# Genetic overlap between major depression, bipolar disorder and Alzheimer’s Disease

**DOI:** 10.1101/2021.05.01.21256220

**Authors:** Fernanda C. Dos Santos, Ana Paula Mendes-Silva, Yuliya S. Nikolova, Etienne L. Sibille, Breno Satler Diniz

## Abstract

**Background:** Mood disorders, including major depression (MD) and bipolar disorder (BD), are risk factors for Alzheimer’s disease (AD) and possibly share an overlapping genetic architecture. However, few studies have investigated the shared loci and potential pleiotropy among these disorders.

**Methods:** We carried out a systematic analytical pipeline using GWAS data and three complementary (genome-wide, single variant, and gene-level) statistical approaches to investigate the genetic overlap among MD, BD, and AD.

**Results:** GWAS summary statistics data from 679,973 individuals were analyzed herein (59,851 MD cases and 113,154 controls; 20,352 BD cases and 31,358 controls; and 71,880 AD cases and 383,378 controls). We identified a significant positive genetic correlation between MD and AD (r_G_ = 0.162; s.e. = 0.064; p = 0.012), and between BD and AD (r_G_ = 0.162; s.e. = 0.068; p = 0.018). We also identified two pleiotropic candidate genes for MD and AD *(TMEM106B* and *THSD7A)* and three forBD and AD (*MTSS2, VAC14*, and *FAF1)*, and reported candidate biological pathways associated with all three disorders.

**Discussion:** Our study identified genetic loci and mechanisms shared by mood disorders and AD. These findings could be relevant to better understand the higher risk for AD among individuals with mood disorders, and to propose new interventions.

## Supplementary material for "Genetic overlap between major depression, bipolar disorder and Alzheimer’s Disease": Supplementary_table_2_AD_genes.xlsx (part 1 of 2)

### Sheet: Sheet1
Supplementary table 2. Gene-based GWAS results for Alzheimer's disease.
GENE_SYMBOL	GENE_ID	CHR	START	STOP	NSNPS	NPARAM	N	ZSTAT	P_JOINT	P_SNPWISE_MEAN	P_SNPWISE_TOP1
NECTIN2	5819	19	45299393	45442485	618	78	337826	29.555	2.8068e-192	3.2981e-227	3.15e-49
TOMM40	10452	19	45344477	45456946	500	75	326132	27.99	1.0701e-172	1.0587e-210	6.8955e-23
APOC1	341	19	45367577	45472606	428	75	324467	26.287	1.3344e-152	8.1278e-181	4.7798e-20
APOE	348	19	45359039	45462650	457	73	325514	26.281	1.5935e-152	2.3422e-178	1.2844e-19
APOC4	346	19	45395495	45498753	374	49	328888	22.795	2.545e-115	5.6041e-120	2.0064e-23
APOC2	344	19	45399239	45502822	362	46	326521	20.98	4.9594e-98	2.2053e-95	2.7215e-24
BCAM	4059	19	45262316	45374678	479	63	340408	20.421	5.4049e-93	3.2635e-113	9.2303e-21
CBLC	23624	19	45231126	45353903	477	62	350250	18.909	4.8207e-80	1.2732e-86	7.108e-23
CLPTM1	1209	19	45407842	45546604	447	51	313604	16.78	1.7022e-63	1.051e-61	3.4736e-21
CEACAM16	388551	19	45152421	45263986	446	80	366944	15.267	6.388e-53	6.0949e-61	1.6343e-21
BCL3	602	19	45196070	45313301	463	66	346674	14.667	5.2389e-49	1.8064e-50	1.3481e-21
BIN1	274	2	127755599	127914903	823	67	368253	14.005	7.252e-45	2.3166e-22	1.4458e-44
CEACAM19	56971	19	45124724	45237631	452	76	373098	13.763	2.1345e-43	1.0128e-48	1.1558e-17
RELB	5971	19	45454707	45591456	436	67	329066	13.632	1.2891e-42	3.3657e-37	3.6361e-21
CLASRP	11129	19	45492298	45624214	435	73	333189	13.378	4.0631e-41	5.2181e-37	1.0048e-21
BLOC1S3	388552	19	45632003	45735058	497	74	336460	13.092	1.8386e-39	5.0267e-36	1.2224e-16
EXOC3L2	90332	19	45665879	45787469	550	79	342344	13.089	1.9123e-39	1.5441e-33	1.0752e-20
PVR	5817	19	45097098	45219429	473	78	377581	12.722	2.2279e-37	2.1149e-36	4.4409e-16
NKPD1	284353	19	45603008	45713408	483	55	338772	12.524	2.7665e-36	5.7171e-26	1.6124e-22
CYP27C1	339761	2	127891412	128027654	585	72	383467	12.12	4.1396e-34	6.0771e-05	1.4458e-44
TRAPPC6A	79090	19	45616186	45731501	543	54	339709	11.626	1.5112e-31	2.1564e-22	1.0067e-19
PPP1R37	284352	19	45546431	45700543	613	50	342168	11.607	1.8928e-31	2.1763e-19	3.4311e-23
MARK4	57787	19	45704516	45858541	653	72	369606	11.443	1.2815e-30	5.6518e-25	7.3186e-18
IGSF23	147710	19	45066911	45190081	442	75	374145	10.895	6.0908e-28	1.3807e-24	4.4409e-16
GEMIN7	79760	19	45529024	45644782	399	50	348308	10.441	8.0382e-26	1.8954e-19	4.4409e-16
ZNF296	162979	19	45524758	45629688	346	46	342505	10.315	3.0257e-25	7.3388e-17	2.8772e-18
PICALM	8301	11	85618214	85830923	921	53	385648	9.745	9.6881e-23	3.4581e-15	8.8818e-16
MS4A6A	64231	11	59889080	60002139	396	44	381933	9.6676	2.0708e-22	4.2046e-15	2.2204e-15
MS4A4E	643680	11	59918726	60060575	517	45	378000	9.642	2.6571e-22	1.0396e-15	1.628e-15
CR1	1378	1	207619473	207865110	929	65	384165	9.2795	8.5115e-21	8.4454e-11	6.8342e-19
MS4A4A	51338	11	59998014	60126445	544	44	394040	9.0083	1.0463e-19	4.7542e-15	3.0309e-13
MS4A2	2206	11	59805734	59915940	411	51	374212	8.6755	2.0592e-18	1.1696e-14	3.9465e-11
SLC24A4	123041	14	92738925	93017825	1367	119	378083	8.5838	4.5879e-18	4.0795e-14	3.0754e-09
MS4A6E	245802	11	60052355	60158441	446	47	396845	8.4686	1.2417e-17	4.7063e-11	2.7445e-13
MS4A3	932	11	59774101	59888588	448	56	376115	8.3864	2.5063e-17	6.3657e-13	4.8517e-11
SCARA3	51435	8	27441100	27584286	544	59	390284	8.3687	2.9118e-17	2.4003e-10	1.2124e-13
GPC2	221914	7	99717229	99824990	315	49	367693	8.3577	3.1973e-17	3.657e-12	2.8619e-10
CLU	1191	8	27404434	27522328	473	68	370168	8.3043	5.0224e-17	9.0182e-11	9.9698e-14
PVRIG	79037	7	99766147	99869113	305	46	374764	8.0532	4.0329e-16	3.9463e-12	3.0604e-09
FAM131B	9715	7	143000493	143129397	407	92	354843	8.0377	4.5769e-16	1.4423e-12	5.7825e-11
CEACAM20	125931	19	44960211	45083548	710	78	327238	8.0224	5.1863e-16	4.9426e-11	8.8648e-15
CR1L	1379	1	207768458	207947036	856	48	373861	7.8962	1.4378e-15	1.9716e-08	1.1102e-14
EPHA1	2041	7	143038205	143155985	376	80	364581	7.8897	1.5142e-15	2.6684e-14	4.0417e-10
ARHGAP45	23526	19	1015922	1136627	738	106	355224	7.8889	1.5249e-15	1.3679e-14	3.8963e-08
GAL3ST4	79690	7	99706865	99816373	304	50	366608	7.8707	1.7632e-15	1.091e-11	4.6624e-09
CNN2	1265	19	976274	1089064	825	82	354790	7.8638	1.8638e-15	3.7272e-14	2.6439e-09
STAG3	10734	7	99725186	99862010	399	48	369122	7.8564	1.9759e-15	1.7743e-12	4.0937e-08
ABCA7	10347	19	990102	1115571	872	93	356774	7.8306	2.427e-15	1.3202e-14	5.3271e-08
LAMTOR4	389541	7	99696530	99801833	280	51	363052	7.7823	3.5602e-15	6.1251e-11	4.6016e-10
CR2	1380	1	207577645	207713240	437	57	389806	7.7691	3.9509e-15	1.4025e-06	4.4409e-16
CASTOR3	352954	7	99748276	99919855	436	57	357350	7.6768	8.155e-15	1.6115e-10	1.3532e-09
TREML1	340205	6	41066998	41172087	398	60	375682	7.5956	1.5313e-14	2.5159e-05	5.9952e-15
TRAPPC14	55262	7	99702043	99806338	272	50	366395	7.5297	2.5421e-14	4.1345e-11	7.6101e-09
TREM2	54209	6	41076244	41180924	413	66	378476	7.5241	2.655e-14	4.3518e-05	5.9952e-15
PILRB	29990	7	99905626	100015454	252	36	330338	7.5164	2.8158e-14	0.00046631	3.5527e-15
TMEM259	91304	19	959650	1071173	817	79	353091	7.4881	3.4934e-14	3.5545e-12	3.4322e-09
ZYX	7791	7	143028338	143138204	374	78	362645	7.4649	4.1678e-14	1.5239e-13	1.0813e-08
MINDY2	54629	15	59013393	59199754	605	53	375252	7.4559	4.4627e-14	6.9087e-12	2.6267e-08
POLR2E	5434	19	1036578	1145391	606	82	353806	7.3311	1.1413e-13	8.0592e-12	4.0431e-08
LOC100507507	100507507	7	143026248	143128295	336	76	358486	7.2885	1.5669e-13	6.9662e-13	9.7146e-09
PILRA	29992	7	99921068	100047722	311	37	348694	7.2392	2.2572e-13	0.0034101	3.5527e-15
CCDC83	220047	11	85516144	85681064	824	56	379393	7.1967	3.0847e-13	5.7554e-05	8.1268e-14
TAS2R60	338398	7	143090546	143191502	337	54	394588	7.1864	3.3268e-13	1.9633e-10	5.7825e-11
ZCWPW1	55063	7	99948449	100077037	293	39	369217	7.137	4.768e-13	0.0064879	3.5527e-15
B4GALT3	8703	1	161091100	161197758	330	57	382869	7.1136	5.6544e-13	1.1579e-09	7.0896e-09
CKM	1158	19	45759671	45876302	445	68	378480	7.0694	7.7811e-13	2.6896e-12	1.155e-05
MS4A7	58475	11	60095949	60213427	494	49	373817	7.0601	8.3192e-13	2.7295e-05	2.7445e-13
RIN3	79890	14	92930125	93205339	1182	133	367092	7.0502	8.9353e-13	4.4825e-09	9.4962e-09
GRIN3B	116444	19	950437	1059723	783	84	352142	7.0451	9.2636e-13	4.6454e-11	1.301e-08
OOSP2	219990	11	59757748	59865517	448	62	377637	7.0231	1.0847e-12	3.8159e-09	4.5209e-09
SPDYE3	441272	7	99855325	99969819	247	47	308454	7.0213	1.0988e-12	0.013754	3.2963e-15
USP21	27005	1	161079248	161185516	316	53	380745	7.0166	1.1366e-12	1.4823e-08	1.2044e-08
KLC3	147700	19	45793998	45904864	420	64	363075	7.0067	1.2199e-12	7.1705e-12	1.795e-06
PPOX	5498	1	161085832	161198136	351	59	378660	6.9774	1.5033e-12	2.5214e-09	6.6374e-08
WDR18	57418	19	934328	1044569	809	79	349943	6.9625	1.6716e-12	2.9127e-09	7.2328e-10
TREML2	79865	6	41107552	41218925	595	61	383097	6.9099	2.4251e-12	5.754e-05	5.9652e-13
ERCC2	2068	19	45804649	45923845	448	70	361576	6.8996	2.6071e-12	2.7183e-12	5.4458e-06
UFC1	51506	1	161073534	161178646	314	54	380305	6.8958	2.6774e-12	1.0882e-08	5.9547e-08
ZNF180	7733	19	44928645	45054574	789	64	349679	6.7006	1.038e-11	1.675e-07	5.1381e-12
SLTM	79811	15	59121244	59276323	419	51	364790	6.6593	1.3756e-11	3.0836e-10	2.3891e-06
SORL1	6653	11	121272912	121554471	683	94	352353	6.6438	1.5287e-11	3.7899e-08	4.3386e-09
ADAMTS4	9507	1	161109538	161218845	387	66	374855	6.6092	1.9324e-11	9.1612e-09	7.358e-08
TSC22D4	81628	7	100014142	100126902	245	49	355236	6.5978	2.087e-11	0.019982	1.2411e-13
TOMM40L	84134	1	161145729	161250536	423	66	378850	6.5534	2.813e-11	2.6378e-06	3.7928e-10
CD2AP	23607	6	47395482	47644999	961	44	384536	6.5176	3.5732e-11	2.2408e-08	7.0569e-08
ZNF232	7775	17	4959029	5076411	522	51	373168	6.4298	6.3886e-11	3.5677e-09	1.1045e-06
PPP1R13L	10848	19	45832892	45959787	473	70	361409	6.4012	7.7078e-11	3.7893e-10	1.6528e-05
MEPCE	56257	7	99976321	100081749	235	45	373537	6.3726	9.2896e-11	0.0034757	5.7659e-12
AURKA	6790	20	54894445	55017351	419	74	363136	6.3715	9.3584e-11	1.3943e-06	1.3512e-09
NDUFS2	4720	1	161117209	161234185	428	71	374721	6.3609	1.0032e-10	7.5334e-08	8.1166e-08
PPP1R35	221908	7	99982900	100084468	222	43	371314	6.3565	1.0321e-10	0.0035834	5.447e-12
C7orf61	402573	7	100004238	100112063	240	46	369548	6.3165	1.338e-10	0.0043542	1.215e-11
FCER1G	2207	1	161135087	161239038	411	71	380166	6.2978	1.5092e-10	6.1729e-08	7.8132e-08
USP6	9098	17	4981687	5128327	560	48	382533	6.2607	1.9163e-10	1.0416e-07	6.124e-07
ACE	1636	17	61504422	61625741	336	54	335919	6.2347	2.2633e-10	1.9949e-10	5.9959e-05
CLCN1	1180	7	142963219	143099097	348	77	346898	6.1695	3.4254e-10	1.3901e-06	9.1101e-08
PTK2B	2185	8	27118999	27366908	1060	77	392454	6.167	3.4798e-10	2.6058e-06	6.646e-09
ZNF652	22834	17	47316568	47489835	649	53	366864	6.1434	4.0382e-10	2.7213e-09	1.0916e-05
VKORC1	79001	16	31052175	31156699	216	37	340229	6.1374	4.193e-10	4.003e-08	2.0394e-06
ZFP3	124961	17	4931754	5049669	570	53	373113	6.1179	4.7399e-10	1.2931e-08	5.3769e-06
CASS4	57091	20	54937168	55084396	510	70	370751	6.1031	5.2027e-10	2.6228e-08	2.3468e-07
APOA2	336	1	161142083	161243418	400	65	380828	6.0902	5.6371e-10	5.9376e-07	7.5856e-08
ADAM10	102	15	58837403	59092177	923	51	385020	6.0888	5.6864e-10	2.5633e-08	1.1284e-06
CSTF1	1477	20	54917427	55029582	395	75	361824	6.0675	6.4977e-10	2.0179e-07	1.0168e-07
PFDN2	5202	1	161020346	161137866	359	70	367635	6.0673	6.5036e-10	8.0867e-09	0.00012972
RTF2	51507	20	54993641	55143942	566	55	368207	6.0374	7.8325e-10	4.3757e-05	1.419e-09
PRSS53	339105	16	31044745	31150289	212	34	346230	6.0183	8.8121e-10	8.1445e-08	1.9455e-06
EPHX2	2053	8	27298519	27452439	734	85	381036	6.0083	9.3727e-10	1.4672e-07	2.0534e-06
NR1I3	9970	1	161149456	161258432	471	76	368820	5.9969	1.0058e-09	1.2882e-06	8.951e-08
BCKDK	10295	16	31069615	31174112	210	40	328302	5.9895	1.0523e-09	1.7721e-08	7.8291e-06
PHOSPHO1	162466	17	47250728	47359009	422	62	372795	5.9617	1.2478e-09	6.6018e-10	0.00013954
NYAP1	222950	7	100031550	100142425	230	50	349977	5.9603	1.2589e-09	0.011198	2.8548e-11
ZNF668	79759	16	31022164	31135641	224	35	342517	5.9186	1.6233e-09	1.0451e-07	4.9102e-06
KLHDC9	126823	1	161018151	161120138	309	71	368561	5.9163	1.6459e-09	1.7227e-08	0.00013462
ERCC1	2067	19	45860591	46032241	635	68	370166	5.9127	1.6824e-09	2.282e-09	7.737e-05
NIT1	4817	1	161037862	161145235	322	56	374883	5.908	1.7311e-09	5.776e-08	6.0448e-05
ZNF646	9726	16	31035581	31144833	217	35	347228	5.9022	1.7937e-09	9.0879e-08	6.2719e-06
TRIM35	23087	8	27092404	27218834	496	69	386903	5.8623	2.2828e-09	0.020156	4.734e-11
ZNF594	84622	17	5032830	5145178	394	41	379776	5.8566	2.3623e-09	3.7848e-06	3.1147e-07
MBLAC1	255374	7	99674317	99776121	288	47	363031	5.8506	2.4493e-09	1.4359e-06	1.1205e-06
RABEP1	9135	17	5135558	5339132	1000	53	377141	5.847	2.5025e-09	4.8691e-07	2.6116e-07
IL34	146433	16	70563798	70744585	855	70	355402	5.8368	2.6601e-09	1.3822e-08	2.5132e-05
CYB561	1534	17	61459665	61573724	213	48	311622	5.8263	2.8343e-09	9.2476e-09	1.9095e-05
MTSS2	92154	16	70645107	70769954	704	66	353339	5.8233	2.8852e-09	4.7039e-09	2.6988e-05
NUP88	4927	17	5239346	5373400	634	49	387881	5.8108	3.1094e-09	3.7266e-06	1.6732e-07
ABI3	51225	17	47237589	47350587	428	59	376828	5.8091	3.1396e-09	3.3724e-09	0.00011711
DEDD	9191	1	161040767	161153192	332	55	374625	5.7932	3.4531e-09	1.2915e-07	4.5309e-05
KAT8	84148	16	31078985	31192714	239	44	330416	5.7724	3.9068e-09	4.6707e-08	7.5715e-06
PRSS8	5652	16	31092754	31197151	221	43	326218	5.7365	4.8325e-09	1.4027e-07	3.5391e-06
AGFG2	3268	7	100086834	100215843	272	50	346865	5.7203	5.3163e-09	0.0093704	1.5905e-10
SCIMP	388325	17	5062215	5188997	518	47	364067	5.6697	7.1535e-09	7.1363e-06	7.4304e-08
CHRNA2	1135	8	27267278	27386813	555	68	392334	5.6115	1.0031e-08	4.7215e-06	5.301e-07
POLR1G	10849	19	45859467	45964024	377	59	361298	5.6033	1.0514e-08	1.4018e-08	0.00016755
AZGP1	563	7	99514350	99623735	327	43	372092	5.5992	1.0769e-08	4.9394e-09	0.00050501
CTF1	1489	16	30857928	30964881	172	31	347537	5.5914	1.1261e-08	5.0298e-07	6.2892e-06
GNGT2	2793	17	47233596	47337936	368	55	379697	5.5912	1.1278e-08	1.4467e-08	0.00011806
ZKSCAN1	7586	7	99563204	99692803	344	53	363353	5.5884	1.1457e-08	1.4119e-08	0.00013894
SLC52A1	55065	17	4885711	5005304	584	60	371424	5.5883	1.1467e-08	6.2858e-08	1.8218e-05
CNPY4	245812	7	99667265	99773131	301	53	363640	5.5824	1.1862e-08	3.3851e-07	3.4043e-05
PRSS36	146547	16	31100244	31211415	226	43	322987	5.5448	1.4712e-08	1.8118e-06	2.02e-06
TAF6	6878	7	99654693	99767481	310	53	364502	5.5149	1.7446e-08	3.7105e-07	5.7466e-05
ZNF3	7551	7	99611470	99730171	327	48	370738	5.5022	1.8754e-08	1.2874e-06	1.1164e-05
NECTIN4	81607	1	160990781	161109385	384	75	368075	5.4817	2.1057e-08	2.5332e-07	0.00010452
CD33	945	19	51678335	51793274	436	63	373424	5.4801	2.1259e-08	1.5557e-05	5.2564e-07
ZSCAN21	7589	7	99597390	99712663	325	51	367979	5.4153	3.0599e-08	3.1165e-07	6.2487e-05
BCL7C	9274	16	30795373	30955852	246	40	354253	5.399	3.3507e-08	4.91e-07	4.0665e-05
FOSB	2354	19	45921253	46028437	411	57	379677	5.3668	4.0068e-08	3.7857e-07	3.23e-05
C1orf116	79098	1	207141866	207258555	531	56	381572	5.3405	4.6354e-08	4.7995e-07	6.8745e-05
MCM7	4176	7	99640351	99749563	306	49	366131	5.3162	5.2965e-08	2.2279e-06	3.3245e-05
PFKFB2	5208	1	207157761	207304368	631	70	371768	5.3073	5.5627e-08	6.9118e-07	8.8828e-05
GCNT7	140687	20	55016548	55150981	526	58	360289	5.3052	5.626e-08	0.00026726	1.8258e-07
PHB	5245	17	47431410	47542267	417	67	366191	5.3029	5.6975e-08	4.6804e-07	7.0413e-06
STX4	6810	16	30994416	31101489	211	36	345039	5.2479	7.6931e-08	9.4669e-07	0.00033511
APH1B	83464	15	63519749	63651325	419	55	393525	5.2283	8.5517e-08	5.1971e-07	4.5446e-06
PPM1N	147699	19	45951731	46055768	403	57	376743	5.1812	1.1025e-07	3.5221e-07	4.0508e-05
AP4M1	9179	7	99649130	99754803	297	47	367468	5.1787	1.1173e-07	7.6271e-06	2.5392e-05
TLCD3B	83723	16	29985748	30114338	246	46	363398	5.1761	1.1331e-07	1.1211e-06	0.00034602
VAC14	55697	16	70671342	70885074	847	70	350064	5.1739	1.1464e-07	4.8561e-07	6.4458e-05
YOD1	55432	1	207167194	207276325	471	53	378488	5.1728	1.1529e-07	9.1466e-07	0.00016942
PLCH1	23007	3	155147670	155512878	1728	59	376462	5.1719	1.1583e-07	2.5549e-06	3.1041e-05
KCNH6	81033	17	61550695	61676338	364	56	353551	5.1634	1.2127e-07	1.6351e-06	3.4569e-05
INO80E	283899	16	29957485	30067112	225	37	368780	5.1376	1.3915e-07	1.3357e-06	0.00020152
FBXO46	23403	19	46163887	46284151	366	67	340881	5.1241	1.495e-07	1.934e-05	1.923e-05
TAOK2	9344	16	29935188	30053583	234	39	364483	5.1208	1.5213e-07	1.3873e-06	0.00025122
LIPC	3990	15	58652953	58911073	1216	138	373407	5.1201	1.5265e-07	4.3642e-07	0.00069714
RTN2	6253	19	45938546	46050313	436	60	373546	5.1197	1.5305e-07	4.693e-07	9.705e-05
ALDOA	226	16	30014411	30131741	223	47	350349	5.1152	1.567e-07	1.3053e-06	0.00031031
HIRIP3	8479	16	29953642	30057417	209	35	373346	5.1051	1.6535e-07	1.4654e-06	0.00020354
SETD1A	9739	16	30918615	31045985	217	34	348680	5.0976	1.7197e-07	3.6231e-06	5.2424e-05
C16orf92	146378	16	29984655	30086023	197	37	372366	5.0974	1.7221e-07	1.212e-06	0.00032814
FBXO24	26261	7	100133840	100248740	254	63	364261	5.0654	2.0379e-07	0.020763	1.5087e-08
DOC2A	8448	16	29966835	30073424	213	37	367912	5.0617	2.0775e-07	1.3604e-06	0.00022256
RAB8B	51762	15	63431728	63609975	589	46	383540	5.0504	2.2049e-07	5.1182e-06	2.0212e-05
SIX5	147912	19	46218043	46322497	285	46	364018	5.0462	2.2532e-07	2.3191e-05	1.3128e-05
FBXL19	54620	16	30884392	31010104	200	32	349781	5.0392	2.337e-07	3.6307e-06	2.9703e-05
SPPL2A	84888	15	50949730	51107910	613	46	389391	5.0293	2.4618e-07	1.8921e-06	0.00023085
COPS6	10980	7	99636583	99739823	291	45	366245	5.0282	2.4761e-07	1.0286e-05	4.7513e-05
STX1B	112755	16	30950577	31071829	209	34	344578	5.0155	2.6449e-07	1.9858e-06	0.00026989
APPL1	26060	3	57211765	57357499	374	42	377240	4.9973	2.9072e-07	0.0017032	1.4917e-06
LRCH4	4034	7	100121634	100233806	244	57	355564	4.9899	3.021e-07	0.016126	4.5315e-08
HSD3B7	80270	16	30945949	31050473	178	31	355149	4.9868	3.0693e-07	2.8519e-06	0.00011215
DMPK	1760	19	46222975	46335815	341	47	372096	4.9838	3.118e-07	2.1947e-05	1.5312e-05
ORAI3	93129	16	30910405	31016259	179	30	351138	4.9625	3.4791e-07	4.6594e-06	4.672e-05
MEIOSIN	388553	19	46186515	46317376	366	52	361057	4.925	4.2183e-07	8.4877e-06	5.0918e-05
TMEM219	124446	16	29923351	30034373	225	37	366466	4.9075	4.6118e-07	3.3381e-06	0.00042328
DMWD	1762	19	46236205	46346060	369	52	376117	4.8922	4.9845e-07	1.2084e-05	5.1474e-05
PCOLCE	5118	7	100149882	100255798	243	63	364186	4.8913	5.0083e-07	0.0088414	8.7205e-08
GJC3	349149	7	99470892	99581833	367	41	376687	4.8863	5.1372e-07	8.3796e-07	0.0012198
FERMT2	10979	14	53273989	53467856	681	55	377564	4.8846	5.1827e-07	1.4385e-06	0.0005761
FBRS	64319	16	30625778	30732131	168	42	329267	4.8113	7.4989e-07	1.572e-06	0.00051103
PSMB5	5693	14	23435752	23554429	316	74	363952	4.7854	8.5306e-07	9.5803e-07	0.0005162
TAS2R41	259287	7	143124966	143225889	389	41	394479	4.7798	8.7714e-07	2.0421e-05	1.5324e-05
PRL	5617	6	22237473	22353082	494	77	390108	4.7763	8.9285e-07	1.4877e-05	4.7775e-05
PPP4C	5531	16	30037297	30146698	202	49	336376	4.7732	9.066e-07	1.4447e-05	0.00029857
VASP	7408	19	45960688	46080247	464	63	374375	4.7654	9.4224e-07	2.732e-06	0.00012066
C14orf93	60686	14	23406110	23529375	324	60	364357	4.755	9.9233e-07	2.0046e-06	0.00077186
GPX4	2879	19	1053936	1156787	553	83	338715	4.7324	1.1095e-06	7.2972e-06	7.0744e-05
QPCTL	54814	19	46145741	46257248	403	56	350920	4.7255	1.148e-06	4.46e-05	2.7329e-05
GNPNAT1	64841	14	53191911	53308386	303	35	374086	4.721	1.1735e-06	3.6364e-06	0.0012782
SIGLECL1	284369	19	51704332	51822582	435	57	378530	4.7197	1.1808e-06	0.00041326	2.2452e-06
CCDC189	90835	16	30718733	30823598	138	44	342548	4.7075	1.2541e-06	2.4435e-06	0.00051348
FAM241A	132720	4	113016553	113160237	482	43	374977	4.6838	1.4079e-06	1.7392e-05	0.00017254
KIF1C	10749	17	4851243	4981694	602	55	367730	4.6724	1.4888e-06	3.6589e-06	0.00017887
RNF111	54778	15	59229865	59439618	851	58	387856	4.6527	1.6382e-06	9.2464e-05	8.0583e-05
CA12	771	15	63565730	63724326	580	76	386259	4.6526	1.6385e-06	0.00010815	7.2344e-06
PHKG2	5261	16	30709574	30822497	146	45	341931	4.6465	1.6882e-06	2.8395e-06	0.0012475
GALNT10	55568	5	153520295	153850544	1407	98	386298	4.6355	1.7801e-06	1.1837e-05	0.00045127
SUPT4H1	6827	17	56372536	56479599	334	55	400798	4.6208	1.9109e-06	0.00068738	1.8183e-06
HESX1	8820	3	57181866	57311656	340	44	373707	4.6156	1.9599e-06	0.0064879	9.4629e-07
ZASP	101927655	7	100121654	100222705	218	52	355951	4.609	2.0231e-06	0.021468	3.7299e-07
ENO3	2027	17	4803404	4910426	460	57	361036	4.6045	2.0674e-06	4.0113e-06	0.00053537
SRCAP	10847	16	30659571	30801450	193	52	338182	4.5909	2.2068e-06	5.2309e-06	0.0015528
PRR14	78994	16	30612038	30717734	175	41	324372	4.5859	2.2605e-06	8.3299e-06	0.00045231
TRIM4	89122	7	99438030	99567223	455	50	383862	4.5778	2.349e-06	1.693e-05	0.00081286
CHRNE	1145	17	4751064	4856369	507	51	358976	4.5709	2.4285e-06	7.6126e-06	0.00069866
ZNF629	23361	16	30739770	30848564	149	40	351275	4.5664	2.4814e-06	3.384e-06	0.00060432
TRPM7	54822	15	50799351	51029012	868	35	390022	4.566	2.4858e-06	0.00010279	0.00028294
OPA3	80207	19	45981025	46138122	575	76	356095	4.5632	2.5193e-06	7.3393e-06	0.00029907
PSMC3	5702	11	47390320	47498024	369	36	380357	4.5485	2.7013e-06	2.6505e-05	0.00013189
LOC730183	730183	16	30659025	30759810	134	43	343066	4.5476	2.7136e-06	4.1447e-06	0.0022339
TMEM265	100862671	16	30701512	30806517	139	44	347186	4.5429	2.7745e-06	4.8363e-06	0.0016968
FAM210B	116151	20	54883983	54993719	402	53	353363	4.5391	2.8249e-06	0.0082821	6.4615e-07
RNF40	9810	16	30722933	30837628	157	43	348367	4.5313	2.9305e-06	5.2267e-06	0.00067595
SAP25	100316904	7	100119851	100221487	219	52	347015	4.521	3.0772e-06	0.020792	5.996e-07
RNF43	54894	17	56381037	56544931	448	63	395695	4.5152	3.1628e-06	0.00068503	6.8818e-06
SLC25A11	8402	17	4790425	4893462	471	61	358943	4.5075	3.2797e-06	7.1509e-06	0.00051503
PFN1	5216	17	4798945	4902381	467	60	358971	4.5055	3.3108e-06	5.4262e-06	0.00058934
ADGRF2	222611	6	47574223	47715533	770	37	382082	4.4899	3.5632e-06	0.003582	5.1363e-06
SLC39A13	91252	11	47378683	47488051	401	38	380977	4.4735	3.8482e-06	3.4826e-05	9.6887e-05
DDX41	51428	5	176888578	176993967	228	53	266979	4.4318	4.6733e-06	2.2268e-05	0.0012725
GPR4	2828	19	46043022	46155466	418	74	343470	4.4296	4.7203e-06	1.4498e-05	0.00045765
MUS81	80198	11	65577872	65683914	329	48	386368	4.4266	4.7872e-06	2.3869e-05	0.00047116
STYX	6815	14	53146883	53291707	387	50	379472	4.4203	4.9292e-06	5.5555e-06	0.0034679
PSMB11	122706	14	23461376	23563269	280	71	363161	4.4168	5.0082e-06	6.6854e-06	0.0006542
SPI1	6688	11	47326409	47450127	442	50	382488	4.4084	5.2077e-06	0.00011575	6.5831e-05
C17orf107	100130311	17	4752948	4856227	502	51	358490	4.4012	5.3819e-06	2.3927e-05	0.000663
TBX6	6911	16	30047114	30153258	191	51	336676	4.3996	5.4218e-06	4.4737e-05	0.00074377
RNF167	26001	17	4793328	4898517	480	58	358699	4.3985	5.4504e-06	1.6819e-05	0.00044825
CFL1	1072	11	65572282	65675804	333	44	386680	4.3781	5.9863e-06	2.7637e-05	0.00048005
TSPOAP1	9256	17	56328588	56456152	413	56	396647	4.375	6.071e-06	0.0015309	7.4428e-06
MINK1	50488	17	4686635	4851356	739	59	353435	4.3558	6.6277e-06	3.7561e-05	0.00072696
PLCG2	5336	16	81762899	82046290	2060	170	363088	4.3453	6.9555e-06	6.7395e-07	0.0096728
AJUBA	84962	14	23390386	23501851	295	44	372905	4.3428	7.0329e-06	9.8078e-06	0.00050134
ZNF689	115509	16	30563879	30672096	182	45	339842	4.3423	7.0485e-06	3.4247e-05	0.00056384
INPP5K	51763	17	1347869	1470182	540	66	356472	4.3303	7.4437e-06	0.00012005	0.00037608
SPAG7	9552	17	4812521	4921132	450	55	363643	4.3186	7.8515e-06	2.377e-05	0.00070535
PITPNA	5306	17	1371283	1516110	638	76	307640	4.3102	8.154e-06	7.1287e-05	0.00092843
ASPHD1	253982	16	29862147	29981181	217	49	348164	4.3099	8.1681e-06	1.9713e-05	0.0025356
ZHX1	11244	8	124210690	124337781	274	44	361514	4.3097	8.1741e-06	0.00012898	0.0015054
KCTD13	253980	16	29867657	29987545	227	47	352253	4.3033	8.415e-06	1.1398e-05	0.0046121
GP1BA	2811	17	4785312	4888325	476	57	358037	4.3027	8.4354e-06	4.289e-05	0.00036712
SBNO2	22904	19	1057633	1224282	828	105	317556	4.3025	8.4422e-06	4.1305e-05	0.0002372
FUS	2521	16	31141431	31256192	216	40	318738	4.2988	8.5873e-06	0.016629	3.7883e-06
SNX32	254122	11	65551305	65671578	408	48	384242	4.2855	9.1174e-06	0.00011053	0.00019058
MOSPD3	64598	7	100159725	100263003	237	62	360707	4.2733	9.6297e-06	0.024024	1.9836e-06
EFEMP2	30008	11	65583912	65690405	320	45	382602	4.2639	1.0043e-05	9.055e-05	0.00035189
ZNF785	146540	16	30541994	30647092	192	49	350956	4.2495	1.0713e-05	6.7825e-05	0.00053642
IL17RD	54756	3	57074010	57254345	628	61	379714	4.2477	1.0798e-05	0.0081118	1.5897e-06
CDH24	64403	14	23466270	23576747	321	74	368794	4.2477	1.0798e-05	1.1452e-05	0.00083964
CNTNAP2	26047	7	145763453	148168090	11635	338	366451	4.2469	1.0837e-05	0.0066193	2.4431e-05
TMEM184A	202915	7	1531871	1646066	544	57	362766	4.2415	1.1102e-05	2.1493e-05	0.0012744
DOK3	79930	5	176878905	176987490	226	52	272922	4.2407	1.1139e-05	5.2062e-05	0.0013049
ENAH	55740	1	225624534	225890845	892	56	394848	4.2376	1.1296e-05	2.6272e-05	0.0035493
ODF1	4956	8	103513848	103623245	665	91	374927	4.2372	1.1316e-05	0.00019255	0.00015201
B4GALNT2	124872	17	47159822	47297351	503	54	356881	4.2275	1.1813e-05	0.00051962	9.3952e-05
CCDC6	8030	10	61498505	61716414	1083	48	377215	4.2258	1.1903e-05	5.7785e-05	0.00056522
WDR12	55759	2	203695323	203826949	400	42	373312	4.2086	1.2848e-05	1.7265e-05	0.0051092
ICA1L	130026	2	203587873	203786708	574	56	382337	4.2041	1.3106e-05	1.6558e-05	0.0045573
CAMTA2	23125	17	4821287	4940960	502	60	369960	4.202	1.3231e-05	8.8281e-05	0.00032579
FOSL1	8061	11	65609616	65717997	299	52	383545	4.1913	1.3868e-05	0.00028781	0.00020081
RAPSN	5913	11	47409308	47520730	351	36	381622	4.1873	1.4113e-05	0.00010811	0.00021099
RSPH6A	81492	19	46248968	46368605	449	47	377275	4.1682	1.5351e-05	4.6275e-05	0.0014151
ZHX1-C8orf76	100533106	8	124188429	124336727	369	54	370499	4.1629	1.5715e-05	6.1184e-05	0.0024746
PCP4L1	654790	1	161178517	161305240	613	79	356555	4.1401	1.736e-05	0.0013604	4.8228e-05
TMEM106B	54664	7	12200848	12326890	1088	49	386070	4.1385	1.7479e-05	9.4271e-06	0.0090466
CCDC25	55246	8	27540833	27680170	571	43	399363	4.1333	1.7883e-05	0.0050544	1.3509e-05
CARF	79800	2	203726978	203901060	485	47	377062	4.1074	2.0004e-05	2.2952e-05	0.0068242
C11orf68	83638	11	65634281	65736531	306	46	372382	4.1065	2.0087e-05	0.00058361	0.00036519
ACMSD	130013	2	135545994	135709604	454	30	370549	4.1018	2.0495e-05	5.7958e-05	0.00088854
ARHGAP30	257106	1	160966731	161089760	445	67	369458	4.0901	2.1558e-05	3.4083e-05	0.0048098
FIBP	9158	11	65601211	65706010	299	49	385280	4.0894	2.1627e-05	0.00024544	0.00029543
CTSW	1521	11	65597284	65701212	294	47	387498	4.0863	2.1918e-05	0.00021372	0.00035029
PSMG3	84262	7	1556968	1659668	486	72	359884	4.0723	2.3274e-05	8.0095e-05	0.0012639
RPS27L	51065	15	63395539	63499741	440	46	375520	4.0638	2.4142e-05	0.00031218	0.00018108
SYMPK	8189	19	46268700	46416548	624	62	370730	4.0552	2.5045e-05	7.6906e-05	0.001635
DRAP1	10589	11	65636728	65739048	307	46	372271	4.052	2.5396e-05	0.00083203	0.00037777
C4BPB	725	1	207212210	207323338	406	72	367270	4.0497	2.5646e-05	0.00092762	0.00012115
DNAH12	201625	3	57277727	57580071	1208	48	375276	4.0445	2.6222e-05	0.014167	1.5825e-05
CCDC85B	11007	11	65607875	65709106	286	51	385161	4.0323	2.7618e-05	0.00023606	0.0004555
C8orf76	84933	8	124182196	124303656	333	54	377017	4.021	2.8973e-05	5.7651e-05	0.002645
INCA1	388324	17	4841425	4951214	454	56	372513	4.0195	2.916e-05	0.00013704	0.00053346
USP50	373509	15	50742759	50888902	508	41	399652	4.0115	3.0161e-05	5.1342e-05	0.0038655
TFR2	7036	7	100168039	100290332	295	56	362867	4.0054	3.0959e-05	0.037954	5.8458e-06
EIF4G3	8672	1	21082785	21553381	1274	48	361186	3.9914	3.2848e-05	8.8905e-05	0.0034965
FCAMR	83953	1	207081312	207193970	443	59	386135	3.991	3.2891e-05	0.0059033	3.3386e-05
HBEGF	1839	5	139662428	139776188	242	60	377415	3.9793	3.4565e-05	3.4909e-05	0.0049859
INTS1	26173	7	1459913	1594018	594	66	357475	3.9789	3.4617e-05	0.0008372	0.0016275
MYBPC3	4607	11	47302957	47424253	429	54	384749	3.9635	3.6931e-05	0.00047519	0.00020332
MAFK	7975	7	1520368	1632679	525	61	366250	3.9559	3.8129e-05	0.00017735	0.0014794
CD55	1604	1	207444817	207584311	421	48	387451	3.9483	3.9353e-05	0.00057175	0.00062378
MYO1C	4641	17	1317480	1446001	596	76	349559	3.9344	4.1707e-05	0.0015674	0.00028845
WIPI2	26100	7	5179835	5323486	846	79	301042	3.9262	4.3149e-05	2.6873e-05	0.0027045
YPEL3	83719	16	30053635	30158248	188	51	331418	3.9225	4.3809e-05	0.00041223	0.00082718
NRF1	4899	7	129201555	129446922	989	71	384545	3.9217	4.3971e-05	6.1192e-05	0.0057545
ARF4	378	3	57507090	57633215	436	43	384259	3.9157	4.5063e-05	0.040934	6.6378e-06
GDF15	9518	19	18446968	18549986	374	62	341588	3.9102	4.6112e-05	0.0029928	0.00015522
SMG9	56006	19	44182851	44309142	564	76	355216	3.8988	4.834e-05	0.00051048	0.00079247
LRRC25	126364	19	18451947	18558428	379	65	347148	3.8906	5.0006e-05	0.0019491	0.00023227
DRG2	1819	17	17941181	18061299	349	45	385127	3.889	5.032e-05	4.6241e-05	0.0051108
FOXA3	3171	19	46317518	46427055	518	59	376309	3.8755	5.3203e-05	0.00013258	0.0022653
HAUS4	54930	14	23365437	23476352	329	38	373545	3.875	5.3315e-05	2.2324e-05	0.0050661
-	101927853	11	65540493	65650968	369	47	385520	3.8366	6.2364e-05	0.00047838	0.00074803
PIGR	5284	1	207051867	207169814	428	52	384361	3.832	6.3548e-05	0.0069891	7.3862e-05
AP1AR	55435	4	113102893	113241211	386	42	375790	3.8269	6.489e-05	0.00062328	0.0027704
SLC4A9	83697	5	139689787	139804722	248	56	371496	3.8231	6.59e-05	5.938e-05	0.0071992
LACTB	114294	15	63363999	63484260	556	49	359662	3.8205	6.6582e-05	0.00035271	0.0010449
SNRPD2	6633	19	46140712	46245569	398	58	349986	3.8105	6.9339e-05	0.00019078	0.0016654
PGPEP1	54858	19	18401397	18530763	469	78	331752	3.803	7.1471e-05	0.0027173	0.0002738
FAM193B	54540	5	176896790	177031548	327	50	300057	3.7995	7.25e-05	0.00029437	0.0018507
TERB1	283847	16	66738879	66885523	414	42	378234	3.7971	7.3186e-05	0.00013694	0.013521
CCNT2	905	2	135626363	135766915	387	33	367697	3.7884	7.5798e-05	0.00020935	0.0012068
PSMC6	5706	14	53123894	53244716	347	58	385853	3.7737	8.0428e-05	0.00011057	0.0044064
TANC2	26115	17	60993913	61555067	1185	47	379017	3.7623	8.4162e-05	0.0035644	0.00048946
RAPGEF2	9693	4	159975224	160331314	1058	76	378035	3.7597	8.5052e-05	2.967e-05	0.011836
C4BPA	722	1	207227583	207368317	445	79	371209	3.7487	8.8877e-05	0.0042059	0.00025205
RCN2	5955	15	77173962	77292601	280	48	379617	3.7469	8.9531e-05	0.00016488	0.0057432
IRF2BP1	26145	19	46336866	46439376	491	70	374444	3.7446	9.033e-05	0.00013481	0.0028274
FAM83A	84985	8	124144752	124272318	373	46	380298	3.738	9.2758e-05	0.00034656	0.0028767
USP8	9101	15	50666579	50843280	620	49	381497	3.7333	9.4508e-05	0.0003124	0.0024256
PDLIM7	9260	5	176860395	176974606	239	53	285023	3.7259	9.7307e-05	0.00069727	0.0012573
KDM4B	23030	19	4919123	5203609	1289	72	375867	3.7198	9.9679e-05	0.00021612	0.0046332
PDE12	201626	3	57491882	57690704	679	49	384782	3.7137	0.00010214	0.041448	2.0637e-05
NINJ1	4814	9	95833771	95946570	545	80	365723	3.713	0.00010241	0.00045256	0.0012957
FAM209A	200232	20	55049785	55151208	391	64	354020	3.7122	0.00010272	0.0023336	0.0004932
DCAF7	10238	17	61577796	61721641	340	55	357614	3.6922	0.00011116	0.0024889	0.00056588
GIPR	2696	19	46121490	46235717	445	56	353098	3.6896	0.00011229	0.00034945	0.0024346
EPHB4	2050	7	100350187	100475143	473	59	372077	3.6872	0.00011335	0.0013144	0.00041389
PLD2	5338	17	4660396	4776727	515	69	356381	3.6778	0.00011762	0.0007666	0.001538
MME	4311	3	154747436	154951518	591	88	355125	3.6707	0.00012096	0.00016121	0.01125
SLC12A9	56996	7	100400337	100514634	411	52	389721	3.6667	0.00012287	0.001285	0.00065974
FAF1	11124	1	50856935	51475936	1512	61	378369	3.656	0.00012809	0.00021933	0.0068828
ZAN	7455	7	100281249	100445419	619	65	350385	3.65	0.00013114	0.005465	0.00011542
FOXO3	2309	6	108831026	109055972	657	59	363492	3.6482	0.00013202	0.0022588	0.00071629
CELF1	10658	11	47437489	47624792	569	39	365535	3.6402	0.00013621	0.0056737	0.00024014
SLC43A2	124935	17	1427678	1582130	625	101	320444	3.6359	0.0001385	0.00091371	0.00073067
SUSD3	203328	9	95770989	95897420	568	89	362913	3.6323	0.00014046	0.00069167	0.0014145
APP	351	21	27202861	27593446	1537	100	375238	3.6241	0.00014501	0.00039026	0.00062001
ADGRF4	221393	6	47616289	47739757	692	49	390402	3.6224	0.00014596	0.0070879	0.00031614
HIP1R	9026	12	123269045	123397508	485	48	362025	3.6217	0.00014633	0.00037125	0.0040057
MADD	8567	11	47240927	47401582	561	53	389664	3.6186	0.00014812	0.0043952	0.00021908
SSBP4	170463	19	18479679	18595372	393	47	368010	3.6143	0.00015059	0.0061341	0.00018268
KCNN4	3783	19	44220685	44336269	464	57	365342	3.6141	0.00015068	0.00040554	0.0067891
CARD19	84270	9	95808450	95925565	556	80	361353	3.6125	0.00015163	0.0011997	0.00082057
ATPAF2	91647	17	17871334	17992483	307	32	386975	3.6073	0.00015471	0.00013468	0.0067184
MYPOP	339344	19	46343281	46455862	481	69	372468	3.6019	0.00015793	0.00018174	0.0036197
FAM209B	388799	20	55055960	55161576	413	66	342019	3.6011	0.00015846	0.0035669	0.00052204
PRMT5	10419	14	23339733	23448789	324	39	366209	3.598	0.00016034	0.00015771	0.0049266
FNIP2	57600	4	159640182	159879202	653	53	378101	3.5979	0.00016041	0.0059675	0.0007921
GID4	79018	17	17892611	18021719	356	34	385646	3.5899	0.00016542	0.00021175	0.0038477
ARMS2	387715	10	124164179	124266868	427	62	377570	3.5895	0.00016569	0.00025764	0.0053698
ARID3A	1820	19	875733	1022816	919	118	325678	3.587	0.00016727	0.00021901	0.0029153
LGALS16	148003	19	40096558	40201287	430	62	378090	3.5774	0.0001735	0.00024874	0.0049804
ISYNA1	51477	19	18495198	18599111	345	45	370766	3.5726	0.00017675	0.0154	0.00012691
SLC6A2	6530	16	55639542	55790104	723	80	392388	3.548	0.00019407	0.004637	0.00063561
DND1	373863	5	140000381	140103171	371	39	367699	3.5437	0.00019725	0.0006807	0.0065221
STXBP4	252983	17	52996119	53291646	986	45	389321	3.5422	0.00019842	0.00078505	0.00256
C4orf45	152940	4	159764684	160006333	844	57	374078	3.5415	0.00019897	0.0050615	0.00083708
EML2	24139	19	46062658	46198775	558	71	342964	3.535	0.00020391	0.00025192	0.005342
TREML4	285852	6	41146062	41256120	726	63	382954	3.5292	0.00020842	0.00046852	0.0036679
TRIP6	7205	7	100414950	100521076	379	50	389117	3.5279	0.00020946	0.0029946	0.00064061
RBM23	55147	14	23319854	23438396	343	48	365384	3.5248	0.00021187	7.9843e-05	0.010209
HP1BP3	50809	1	21019170	21163808	474	55	364280	3.5236	0.0002129	0.00046001	0.007295
PLEKHA1	59338	10	124084094	124241871	687	62	382354	3.5151	0.0002198	0.00021183	0.006016
ALPK2	115701	18	56098479	56346189	1148	107	382661	3.5092	0.00022473	0.28404	1.023e-05
SCARA5	286133	8	27677399	27900369	1021	94	391507	3.5078	0.00022592	0.00031915	0.0044955
OVOL1	5017	11	65504505	65614690	343	49	376129	3.5012	0.00023161	0.005285	0.00073908
CD14	929	5	139961313	140063286	347	45	378257	3.4973	0.00023501	0.00047686	0.018019
ERO1A	30001	14	53058605	53212419	405	58	388283	3.497	0.00023528	0.00068126	0.0030015
AP5B1	91056	11	65491369	65598062	363	47	372401	3.4963	0.00023591	0.0098997	0.00047672
DYNC1LI2	1783	16	66704796	66835526	359	37	368512	3.4912	0.00024045	0.00049677	0.0089007
TRIL	9865	7	28942974	29048029	536	58	380605	3.485	0.00024605	0.00022177	0.012156
WDR55	54853	5	139994384	140101930	387	41	370753	3.4837	0.00024728	0.00067809	0.0093478
MPO	4353	17	56297217	56408296	351	61	397581	3.4572	0.00027291	0.14416	9.0121e-06
ACIN1	22985	14	23477773	23614823	406	79	364466	3.4533	0.00027685	0.00024464	0.0058129
ZNF226	7769	19	44619215	44732534	431	46	370725	3.4441	0.00028645	0.076207	5.4853e-05
OPN5	221391	6	47699775	47844117	718	66	392407	3.4434	0.00028723	0.0082127	0.00060377
IL24	11009	1	207020630	207127484	317	53	383295	3.4355	0.00029577	0.002041	0.0057341
GRINA	2907	8	145014226	145117596	310	53	317917	3.4333	0.00029819	0.0099738	0.00061166
HARS1	3035	5	140003490	140121681	454	44	370380	3.4305	0.00030126	0.00099697	0.0073524
LOC100134391	100134391	17	71683993	71802696	652	82	374288	3.4258	0.00030649	0.00013863	0.014747
HARS2	23438	5	140021011	140128903	407	42	372216	3.4194	0.00031375	0.00086993	0.0052741
PPME1	51400	11	73831936	74015748	703	54	376999	3.4192	0.00031402	0.00028837	0.016723
ZNF768	79724	16	30485322	30588821	203	58	368616	3.4153	0.00031853	0.0019661	0.0018509
CD46	4179	1	207875383	208018861	540	43	361790	3.412	0.00032242	0.018447	0.00023473
TMCO6	55374	5	139969012	140074989	376	45	381373	3.4079	0.00032729	0.00059679	0.018702
DRC3	83450	17	17826127	17970203	398	36	385031	3.4057	0.00032993	0.00020891	0.0092093
NBEAL1	65065	2	203829597	204141101	763	54	381739	3.4036	0.00033257	0.00092955	0.0051556
NDUFA2	4695	5	139974948	140077370	367	44	380913	3.3961	0.00034182	0.0006262	0.016818
SMPD5	392275	8	145052853	145156170	333	58	326087	3.3913	0.00034777	0.0084411	0.00046908
IK	3550	5	139977384	140092065	395	44	379915	3.3835	0.00035781	0.00053009	0.021231
OR2AE1	81392	7	99423685	99524656	358	43	381951	3.382	0.00035982	0.0029765	0.0030575
MAMSTR	284358	19	49165999	49272976	486	54	344993	3.3757	0.00036808	0.00035298	0.012057
TP53INP1	94241	8	95888200	96011615	506	38	383113	3.3591	0.00039097	0.00044765	0.0054751
SEZ6L2	26470	16	29832480	29960585	243	52	353223	3.3581	0.00039243	0.00096448	0.0067861
LILRA3	11026	19	54749854	54854625	605	82	236707	3.3579	0.00039268	0.00080411	0.0068565
USF1	7391	1	160959041	161065769	387	55	369523	3.3479	0.0004072	0.0015717	0.0045448
MORF4L1	10933	15	79082903	79240081	755	51	383457	3.3402	0.00041866	0.0030439	0.0016578
SREBF1	6720	17	17664663	17790331	350	49	360255	3.34	0.00041893	0.00035494	0.010656
PCDHA3	56145	5	140130783	140441929	1123	65	366170	3.339	0.00042044	0.0031476	0.0045629
KIF21B	23046	1	200888514	201042828	623	56	388224	3.3379	0.00042211	0.00049203	0.011171
ASB14	142686	3	57252379	57376753	367	42	364986	3.3361	0.00042485	0.0024554	0.0052012
ZNF688	146542	16	30530998	30635243	179	51	347873	3.3361	0.00042487	0.008253	0.00058443
SQSTM1	8878	5	179183388	179315078	616	67	354294	3.3346	0.00042714	0.0010539	0.005447
OPLAH	26873	8	145056167	145165584	347	53	332792	3.3325	0.00043038	0.010557	0.0005859
GPATCH8	23131	17	42422645	42630957	472	46	352092	3.3242	0.00044337	0.00091763	0.0086762
MARCHF5	54708	10	94000920	94163721	461	48	368365	3.3174	0.00045438	0.0011376	0.0068796
SF3B3	23450	16	70507691	70661571	564	52	350335	3.3159	0.0004567	0.011582	0.0012538
LILRA5	353514	19	54768353	54874409	615	93	239040	3.3155	0.00045741	0.0017141	0.006162
ZNF227	7770	19	44666684	44791421	424	45	369250	3.3066	0.00047213	0.043696	0.00016319
SAMD4B	55095	19	39783108	39926340	497	70	375166	3.3059	0.00047336	0.0017987	0.0062857
ZNF638	27332	2	71453729	71712191	1120	50	375818	3.3056	0.00047381	0.00053694	0.0084728
WDR93	56964	15	90184028	90336869	675	53	371788	3.2991	0.00048505	0.00035711	0.020372
PLEC	5339	8	144939321	145100913	597	68	326257	3.297	0.00048865	0.019506	0.00075897
WAC	51322	10	28771355	28962041	507	36	392720	3.2968	0.00048902	0.0013707	0.0059304
ITGAL	3683	16	30433983	30584506	295	62	341650	3.2958	0.00049075	0.0027979	0.002654
TSPO2	222642	6	40960237	41062076	415	47	391192	3.2955	0.00049126	0.0054505	0.0036771
OARD1	221443	6	40984526	41090207	438	43	386579	3.2912	0.00049887	0.0053609	0.0047446
VPS37B	79720	12	123299875	123430712	418	52	368370	3.29	0.00050094	0.001016	0.008649
TMEM104	54868	17	72722622	72885922	506	64	349583	3.2893	0.00050216	0.00030977	0.020372
PARP10	84875	8	145001320	145110635	351	46	327136	3.2824	0.00051471	0.019246	0.00076166
ZNF747	65988	16	30491688	30596345	206	59	366546	3.2817	0.00051588	0.0034249	0.0018903
TSTD1	100131187	1	160957418	161058887	371	57	374729	3.2807	0.00051766	0.0024342	0.0041758
PCDHA1	56147	5	140115876	140441929	1196	62	368965	3.2784	0.00052191	0.003818	0.0047699
ZNF225	7768	19	44567528	44687255	494	57	380903	3.2728	0.00053249	0.09633	0.00013451
FAM169B	283777	15	98930391	99107611	899	90	350091	3.2702	0.00053736	0.00044386	0.015504
MRNIP	51149	5	179213927	179335867	565	77	347843	3.2641	0.00054911	0.0011634	0.0068595
TMEM186	25880	16	8839037	8941505	741	64	330033	3.2624	0.00055243	0.00046622	0.0060593
C2CD3	26005	11	73673759	73932064	1034	60	380331	3.2579	0.0005612	0.0019945	0.0054395
LATS1	9113	6	149929289	150089392	406	35	383924	3.257	0.00056293	0.0078796	0.004411
GRIN2C	2905	17	72788162	72906966	410	51	369450	3.2569	0.00056312	0.00075408	0.0099661
NME8	51314	7	37837930	37990003	917	71	380739	3.2508	0.00057542	0.0010097	0.0078531
CYP3A43	64816	7	99375636	99513727	416	50	365765	3.2502	0.00057663	0.005884	0.0025076
IZUMO1	284359	19	49194073	49300831	485	59	312863	3.25	0.00057699	0.00065899	0.0095156
TOM1L2	146691	17	17696822	17925784	664	43	372455	3.2498	0.00057752	0.00049344	0.010695
FCMR	9214	1	207026630	207145378	382	59	384908	3.245	0.0005872	0.0039727	0.0058791
SLC35A4	113829	5	139894420	139998683	257	45	365304	3.2449	0.0005875	0.0011187	0.013078
ZMAT2	153527	5	140028265	140136248	417	42	374390	3.2382	0.00060138	0.0014647	0.0077814
EIF4E	1977	4	99749607	99901786	547	45	364332	3.233	0.00061255	0.00092978	0.011157
LTBP4	8425	19	41049072	41185725	492	66	377687	3.23	0.00061892	0.0037258	0.0045227
EPO	2056	7	100268423	100371323	359	52	332762	3.2274	0.00062451	0.15723	5.1501e-05
PRKD3	23683	2	37427645	37601915	888	54	390469	3.2231	0.00063409	0.0023454	0.0039073
LYPD5	284348	19	44250079	44374808	629	48	373831	3.222	0.00063642	0.0020631	0.0056581
BMS1	9790	10	43227954	43380385	751	47	382265	3.2175	0.00064649	0.0093785	0.00063269
MYO15A	51168	17	17962020	18133116	563	55	381421	3.2132	0.00065634	0.0014884	0.0066997
SH2D5	400745	1	20996225	21109133	446	66	368737	3.2131	0.00065655	0.0022675	0.0058874
PSTPIP1	9051	15	77237021	77379673	436	59	363722	3.2117	0.00065987	0.0013867	0.0074968
ZNF234	10780	19	44595710	44714462	477	49	378226	3.2111	0.00066108	0.095005	0.00011854
MGAT4B	11282	5	179174597	179283952	534	68	347726	3.211	0.00066128	0.002267	0.0048106
PCDHA2	56146	5	140124444	140441929	1152	58	367381	3.2084	0.00066727	0.0052947	0.0045405
SRRT	51593	7	100422701	100536285	426	53	380862	3.2081	0.00066815	0.01118	0.00073065
CCDC62	84660	12	123209056	123361927	591	42	364472	3.2049	0.00067551	0.00098954	0.015951
SPATC1	375686	8	145036582	145152015	357	60	326719	3.2039	0.00067791	0.013251	0.00086553
ZNF229	7772	19	44880423	45002766	876	57	343194	3.1992	0.00068905	0.0010632	0.008901
MESP2	145873	15	90269589	90371985	478	49	355874	3.1914	0.00070788	0.00061251	0.032853
FGF21	26291	19	49208816	49311587	427	61	299278	3.1909	0.00070906	0.00070345	0.0095109
ZNF224	7767	19	44548482	44663997	503	51	380858	3.1875	0.00071749	0.15047	0.0001379
TSPAN14	81619	10	82164038	82332394	668	54	374050	3.1858	0.00072181	0.0008719	0.013829
NANOS2	339345	19	46366472	46468036	412	67	367526	3.1836	0.00072735	0.0017805	0.0050655
PCDHA5	56143	5	140151361	140441929	1021	59	365836	3.182	0.00073127	0.0080907	0.0041907
PCDHA4	56144	5	140136672	140441929	1086	62	365285	3.176	0.00074649	0.0047076	0.0066284
ZNF764	92595	16	30515085	30619642	178	56	351985	3.1751	0.00074902	0.0079156	0.0012224
ELL	8178	19	18503473	18682937	594	47	364567	3.1677	0.00076833	0.10278	0.00019683
PCDHA6	56142	5	140157650	140441929	996	68	364996	3.1642	0.00077751	0.010147	0.0037844
P4HA3	283208	11	73908532	74072699	687	53	374801	3.1639	0.00077845	0.0013093	0.012416
REXO1	57455	19	1765245	1898520	441	63	329320	3.1541	0.00080508	0.00032985	0.031312
DYDC1	143241	10	82045858	82166523	531	33	381040	3.1514	0.00081255	0.0037746	0.0074559
RASGRF1	5923	15	79202289	79433215	881	105	357416	3.1486	0.0008204	0.0057899	0.0017899
FUT1	2523	19	49201268	49308647	464	62	307962	3.1481	0.00082168	0.00088484	0.010102
PLXNC1	10154	12	94492499	94751451	1023	113	396069	3.1442	0.0008326	0.00081007	0.018244
FAM171A2	284069	17	42381101	42491235	252	56	356939	3.1436	0.00083448	0.00094644	0.0083278
ZNF221	7638	19	44405375	44521752	595	57	384465	3.1434	0.00083494	0.0038985	0.0070702
SRA1	10011	5	139879652	139987678	260	43	366533	3.1362	0.00085584	0.0020121	0.010985
POP7	10248	7	100253676	100355123	328	54	331750	3.1361	0.00085604	0.16103	8.9209e-05
MAP3K19	80122	2	135672076	135832301	468	43	366420	3.1333	0.00086429	0.0072335	0.0015417
FUT2	2524	19	49149228	49259191	460	53	357213	3.1288	0.00087764	0.0011076	0.010579
PMM2	5373	16	8841670	8993194	995	68	339996	3.1272	0.00088244	0.00039405	0.012809
LARGE2	120071	11	45893172	46000647	263	54	372340	3.1227	0.00089611	0.0014892	0.011779
MESP1	55897	15	90243098	90344540	496	38	372777	3.1203	0.00090327	0.00095215	0.023762
ACTA2	59	10	90644831	90801147	677	77	383613	3.118	0.00091043	0.2605	0.00010964
OR51B4	79339	11	5272244	5373176	554	69	382323	3.1178	0.00091112	0.066174	0.00025226
PCDHA10	56139	5	140185634	140441929	877	60	362258	3.1147	0.00092076	0.014391	0.0033314
GDPD3	79153	16	30065977	30175264	203	52	329355	3.1028	0.00095849	0.013458	0.0012177
FDXR	2232	17	72808619	72919156	393	58	364639	3.0968	0.00097801	0.0016953	0.010303
BMPR2	659	2	203191033	203482474	715	62	376652	3.0947	0.00098501	0.0061053	0.0036343
LRFN1	57622	19	39747457	39856740	439	54	368021	3.0877	0.0010086	0.005123	0.0051624
TPM1	7168	15	63284838	63414114	665	59	374961	3.0859	0.0010147	0.016382	0.00088582
C11orf94	143678	11	45878085	45978833	255	60	381054	3.079	0.0010386	0.002419	0.0081593
APBB3	10307	5	139887853	139994189	262	41	364823	3.0775	0.0010437	0.0019603	0.015187
LTC4S	4056	5	179169263	179273616	513	60	348683	3.0741	0.0010556	0.0049442	0.0040127
ABAT	18	16	8718444	8928432	1377	115	353013	3.0729	0.0010599	0.00088415	0.012255
ITGA2B	3674	17	42399550	42516873	263	52	349381	3.0724	0.0010616	0.0017916	0.0077849
PCDHA7	56141	5	140163969	140441929	979	68	365467	3.0702	0.0010695	0.010993	0.0052228
ELF5	2001	11	34450342	34585347	481	58	388795	3.0693	0.0010729	0.0034551	0.0063107
ZNF366	167465	5	71688238	71853249	669	51	387752	3.0655	0.0010867	0.0010902	0.024856
SRP54	6729	14	35401901	35548773	663	38	383523	3.0629	0.0010961	0.0064195	0.0022864
LACTB2	51110	8	71499501	71631447	500	38	358562	3.0581	0.0011136	0.082347	0.00020233
PCDHA9	9752	5	140177357	140441929	925	64	363468	3.0576	0.0011157	0.012381	0.0047419
SHKBP1	92799	19	41032757	41147305	379	54	378750	3.0562	0.0011207	0.0081933	0.0036431
RASIP1	54922	19	49173842	49294136	539	63	332885	3.0547	0.0011263	0.0011252	0.012892
PURA	5813	5	139443708	139549001	194	55	378858	3.0469	0.0011562	0.00030116	0.12195
PFDN1	5201	5	139574635	139732689	381	42	385968	3.0431	0.0011708	0.0034662	0.0085034
ZNF45	7596	19	44366776	44489411	589	55	382959	3.0408	0.0011797	0.0062677	0.008446
IGIP	492311	5	139455521	139558391	199	52	377384	3.0375	0.0011926	0.00030039	0.13353
PLAUR	5329	19	44100247	44224498	526	81	349404	3.0374	0.001193	0.025239	0.00057201
PCMT1	5110	6	150020831	150182557	450	37	374886	3.0349	0.0012031	0.00652	0.0094963
CDKN2C	1031	1	51384367	51490309	264	44	372453	3.0348	0.0012036	0.0023128	0.01088
EXOSC4	54512	8	145083522	145185551	354	46	332705	3.0343	0.0012054	0.055805	0.000635
PCDHA8	56140	5	140170907	140441929	944	66	364214	3.033	0.0012107	0.01193	0.0056301
BACE1	23621	11	117106402	117236972	419	58	384290	3.033	0.0012108	0.0011972	0.023076
GNAT1	2779	3	50179043	50285129	228	50	376710	3.0314	0.0012171	0.0030369	0.01424
XKR9	389668	8	71531600	71698177	734	35	345624	3.0297	0.001224	0.10579	0.00022671
SIGLEC7	27036	19	51595558	51706783	358	76	335456	3.0289	0.0012271	0.0096745	0.0021128
ITGAM	3684	16	31221288	31394213	446	38	328301	3.0251	0.0012429	0.0022979	0.017582
HTRA1	5654	10	124171041	124324424	717	75	369093	3.0225	0.0012535	0.0024978	0.011184
C1QBP	708	17	5286099	5392471	518	47	391573	3.0206	0.0012612	0.003892	0.0056716
ANKHD1	54882	5	139731399	139969441	485	56	355208	3.0178	0.001273	0.01143	0.004527
REM2	161253	14	23302374	23406889	343	60	362129	3.0174	0.0012746	0.0010358	0.013744
NUP43	348995	6	149995457	150117688	340	35	372456	3.0114	0.0013001	0.0099934	0.0073449
APOBEC2	10930	6	40970940	41082630	450	43	386792	3.008	0.0013149	0.0086409	0.0077013
ZNF283	284349	19	44281445	44403050	622	47	373738	3.0054	0.001326	0.0031251	0.011681
KLF16	83855	19	1802398	1913564	366	49	367357	3.0006	0.0013472	0.000778	0.031341
ZDHHC19	131540	3	195874323	195988308	621	63	374612	3.0005	0.0013476	0.0013661	0.012432
SEMA3F	6405	3	50142562	50276508	290	49	380491	2.9959	0.0013682	0.0022809	0.015905
G6PC3	92579	17	42098098	42203712	285	45	381116	2.9948	0.0013733	0.0062634	0.0059863
MRLN	100507027	10	61446748	61563203	539	54	362103	2.9892	0.0013984	0.0069029	0.0048284
TBC1D9B	23061	5	179239071	179384879	576	61	359687	2.9863	0.0014119	0.0049853	0.005097
FAM117B	150864	2	203449901	203684480	535	71	372683	2.9856	0.0014152	0.0045851	0.0060561
NDUFAF7	55471	2	37408774	37526303	604	49	385808	2.9844	0.0014209	0.0043883	0.0046983
GPAA1	8733	8	145087064	145191119	348	44	332531	2.9835	0.0014248	0.065212	0.00068878
MYO18A	399687	17	27350528	27557432	619	53	380691	2.9779	0.0014511	0.00020714	0.064299
SLC7A9	11136	19	33271417	33410683	701	45	387919	2.9761	0.0014596	0.0016612	0.01209
NFYA	4800	6	40990707	41120146	519	39	382615	2.9757	0.0014615	0.013683	0.0056227
CRIP2	1397	14	105889275	105996507	256	56	238593	2.9746	0.001467	0.0031132	0.01286
ZNF806	646915	2	133014717	133126320	334	45	36723	2.9719	0.0014797	0.00028916	0.081346
TOMM70	9868	3	100032303	100170242	476	54	389439	2.9714	0.0014821	0.0098165	0.0047224
SPZ1	84654	5	79565790	79667661	598	51	362792	2.967	0.0015034	0.0026121	0.0060505
PEX16	9409	11	45881220	45989674	271	60	377112	2.9667	0.0015051	0.0035701	0.009053
RAI1	10743	17	17534787	17764767	693	63	369612	2.9597	0.0015397	0.0014072	0.022979
TEDC1	283643	14	105906192	106015585	289	56	265381	2.9591	0.0015428	0.0052317	0.0045827
BLNK	29760	10	97901455	98081333	843	95	371553	2.9513	0.0015822	0.0094069	0.010607
PDE4B	5142	1	66208193	66890262	2267	121	366444	2.9506	0.001586	0.0017529	0.024584
GPR141	353345	7	37520212	37831888	1199	57	383592	2.9378	0.0016526	0.0081386	0.0043203
UNC5CL	222643	6	40944640	41056938	468	53	394781	2.9365	0.0016598	0.012349	0.0066806
NKX1-2	390010	10	126085998	126188550	428	75	341216	2.9355	0.0016651	0.013901	0.0018591
QPCT	25797	2	37521742	37650465	695	77	387849	2.9322	0.0016828	0.0031736	0.014608
VAV1	7409	19	6722679	6907377	850	85	329749	2.9298	0.0016962	0.0039152	0.015147
LGALS14	56891	19	40144946	40250088	562	46	376699	2.9284	0.0017034	0.010466	0.0054555
CEP89	84902	19	33319904	33512930	1039	54	376532	2.9276	0.001708	0.0014843	0.015661
NCK2	8440	2	106311520	106560730	1225	76	393606	2.9269	0.001712	0.0045689	0.0081977
RBMS1	5937	2	161078662	161400366	1131	70	373802	2.9237	0.0017293	0.0027081	0.021264
FNDC3A	22862	13	49500048	49833915	731	57	370156	2.9164	0.0017706	0.014712	0.0089784
TIFA	92610	4	113146782	113257059	312	46	367243	2.9156	0.0017749	0.0050422	0.020457
C1QTNF7	114905	4	15291560	15497791	820	62	399419	2.9148	0.0017795	0.0024323	0.016899
FAM135B	51059	8	139092266	139559065	2092	164	359795	2.9124	0.0017932	0.0017607	0.031714
SNAP91	9892	6	84212604	84469127	726	57	372533	2.9122	0.0017943	0.0037368	0.022275
SYK	6850	9	93514012	93710842	1084	102	363935	2.9119	0.0017962	0.0018511	0.014058
FUT5	2527	19	5815837	5920551	565	74	342359	2.9117	0.0017976	0.0022416	0.014667
NIT2	56954	3	100003483	100125844	449	56	385808	2.9039	0.0018426	0.0051146	0.012911
LILRB2	10288	19	54727675	54835033	653	80	198888	2.9025	0.001851	0.0061828	0.0060284
RPAIN	84268	17	5272961	5386340	540	49	389016	2.8943	0.0019001	0.0065882	0.0072223
NAE1	8883	16	66786781	66914880	376	46	370240	2.8919	0.0019148	0.0020496	0.038465
CSNK1G3	1456	5	122797793	123002739	568	44	393512	2.8911	0.0019195	0.0014553	0.039586
SLC38A3	10991	3	50192692	50308406	248	53	382375	2.8902	0.0019249	0.0057412	0.013488
MED18	54797	1	28605513	28712478	386	52	356997	2.8898	0.0019272	0.013309	0.0057606
FKRP	79147	19	47199303	47311832	409	52	354377	2.8841	0.001963	0.0042205	0.013025
MAT1A	4143	10	81981576	82099721	540	39	316552	2.884	0.0019635	0.0070062	0.0092993
EIF4EBP3	8637	5	139877251	139979163	235	49	368551	2.878	0.0020007	0.0051663	0.014035
USP6NL	9712	10	11452509	11703679	976	70	380934	2.8773	0.0020055	0.0027799	0.014113
TBC1D23	55773	3	99929661	100094096	584	52	386566	2.8748	0.0020216	0.0061829	0.009981
HBS1L	10767	6	135231516	135426036	622	44	389201	2.8709	0.0020462	0.0033783	0.0183
GMFG	9535	19	39768999	39876726	434	49	373846	2.8695	0.0020555	0.0050228	0.011054
DENND6A	201627	3	57561181	57728816	549	41	387033	2.8695	0.0020558	0.038895	0.0016757
LRP10	26020	14	23290822	23400789	368	69	351556	2.8684	0.002063	0.00093062	0.024598
RPN1	6184	3	128288813	128419719	553	44	380708	2.8671	0.0020713	0.0016935	0.043987
ANPEP	290	15	90278126	90408119	553	59	355405	2.8616	0.0021075	0.0016242	0.036949
AGRN	375790	1	905503	1041499	728	76	324599	2.86	0.0021181	0.0060234	0.015598
ATP8B3	148229	19	1732074	1862275	462	93	285389	2.8586	0.0021276	0.0012322	0.05571
SPAG9	9043	17	48989535	49248226	754	68	370051	2.857	0.0021381	0.00095778	0.048779
ALDH8A1	64577	6	135188528	135321260	418	54	380046	2.8565	0.0021419	0.004081	0.013594
TMEM170B	100113407	6	11488460	11633757	628	49	393648	2.8507	0.0021811	0.0052873	0.010447
TMEM230	29058	20	4999129	5143736	509	53	324815	2.8474	0.0022036	0.0033285	0.011454
TOM1L1	10040	17	52927880	53089328	698	75	370210	2.8446	0.0022237	0.0080931	0.0088222
SLC51A	200931	3	195893383	196010301	566	65	375536	2.8395	0.0022595	0.0048765	0.010165
SLMAP	7871	3	57691948	57965597	637	52	392263	2.8391	0.0022619	0.0060985	0.011353
NRIP1	8204	21	16283556	16488224	600	81	349146	2.8386	0.0022657	0.00096188	0.080164
STAMBPL1	57559	10	90589597	90785343	857	74	387941	2.8381	0.0022693	0.26557	0.00031789
LSM12	124801	17	42062003	42194987	401	46	370735	2.8336	0.0023013	0.0060958	0.0091128
SLC1A5	6510	19	47213587	47342280	447	61	335373	2.8315	0.0023163	0.0068954	0.012921
MAPK3	5595	16	30075426	30184630	211	50	323836	2.8308	0.0023215	0.040567	0.0016682
GRN	2896	17	42372491	42480474	272	49	355543	2.8292	0.0023331	0.0046033	0.0091
NRTN	4902	19	5773818	5878335	530	93	320053	2.8282	0.0023402	0.0031966	0.014869
ITGAX	3687	16	31316488	31444320	358	53	342559	2.824	0.0023711	0.0021736	0.028279
F11R	50848	1	160915001	161041133	559	49	363372	2.8225	0.0023827	0.017706	0.0048468
CARHSP1	23589	16	8896799	9012869	670	64	323254	2.8216	0.0023891	0.0040538	0.0098514
RNF223	401934	1	957126	1059687	548	63	322894	2.8194	0.0024054	0.006048	0.013226
XRCC6	2547	22	41967250	42110052	512	36	361395	2.8177	0.0024185	0.0036692	0.024792
ZNF155	7711	19	44422014	44552477	629	54	379040	2.8123	0.0024592	0.01042	0.010691
CSGALNACT2	55454	10	43583893	43730756	586	49	391711	2.8121	0.0024608	0.0047901	0.01862
DMRTA2	63950	1	50833223	50939119	343	43	392424	2.809	0.0024847	0.0078044	0.012007
MAPK8IP1	9479	11	45857047	45978016	341	59	387694	2.8052	0.0025145	0.0046659	0.013834
ANKHD1-EIF4EBP3	404734	5	139731399	139979163	521	45	358917	2.8047	0.0025178	0.010105	0.01154
MGMT	4255	10	131215454	131615783	1965	106	365520	2.8034	0.0025287	0.0028831	0.019669
ATAD2	29028	8	124282090	124458705	527	65	378486	2.8012	0.002546	0.025845	0.0027846
CRK	1398	17	1274647	1409561	701	80	344989	2.8001	0.0025546	0.020537	0.0045773
DESI1	27351	22	41944032	42067079	418	40	365684	2.7999	0.002556	0.002487	0.035873
EPS8	2059	12	15723075	15992510	489	78	369176	2.7943	0.0026009	0.0026469	0.043032
ZNF285	26974	19	44839808	44955777	725	74	357593	2.7902	0.0026337	0.0023289	0.029057
C15orf61	145853	15	67763522	67869641	379	38	379547	2.7873	0.0026572	0.62441	0.00011898
ZCCHC10	54819	5	132282677	132412275	489	46	365016	2.7862	0.0026667	0.0017084	0.033514
FNBP4	23360	11	47688055	47839012	520	34	373195	2.785	0.0026767	0.021814	0.0037573
MTA1	9112	14	105836186	105987066	293	64	223929	2.7832	0.0026916	0.0032412	0.03522
PTCH1	5727	9	98155264	98329247	693	68	361975	2.7831	0.0026918	0.0028169	0.035957
PSMB6	5694	17	4649439	4751798	451	83	351520	2.7831	0.0026922	0.017032	0.0045186
IL37	27178	2	113620548	113726459	421	33	395560	2.7815	0.0027051	0.0087852	0.01124
PRKD1	5587	14	29995685	30446899	1609	109	377435	2.7812	0.0027082	0.0019659	0.033268
GPR27	2850	3	71753201	71854328	383	52	387542	2.7792	0.0027247	0.0046753	0.026522
OR51B2	79345	11	5294528	5395582	825	50	337475	2.7746	0.0027631	0.1445	0.00044597
STK4	6789	20	43545120	43758600	842	72	381413	2.7735	0.0027727	0.008629	0.017848
LMAN2	10960	5	176708563	176828885	306	54	368630	2.773	0.0027769	0.0025174	0.027382
STRN4	29888	19	47172768	47300251	423	48	371173	2.7675	0.0028247	0.0084854	0.011238
CHRNA10	57053	11	3636817	3742614	566	67	313788	2.7673	0.002826	0.02516	0.0023268
OR51B6	390058	11	5322738	5423676	1066	50	332026	2.7668	0.0028308	0.39731	0.00018664
COX11	1353	17	52979259	53096064	445	37	382350	2.7654	0.0028425	0.018636	0.0047646
MED29	55588	19	39831893	39941203	391	72	374447	2.7628	0.0028653	0.016885	0.0067847
ZNF112	7771	19	44780706	44910856	666	60	363270	2.761	0.0028812	0.023676	0.005763
AP2A2	161	11	875809	1062245	809	47	354281	2.76	0.0028897	0.0045439	0.018369
CD93	22918	20	23009993	23116977	525	56	392496	2.7595	0.0028946	0.009589	0.013909
FGD3	89846	9	95659601	95848518	802	68	353105	2.7594	0.0028956	0.029152	0.0031436
OPN4	94233	10	88364314	88476217	600	63	386353	2.7588	0.002901	0.0048749	0.014927
SLC34A1	6569	5	176761432	176875849	244	61	339427	2.7551	0.0029341	0.00070414	0.1953
GLCCI1	113263	7	7958374	8178710	1031	72	375519	2.7534	0.0029487	0.0022435	0.031172
TMCC3	57458	12	94910900	95094324	896	99	374914	2.7525	0.0029573	0.010115	0.0070197
SCAPER	49855	15	76590526	77247796	1663	46	383477	2.7508	0.0029727	0.014201	0.0083484
GRIA1	2890	5	152820084	153243429	1858	96	384414	2.7477	0.0030006	0.0047313	0.02581
FUT6	2528	19	5780637	5889764	578	98	328977	2.7468	0.0030089	0.0023358	0.027915
POLR3H	171568	22	41871803	41990479	383	49	370867	2.7439	0.0030357	0.013748	0.0062041
FAM110B	90362	8	58857068	59112277	820	88	379311	2.7385	0.0030858	0.00040726	0.22361
TSPAN3	10099	15	77286359	77413570	412	56	366464	2.7368	0.0031019	0.011373	0.0083795
GDPD1	284161	17	57247828	57403331	416	43	379365	2.7367	0.0031029	0.00225	0.049129
SIGLEC15	284266	18	43355545	43472521	390	52	378414	2.7338	0.0031308	0.0043787	0.028297
RIOX1	79697	14	73907644	74010105	340	56	348918	2.7326	0.0031414	0.01049	0.0064219
SLFNL1	200172	1	41431269	41539116	401	48	397361	2.7283	0.0031826	0.020256	0.0080847
SH2D4B	387694	10	82247658	82456316	856	90	368054	2.7274	0.0031922	0.0033953	0.023433
PMM1	5372	22	41922890	42035871	392	48	366745	2.7265	0.0032005	0.0032579	0.031191
PAF1	54623	19	39826269	39931835	372	64	378370	2.7245	0.0032199	0.010946	0.011748
KLRC2	3822	12	10533198	10638780	387	33	326155	2.7244	0.0032208	0.0085327	0.014364
NTN5	126147	19	49114664	49226264	415	52	353703	2.7237	0.0032278	0.010984	0.0070616
IL20	50604	1	206988699	207092568	308	62	384077	2.721	0.0032543	0.0134	0.013204
ZNF222	7673	19	44479494	44587263	493	49	375500	2.7202	0.0032624	0.041091	0.0049033
SLC17A6	57084	11	22309667	22451049	575	65	346640	2.7191	0.0032726	0.019248	0.007389
BAMBI	25805	10	28916424	29021868	365	58	362231	2.719	0.0032735	0.01442	0.0064901
SMG8	55181	17	57237371	57342611	272	37	368426	2.7182	0.0032821	0.0018677	0.066633
DHX33	56919	17	5294232	5422380	668	59	386375	2.7176	0.0032881	0.010344	0.010974
EPPK1	83481	8	144889492	145002632	453	101	334724	2.7161	0.0033031	0.0091819	0.012102
CYC1	1537	8	145099960	145202428	305	36	352077	2.7158	0.0033059	0.072863	0.0016366
NUMB	8650	14	73691858	73975288	1179	60	373510	2.7154	0.00331	0.008845	0.010386
OR51B5	282763	11	5312113	5418140	1034	47	331571	2.7146	0.0033176	0.28615	0.00033636
CRY2	1408	11	45818669	45954799	436	60	391996	2.7142	0.0033221	0.011325	0.0085875
LENG1	79165	19	54609377	54713446	474	79	342071	2.7104	0.00336	0.0030949	0.036738
ISG15	9636	1	898847	999920	609	58	317567	2.7099	0.0033648	0.014371	0.012059
UFSP1	402682	7	100436344	100537339	389	45	381198	2.7089	0.0033749	0.040991	0.002186
KRIT1	889	7	91778283	91925414	265	44	371423	2.7082	0.0033822	0.0024884	0.069442
DDB2	1643	11	47186493	47310769	394	48	385503	2.7075	0.00339	0.10766	0.0014933
ZNF230	7773	19	44457077	44568072	521	51	376731	2.7062	0.0034033	0.017122	0.009567
CRIP1	1396	14	105902892	106005128	264	53	255779	2.7055	0.0034103	0.0050894	0.018796
FUT3	2525	19	5792899	5901485	577	91	334837	2.7013	0.0034532	0.0042943	0.017683
HS3ST5	222537	6	114326750	114713540	1112	96	389796	2.7004	0.0034624	0.012069	0.010717
TXNDC16	57544	14	52847308	53069301	808	56	371612	2.7	0.0034675	0.18117	0.00050832
ACP2	53	11	47210853	47320457	356	48	387423	2.6993	0.0034744	0.10493	0.0015912
IRGC	56269	19	44170214	44274173	420	63	357295	2.6969	0.0034995	0.067951	0.0011126
IFNL1	282618	19	39736965	39839312	409	47	356087	2.6965	0.0035033	0.026243	0.0058496
C16orf74	404550	16	85691123	85834689	579	73	337414	2.6964	0.0035048	0.53828	0.00025921
KLRC1	3821	12	10544863	10657215	426	35	328840	2.6954	0.0035157	0.0092327	0.017501
NR1H3	10062	11	47219851	47340584	385	43	390546	2.6929	0.0035414	0.11748	0.0013222
TMEM160	54958	19	47499167	47601882	360	71	243294	2.6899	0.0035732	0.010649	0.012698
CTSH	1512	15	79164092	79287436	587	60	362188	2.6892	0.0035814	0.065624	0.0013753
NIPAL1	152519	4	47968791	48089084	503	50	372233	2.687	0.0036043	0.004592	0.011992
TCN1	6947	11	59570281	59684041	252	60	372777	2.6865	0.0036099	0.29719	0.00066368
PIGG	54872	4	442989	583320	559	46	348226	2.6849	0.0036273	0.0088959	0.012563
TMC4	147798	19	54613833	54726944	574	85	293206	2.6848	0.0036292	0.0030103	0.050743
OTULIN	90268	5	14614783	14749842	378	47	371717	2.6842	0.0036354	0.0026796	0.068336
ADGRF1	266977	6	46917116	47060082	650	73	398297	2.6824	0.0036553	0.0055016	0.015004
KATNA1	11104	6	149866009	150020154	362	40	377120	2.6814	0.0036653	0.0086127	0.026043
SAMD13	148418	1	84714049	84866481	503	69	352245	2.6798	0.0036834	0.00084174	0.11056
RASGEF1A	221002	10	43639983	43812367	722	63	382192	2.6679	0.0038168	0.011154	0.015912
ADGRE1	2015	19	6837560	6990464	899	81	348577	2.6667	0.0038301	0.017753	0.0083249
DUS3L	56931	19	5735151	5841249	471	70	334313	2.6663	0.0038344	0.0095608	0.011604
NPIPB4	440345	16	21795889	21919843	131	41	188867	2.6649	0.0038511	0.016628	0.0062516
HYDIN	54768	16	70791287	71314625	1023	68	264735	2.6644	0.0038566	0.0071876	0.020354
CMTM4	146223	16	66598653	66780610	545	55	382405	2.6633	0.003869	0.009804	0.028715
CHID1	66005	11	817859	965058	592	59	358623	2.6628	0.0038749	0.0047085	0.024947
ESCO2	157570	8	27582057	27720141	632	29	397561	2.6627	0.0038757	0.05301	0.0023744
MCCC1	56922	3	182683006	182867373	584	47	383477	2.6615	0.0038893	0.0082565	0.011657
NAT9	26151	17	72716686	72822534	296	54	334610	2.6607	0.0038984	0.018313	0.0089313
LAIR1	3903	19	54815235	54932241	670	102	257489	2.6604	0.0039025	0.018847	0.0072314
POGLUT1	56983	3	119137785	119263555	469	43	400636	2.6603	0.0039034	0.04127	0.0045107
ITGAD	3681	16	31354633	31487826	327	59	356864	2.6603	0.003904	0.0088211	0.023012
ANKH	56172	5	14654909	14921887	832	92	368889	2.6597	0.0039105	0.012506	0.014841
FAS	355	10	90700288	90825542	545	77	383911	2.6596	0.0039111	0.56343	0.00033131
RIMBP3C	150221	22	21849955	21955750	115	20	279804	2.6555	0.0039591	0.0047372	0.026852
TMED9	54732	5	176969213	177073108	332	35	333237	2.6544	0.0039721	0.052014	0.0022741
ACHE	43	7	100437615	100543754	410	47	383694	2.6544	0.0039728	0.060136	0.0017858
UBAP2L	9898	1	154142427	154293986	408	53	378052	2.6529	0.0039897	0.022413	0.010264
ENC1	8507	5	73873231	73987249	348	65	357071	2.6524	0.0039962	0.0025581	0.038647
TPCN1	53373	12	113609260	113786390	654	43	373465	2.6513	0.004009	0.0021498	0.080855
MKNK1	8569	1	46973079	47119966	575	67	382273	2.6492	0.0040336	0.023637	0.0055903
NPAS1	4861	19	47473077	47599033	404	79	254687	2.6487	0.0040398	0.013302	0.012067
PHACTR4	65979	1	28646093	28876881	889	43	363181	2.6478	0.0040509	0.013182	0.01554
SERPINI2	5276	3	167109577	167246732	495	46	373689	2.6474	0.0040554	0.011055	0.011474
HNRNPUL1	11100	19	41718391	41863811	374	49	350635	2.6467	0.004064	0.0013412	0.15813
PUM1	9698	1	31354353	31588838	880	50	361200	2.6442	0.0040941	0.0052078	0.030863
SLC24A5	283652	15	48363169	48484926	89	19	275388	2.6439	0.0040984	0.28573	0.00075468
PYCARD	29108	16	31162807	31264097	186	33	316831	2.6428	0.0041106	0.057684	0.004474
ASCC3	10973	6	100906325	101379243	1781	52	391692	2.6422	0.0041182	0.0074271	0.018605
DMAC2L	27109	14	50728256	50852359	470	41	382731	2.6406	0.0041377	0.025781	0.0087263
CCDC92	80212	12	124370955	124507373	507	49	382394	2.6392	0.0041552	0.0016959	0.11596
IQCD	115811	12	113583246	113709086	452	38	374183	2.6389	0.004159	0.0013069	0.15939
CPVL	54504	7	28985247	29275213	1223	119	386843	2.6385	0.004164	0.0042622	0.031581
HDAC5	10014	17	42104121	42251014	399	50	371517	2.636	0.004194	0.015039	0.013479
STX6	10228	1	180892164	181042074	519	66	384298	2.633	0.0042315	0.0024235	0.051533
DYDC2	84332	10	82054501	82177829	551	34	381904	2.6321	0.0042436	0.0038029	0.063476
PSEN1	5663	14	73553143	73740399	698	60	372887	2.6315	0.0042508	0.0057271	0.021011
ZNF235	9310	19	44740501	44859606	441	42	387750	2.6302	0.0042672	0.10095	0.0021478
ZNF664	144348	12	124407699	124549986	459	53	384528	2.6281	0.0042935	0.0036615	0.054946
EPG5	57724	18	43377574	43597305	904	67	389552	2.6259	0.0043216	0.0053715	0.049593
C1QTNF4	114900	11	47561216	47665961	318	35	361720	2.6201	0.0043946	0.040833	0.0044388
TNS3	64759	7	47264752	47671742	1399	150	373856	2.6172	0.0044323	0.0043474	0.039715
TSGA10IP	254187	11	65663115	65777434	382	43	380008	2.6171	0.0044337	0.19635	0.0011362
SLITRK5	26050	13	88273931	88381871	382	51	361654	2.6145	0.0044673	0.026303	0.010079
UCP3	7352	11	73661326	73770282	500	62	383957	2.6143	0.0044704	0.042228	0.0036717
TMEM121	80757	14	105942953	106046554	321	47	261734	2.6142	0.0044723	0.019818	0.0068752
SLC6A12	6539	12	249243	373740	753	98	354099	2.6137	0.0044787	0.0077889	0.022857
MBTD1	54799	17	49204786	49387788	647	44	386461	2.6118	0.0045038	0.011643	0.014165
KIAA1614	57710	1	180832313	180970745	475	85	384815	2.6095	0.0045331	0.0057363	0.038011
SERINC5	256987	5	79357050	79601898	1247	117	359879	2.6088	0.0045436	0.011464	0.011218
LILRA4	23547	19	54794473	54900421	638	97	212202	2.6086	0.0045462	0.037187	0.0049608
TREM1	54210	6	41192999	41304457	847	63	376211	2.6045	0.0046	0.015018	0.0095063
ANKIB1	54467	7	91825530	92080698	465	65	375245	2.603	0.0046207	0.0028268	0.082722
RFLNB	359845	17	239769	345731	259	54	331744	2.6021	0.0046322	0.0045409	0.017889
MRPL16	54948	11	59523608	59628345	347	44	386282	2.6005	0.0046541	0.39461	0.00083915
C16orf82	162083	16	27028219	27130487	515	93	372886	2.5996	0.0046662	0.0020533	0.065492
DBN1	1627	5	176833613	176950694	249	59	287816	2.5988	0.0046772	0.07815	0.002607
FAM180B	399888	11	47558230	47660746	307	36	360244	2.5982	0.0046857	0.027994	0.0069041
CHURC1	91612	14	65331079	65460635	555	40	384346	2.5971	0.0047007	0.0099767	0.01893
TC2N	123036	14	92196266	92383880	568	59	368808	2.5969	0.0047029	0.27829	0.00033826
GHR	2690	5	42373577	42771980	1337	62	374767	2.5966	0.0047079	0.0033358	0.052369
PCDHA12	56137	5	140204931	140441929	801	56	363119	2.596	0.0047152	0.035041	0.010067
DYNLRB2	83657	16	80524854	80634713	546	70	392314	2.5943	0.0047395	0.0047101	0.030708
ADGRF5	221395	6	46770242	46972681	1006	79	398716	2.594	0.0047435	0.013883	0.012982
TMEM101	84336	17	42038556	42150519	384	49	350488	2.5935	0.0047498	0.013192	0.010403
EGFR	1956	7	55036678	55329262	1239	123	379853	2.5919	0.0047721	0.016876	0.012614
CBLIF	2694	11	59546746	59662974	304	54	379121	2.5906	0.0047899	0.45181	0.0007447
SYN2	6854	3	12132150	12283532	503	48	405217	2.5906	0.00479	0.0024619	0.06881
RITA1	84934	12	113573342	113680169	380	37	379919	2.5896	0.0048049	0.0014785	0.15881
SFMBT2	57713	10	7150586	7503448	1668	132	378686	2.5895	0.0048058	0.041244	0.0059823
ARHGAP35	2909	19	47371824	47558334	483	61	280610	2.5877	0.0048308	0.011488	0.014444
PCDHA11	56138	5	140197149	140441932	831	54	363835	2.5872	0.0048383	0.029718	0.012163
C1orf185	284546	1	51392129	51663754	844	55	378996	2.5871	0.0048394	0.015795	0.015915
DMBX1	127343	1	46922668	47029898	475	68	380711	2.5863	0.0048513	0.031632	0.0045879
AFG1L	246269	6	108566098	108896751	821	49	365809	2.5855	0.0048626	0.29372	0.0006765
ELOA2	51224	18	44508943	44611988	396	46	372475	2.5849	0.0048698	0.0039623	0.047771
TOMM34	10953	20	43520771	43639114	440	69	375550	2.5847	0.0048733	0.026852	0.014499
NUP98	4928	11	3646240	3869022	1020	69	327414	2.584	0.0048829	0.071825	0.0023168
RGS5	8490	1	163062089	163341581	1279	70	391561	2.5832	0.0048948	0.0083817	0.01574
RNF214	257160	11	117053341	117206404	566	73	367979	2.5824	0.0049056	0.0066629	0.027892
HSPA4	3308	5	132337662	132490709	585	52	366580	2.5824	0.0049063	0.0037774	0.036414
CYP20A1	57404	2	204053164	204220563	443	57	372955	2.58	0.0049395	0.047068	0.0049111
NAGS	162417	17	42032032	42136436	378	52	350580	2.5774	0.0049771	0.018004	0.0081196
CACNA1S	779	1	200958635	201131694	783	103	372141	2.5747	0.0050161	0.011717	0.012942
ABHD17A	81926	19	1826975	1935518	397	62	342176	2.5745	0.0050192	0.004051	0.028607
THBD	7056	20	22976270	23080301	492	70	386113	2.5738	0.0050294	0.02303	0.013095
MED10	84246	5	6322039	6428639	378	47	402468	2.5729	0.0050429	0.019773	0.010725
PRKAA1	5562	5	40709481	40848297	416	51	372974	2.5726	0.0050462	0.041905	0.0038573
PRR11	55771	17	57182860	57334070	345	47	370408	2.5726	0.0050473	0.0027183	0.070986
CDKL1	8814	14	50746122	50933179	632	67	387168	2.572	0.005055	0.025259	0.011113
RGS14	10636	5	176734704	176849599	273	52	344340	2.568	0.0051139	0.0010347	0.19709
METAP2	10988	12	95817822	95959615	728	58	382287	2.5673	0.0051241	0.0030007	0.057825
LGALS13	29124	19	40043169	40148114	450	50	388001	2.5644	0.0051683	0.012686	0.018026
PAPLN	89932	14	73654205	73791348	535	60	378980	2.5641	0.0051715	0.0036363	0.035956
CLSTN2	64084	3	139604027	140336919	3063	196	383767	2.5637	0.0051779	0.22419	0.0014006
PRR22	163154	19	5732971	5834776	463	66	330173	2.5637	0.0051786	0.018461	0.0091272
CD164	8763	6	109637717	109753762	465	47	377279	2.5624	0.0051969	0.0030334	0.078626
METAP1	23173	4	99866788	100033960	693	42	355987	2.5623	0.0051993	0.011615	0.021533
ELOA3P	162699	18	44504573	44606449	406	46	359249	2.5618	0.0052065	0.0035646	0.055723
CLDN20	49861	6	155535147	155647682	574	39	392591	2.5607	0.0052234	0.015788	0.01059
FADS6	283985	17	72823451	72939737	411	59	362871	2.5605	0.0052255	0.0061183	0.027854
KLRC3	3823	12	10514914	10623194	376	31	327178	2.5603	0.0052286	0.01499	0.015907
HUS1B	135458	6	605939	706964	490	53	367283	2.5561	0.0052931	0.011349	0.012501
C5orf22	55322	5	31482373	31605165	501	63	382688	2.556	0.0052936	0.024456	0.010077
POU2F3	25833	11	120057349	120240653	678	90	376424	2.5551	0.005308	0.0022624	0.1301
TIAF1	9220	17	27350539	27452627	307	45	380512	2.5551	0.0053081	0.0017715	0.084458
MAML1	9794	5	179109833	179258035	684	54	354922	2.5518	0.0053577	0.050566	0.0037911
NUP160	23279	11	47749670	47920057	594	36	371908	2.5513	0.0053665	0.035664	0.0063355
CCDC57	284001	17	80009333	80220705	944	56	348502	2.5507	0.0053751	0.01896	0.017062
TRIM29	23650	11	119931994	120106237	944	76	374283	2.5487	0.0054058	0.017878	0.01042
USP3	9960	15	63746710	63936839	726	57	390315	2.5451	0.005462	0.011564	0.016434
PGM2L1	283209	11	73991361	74159502	715	54	366029	2.544	0.0054794	0.0020008	0.09202
KIF18A	81930	11	27992163	28179746	425	51	384952	2.5437	0.005484	0.010789	0.03171
EMC8	10328	16	85762230	85883161	448	57	346344	2.5425	0.0055027	0.41471	0.00058745
SAMSN1	64092	21	15807549	16005723	857	115	362581	2.5423	0.0055056	0.01006	0.020405
SYNDIG1L	646658	14	74822596	74942805	384	60	358184	2.5404	0.0055359	0.77962	0.00025688
SIGLEC11	114132	19	50402250	50514439	519	62	350668	2.5397	0.005547	0.020987	0.011077
AVL9	23080	7	32485101	32678327	1043	41	364266	2.5379	0.0055754	0.05239	0.004248
ART1	417	11	3613487	3735844	687	75	308715	2.5378	0.0055771	0.0514	0.0033908
ACSL1	2180	4	185626749	185797215	983	79	367874	2.5373	0.0055859	0.0020361	0.096633
C1orf189	388701	1	154121561	154228841	251	50	377501	2.5372	0.005587	0.073142	0.0047438
KNCN	148930	1	46961316	47066887	433	68	379216	2.5335	0.0056465	0.043763	0.005267
ADH1A	124	4	100147523	100262185	450	47	395664	2.5334	0.0056482	0.019768	0.022585
C17orf58	284018	17	65937217	66039765	330	37	351573	2.5326	0.0056618	0.00093288	0.18941
LNP1	348801	3	100070037	100225170	626	55	356475	2.5324	0.0056649	0.06239	0.0047397
AP2S1	1175	19	47291423	47404203	323	76	303959	2.5308	0.0056903	0.015455	0.01989
STXBP6	29091	14	25228860	25569095	1418	97	394517	2.5293	0.0057141	0.022939	0.015011
ENKUR	219670	10	25220908	25401208	764	53	371470	2.5291	0.0057184	0.013618	0.018762
TRIB3	57761	20	306447	428203	653	107	286032	2.5285	0.0057277	0.016094	0.016611
SEPHS2	22928	16	30404952	30507224	195	51	334932	2.5264	0.0057612	0.004659	0.040662
RBM5	10181	3	50076341	50206397	296	44	377876	2.5261	0.005766	0.015677	0.017103
CUL9	23113	6	43099913	43242325	494	69	383168	2.5256	0.0057757	0.002992	0.085139
SHARPIN	81858	8	145103536	145209140	290	34	351385	2.5238	0.0058053	0.10458	0.0024827
GXYLT2	727936	3	72887385	73074525	665	62	356265	2.5227	0.0058233	0.097414	0.0028806
PROK2	60675	3	71770806	71884357	433	73	370250	2.5217	0.0058396	0.010757	0.030185
ZNF233	353355	19	44714033	44829470	379	44	375187	2.5198	0.0058714	0.068309	0.0038642
SLC16A3	9123	17	80136282	80247375	390	55	326916	2.5181	0.0058999	0.019699	0.020836
MTCH2	23788	11	47588858	47714206	368	38	370751	2.5156	0.0059413	0.026083	0.0088505
TBC1D7	51256	6	13255183	13378787	600	43	381868	2.5156	0.0059421	0.018364	0.0061311
TAFA2	338811	12	62052029	62636620	2462	121	388295	2.5153	0.0059469	0.014899	0.02223
LAMTOR2	28956	1	155974517	156078301	224	64	370957	2.5144	0.0059611	0.012425	0.022127
DEFB133	403339	6	49863814	49967157	342	41	400039	2.5138	0.0059721	0.0023202	0.11354
SERTAD4	56256	1	210356195	210470252	538	56	379997	2.5138	0.0059725	0.0035571	0.066257
EPC1	80314	10	32506644	32717726	1068	60	371794	2.512	0.0060032	0.0017456	0.062759
FAM181B	220382	11	82393046	82494906	419	50	397493	2.5106	0.0060262	0.00412	0.05063
CYSTM1	84418	5	139504653	139673374	409	45	388337	2.5099	0.0060382	0.018737	0.017676
SRGN	5552	10	70797828	70914567	535	55	382864	2.5085	0.0060627	0.0038561	0.09033
NDUFS3	4722	11	47550562	47656115	324	40	361079	2.5075	0.00608	0.035692	0.008214
TBC1D15	64786	12	72183487	72370629	659	57	375056	2.5063	0.0061005	0.0028597	0.080062
HAVCR1	26762	5	156405989	156536130	660	47	374076	2.5026	0.0061642	0.0062716	0.05849
OR5A1	219982	11	59160642	59261589	437	43	387264	2.501	0.0061924	0.75516	0.00075716
PFN3	345456	5	176777108	176877637	220	58	336045	2.5	0.0062102	0.0021476	0.17006
ELOA3BP	728929	18	44498658	44600298	407	42	354682	2.4994	0.0062208	0.0062086	0.041511
NOA1	84273	4	57779516	57893826	459	49	399048	2.4985	0.0062353	0.021336	0.011846
ZBTB24	9841	6	109733719	109854440	426	46	384728	2.4984	0.0062377	0.0026956	0.11468
MALT1	10892	18	56288618	56467371	661	62	385995	2.4955	0.0062882	0.0031163	0.067025
NPC2	10577	14	74892900	75010084	361	48	383264	2.4942	0.0063127	0.95245	0.00026761
ACP7	390928	19	39524945	39652129	724	68	366224	2.4914	0.0063622	0.067846	0.0039597
ACTL6B	51412	7	100190720	100304084	287	49	367897	2.4914	0.0063624	0.069101	0.0052838
TBX3	6926	12	115058059	115171969	465	87	339572	2.4909	0.0063707	0.051525	0.0051039
SPRED2	200734	2	65484580	65709733	804	53	381805	2.4905	0.0063781	0.012155	0.016599
CNOT3	4849	19	54591436	54709446	569	82	331518	2.4905	0.0063781	0.0063996	0.045283
ATF5	22809	19	50381959	50487193	496	79	340199	2.4893	0.0063999	0.022574	0.012507
FBLN5	10516	14	92285755	92464046	678	75	376231	2.4891	0.0064031	0.26094	0.00047508
EXOC4	60412	7	132887823	133800514	2900	91	375161	2.4884	0.0064154	0.11523	0.0016339
ISCA2	122961	14	74910423	75012271	337	49	380520	2.4879	0.0064241	0.94559	0.00027886
KCNS1	3787	20	43670950	43779753	433	61	390006	2.4879	0.0064241	0.048907	0.0064761
HAVCR2	84868	5	156462843	156586248	648	57	383786	2.4874	0.0064344	0.004898	0.072336
CHURC1-FNTB	100529261	14	65331079	65579373	1014	65	384004	2.4871	0.0064396	0.016537	0.024529
OR4K1	79544	14	20353767	20454842	483	40	212195	2.4844	0.0064892	0.021639	0.0088834
OR2AK2	391191	1	248078634	248179641	494	41	312294	2.4843	0.0064901	0.022938	0.017953
NKAIN1	79570	1	31602592	31762734	737	56	354526	2.4841	0.0064943	0.0046654	0.079161
DDX54	79039	12	113544978	113673284	489	48	381572	2.4833	0.006509	0.0022616	0.1712
PPIL6	285755	6	109661418	109812374	543	45	393259	2.4821	0.0065298	0.0028878	0.12853
TMEM198	130612	2	220358385	220465317	353	58	366636	2.4817	0.0065372	0.0011537	0.21833
CRYBA1	1411	17	27523875	27631512	346	42	369544	2.4801	0.0065675	0.0056278	0.036374
PACRGL	133015	4	20652036	20779980	568	56	377295	2.4795	0.0065783	0.68123	0.00033563
TFB1M	51106	6	155524495	155685631	821	47	393136	2.4794	0.0065801	0.022272	0.010802
MOK	5891	14	102640834	102821537	551	51	381373	2.4768	0.0066277	0.0096907	0.031171
SNX30	401548	9	115461911	115687267	960	53	379003	2.4764	0.0066361	0.045181	0.0071879
KIF17	57576	1	20940475	21094317	700	77	374054	2.476	0.0066432	0.023484	0.013391
SYCP1	6847	1	115347455	115587991	811	43	385254	2.4757	0.0066485	0.0084032	0.059214
RIC8B	55188	12	107118077	107333094	632	55	392929	2.4747	0.0066665	0.0050132	0.075996
LAMP3	27074	3	182790003	182930667	584	52	378867	2.4743	0.0066747	0.017027	0.012344
PPP1R1C	151242	2	182768968	183046109	913	86	373683	2.473	0.0066984	0.086786	0.0036069
TRIB1	10221	8	126392563	126500647	398	73	325878	2.4722	0.0067139	0.0040653	0.07459
PEX11A	8800	15	90174762	90284015	405	57	363321	2.4718	0.0067224	0.0025514	0.10595
TLCD2	727910	17	1556084	1663662	456	78	295230	2.4709	0.0067382	0.0015508	0.14168
PWP1	11137	12	108029590	108156257	477	54	382018	2.47	0.0067564	0.017655	0.01595
KBTBD4	55709	11	47543749	47650567	324	41	361926	2.4679	0.0067946	0.039396	0.0094784
TIMMDC1	51300	3	119167324	119293128	544	54	385625	2.4672	0.0068092	0.047552	0.0093489
CSDC2	27254	22	41907014	42022670	397	42	372186	2.467	0.0068119	0.0081582	0.034029
PBK	55872	8	27617138	27745612	624	32	396840	2.4668	0.0068167	0.084871	0.0030848
GOLPH3	64083	5	32074817	32224425	505	62	367831	2.4654	0.0068434	0.018428	0.025075
UBL7	84993	15	74688318	74803545	414	49	379371	2.4652	0.006846	0.28299	0.001292
PRXL2A	84293	10	82117585	82242753	660	41	372403	2.4635	0.00688	0.0042191	0.10767
SKA2	348235	17	57137308	57282800	326	50	376958	2.4626	0.0068959	0.0042177	0.076798
PCDHA13	56136	5	140211854	140441929	781	63	363852	2.4623	0.0069026	0.04412	0.01376
CEBPZ	10153	2	37378772	37508740	789	49	387724	2.4618	0.0069117	0.033324	0.0075794
CADPS2	93664	7	121908478	122576813	2275	111	364391	2.4617	0.0069134	0.0097558	0.04165
ART5	116969	11	3609733	3713546	646	77	300859	2.46	0.0069472	0.087547	0.0031781
ZNF223	7766	19	44506164	44622142	489	43	375518	2.46	0.0069475	0.11062	0.0036995
NDUFA4L2	56901	12	57578686	57684545	232	60	362889	2.4597	0.0069527	0.012455	0.033706
SLC6A13	6540	12	279787	422039	738	88	355232	2.4579	0.006987	0.0086959	0.038415
TBC1D20	128637	20	366124	493187	517	76	324202	2.4548	0.0070491	0.021655	0.018875
RPL39L	116832	3	186788741	186907263	491	71	297248	2.4533	0.0070772	0.015206	0.017469
AKAP6	9472	14	32748479	33352268	2540	183	353984	2.4523	0.0070965	0.020127	0.012554
NPIPA8	101059953	16	18361790	18476519	4	3	15534	2.4521	0.0071015	0.0075669	0.0094106
PDK4	5166	7	95162809	95275925	582	51	381979	2.4518	0.007108	0.015736	0.019727
TMEM71	137835	8	133672191	133822914	531	51	393262	2.4517	0.0071088	0.0094667	0.043174
SDR42E1	93517	16	81981251	82095093	601	61	341551	2.4517	0.0071096	0.0036447	0.095407
ZFP36	7538	19	39847487	39950052	372	74	368872	2.4516	0.0071116	0.040142	0.0092936
NKG7	4818	19	51824874	51925976	489	80	335068	2.4511	0.0071216	0.0067579	0.04004
ITGBL1	9358	13	102054944	102423207	1470	102	378012	2.45	0.0071427	0.1684	0.0019228
TECR	9524	19	14590379	14726792	598	76	349767	2.4497	0.0071481	0.46733	0.00082176
TRNAU1AP	54952	1	28829529	28955057	385	52	347066	2.4483	0.0071759	0.010588	0.034194
GRAMD1B	57476	11	123275191	123548478	1198	167	365855	2.4478	0.0071867	0.0033059	0.048906
SCMH1	22955	1	41442871	41757815	1003	52	389267	2.4473	0.0071957	0.035958	0.013177
NME7	29922	1	169051258	169387186	1626	55	353314	2.4471	0.0072004	0.021605	0.014964
CADPS	8618	3	62334021	62911064	2445	138	376488	2.4424	0.0072951	0.015709	0.022949
CLC	1178	19	40171893	40278669	602	44	374246	2.4412	0.0073187	0.052899	0.0078722
GSE1	23199	16	85153152	85759812	2972	288	329257	2.4411	0.0073214	0.13851	0.0015823
MICAL1	64780	6	109715265	109837171	419	44	387933	2.441	0.0073224	0.0042234	0.090967
HES4	57801	1	884342	986608	613	69	319601	2.4404	0.007335	0.044156	0.0095293
SPG21	51324	15	65205363	65332251	584	48	364540	2.4404	0.0073355	0.015526	0.02701
DNASE2B	58511	1	84814215	84930691	484	49	385287	2.4401	0.007342	0.0029886	0.090787
EGR1	1958	5	137751181	137855004	328	44	352407	2.4401	0.0073421	0.014306	0.019243
MXD3	83463	5	176682501	176791096	294	53	370714	2.4382	0.00738	0.014765	0.022743
STX3	6809	11	59472479	59623355	571	43	389239	2.4373	0.0073991	0.43666	0.0011375
PINX1	54984	8	10572473	10747394	972	50	386591	2.4361	0.0074234	0.008806	0.03461
CHPF	79586	2	220353669	220458487	357	58	373289	2.4359	0.0074269	0.0013733	0.2332
GPC5	2262	13	92000935	93569490	5792	237	372590	2.4356	0.0074326	0.0017346	0.17247
CEP164	22897	11	117134792	117333982	714	79	384529	2.435	0.007446	0.0053095	0.06773
CLDND2	125875	19	51820352	51922498	499	83	333678	2.4336	0.0074751	0.0067037	0.044499
SNU13	4809	22	42019937	42135296	443	42	360192	2.4331	0.0074844	0.0089327	0.045271
RBCK1	10616	20	338696	461610	640	101	281802	2.4328	0.0074909	0.016957	0.020817
CDHR4	389118	3	49778165	49887254	255	40	380220	2.4302	0.0075461	0.0095065	0.042045
ANKDD1A	348094	15	65154095	65301042	627	59	362973	2.4297	0.007555	0.016159	0.026879
GINS2	51659	16	85661280	85772588	501	65	323246	2.4292	0.0075667	0.6282	0.00044538
CYP2A7	1549	19	41331344	41438657	629	53	294651	2.4272	0.0076087	0.037375	0.0099206
LOC100130357	100130357	6	13229527	13347314	628	38	393369	2.427	0.0076123	0.022644	0.0066094
TIMP4	7079	3	12144568	12250851	350	45	405445	2.4251	0.0076526	0.0039182	0.11385
SMPD2	6610	6	109711849	109815125	354	44	389326	2.4249	0.0076559	0.0053765	0.078154
OR4D6	219983	11	59174434	59275378	421	43	389981	2.422	0.0077179	0.72244	0.0010815
CFAP58	159686	10	106049377	106264848	760	89	373345	2.4216	0.0077264	0.023887	0.024369
PAK4	10298	19	39566417	39720046	673	68	362114	2.4205	0.0077488	0.075215	0.0050006
DNAAF11	23639	8	133534201	133737863	640	71	382660	2.4175	0.0078148	0.018362	0.022382
CCSER2	54462	10	86038342	86328276	1088	46	390650	2.4174	0.0078157	0.028542	0.013458
UBA7	7318	3	49792638	49901391	258	46	381949	2.4156	0.0078551	0.0072133	0.060145
TBC1D31	93594	8	124034920	124214393	644	65	382991	2.4153	0.0078612	0.011294	0.030733
CNGA1	1259	4	47887994	48068646	720	48	373999	2.4143	0.0078826	0.01846	0.017151
PCSK7	9159	11	117025788	117152811	532	63	367818	2.4138	0.0078937	0.016685	0.026389
FHIP1A	729830	4	152280398	152641655	1170	44	381172	2.4137	0.0078947	0.0035194	0.13123
TECPR2	9895	14	102779300	103018818	917	52	348915	2.4133	0.0079044	0.1074	0.0033998
TSEN34	79042	19	54644112	54748394	592	85	217342	2.4108	0.007959	0.0065422	0.06942
WDR81	124997	17	1569817	1691893	542	84	311394	2.4105	0.0079646	0.0019365	0.19772
EBLN2	55096	3	73060810	73162488	394	36	383450	2.4101	0.0079732	0.0099258	0.039673
PCYT1A	5130	3	195911239	196064623	636	58	376062	2.4096	0.0079856	0.028218	0.013881
TAGLN	6876	11	117020040	117125508	474	57	373956	2.4092	0.0079931	0.031013	0.015487
RAB21	23011	12	72098658	72231150	504	55	370433	2.4077	0.0080275	0.0026235	0.18525
PYY	5697	17	41980101	42131837	589	62	360666	2.407	0.0080412	0.023541	0.013549
C17orf97	400566	17	210118	314457	469	73	277484	2.4062	0.0080597	0.0050834	0.03451
KLHL42	57542	12	27883187	28005973	549	67	396082	2.4051	0.0080843	0.082364	0.0040326
ABI2	10152	2	204142597	204346892	484	60	373418	2.405	0.0080861	0.037599	0.010456
SMIM19	114926	8	42346298	42458140	492	39	378564	2.4049	0.008089	0.10275	0.0033477
FAM218A	152756	4	165828100	165930273	599	44	351557	2.4031	0.0081275	0.013576	0.029192
HMG20A	10363	15	77663018	77827945	459	47	388642	2.4029	0.0081332	0.037898	0.011137
MAF1	84232	8	145109305	145212515	270	28	351495	2.4025	0.0081408	0.16201	0.0025268
CDK5RAP2	55755	9	123101147	123392448	638	78	379054	2.4024	0.0081443	0.059495	0.0088427
PEAK1	79834	15	77350498	77762446	985	54	368259	2.4021	0.0081517	0.048316	0.0074684
NME1	4830	17	49180920	49289450	367	52	387792	2.3998	0.0082024	0.0017172	0.15314
SRF	6722	6	43088920	43199244	357	47	385902	2.3992	0.008216	0.0054941	0.065517
ZFYVE1	53349	14	73386152	73543920	782	45	380103	2.3988	0.0082234	0.025357	0.013331
CTPS1	1503	1	41395007	41528237	568	62	380690	2.3983	0.0082347	0.034226	0.016005
DOK2	9046	8	21716384	21821290	358	46	385247	2.3976	0.0082514	0.066461	0.005144
MLNR	2862	13	49744474	49846513	196	43	376244	2.396	0.0082886	0.032958	0.01607
OR4M2	390538	15	22318478	22419561	11	8	334279	2.3944	0.0083233	0.016454	0.011722
SATB2	23314	2	200084223	200385989	637	69	381450	2.393	0.0083562	0.0085486	0.050435
BPTF	2186	17	65771644	66030494	852	40	348733	2.3908	0.0084055	0.0018304	0.20575
ZC3H15	55854	2	187300885	187424088	338	37	363014	2.3894	0.0084372	0.2669	0.0016297
OBSL1	23363	2	220365450	220486357	368	60	359335	2.3889	0.0084503	0.0015475	0.26785
OR51F2	119694	11	4792616	4893644	679	43	393321	2.3886	0.0084564	0.028506	0.013418
IQCH	64799	15	67497138	67844142	972	57	388253	2.3862	0.0085126	0.55922	0.00083435
GPX3	2878	5	150349999	150458554	479	64	402179	2.3861	0.0085132	0.027264	0.013564
IL4I1	259307	19	50342911	50482796	586	90	344694	2.3819	0.0086127	0.042625	0.0095303
LRRD1	401387	7	91724169	91858900	284	39	369810	2.3795	0.0086681	0.0096694	0.059366
COG7	91949	16	23349814	23514583	381	56	339160	2.3767	0.0087343	0.005646	0.090293
F12	2161	5	176779139	176886577	232	59	336397	2.3759	0.008753	0.0035991	0.16347
CNR1	1268	6	88799583	88926063	502	81	382607	2.3751	0.0087716	0.034923	0.010545
UBQLN4	56893	1	155952945	156073613	264	59	364028	2.3729	0.0088234	0.023248	0.020267
DEFB114	245928	6	49878005	49981818	344	39	396236	2.3714	0.0088604	0.0038082	0.12329
PPP2R5A	5525	1	212408879	212585205	589	40	368550	2.3714	0.0088607	0.010828	0.041255
TRIM72	493829	16	31175342	31286510	224	37	330833	2.3698	0.0088977	0.014591	0.043061
FAM71A	149647	1	212747789	212850120	428	67	377261	2.3679	0.0089438	0.026759	0.01065
PRR14L	253143	22	32027333	32196120	678	51	379087	2.3677	0.0089485	0.10898	0.0057605
KRT6B	3854	12	52790435	52895910	618	38	377609	2.3674	0.0089562	0.042192	0.012882
COX6C	1345	8	100840223	100956242	304	51	381065	2.3667	0.0089729	0.71491	0.00078523
LTBP2	4053	14	74914886	75129034	730	75	381301	2.3661	0.008988	0.95368	0.00049337
DNPH1	10591	6	43143367	43247211	363	62	381784	2.3655	0.009002	0.0064948	0.074595
SPTBN4	57731	19	40923050	41132365	754	103	359673	2.3654	0.0090046	0.04962	0.0062989
NDUFB7	4713	19	14626890	14732889	453	67	342696	2.3654	0.0090054	0.33848	0.001546
NME1-NME2	654364	17	49180897	49299105	388	53	388027	2.3652	0.0090097	0.0022716	0.14209
C22orf46	79640	22	42036547	42144140	426	41	362413	2.3641	0.0090372	0.01352	0.042263
LMBRD1	55788	6	70335641	70557049	1100	53	390258	2.364	0.0090401	0.0018062	0.33635
UBE2QL1	134111	5	6387460	6546834	766	85	386336	2.3634	0.0090537	0.023242	0.021089
BLCAP	10904	20	36095819	36206333	203	42	376887	2.3621	0.0090862	0.19401	0.0029927
PTPMT1	114971	11	47536888	47645013	331	35	362993	2.3618	0.0090936	0.05795	0.0096156
PCDHAC2	56134	5	140295747	140441929	485	59	378073	2.3613	0.0091066	0.07232	0.010293
PCGF3	10336	4	649537	814428	829	70	339127	2.3591	0.0091595	0.029151	0.016361
PTH	5741	11	13463601	13567567	405	34	380660	2.3585	0.0091749	0.5948	0.00088917
FCGR3A	2214	1	161461549	161570413	373	51	215330	2.3583	0.0091803	0.011511	0.032092
IQUB	154865	7	123041993	123224718	566	55	368675	2.3581	0.0091837	0.018472	0.034762
C1orf43	25912	1	154129183	154243273	265	39	378344	2.3572	0.009206	0.066583	0.0093135
MUC6	4588	11	962824	1086706	618	64	330468	2.3561	0.0092352	0.059723	0.0080044
GLYR1	84656	16	4803204	4947383	767	60	380064	2.3559	0.0092391	0.017189	0.023465
C1orf159	54991	1	967198	1101736	726	71	326585	2.3557	0.0092433	0.021967	0.018914
ELOA3DP	100506888	18	44492731	44594607	403	42	351050	2.3546	0.0092713	0.0086146	0.055205
RAB25	57111	1	155980966	156090295	252	63	366392	2.3537	0.0092944	0.023894	0.019856
STAC3	246329	12	57587241	57694971	229	55	365918	2.3506	0.0093712	0.016118	0.038276
ULBP2	80328	6	150205901	150320371	620	59	349748	2.349	0.0094112	0.042391	0.015297
MBOAT7	79143	19	54627106	54743733	647	82	239850	2.3474	0.0094526	0.010825	0.055417
SUPV3L1	6832	10	70889993	71018854	665	52	375370	2.3465	0.0094745	0.017228	0.04163
B3GLCT	145173	13	31724112	31956413	815	51	372247	2.3464	0.0094783	0.0069387	0.086319
SNX1	6642	15	64336275	64486433	503	48	372339	2.3463	0.0094808	0.0077136	0.094382
USP7	7874	16	8935951	9107341	781	70	351060	2.3463	0.0094814	0.029878	0.016904
RRAS	6237	19	50088552	50193400	306	44	354657	2.3461	0.0094864	0.015332	0.037271
OR51S1	119692	11	4819467	4920438	537	47	387212	2.3459	0.0094913	0.016226	0.019712
ZNF839	55778	14	102733714	102859511	382	54	374133	2.3458	0.0094925	0.020024	0.024665
GLTPD2	388323	17	4641723	4743887	449	77	350059	2.3456	0.0094972	0.067754	0.0063047
PHF5A	84844	22	41805721	41914708	364	45	378075	2.3436	0.0095502	0.0897	0.007225
ADGRE3	84658	19	14680051	14835730	695	70	352655	2.3348	0.0097769	0.23454	0.0020536
ETF1	2107	5	137791782	137928989	401	53	361263	2.3339	0.0098014	0.023083	0.016834
TBC1D3F	84218	17	36233868	36344915	87	18	252729	2.3311	0.0098733	0.045004	0.0095071
OR7C1	26664	19	14859943	14996188	798	85	354967	2.3294	0.0099188	0.019711	0.030504
INIP	58493	9	115398786	115530387	457	60	377020	2.3284	0.0099446	0.057215	0.011212
IP6K1	9807	3	49711728	49873973	379	48	381506	2.3279	0.0099595	0.010727	0.059009
PPP1R17	10842	7	31676631	31798069	414	66	376359	2.3275	0.0099689	0.0041522	0.22049
OR4D11	219986	11	59221049	59321984	362	49	376892	2.3269	0.0099866	0.61274	0.0013764
CELA1	1990	12	51672227	51790463	449	53	349982	2.3251	0.010033	0.097806	0.0061746
TTC33	23548	5	40661678	40806072	477	46	360058	2.325	0.010037	0.060354	0.0077861
ARHGDIG	398	16	280606	383003	576	82	328851	2.3246	0.010046	0.044261	0.012548
SHC3	53358	9	91570686	91843682	1057	71	383614	2.3245	0.010049	0.016274	0.018709
ACO2	50	22	41815099	41974993	535	51	373545	2.3239	0.010066	0.035256	0.01938
TMEM39A	55254	3	119097807	119232529	534	46	395400	2.323	0.010089	0.07059	0.010515
NEK8	284086	17	27005822	27119784	225	52	368634	2.3223	0.010107	0.4231	0.0013582
RPL21	6144	13	27775692	27880705	454	52	385394	2.3223	0.010109	0.066801	0.0072449
TRIM61	391712	4	165825598	165948818	701	52	346463	2.3203	0.010163	0.015351	0.036678
SFI1	9814	22	31842125	32064537	969	50	368795	2.3195	0.010183	0.1069	0.0075159
SIVA1	10572	14	105169470	105275996	441	53	350896	2.3191	0.010195	0.0071922	0.047736
DERL2	51009	17	5327582	5439520	576	61	390256	2.3189	0.0102	0.038842	0.01214
KCNJ3	3760	2	155505093	155764864	1090	83	376632	2.3181	0.010223	0.021607	0.028192
OR2L8	391190	1	248062160	248163098	597	49	318908	2.3171	0.01025	0.020713	0.028322
PAAF1	80227	11	73537744	73688781	743	45	374571	2.3155	0.010292	0.30399	0.0020424
GHITM	27069	10	85849185	85963311	466	60	383355	2.3144	0.010322	0.0046182	0.10675
DYSF	8291	2	71630347	71963895	1431	140	370422	2.3132	0.010355	0.0094793	0.049329
RABAC1	10567	19	42410833	42513530	257	41	333924	2.3131	0.010358	0.037053	0.014685
KRT6C	286887	12	52812300	52917569	623	32	382753	2.3128	0.010366	0.052027	0.012586
ATP1B1	481	1	169025947	169151960	653	60	382685	2.3123	0.010382	0.040054	0.017435
L2HGDH	79944	14	50654285	50828947	685	48	379919	2.3122	0.010384	0.11557	0.0058421
LIM2	3982	19	51833163	51941210	505	78	335620	2.3122	0.010384	0.013133	0.034056
TRAK2	66008	2	202191930	202366319	472	48	380342	2.3121	0.010385	0.0050462	0.15982
INKA1	389119	3	49790687	49892463	240	51	380984	2.312	0.010388	0.010316	0.062521
SNCA	6622	4	90595250	90809447	1001	51	390026	2.3115	0.010402	0.059019	0.0090996
RBM26	64062	13	79835962	80030393	725	39	367372	2.3112	0.01041	0.11491	0.0075022
CEP83	51134	12	94652056	94903764	824	54	384027	2.3101	0.01044	0.054289	0.012909
RCC1	1104	1	28782455	28915708	454	50	357300	2.3095	0.010457	0.025692	0.023381
NME2	4831	17	49192796	49299105	358	53	390530	2.3095	0.010457	0.0031115	0.13633
MT1HL1	645745	1	237117403	237217718	357	63	339247	2.3083	0.010491	0.006747	0.067464
RGS11	8786	16	268300	375941	573	78	330311	2.3075	0.010513	0.038282	0.013105
VPS26A	9559	10	70833908	70982617	722	42	377149	2.3073	0.010518	0.014984	0.05789
IER3IP1	51124	18	44631390	44752745	484	43	401684	2.3072	0.010522	0.17359	0.0035417
UBN1	29855	16	4846666	4982363	691	59	384782	2.303	0.010639	0.026986	0.019461
ADD3	120	10	111715627	111945323	859	53	381705	2.3006	0.010706	0.0047568	0.15108
KLRC4	8302	12	10491529	10612370	471	40	312336	2.3006	0.010708	0.026465	0.024763
C19orf84	147646	19	51841543	51943828	490	78	333352	2.2995	0.010737	0.011565	0.043959
UBALD1	124402	16	4608884	4714927	474	65	370415	2.2978	0.010787	0.017134	0.034739
NOL8	55035	9	95009640	95137876	422	42	391929	2.2974	0.010798	0.045998	0.010645
SSTR4	6754	20	22966057	23067314	506	66	380119	2.2965	0.010823	0.059342	0.01376
HTR1F	3355	3	87791929	88093964	1254	52	383954	2.2962	0.010833	0.0040584	0.12362
FAM234A	83986	16	234758	368960	631	81	326048	2.2959	0.010842	0.03439	0.013587
GNE	10020	9	36164438	36327053	693	67	380525	2.2952	0.010861	0.026283	0.023094
OR4K5	79317	14	20338766	20439737	417	41	182251	2.2946	0.010878	0.037176	0.010845
SSR2	6746	1	155928839	156040758	241	62	366283	2.2925	0.010939	0.030032	0.021832
KLHL38	340359	8	124607743	124716041	516	73	384280	2.2902	0.011006	0.031039	0.021368
LIMS1	3987	2	109100811	109353702	1093	47	306399	2.2895	0.011026	0.039886	0.017394
ATP1A3	478	19	42420628	42548428	277	55	344641	2.2895	0.011026	0.028745	0.020047
ASIC4	55515	2	220328892	220453494	414	65	381025	2.2888	0.011045	0.0019135	0.26566
CCNJ	54619	10	97753159	97870627	425	51	384747	2.288	0.011069	0.0094529	0.085394
RBM25	58517	14	73475221	73638749	652	47	371747	2.288	0.01107	0.0090371	0.054709
SLC9A3R1	9368	17	72694751	72815499	330	58	332852	2.2876	0.011081	0.074081	0.0068944
CA7	766	16	66828282	66938052	333	47	369428	2.286	0.011128	0.013647	0.053291
SPARCL1	8404	4	88344483	88500798	667	59	378597	2.2849	0.011159	0.018828	0.04581
EIF4E3	317649	3	71678440	71853924	639	86	360026	2.2832	0.011208	0.014473	0.045004
TLCD5	219902	11	120145838	120254397	365	62	370386	2.2822	0.01124	0.0075141	0.083063
VWA8	23078	13	42090961	42585221	1813	80	376594	2.2815	0.011259	0.014358	0.056779
RBX1	9978	22	41297351	41419019	268	48	350384	2.2813	0.011265	0.050272	0.011059
AGBL2	79841	11	47631143	47786928	500	42	375771	2.2789	0.011336	0.038546	0.01667
PDIA2	64714	16	283118	387215	591	86	330699	2.2783	0.011356	0.052397	0.012132
OR5A2	219981	11	59139452	59240426	481	41	373252	2.2776	0.011375	0.8099	0.0013175
OR4D9	390199	11	59232386	59333330	346	51	374194	2.2772	0.011386	0.58826	0.0016039
CAND1	55832	12	67613061	67758388	580	38	391387	2.2772	0.011387	0.0090552	0.074427
FSCB	84075	14	44923352	45026499	645	36	367787	2.277	0.011393	0.04147	0.010733
CHST11	50515	12	104800692	105205792	1830	165	374831	2.2769	0.011395	0.048433	0.0098742
CFAP300	85016	11	101868147	102005291	529	57	370435	2.2769	0.011397	0.0038759	0.18829
CALR3	125972	19	16539767	16657015	412	43	375678	2.2766	0.011406	0.032162	0.017942
STEAP3	55240	2	119931384	120073228	683	77	383992	2.2752	0.011446	0.074894	0.010703
MRPS27	23107	5	71465236	71666084	393	62	382903	2.2751	0.011449	0.033517	0.02124
PRELID1	27166	5	176680763	176783960	281	48	373319	2.2739	0.011487	0.029166	0.020926
MSH3	4437	5	79900467	80222634	1364	56	382313	2.2733	0.011505	0.042287	0.017151
CAPSL	133690	5	35854397	35988881	574	54	386524	2.2729	0.011515	0.090957	0.005505
OR10J5	127385	1	159454868	159555797	458	48	367045	2.2714	0.011563	0.5605	0.0019448
BSX	390259	11	122798357	122902379	398	49	369014	2.271	0.011574	0.015288	0.031093
AKT3	10000	1	243601535	244064381	1038	57	369442	2.2702	0.011598	0.0085415	0.071266
NUFIP2	57532	17	27532854	27671166	419	47	350558	2.2695	0.011619	0.013072	0.04037
RAET1E	135250	6	150154511	150267195	454	49	369766	2.2694	0.011621	0.011364	0.064762
TRAF4	9618	17	27021023	27127976	223	51	375090	2.2694	0.011623	0.40207	0.0016995
ANKRD9	122416	14	102923179	103026128	432	54	312677	2.2689	0.011638	0.25502	0.0017377
DCUN1D1	54165	3	182610153	182753731	400	45	380820	2.2688	0.011641	0.042929	0.0139
PRTFDC1	56952	10	25087536	25292680	902	89	382487	2.2687	0.011643	0.037908	0.019556
OAF	220323	11	120031747	120150650	555	63	382393	2.2676	0.011678	0.015264	0.051124
SPTB	6710	14	65163001	65396604	1022	78	395996	2.266	0.011726	0.019566	0.026396
C5orf67	101928448	5	55759692	55880983	686	89	389726	2.2648	0.011763	0.0071049	0.078501
XRCC4	7518	5	82323317	82699579	1442	56	372430	2.2648	0.011764	0.12371	0.0053715
OR5W2	390148	11	55631126	55732058	672	24	405307	2.264	0.011786	0.61068	0.0015476
CHRM1	1128	11	62626151	62739012	323	60	375065	2.2631	0.011814	0.010673	0.036608
LBR	3930	1	225539204	225666557	560	56	390827	2.263	0.011817	0.036526	0.012649
RAB7A	7879	3	128394975	128583641	896	48	379428	2.2629	0.011822	0.11656	0.0074201
RASGEF1C	255426	5	179477795	179686130	1168	115	342307	2.2615	0.011864	0.044529	0.012007
AP1S3	130340	2	224566403	224752319	850	65	378755	2.2614	0.011867	0.053285	0.0086452
HDHD2	84064	18	44583781	44726891	560	44	396416	2.2613	0.011871	0.12167	0.0049971
TUBGCP6	85378	22	50606118	50733453	668	78	362148	2.2611	0.011877	0.0058393	0.087845
FMO4	2329	1	171233318	171361223	456	47	352305	2.2602	0.011903	0.11707	0.0053485
WFDC5	149708	20	43688093	43793813	407	47	393306	2.2602	0.011905	0.079506	0.0091176
IBTK	25998	6	82829956	83007448	661	51	374962	2.2585	0.011956	0.0099149	0.078714
SDF2	6388	17	26925374	27039207	201	64	362728	2.258	0.011974	0.51471	0.0014244
MBIP	51562	14	36717764	36839882	346	46	371061	2.2578	0.01198	0.0021801	0.3711
CANX	821	5	179075019	179208642	586	56	344461	2.2573	0.011994	0.11193	0.0053105
SHISAL2B	100132916	5	63936135	64064017	433	55	357733	2.2568	0.012011	0.081885	0.0074865
AP4E1	23431	15	51150780	51348097	548	40	389307	2.2552	0.012061	0.006289	0.07972
CCR1	1230	3	46193200	46299832	522	37	367956	2.2545	0.012081	0.10256	0.0049509
LDB3	11155	10	88376542	88545829	815	71	381850	2.254	0.012097	0.02083	0.02709
RNF13	11342	3	149480475	149729926	834	49	384910	2.2537	0.012106	0.10605	0.0077011
STN1	79991	10	105587316	105728045	565	53	388438	2.2531	0.012125	0.020521	0.031452
COX19	90639	7	954486	1065235	798	67	339309	2.2527	0.012138	0.012151	0.036575
CCDC91	55297	12	28293360	28753099	1578	48	387793	2.2524	0.012149	0.12079	0.0090122
HGH1	51236	8	145142672	145245620	215	36	340763	2.252	0.01216	0.39245	0.0021315
PLIN1	5346	15	90157598	90272648	427	57	368073	2.2516	0.012174	0.0057259	0.12862
HSPA9	3313	5	137840571	137961318	346	43	365598	2.2481	0.012284	0.075077	0.0077199
PYDC1	260434	16	31177283	31278398	196	33	330292	2.2462	0.012345	0.032245	0.031572
RPH3A	22895	12	113179343	113386686	629	81	386369	2.2459	0.012355	0.004745	0.12919
AP3S2	10239	15	90323831	90487617	528	61	347345	2.2457	0.012362	0.016725	0.042978
RPS9	6203	19	54654608	54761515	654	76	208295	2.2436	0.012428	0.010625	0.069357
SFXN1	94081	5	174855514	175006745	675	76	361339	2.2436	0.012431	0.037617	0.017258
RPL23A	6147	17	26997000	27101374	200	52	370666	2.2427	0.012458	0.49406	0.0014786
PPP4R2	151987	3	72995985	73168349	694	45	382839	2.2417	0.01249	0.012942	0.061346
SPRY2	10253	13	80860111	80965086	327	60	376408	2.2416	0.012494	0.0079012	0.083342
ZNF284	342909	19	44526297	44641623	492	49	376435	2.2411	0.012509	0.17215	0.0054402
JHY	79864	11	122703236	122880430	691	74	377499	2.2403	0.012534	0.011482	0.046856
INF2	64423	14	105097902	105235947	610	71	350688	2.2381	0.012608	0.0085051	0.06277
SELENOS	55829	15	101761214	101867700	510	67	390238	2.2377	0.012621	0.054669	0.016471
UBASH3B	84959	11	122476398	122735187	1058	112	355803	2.2369	0.012646	0.042867	0.020968
ARPIN-AP3S2	100526783	15	90323831	90506222	569	67	348888	2.2348	0.012715	0.012842	0.057082
DNAAF9	25943	20	3179948	3438587	1200	50	383701	2.2348	0.012716	0.040113	0.022531
PCNA	5111	20	5045599	5157268	335	39	361189	2.2333	0.012764	0.03316	0.017376
TPM3	7170	1	154077780	154214611	304	44	380690	2.2326	0.012787	0.069703	0.01299
OR4D10	390197	11	59194903	59295838	411	50	386378	2.2306	0.012855	0.7328	0.0019875
PACSIN3	29763	11	47149073	47258010	306	43	383944	2.2298	0.012881	0.18351	0.0056856
C19orf44	84167	19	16557187	16682180	419	45	376146	2.2289	0.012909	0.034462	0.017062
ANGPTL3	27329	1	63013158	63121976	191	32	372805	2.2273	0.012965	0.011279	0.10263
OR51F1	256892	11	4740209	4841147	768	41	388326	2.2267	0.012984	0.016641	0.051311
KRT75	9119	12	52767854	52878110	702	44	383282	2.2264	0.012992	0.057652	0.014037
OR2T8	343172	1	248030963	248135258	702	63	327266	2.2263	0.012996	0.025155	0.028269
MTFMT	123263	15	65243850	65371977	597	55	368326	2.2256	0.013022	0.041578	0.024409
PDE1A	5136	2	182954762	183437572	2057	87	382500	2.2255	0.013025	0.17599	0.0055342
NPIPA1	9284	16	14977316	15095931	116	41	30975	2.2245	0.013057	0.069474	0.0060352
ADH5	128	4	99942129	100059931	650	35	351955	2.224	0.013076	0.034883	0.026534
FOXD4L1	200350	2	114206661	114308727	204	35	43710	2.2239	0.013079	0.11109	0.0033329
MTMR12	54545	5	32177111	32363114	684	56	380346	2.2238	0.013082	0.071931	0.013275
SLCO1B7	338821	12	21118630	21293040	903	39	351262	2.2237	0.013083	0.08494	0.010184
OR4K15	81127	14	20393678	20494724	604	48	282725	2.2223	0.01313	0.057929	0.010528
OR1L6	392390	9	125462127	125563062	345	32	360622	2.2206	0.013188	0.0082751	0.16252
-	100861437	17	26993011	27094908	198	54	372657	2.2203	0.013198	0.49068	0.0017153
GMPPB	29925	3	49708909	49811407	239	52	381632	2.2194	0.013231	0.014012	0.060766
OR51M1	390059	11	5360607	5461664	1199	42	317604	2.2193	0.013233	0.79382	0.00090836
RANBP3	8498	19	5866150	6028320	659	73	371100	2.2187	0.013252	0.017037	0.046957
NHLH1	4807	1	160286861	160392638	334	49	360324	2.2172	0.013306	0.1369	0.0053039
NBPF9	400818	1	144761743	144880407	6	5	306774	2.2163	0.013335	0.011135	0.024108
DRD1	1812	5	174817675	174921163	458	71	341189	2.2152	0.013372	0.031902	0.019681
TLCD1	116238	17	27001366	27103949	197	50	370754	2.2152	0.013374	0.46405	0.0017827
STT3A	3703	11	125412690	125542654	513	43	401968	2.2143	0.013405	0.12312	0.0082292
SNAI1	6615	20	48549513	48655423	421	43	373301	2.2138	0.013422	0.054193	0.01004
HSPA6	3310	1	161444036	161546687	331	48	281481	2.2125	0.013466	0.025364	0.032129
PROCA1	147011	17	26980214	27089127	203	56	369308	2.2119	0.013486	0.56644	0.0014945
CLEC17A	388512	19	14643896	14771956	592	74	332815	2.2119	0.013488	0.43596	0.0016862
REEP2	51308	5	137724690	137832658	368	50	364348	2.211	0.013518	0.03324	0.024939
USP44	84101	12	95860336	95995278	615	68	377257	2.2098	0.013559	0.013858	0.061656
HEXB	3074	5	73885547	74067113	548	78	354113	2.2089	0.013592	0.0111	0.055713
KPNB1	3837	17	45676861	45812037	316	41	352312	2.2088	0.013594	0.016349	0.053553
AXL	558	19	41675104	41817672	449	76	343154	2.207	0.013657	0.0042834	0.22536
SHMT2	6472	12	57573356	57678718	228	55	369709	2.2069	0.013661	0.025732	0.043172
PDHX	8050	11	34887677	35067675	927	42	388769	2.2068	0.013666	0.045487	0.021393
MACIR	90355	5	102544442	102664361	347	35	390890	2.2061	0.013687	0.11137	0.011269
PRKD2	25865	19	47127573	47270384	445	65	364170	2.2054	0.013713	0.03177	0.03054
CC2D2A	57545	4	15421489	15653594	771	66	392718	2.2053	0.013716	0.094302	0.010453
LRP11	84918	6	150089894	150236398	496	39	383361	2.2051	0.013722	0.0069046	0.18959
GINM1	116254	6	149837528	149962067	287	43	375098	2.2039	0.013764	0.010831	0.10622
KLRC4-KLRK1	100528032	12	10474952	10612745	577	47	286210	2.2032	0.01379	0.038958	0.025808
PTPRS	5802	19	5155514	5390814	1143	130	361546	2.2021	0.013828	0.048389	0.010753
GPAM	57678	10	113857971	114025153	559	68	341195	2.2015	0.013849	0.010296	0.093795
TRIM51	84767	11	55600773	55709286	601	32	400477	2.1996	0.013918	0.68677	0.0013235
PIPOX	51268	17	27319918	27434245	337	56	369318	2.1992	0.013932	0.0059754	0.11546
AXIN1	8312	16	287440	455244	1055	80	334370	2.1991	0.013935	0.058383	0.013326
PABPC1	26986	8	101665144	101784969	462	50	354290	2.1991	0.013936	0.29686	0.0028876
RNF114	55905	20	48502914	48620422	529	35	370550	2.1985	0.013957	0.054217	0.012037
-	284083	17	56568948	56671733	279	40	394840	2.1982	0.013966	0.035509	0.033664
ARHGEF3	50650	3	56711446	57163336	1850	132	370369	2.1977	0.013984	0.01698	0.038776
NCSTN	23385	1	160263063	160378742	346	49	357322	2.1977	0.013986	0.16387	0.0052259
AMIGO3	386724	3	49704267	49807238	231	51	385380	2.1977	0.013986	0.017409	0.052474
ANKUB1	389161	3	149428887	149560610	505	58	378769	2.1967	0.014023	0.070029	0.011376
COX5A	9377	15	75162616	75280495	336	44	364669	2.1962	0.014038	0.003445	0.18955
PANX1	24145	11	93812094	93968762	628	62	371769	2.1961	0.014044	0.026652	0.039374
UCP2	7351	11	73635716	73743889	494	57	373294	2.1954	0.014069	0.29206	0.0025679
MAPK9	5601	5	179610594	179769071	1008	73	343837	2.1945	0.014101	0.084391	0.0080801
ADSS1	122622	14	105140534	105263662	537	57	345129	2.1941	0.014114	0.0080543	0.069872
GFM2	84340	5	73967029	74113196	409	44	370947	2.194	0.014119	0.027625	0.034118
RAB34	83871	17	26991299	27095286	203	55	372888	2.1938	0.014125	0.50116	0.0018238
KIF7	374654	15	90121201	90248725	427	53	368503	2.1931	0.014148	0.0098084	0.090169
XPO7	23039	8	21727180	21914096	583	56	372433	2.1928	0.014161	0.08248	0.0078622
MEX3A	92312	1	155991804	156101789	284	62	374967	2.1917	0.014201	0.030364	0.026434
PPL	5493	16	4882508	5037136	883	87	362605	2.1915	0.014208	0.020672	0.041528
DENR	8562	12	123187371	123305953	456	47	346494	2.1913	0.014216	0.011468	0.096469
SULT6B1	391365	2	37344963	37473230	772	53	386436	2.1887	0.014311	0.082881	0.01041
POLG	5428	15	89809536	89928026	548	57	364774	2.1884	0.01432	0.29293	0.0024878
NDST3	9348	4	118905500	119229789	1276	49	390162	2.1882	0.014327	0.033784	0.028682
IL7R	3575	5	35806977	35929705	581	47	387001	2.1874	0.014356	0.12435	0.0059822
CNGB1	1258	16	57866244	58055020	784	104	366516	2.1856	0.014423	0.018162	0.032463
COPS4	51138	4	83906239	84046971	350	50	308677	2.1844	0.014466	0.10749	0.012072
LRRTM2	26045	5	138155079	138261057	234	39	392776	2.1829	0.014523	0.54547	0.0028457
FANCI	55215	15	89735634	89910362	831	59	371008	2.1827	0.014528	0.39205	0.0022842
ZC3H4	23211	19	47517444	47667009	418	66	271025	2.1824	0.014541	0.071375	0.014137
DEFB113	245927	6	49886390	49987338	349	43	395543	2.1822	0.014546	0.0069163	0.12827
SEPTIN4	5414	17	56547611	56668179	326	42	387509	2.1799	0.014633	0.045916	0.028318
FAM218BP	101059914	4	165800646	165901778	505	45	348965	2.1795	0.014647	0.02225	0.039176
NOP58	51602	2	203080515	203218384	386	43	382904	2.1792	0.014657	0.037775	0.030063
TNIP1	10318	5	150359504	150517221	731	92	394444	2.1789	0.01467	0.099719	0.0098213
IDNK	414328	9	86187964	86309045	450	58	389337	2.1785	0.014683	0.061305	0.019327
ABCC3	8714	17	48662205	48819063	527	92	363492	2.1785	0.014683	0.062697	0.020976
B4GALT7	11285	5	176977119	177087348	349	32	328352	2.1772	0.014732	0.1631	0.0049197
DOCK10	55619	2	225579807	225957330	1516	100	381801	2.1768	0.014747	0.017651	0.03895
ANXA2R	389289	5	42989182	43090447	320	35	356042	2.1768	0.014747	0.0074268	0.095749
SLC8B1	80024	12	113686571	113822934	468	55	372806	2.1766	0.014754	0.012316	0.084625
C5orf52	100190949	5	157048561	157157162	454	46	382350	2.1753	0.014803	0.053342	0.01737
PPM1L	151742	3	160423996	160838817	1294	52	384571	2.174	0.014851	0.072986	0.01715
ZMYM2	7750	13	20481708	20715968	872	64	346319	2.1739	0.014856	0.0080386	0.10955
TEX22	647310	14	105814920	105930196	156	53	174287	2.1733	0.014878	0.036281	0.028731
MAP3K20	51776	2	173890440	174182737	1288	71	379102	2.1722	0.014919	0.070644	0.010009
NXPH4	11247	12	57560578	57670232	233	56	367570	2.1719	0.014931	0.032452	0.040112
DNTT	1791	10	98014085	98148321	624	48	381663	2.1707	0.014978	0.14488	0.0082264
CYP2A6	1548	19	41299441	41406360	633	64	276428	2.1703	0.014993	0.10971	0.0082865
DCAF4	26094	14	73343040	73478825	730	50	385367	2.1699	0.015006	0.059348	0.013118
BTBD16	118663	10	123980811	124147676	834	71	391408	2.1681	0.015076	0.095003	0.0086476
SEMA7A	8482	15	74651630	74776299	490	68	394306	2.1668	0.015125	0.24869	0.0032103
UTP18	51096	17	49287897	49425294	461	45	378917	2.1666	0.015131	0.062212	0.017973
DHCR7	1717	11	71095457	71209477	517	38	396247	2.1661	0.015153	0.069586	0.01123
CPLX1	10815	4	728745	869945	812	67	373383	2.1651	0.015189	0.041176	0.019655
GGA2	23062	16	23424863	23571815	378	33	360997	2.1637	0.015244	0.01346	0.07031
CARS1	833	11	2972152	3128681	694	53	375819	2.1636	0.015249	0.12955	0.0081754
SRD5A1	6715	5	6583500	6719675	730	69	396461	2.1616	0.015324	0.039581	0.022928
SCAF1	58506	19	50095382	50211906	346	55	354505	2.1616	0.015326	0.027343	0.038599
ALG10	84920	12	34125216	34231237	558	31	337857	2.1612	0.015339	0.041309	0.023924
ADAMTS15	170689	11	130268869	130396539	485	90	372455	2.161	0.015348	0.039344	0.022188
PHF21A	51317	11	45900870	46192985	749	62	384922	2.1608	0.015356	0.078034	0.016548
TRAIP	10293	3	49816028	49943992	284	48	381797	2.16	0.015386	0.01003	0.11955
KATNAL2	83473	18	44447565	44678614	864	48	376273	2.16	0.015387	0.017708	0.060233
MYLK4	340156	6	2613863	2815615	1014	94	381348	2.1597	0.015399	0.40135	0.0029533
ETFB	2109	19	51798409	51919672	565	77	337945	2.1585	0.015446	0.013115	0.067358
ARL14	80117	3	160344948	160446236	416	43	370526	2.1563	0.015532	0.025305	0.035516
LILRB3	11025	19	54670147	54776997	654	76	206275	2.1548	0.015589	0.017871	0.067584
ADAP1	11033	7	887537	1045208	1117	109	347046	2.154	0.015619	0.016732	0.047314
SERPINF2	5345	17	1596015	1708562	515	70	322338	2.154	0.01562	0.0057358	0.17302
TMEM216	51259	11	61109832	61216335	217	40	348738	2.1533	0.015648	0.37759	0.0026957
FAAP24	91442	19	33413140	33518401	526	54	366373	2.1531	0.015653	0.010215	0.069659
PGA5	5222	11	60958644	61068929	195	51	266662	2.1529	0.015665	0.23629	0.0048971
HPDL	84842	1	45742545	45844347	303	61	351813	2.1516	0.015714	0.0046713	0.21608
DCTPP1	79077	16	30385019	30491373	198	51	315400	2.1516	0.015714	0.017598	0.057767
ARHGAP31	57514	3	118963220	119188323	1033	73	391763	2.1515	0.01572	0.097617	0.013299
FRY	10129	13	32555269	32920794	1302	109	374877	2.1509	0.01574	0.0084216	0.14585
KPNA2	3838	17	65981848	66092970	363	35	338262	2.1504	0.015764	0.0055545	0.1664
NADSYN1	55191	11	71114217	71262586	651	39	381339	2.15	0.015776	0.088822	0.011283
ARSJ	79642	4	114771432	114951281	602	49	352637	2.1499	0.015781	0.071058	0.014681
PCDHAC1	56135	5	140256302	140441929	627	62	376316	2.1494	0.015801	0.075192	0.021833
OR52R1	119695	11	4774663	4875610	728	40	393673	2.1492	0.015808	0.026985	0.034747
PRSS35	167681	6	84172194	84285423	490	55	352073	2.1488	0.015826	0.044712	0.026231
OR52N4	390072	11	5707228	5827162	803	61	336427	2.1478	0.015867	0.099734	0.010416
REST	5978	4	57724042	57852010	672	44	382574	2.1476	0.015871	0.037955	0.024594
MYO1E	4643	15	59378168	59715071	1416	114	368390	2.1476	0.015874	0.013971	0.083103
RAB24	53917	5	176678199	176780744	285	46	374616	2.1475	0.015876	0.037044	0.026779
ARL4C	10123	2	235351685	235455721	465	84	369816	2.1471	0.015892	0.15703	0.0087167
TNNT2	7139	1	201278136	201396836	538	59	378207	2.1453	0.015966	0.0097372	0.091031
MUTYH	4595	1	45744914	45856142	317	60	345136	2.144	0.016017	0.0052083	0.20128
MUCL1	118430	12	55198299	55302177	625	37	352394	2.1435	0.016037	0.040975	0.025176
OR5D16	390144	11	55556228	55657214	365	32	382478	2.1422	0.016088	0.78645	0.0011844
ARL4A	10124	7	12676452	12780559	592	55	374890	2.1413	0.016127	0.010323	0.090046
ADAMTS19	171019	5	128746103	129124376	1248	54	383170	2.1405	0.016157	0.037567	0.022803
ADSL	158	22	40692504	40812577	279	44	373155	2.1404	0.016163	0.019482	0.061516
ZNF624	57547	17	16474048	16607167	399	30	343951	2.1394	0.016202	0.1009	0.0094609
FKBP5	2289	6	35491362	35746360	972	62	362689	2.139	0.016218	0.0086235	0.10874
FCGR2A	2212	1	161425205	161539360	347	54	282283	2.1377	0.016272	0.026631	0.041075
CCNE2	9134	8	95842452	95959672	422	40	392434	2.1376	0.016273	0.027885	0.028034
CYLC2	1539	9	105707593	105830770	680	53	384241	2.1339	0.016425	0.017922	0.067826
C1QL2	165257	2	119863819	119966471	509	68	376370	2.1327	0.016474	0.012239	0.089434
XCR1	2829	3	46012291	46118979	597	39	381588	2.1324	0.016485	0.096215	0.010894
KCNA4	3739	11	29981288	30088577	363	60	349332	2.1321	0.016498	0.01652	0.077282
MRPL38	64978	17	73844724	73951181	443	43	368662	2.1317	0.016516	0.018514	0.060078
ZNF33B	7582	10	43034532	43184016	647	41	381099	2.1307	0.016559	0.82981	0.0012062
SIDT2	51092	11	116999626	117118161	551	50	363804	2.1294	0.01661	0.050593	0.024689
OTUB1	55611	11	63703325	63815892	365	44	366577	2.129	0.016628	0.036574	0.040157
DBNDD1	79007	16	90021279	90135937	661	55	339030	2.1277	0.016682	0.019039	0.049585
SLC10A1	6554	14	70192552	70314006	412	44	360354	2.1272	0.016701	0.34892	0.0035853
TRABD	80305	22	50574344	50688027	666	73	366079	2.1265	0.016731	0.0079218	0.098742
GPR65	8477	14	88421468	88531155	636	33	400090	2.1261	0.016748	0.016277	0.086377
DOCK7	85440	1	62870397	63204039	734	44	367149	2.1232	0.016868	0.0098257	0.13546
KRT6A	3853	12	52830958	52937181	660	43	377094	2.1229	0.016881	0.069764	0.017868
PAIP2B	400961	2	71359868	71504233	773	56	353462	2.1225	0.0169	0.010139	0.09975
OR7A17	26333	19	14941238	15042167	628	64	376109	2.1211	0.016958	0.061534	0.018918
MR1	3140	1	180952561	181081074	423	59	383514	2.1202	0.016996	0.012159	0.073249
PTCHD4	442213	6	47795157	48086425	1337	79	390968	2.1199	0.017008	0.10784	0.016155
PABPC1L	80336	20	43488701	43637585	579	65	375648	2.1198	0.017013	0.063919	0.028455
VANGL2	57216	1	160320364	160448468	411	47	355463	2.1193	0.017032	0.17871	0.0057702
INHA	3623	2	220386954	220490435	293	59	351991	2.1184	0.017072	0.0042358	0.2688
NAA40	79829	11	63656442	63774799	346	33	371433	2.1184	0.017072	0.043274	0.028909
SUPT6H	6830	17	26939221	27079255	261	57	369403	2.1182	0.017078	0.55491	0.0021633
KDM5A	5927	12	339223	548620	895	53	366308	2.1174	0.017114	0.077352	0.015407
RBM6	10180	3	49927474	50164685	565	43	364407	2.1166	0.017147	0.034358	0.056704
COBL	23242	7	51033909	51434515	1401	88	388551	2.1165	0.017153	0.049891	0.021321
ZNF26	7574	12	133512934	133639154	21	9	87756	2.1163	0.017161	0.034203	0.018768
PATL1	219988	11	59354189	59486513	412	39	368023	2.116	0.017173	0.45517	0.0038186
RCSD1	92241	1	167549474	167727933	823	89	363743	2.1158	0.017182	0.071307	0.016936
HEATR4	399671	14	73895189	74075651	710	72	337117	2.1157	0.017186	0.057372	0.018344
GPX2	2877	14	65355870	65459623	426	45	378644	2.1147	0.017228	0.00882	0.11807
OR9I1	219954	11	57835972	57936916	434	46	395636	2.1143	0.017244	0.01362	0.071894
PLAC8	51316	4	83961201	84085911	327	65	317300	2.112	0.017342	0.076722	0.010835
CHEK1	1111	11	125445031	125596150	634	40	389926	2.1098	0.017439	0.14071	0.0091379
TMEM138	51524	11	61079473	61186977	226	43	343812	2.1097	0.017441	0.42508	0.0032949
TRAPPC10	7109	21	45382206	45576433	829	59	379407	2.1092	0.017462	0.0045563	0.28887
SPATA5	166378	4	123794225	124290605	2483	49	379859	2.1091	0.017469	0.050501	0.017825
TRIM47	91107	17	73820242	73924683	476	46	365473	2.1088	0.017482	0.017017	0.057791
PLEKHG2	64857	19	39853222	39969055	428	65	367681	2.1067	0.017571	0.14264	0.0091119
OR7A10	390892	19	14901760	15002689	535	59	385521	2.1063	0.017588	0.076667	0.022197
HEPHL1	341208	11	93704378	93897374	722	63	382122	2.1062	0.017593	0.027259	0.05609
SOX30	11063	5	157001804	157149138	652	50	385152	2.105	0.017644	0.042706	0.028177
GRAMD2B	65983	5	125645788	125879853	874	109	359449	2.1049	0.017652	0.021068	0.047674
TMEM163	81615	2	135163330	135528219	1202	76	381802	2.1026	0.017751	0.037061	0.026585
APOB	338	2	21174301	21316945	538	70	375406	2.102	0.017776	0.75756	0.002042
FGF9	2254	13	22195215	22328640	408	68	324786	2.1004	0.017845	0.063117	0.015062
OR5L2	26338	11	55544695	55645630	358	32	380488	2.1003	0.017849	0.78945	0.001497
C16orf96	342346	16	4556330	4700435	574	61	374443	2.0996	0.017882	0.076073	0.01578
FNBP1L	54874	1	93863688	94070218	555	64	362900	2.0996	0.017883	0.14983	0.010539
NUP62	23636	19	50360082	50482988	547	84	340882	2.0987	0.017924	0.059194	0.019711
RTN4IP1	84816	6	106968903	107127373	824	43	389559	2.098	0.017951	0.094457	0.010404
FYCO1	79443	3	45909391	46087316	784	47	394158	2.0977	0.017965	0.15204	0.0076796
FAM177A1	283635	14	35464113	35602589	610	38	394477	2.0958	0.018048	0.0072491	0.15273
EIF3M	10480	11	32555313	32674037	421	47	374523	2.0947	0.018097	0.88389	0.0016228
HDAC10	83933	22	50633612	50739834	560	74	362129	2.0941	0.018124	0.0093855	0.10596
CFAP73	387885	12	113537543	113647081	440	50	384315	2.0941	0.018127	0.0070678	0.22271
OAS1	4938	12	113294739	113407712	393	39	379756	2.094	0.01813	0.023765	0.052174
ACTL6A	86	3	179230708	179356193	357	47	331496	2.0927	0.018189	0.023978	0.040091
RDH14	57665	2	18685989	18791959	384	66	394735	2.0926	0.018192	0.0078074	0.19057
ABHD10	55347	3	111647723	111762215	639	68	399329	2.0923	0.018205	0.0076233	0.16812
CIAO2A	84191	15	64314761	64436207	449	57	382492	2.0921	0.018216	0.017868	0.090755
-	100652807	3	28567222	28667981	245	56	363390	2.0916	0.018237	0.22234	0.0074616
RAC1	5879	7	6364126	6493598	751	52	348905	2.0916	0.018238	0.024352	0.03642
HDC	3067	15	50484144	50608162	482	56	355958	2.0899	0.018315	0.078415	0.018972
-	101928892	22	51073086	51175473	366	58	335452	2.0885	0.018377	0.15821	0.0059447
SEMA6C	10500	1	151054161	151169146	335	47	370904	2.0882	0.018389	0.11905	0.011974
C11orf49	79096	11	46908240	47235932	801	50	370710	2.0879	0.018402	0.3703	0.0050843
TKFC	26007	11	61050654	61170898	257	34	341673	2.0876	0.018417	0.40332	0.0040149
PTPN21	11099	14	88882122	89071123	484	50	384940	2.0873	0.018431	0.14908	0.0081184
COMMD2	51122	3	149406257	149520287	449	57	383956	2.0873	0.018432	0.15586	0.0071656
BMERB1	89927	16	15478325	15732116	808	87	376962	2.0866	0.018464	0.0099938	0.11461
APIP	51074	11	34853842	34987939	809	31	392952	2.0858	0.018499	0.12119	0.013277
SCUBE3	222663	6	35131824	35270856	539	50	389379	2.0856	0.018506	0.024552	0.073167
DNAJB13	374407	11	73611364	73731713	540	52	374802	2.0849	0.018538	0.40121	0.0032527
FZD6	8323	8	104260661	104395094	554	40	392197	2.0848	0.018542	0.029417	0.038571
OSBP	5007	11	59291871	59433617	405	41	376779	2.0848	0.018544	0.43437	0.0043277
L1TD1	54596	1	62610474	62728000	751	66	363702	2.0847	0.018548	0.014399	0.089489
ARRB1	408	11	74921166	75112875	564	81	378169	2.0836	0.018599	0.027011	0.041305
ATP10B	23120	5	159940127	160329219	1680	118	375415	2.0829	0.018631	0.034706	0.03744
ACRV1	56	11	125492229	125600809	442	41	378716	2.0821	0.018668	0.2059	0.0061877
CD1D	912	1	158097828	158206217	614	39	335381	2.0819	0.018678	0.068189	0.022097
CACNA2D3	55799	3	54106620	55158584	4341	245	368554	2.0803	0.01875	0.023212	0.083243
CYB561A3	220002	11	61066220	61179755	232	44	344397	2.0795	0.018786	0.44056	0.0036291
RASA1	5921	5	86514070	86737743	630	50	373234	2.0789	0.018815	0.0047064	0.32808
SCIN	85477	7	12559989	12743228	1031	85	385265	2.0784	0.018835	0.011159	0.14144
VSTM2L	128434	20	36481499	36623752	495	78	395120	2.077	0.018903	0.17752	0.0074817
SSPN	8082	12	26298032	26437710	572	75	396925	2.0751	0.018988	0.073736	0.012133
VWCE	220001	11	60975758	61112788	252	42	312725	2.0748	0.019002	0.34861	0.0043443
LRRC57	255252	15	42784720	42891002	343	36	368192	2.074	0.019042	0.043547	0.03394
CRISP1	167	6	49751970	49894809	479	51	380513	2.0735	0.019065	0.0089739	0.16999
CCR3	1232	3	46233872	46358197	573	45	388158	2.0725	0.01911	0.13308	0.00731
RPE65	6121	1	68844507	68965642	517	46	371040	2.0718	0.01914	0.013086	0.095841
DYNLT2	6991	6	170090215	170201638	402	36	404112	2.0705	0.019202	0.43015	0.0034193
PDE3A	5139	12	20472179	20890575	1709	127	359944	2.0705	0.019203	0.0072937	0.14699
DDB1	1642	11	61016919	61150691	303	38	328756	2.0698	0.019233	0.40377	0.0039579
NDUFA5	4698	7	123131083	123247958	384	48	379287	2.0689	0.019278	0.012659	0.11962
R3HDM2	22864	12	57597547	57874782	599	51	370426	2.068	0.01932	0.036346	0.054155
FBF1	85302	17	73855925	73987119	578	59	365343	2.0678	0.019328	0.012311	0.10661
PRSS12	8492	4	119151193	119324053	639	48	392884	2.0675	0.019344	0.1185	0.0086859
GBP2	2634	1	89521815	89641842	470	46	392430	2.0666	0.019386	0.011806	0.15364
FBXO30	84085	6	146069271	146185929	313	39	381023	2.0665	0.019388	0.45026	0.0037545
ELAVL2	1993	9	23640097	23876342	1081	107	386707	2.0661	0.01941	0.020005	0.06526
NR4A2	4929	2	157130944	157239287	278	54	369632	2.0641	0.019506	0.0099541	0.1156
PHF20L1	51105	8	133737604	133911052	630	41	387289	2.0638	0.019518	0.04441	0.027338
COX8A	1351	11	63692079	63794015	343	36	368254	2.0637	0.019525	0.030768	0.0545
PPIC	5480	5	122309078	122422425	562	54	400804	2.0628	0.019564	0.016305	0.074419
UPF1	5976	19	18892744	19029039	421	59	355165	2.0627	0.019568	0.10496	0.012556
OPN1SW	611	7	128362543	128465844	384	60	400492	2.0621	0.019598	0.025171	0.061447
RAB3D	9545	19	11382722	11500344	408	54	351513	2.062	0.019604	0.12802	0.0094142
RFK	55312	9	78950433	79059444	580	55	381048	2.0606	0.019668	0.0047455	0.26555
GABARAPL2	11345	16	75550249	75661779	469	44	392016	2.0596	0.019719	0.21824	0.0066922
NF2	4771	22	29949545	30144589	711	57	385553	2.0596	0.019719	0.018185	0.07823
ADH6	130	4	100073795	100190403	424	49	378920	2.0595	0.019721	0.045959	0.034029
RRP12	23223	10	99066458	99211127	665	50	378023	2.0575	0.019818	0.0072149	0.19604
TIAM2	26230	6	155266488	155628857	1778	142	353046	2.0565	0.019869	0.043755	0.035337
PISD	23761	22	31964477	32108550	658	44	370547	2.0564	0.019873	0.16782	0.012296
OR52N5	390075	11	5748864	5849897	720	42	344880	2.0559	0.019894	0.17463	0.0077376
CD80	941	3	119193140	119328481	589	59	383977	2.0555	0.019914	0.16735	0.011664
ZNF721	170960	4	383773	542960	712	49	358712	2.0546	0.01996	0.074884	0.01422
VN1R1	57191	19	57916542	58018107	512	52	362414	2.0536	0.020009	0.020737	0.0744
MRPL32	64983	7	42921804	43027456	359	46	391369	2.053	0.020036	0.15374	0.010562
XPNPEP3	63929	22	41203085	41378823	292	48	349826	2.0527	0.020051	0.047363	0.032561
SKOR2	652991	18	44688460	44825554	523	42	397882	2.0527	0.020052	0.29071	0.0053173
HAUS2	55142	15	42791011	42912192	353	39	365679	2.0519	0.020092	0.039766	0.036314
CYP2S1	29785	19	41649115	41763444	426	81	319505	2.0518	0.020092	0.0072825	0.23096
IFNA14	3448	9	21189201	21289978	720	40	367895	2.0517	0.020099	0.19166	0.0093553
NDUFAF6	137682	8	95987209	96165685	678	64	378835	2.0516	0.020105	0.1877	0.0085442
CAMTA1	23261	1	6795384	7879766	4074	230	353799	2.0503	0.02017	0.23436	0.0069664
RNF123	63891	3	49676950	49808962	301	51	388016	2.0489	0.020234	0.031949	0.049188
SS18L2	51188	3	42573332	42686490	389	48	398259	2.048	0.020282	0.14821	0.0097516
FAM220A	84792	7	6319040	6438590	729	67	340111	2.0471	0.020324	0.024675	0.044509
ZC3HAV1	56829	7	138678266	138844466	605	60	357937	2.0466	0.02035	0.018127	0.082544
GSDMD	79792	8	144585383	144695232	560	56	378711	2.0461	0.020372	0.039977	0.027214
AFDN	4301	6	168177602	168422703	1143	59	369996	2.0452	0.020416	0.011499	0.10723
CACNA1E	777	1	181402447	181825920	1609	124	386101	2.0449	0.020431	0.064187	0.025253
MARF1	9665	16	15638226	15787023	516	63	376239	2.0445	0.020453	0.012298	0.12582
ERBIN	55914	5	65172382	65426851	614	55	357702	2.0433	0.020512	0.27986	0.0048685
ACOT1	641371	14	73953862	74060503	411	62	309423	2.0429	0.020533	0.14268	0.0076101
FTO	79068	16	53687875	54198379	1965	173	372806	2.0422	0.020567	0.024978	0.075128
VSIG10L	147645	19	51784795	51895378	493	65	345572	2.0383	0.020762	0.03184	0.039575
KIFBP	26128	10	70698477	70826739	563	56	380878	2.0381	0.020771	0.077557	0.019821
SREK1IP1	285672	5	63963975	64114496	489	51	364127	2.036	0.020874	0.26928	0.0058144
ZNF772	400720	19	57930954	58038945	649	46	361184	2.0335	0.020999	0.030799	0.056148
SLC30A9	10463	4	41942516	42139551	795	32	392342	2.0333	0.021013	0.063841	0.023143
IARS1	3376	9	94922489	95106038	667	46	378808	2.0321	0.021074	0.10765	0.01085
NSUN6	221078	10	18784264	18998180	1144	57	364533	2.0318	0.021089	0.18708	0.0099938
ZNF710	374655	15	90494197	90675432	527	73	321871	2.0314	0.021105	0.0046961	0.2556
-	100996634	6	109507817	109642217	791	36	387677	2.0309	0.021131	0.13877	0.011675
FRAT2	23401	10	99042254	99144458	496	45	393786	2.0299	0.021183	0.01049	0.14478
FAM219B	57184	15	75142328	75249462	278	41	369949	2.0296	0.0212	0.0071556	0.16666
INAVA	55765	1	200810627	200934864	526	67	375824	2.0295	0.021205	0.020425	0.066376
GMPPA	29926	2	220313587	220421718	359	57	377124	2.0287	0.021246	0.0026068	0.4667
MSL2	55167	3	135817760	135965522	410	53	363236	2.0285	0.021255	0.31902	0.0064734
DEPDC7	91614	11	32987410	33105128	507	35	376012	2.0285	0.021257	0.13616	0.012095
ZFYVE16	9765	5	79653386	79825498	643	49	373430	2.0278	0.02129	0.27105	0.007843
STRADB	55437	2	202266392	202409501	403	45	383465	2.0275	0.021304	0.012245	0.14689
TRIM65	201292	17	73835041	73943084	472	46	369291	2.027	0.021331	0.018733	0.083868
GCNT1	2650	9	78984752	79172332	950	62	384916	2.027	0.021333	0.0050861	0.25974
BSDC1	55108	1	32780704	32910062	248	68	355907	2.0266	0.02135	0.016118	0.11959
SLC20A2	6575	8	42223980	42447356	761	67	375446	2.026	0.021384	0.2274	0.0070448
CTNNBL1	56259	20	36272357	36550531	815	51	394396	2.0254	0.021415	0.043644	0.047617
CAMKV	79012	3	49845414	49957655	233	51	383718	2.0246	0.021455	0.015435	0.11651
GK2	2712	4	80277507	80379372	241	58	369957	2.0232	0.021524	0.0072925	0.23542
PSMD12	5718	17	65286619	65412721	368	67	349025	2.0231	0.02153	0.075956	0.019155
ZBED4	9889	22	50197497	50333726	755	35	352687	2.0227	0.021551	0.14606	0.0092944
GBP6	163351	1	89779436	89903719	562	50	358092	2.0216	0.021607	0.043281	0.037491
HNMT	3176	2	138671808	138823934	459	69	377261	2.0203	0.021676	0.012746	0.11186
C1GALT1C1L	728819	2	43852292	43953461	560	53	383020	2.0199	0.021697	0.025039	0.055506
ZC3H14	79882	14	88979253	89129853	361	51	390098	2.0197	0.021708	0.28039	0.0058877
SMAGP	57228	12	51589133	51714202	437	45	367933	2.0196	0.021713	0.13163	0.013367
GUK1	2987	1	228277668	228386656	268	43	377261	2.0196	0.021714	0.01947	0.097103
KDM3B	51780	5	137638285	137822716	577	54	378196	2.0196	0.021715	0.043392	0.042366
LSM11	134353	5	157120755	157233746	421	60	386441	2.0194	0.021724	0.084327	0.019869
RASL11A	387496	13	27794464	27897828	413	52	392504	2.0193	0.02173	0.19316	0.0068433
TMEM263	90488	12	107297298	107417813	449	48	400017	2.019	0.021746	0.014861	0.15863
LDHAL6B	92483	15	59449015	59550787	429	55	376887	2.0181	0.021789	0.0054771	0.27613
ECE1	1889	1	21493740	21722034	918	81	360502	2.018	0.021798	0.10232	0.022376
RSKR	124923	17	26884799	26991377	175	65	365125	2.0179	0.021798	0.64089	0.0028049
SHQ1	55164	3	72748426	72947631	462	42	318887	2.0179	0.021803	0.92641	0.0016073
LRRC37A3	374819	17	62800486	62964903	91	37	157428	2.0178	0.021806	0.21052	0.0055199
ACY3	91703	11	67360026	67468130	461	58	364556	2.0176	0.021816	0.048983	0.043661
NSD1	64324	5	176510026	176777214	823	46	368756	2.0169	0.021851	0.051058	0.032525
WNT7B	7477	22	46266246	46423008	887	115	329675	2.0165	0.021872	0.039346	0.040784
ONECUT3	390874	19	1703662	1825444	476	106	235109	2.0163	0.021883	0.0085914	0.16365
TBX21	30009	17	45760610	45873485	365	44	371162	2.0145	0.021979	0.009321	0.1698
IFNA17	3451	9	21177242	21278221	734	41	367038	2.014	0.022007	0.18418	0.010606
VIPR2	7434	7	158770866	158987649	1083	70	342446	2.0138	0.022013	0.091192	0.023021
STMN4	81551	8	27043814	27166382	496	70	383257	2.0137	0.022023	0.26895	0.0069025
TMEM254	80195	10	81788402	81902307	708	48	358292	2.0133	0.022042	0.039326	0.026411
ZNF749	388567	19	57896693	58007291	484	60	369772	2.0131	0.022053	0.029852	0.065059
MPI	4351	15	75132377	75240581	283	42	373173	2.0118	0.02212	0.0074035	0.17303
LOC101927469	101927469	16	14940426	15058180	99	36	29164	2.0118	0.022121	0.17835	0.0052747
SFXN2	118980	10	104424298	104548947	351	42	385689	2.01	0.022214	0.40616	0.0052242
MTRNR2L2	100462981	5	79895819	79996854	615	32	380262	2.0087	0.022283	0.14088	0.011719
NAPRT	93100	8	144606955	144710881	535	52	364366	2.0076	0.022342	0.05685	0.019265
PDSS1	23590	10	26936353	27085727	875	54	367765	2.0064	0.022408	0.24059	0.007699
CAVIN1	284119	17	40504467	40625506	428	50	374010	2.0064	0.022409	0.014146	0.12788
TOE1	114034	1	45755342	45859650	293	58	343453	2.0062	0.022419	0.0060905	0.27521
ZNF423	23090	16	49474515	49941830	1771	171	389608	2.0055	0.022457	0.16066	0.010282
GAB2	9846	11	77876336	78178868	1146	53	376245	2.0043	0.022519	0.049849	0.051199
EML5	161436	14	89029241	89309096	757	48	385769	2.0038	0.022544	0.22808	0.0089571
ERFL	390937	19	42362093	42482229	393	47	334356	2.0029	0.022593	0.087408	0.019503
-	101927353	6	859946	961055	629	65	379042	2.0024	0.02262	0.049456	0.020168
NXPE4	54827	11	114391313	114516484	569	51	315357	2.0015	0.022667	0.056788	0.033945
HGC6.3	100128124	6	168326604	168427619	525	51	361971	2.001	0.022696	0.015297	0.091634
CSNK1D	1453	17	80147523	80281594	528	53	329960	2.001	0.022698	0.080184	0.031852
MROH1	727957	8	145152919	145366843	314	42	324444	2.0005	0.022721	0.55512	0.0035646
FRAT1	10023	10	99029022	99131672	457	42	392202	1.9996	0.022773	0.017992	0.097495
FCGR2C	9103	1	161501129	161621010	598	50	119201	1.9985	0.022829	0.018982	0.072461
FAM163B	642968	9	136392141	136524472	638	93	340863	1.9972	0.022901	0.027426	0.057279
LEUTX	342900	19	40217234	40326775	551	58	376191	1.9938	0.023087	0.14861	0.011309
STARD9	57519	15	42817857	43063196	766	62	371142	1.9935	0.023101	0.023465	0.068956
SELENOO	83642	22	50589408	50706045	639	71	364986	1.9933	0.023115	0.014014	0.089668
ZBTB8B	728116	1	32880658	33003460	315	58	366529	1.9932	0.02312	0.015755	0.13965
GALNT6	11226	12	51695654	51835739	477	65	357543	1.9925	0.02316	0.16951	0.012566
VPS13B	157680	8	99975299	100940447	2542	54	374181	1.9919	0.023193	0.62013	0.0045755
STK11IP	114790	2	220412593	220531173	297	73	345111	1.9916	0.02321	0.0093455	0.20368
RPS20	6224	8	56930739	57037140	641	32	371142	1.9912	0.023229	0.44895	0.0042292
PLG	5340	6	161073225	161225086	735	64	362436	1.9897	0.023314	0.014842	0.13091
ASXL1	171023	20	30896147	31077122	419	46	347494	1.9895	0.023322	0.42503	0.0041163
THOC5	8563	22	29854156	29999749	624	48	383638	1.9888	0.023359	0.032787	0.055339
ZNF319	57567	16	57978572	58084551	325	55	388569	1.9883	0.023391	0.097037	0.019975
IGH	3492	14	105982614	107338051	3454	92	297112	1.988	0.023405	0.062148	0.023688
PID1	55022	2	229838689	230186057	1363	134	381813	1.9874	0.023438	0.11093	0.016831
CCDC150	284992	2	197454278	197647530	581	44	385778	1.9867	0.023478	0.18697	0.012578
TRAPPC8	22878	18	29359136	29573175	926	66	358802	1.9854	0.023552	0.031691	0.050842
TAGLN3	29114	3	111667586	111782735	686	63	397297	1.9847	0.023589	0.015566	0.12309
HMGB1	3146	13	30982877	31241942	702	114	329339	1.9847	0.023589	0.095537	0.019125
CEP57L1	285753	6	109366329	109535115	432	49	357065	1.9842	0.023619	0.23637	0.0096816
LOC101929322	101929322	7	64940495	65070238	322	34	217952	1.9839	0.023632	0.058312	0.024154
NOL12	79159	22	38027680	38139718	468	62	375389	1.9838	0.023638	0.020431	0.085057
MEI1	150365	22	42045518	42245459	757	44	374904	1.9837	0.023647	0.034266	0.057148
BIN2	51411	12	51624822	51768446	531	42	359064	1.9836	0.023651	0.11971	0.016324
ITGB8	3696	7	20320345	20505382	722	66	387097	1.9831	0.023681	0.038566	0.039601
TBC1D17	79735	19	50330682	50442007	401	69	364104	1.9826	0.023709	0.019407	0.075665
CPSF7	79869	11	61120120	61247464	257	33	348179	1.9824	0.023716	0.38763	0.0039743
OR1L4	254973	9	125436269	125537204	374	28	367999	1.9822	0.023729	0.020668	0.12806
METTL14	57721	4	119556525	119683374	320	41	342087	1.9822	0.023731	0.48681	0.0034226
SNX24	28966	5	122131149	122397317	1221	48	389526	1.9821	0.023732	0.018545	0.090271
ZNF419	79744	19	57949079	58056048	632	35	359759	1.982	0.023738	0.049952	0.038214
CCDC90B	60492	11	82922498	83047445	518	43	379223	1.9818	0.023753	0.093124	0.019658
RIC1	57589	9	5579031	5826557	1009	65	372419	1.9816	0.023764	0.917	0.0022193
SLC38A9	153129	5	54871673	55058163	1140	42	383292	1.9809	0.023801	0.06404	0.033367
WBP2	23558	17	73791780	73901501	519	50	360438	1.9809	0.023803	0.022726	0.066197
-	101060017	2	90362911	90464534	1	1	54162	1.9788	0.02392	0.02392	0.02392
CTNNA1	1495	5	138039075	138320723	674	44	375583	1.978	0.023962	0.57834	0.0042756
SLC35G2	80723	3	136487861	136624734	497	47	379889	1.9776	0.023987	0.067075	0.036001
EXOC2	55770	6	435138	743141	1515	103	359543	1.9768	0.024031	0.039067	0.032893
TMEM205	374882	19	11403452	11507065	308	49	359296	1.9759	0.02408	0.18205	0.0096902
ANKRD40	91369	17	48720551	48835270	368	64	350741	1.9757	0.024093	0.081602	0.029877
NRP1	8829	10	33416419	33673833	1160	92	387362	1.9752	0.024123	0.044173	0.037686
PSD4	23550	2	113864976	114010677	592	68	377446	1.975	0.024132	0.0055424	0.28372
STAG1	10274	3	136005077	136521245	1785	52	370720	1.9743	0.024172	0.30064	0.0074199
LASP1	3927	17	36976112	37128023	514	82	369978	1.9728	0.024257	0.013235	0.14152
KIF11	3832	10	94302825	94465152	698	51	383235	1.9728	0.024261	0.012088	0.12732
MROH6	642475	8	144598362	144704928	551	55	374549	1.9727	0.024263	0.041541	0.031416
RAB42	115273	1	28868712	28971098	267	49	352669	1.9726	0.024272	0.019828	0.12174
SMIM20	389203	4	25865528	25981501	483	55	387157	1.9718	0.024314	0.011988	0.12844
KHDRBS3	10656	8	136419702	136719068	1013	58	388833	1.9717	0.024322	0.0329	0.049264
CCDC73	493860	11	32573626	32866204	1063	43	377629	1.9714	0.024338	0.95593	0.0020621
ZNF207	7756	17	30627071	30747468	300	41	367189	1.971	0.024363	0.017765	0.11114
CD276	80381	15	73926560	74056859	470	60	385109	1.97	0.024421	0.094208	0.015979
THNSL1	79896	10	25255508	25365593	478	46	368458	1.9697	0.024437	0.05388	0.046321
OAT	4942	10	126035872	126157545	500	58	349246	1.9675	0.024564	0.75145	0.0018691
LGALS1	3956	22	38021613	38125809	439	59	374137	1.9673	0.024574	0.022683	0.082117
CINP	51550	14	102764619	102879253	344	50	377002	1.9664	0.024624	0.0097182	0.18689
EXT1	2131	8	118761602	119174058	1527	108	384393	1.9664	0.024628	0.0078119	0.23082
GPR25	2848	1	200792083	200893306	416	58	375851	1.9661	0.024643	0.018002	0.10096
GABPB2	126626	1	150992784	151141007	524	48	368157	1.9646	0.02473	0.092804	0.021455
NBPF3	84224	1	21716583	21861393	787	66	318487	1.9637	0.024784	0.39783	0.0037695
C14orf119	55017	14	23514683	23619665	327	61	369564	1.9637	0.024785	0.011091	0.12135
LCN1	3933	9	138363284	138468386	555	82	309168	1.9631	0.024818	0.022154	0.078633
LRRC20	55222	10	72008726	72192406	825	73	379919	1.9628	0.024836	0.006978	0.2667
GPR137C	283554	14	52969866	53154431	558	48	378804	1.9627	0.02484	0.16028	0.010373
UNC13D	201294	17	73773306	73890798	531	51	362057	1.9625	0.024855	0.026979	0.059479
RASL10B	91608	17	34008679	34120540	406	64	384157	1.96	0.024997	0.29767	0.0065852
GBP7	388646	1	89547434	89691723	549	44	385253	1.9595	0.025025	0.015712	0.15742
NDUFV1	4723	11	67324323	67430012	468	44	362807	1.9592	0.025043	0.073534	0.033923
PRPF31	26121	19	54568790	54685150	552	81	332356	1.9591	0.025048	0.047347	0.037651
C1S	716	12	7117819	7228336	68	26	365291	1.9589	0.025062	0.036626	0.047981
RAET1G	353091	6	150188014	150294269	495	60	359325	1.9582	0.025105	0.026741	0.080359
SRSF8	10929	11	94750041	94854387	398	58	390035	1.9576	0.025138	0.077731	0.024301
IDE	3416	10	94161441	94383852	833	52	387917	1.9573	0.025157	0.030937	0.057477
CXCR4	7852	2	136821919	136925725	243	41	374841	1.957	0.025173	0.039373	0.041657
SLC25A39	51629	17	42346993	42452217	326	52	356926	1.9558	0.025243	0.22333	0.0078812
ZC3HAV1L	92092	7	138660452	138770775	406	42	352713	1.9552	0.025279	0.039677	0.049169
WT1	7490	11	32358789	32507104	754	46	384508	1.9544	0.025326	0.12073	0.014209
PSMA2	5683	7	42906460	43021805	401	42	363987	1.9542	0.025338	0.33105	0.0069763
SLC46A2	57864	9	115591200	115703193	579	62	367196	1.9541	0.025347	0.27321	0.006898
STK32A	202374	5	146564526	146817418	1018	87	371572	1.9536	0.025376	0.011562	0.13636
CCDC136	64753	7	128381464	128512187	549	68	390117	1.9523	0.02545	0.03284	0.059697
INTS8	55656	8	95785518	95942721	613	44	391273	1.9514	0.025505	0.050388	0.035477
STOML3	161003	13	39490062	39614996	691	56	396993	1.9507	0.025545	0.01014	0.17965
DROSHA	29102	5	31350601	31582282	978	88	368676	1.9503	0.025572	0.097909	0.019843
CADM4	199731	19	44076519	44193991	415	73	357663	1.9501	0.02558	0.024095	0.074051
MAP3K7	6885	6	91173292	91347020	697	55	397270	1.9501	0.025585	0.012142	0.17392
HHEX	3087	10	94399681	94505408	390	45	389934	1.9495	0.025616	0.013755	0.12787
HECTD3	79654	1	45418220	45527027	451	49	384001	1.9488	0.025662	0.31571	0.0073526
SMC3	9126	10	112277449	112414392	643	63	383107	1.9483	0.025687	0.10763	0.018782
PRR12	57479	19	50044912	50179696	451	51	357997	1.9482	0.025696	0.040595	0.058823
RPP25	54913	15	75197443	75299775	328	42	368875	1.9481	0.025699	0.007235	0.20905
TBC1D14	57533	4	6861171	7084845	955	70	366067	1.9475	0.025737	0.057508	0.041677
TEPP	374739	16	57960339	58072020	345	60	376364	1.9472	0.025756	0.11238	0.020642
LAD1	3898	1	201299966	201418669	488	73	373955	1.947	0.025766	0.018502	0.10552
HKDC1	80201	10	70930059	71077315	752	77	375348	1.9465	0.025798	0.048885	0.047684
TPX2	22974	20	30276904	30439605	429	41	381958	1.9465	0.025798	0.05026	0.04031
TNNI1	7135	1	201322895	201440874	500	82	372015	1.9455	0.025858	0.018885	0.095096
ANKRD16	54522	10	5853593	5981860	697	52	365873	1.945	0.025889	0.038082	0.084835
DEXI	28955	16	10972748	11086257	452	74	357793	1.9448	0.025901	0.17573	0.01294
PGA4	643847	11	60939821	61049179	207	56	276480	1.9426	0.026031	0.46914	0.0042924
LARP4	113251	12	50744592	50923788	434	36	368900	1.9412	0.02612	0.019628	0.12749
CDIP1	29965	16	4510676	4638816	468	50	385412	1.9406	0.026153	0.52992	0.0035743
POLR2B	5431	4	57794944	57947334	773	60	403312	1.9405	0.026161	0.10941	0.017745
TIGD5	84948	8	144630074	144732485	518	56	348996	1.9404	0.026168	0.074079	0.019165
ARHGEF1	9138	19	42337240	42461604	409	43	341461	1.9401	0.026183	0.12145	0.016898
TTI1	9675	20	36561419	36711870	426	64	394575	1.9401	0.026186	0.36116	0.0063208
FXYD5	53827	19	35595625	35710788	574	54	323620	1.9395	0.026222	0.12916	0.015049
DOCK6	57572	19	11259969	11423168	694	74	348849	1.9395	0.026223	0.13768	0.016706
TRIOBP	11078	22	38042995	38222563	668	60	371703	1.9391	0.026243	0.023378	0.096669
BAZ2B	29994	2	160125490	160523059	1644	84	385121	1.9387	0.026267	0.092021	0.023852
ZNF771	51333	16	30368735	30479916	202	52	316433	1.9381	0.026303	0.039808	0.056114
MGRN1	23295	16	4624825	4790975	841	68	378467	1.938	0.026311	0.049401	0.047502
RELN	5649	7	103062231	103679963	2927	138	379521	1.9368	0.026382	0.015038	0.15011
CPLX2	10814	5	175173542	175361024	493	67	334729	1.9365	0.026406	0.44398	0.0037687
CCDC96	257236	4	6992576	7094728	442	49	385921	1.9361	0.026429	0.048165	0.046042
C17orf75	64149	17	30605460	30727066	350	53	372179	1.9359	0.026437	0.013966	0.15786
RAB6D	150786	2	132068065	132171731	436	43	287172	1.9349	0.026499	0.052827	0.044825
PERM1	84808	1	860579	967473	622	67	305992	1.9339	0.026564	0.20652	0.012865
FOXG1	2290	14	29186278	29289483	282	53	360989	1.9336	0.026579	0.18829	0.011014
NDUFA11	126328	19	5841287	5954024	526	63	336375	1.9334	0.026592	0.071054	0.030314
TOB1	10140	17	48889584	48995339	366	52	364718	1.9329	0.026622	0.023788	0.063045
METTL15	196074	11	28079798	28405054	709	52	365096	1.9329	0.026626	0.030762	0.089392
ZC3H3	23144	8	144469825	144674449	1052	82	358682	1.9317	0.026698	0.096005	0.021331
APOH	350	17	64158147	64275556	589	42	397261	1.9301	0.026797	0.0060855	0.31346
DNAJB7	150353	22	41205553	41308130	183	47	362643	1.9295	0.026835	0.056958	0.036117
LILRB1	10859	19	55078384	55199007	797	57	330240	1.9293	0.026847	0.028694	0.071175
COPA	1314	1	160208377	160363354	424	51	360868	1.9282	0.026916	0.37735	0.0064833
DHFR	1719	5	79872045	80000800	728	46	376969	1.9278	0.026939	0.16488	0.01288
SERPINE3	647174	13	51865168	51989555	405	35	386442	1.9274	0.026963	0.041408	0.050489
AK9	221264	6	109764059	110062415	1203	50	358960	1.9265	0.027019	0.040112	0.069236
MED7	9443	5	156515451	156619921	511	43	386830	1.9259	0.027059	0.038175	0.061076
PPP2R3C	55012	14	35504678	35641868	599	37	381447	1.9256	0.027077	0.014896	0.14836
ITK	3702	5	156557907	156732109	741	75	396267	1.9253	0.027097	0.21976	0.012553
EXOC3	11336	5	393305	517414	819	51	347793	1.9249	0.027118	0.029906	0.057013
GDF1	2657	19	18929361	19056953	369	54	356049	1.9241	0.027168	0.14591	0.0156
CERS1	10715	19	18929361	19057396	369	54	356049	1.9241	0.027168	0.14591	0.0156
ZIM3	114026	19	57595464	57706570	607	64	335794	1.923	0.027237	0.81977	0.0027827
ST13	6767	22	41170539	41303012	240	53	368181	1.923	0.02724	0.077532	0.026808
CGGBP1	8545	3	88051100	88249016	729	44	380400	1.9223	0.027285	0.0065922	0.40708
INS-IGF2	723961	11	2100342	2232439	683	72	357917	1.9217	0.027322	0.051842	0.045011
ULK2	9706	17	19624143	19821239	487	52	372647	1.9217	0.027323	0.16704	0.014117
SYPL1	6856	7	105680814	105803093	602	54	378979	1.9196	0.027453	0.043326	0.040453
UBE2L3	7332	22	21853736	22028323	341	47	320180	1.9189	0.027499	0.022169	0.084779
ROGDI	79641	16	4796963	4902951	554	66	374252	1.9184	0.027528	0.037407	0.059416
GSTP1	2950	11	67301066	67404125	439	39	365069	1.918	0.027555	0.10443	0.02725
PTPRN2	5799	7	157281750	158430482	6262	303	329381	1.917	0.027621	0.05227	0.054238
GALNT13	114805	2	154678426	155360489	2603	83	385721	1.9166	0.027646	0.3471	0.0067265
LYSMD1	388695	1	151082224	151188424	305	51	366822	1.9165	0.02765	0.15648	0.016679
RPL23	9349	17	36956321	37060053	419	66	369671	1.9162	0.027667	0.016976	0.13499
LRPPRC	10128	2	44063363	44273144	1132	63	383590	1.916	0.02768	0.15729	0.014509
PRKCB	5579	16	23797300	24281932	1938	146	369419	1.9158	0.027693	0.012631	0.19198
FXYD1	5348	19	35579693	35683959	487	63	312580	1.9155	0.027714	0.12705	0.018262
GRIN2B	2904	12	13663684	14183022	2219	131	393363	1.9153	0.027729	0.082939	0.022856
ANKRD34B	340120	5	79802574	79916304	481	69	369665	1.9139	0.027818	0.20433	0.011555
TCP11L1	55346	11	33010963	33145109	545	38	377688	1.9138	0.027823	0.097502	0.030138
MIS12	79003	17	5339694	5444134	569	57	385695	1.9135	0.027841	0.19129	0.011728
RDX	5962	11	109995605	110217437	687	61	374974	1.9133	0.027853	0.01106	0.20599
LYRM9	201229	17	26155340	26270409	272	56	379671	1.9124	0.027914	0.51092	0.004537
AKT1	207	14	105185686	105312080	510	67	345047	1.9121	0.027931	0.038383	0.047448
SERINC1	57515	6	122714493	122843051	364	39	396341	1.9121	0.027934	0.084913	0.026575
HBQ1	3049	16	180333	281178	339	53	314346	1.9118	0.027951	0.019768	0.085632
PHACTR1	221692	6	12666888	13340476	2399	124	383201	1.9118	0.027953	0.11141	0.020068
EBLN1	340900	10	22447743	22548912	322	40	394819	1.9112	0.027989	0.5221	0.0052935
CABP7	164633	22	30066344	30177822	434	51	385919	1.9112	0.027989	0.015939	0.15532
ZNF654	55279	3	88058394	88243814	690	42	379365	1.9099	0.028075	0.0081932	0.33732
NPEPPS	9520	17	45550316	45750642	504	34	317303	1.9098	0.028081	0.03794	0.070274
IFNK	56832	9	27474312	27576496	544	38	391836	1.9085	0.028166	0.013813	0.14513
PRRG2	5639	19	50034574	50144272	440	49	359205	1.9084	0.028169	0.043847	0.064492
TBC1D3B	414059	17	34443061	34554035	263	58	97866	1.9082	0.02818	0.068896	0.02423
OR5AN1	390195	11	59081932	59182867	413	33	358386	1.908	0.028193	0.82259	0.0041595
BRD1	23774	22	50116931	50271196	705	51	355180	1.9079	0.0282	0.10185	0.017973
KIF1A	547	2	241603181	241809725	914	90	329003	1.9071	0.028256	0.12335	0.017488
MMP15	4324	16	58009282	58130805	438	61	373818	1.9066	0.028287	0.092264	0.029392
TTBK1	84630	6	43161222	43305997	490	78	372648	1.9057	0.028342	0.021461	0.12009
OR51T1	401665	11	4853049	4954113	495	62	398328	1.9052	0.028374	0.078545	0.020904
FGA	2243	4	155454280	155561897	381	61	382635	1.9052	0.028379	0.17734	0.015087
ALPL	249	1	21785475	21954905	911	85	366957	1.9049	0.028398	0.34114	0.0054558
USP29	57663	19	57581509	57693294	619	63	333765	1.9042	0.028443	0.82493	0.0027656
METTL2A	339175	17	60451246	60577454	303	53	339935	1.9038	0.028468	0.15634	0.015293
IFNA5	3442	9	21254613	21355312	529	37	383169	1.9037	0.028473	0.28015	0.011942
-	338809	12	93046619	93152325	363	45	376732	1.9036	0.028484	0.17102	0.014826
SLC3A2	6520	11	62573484	62706355	384	70	379851	1.9034	0.028494	0.049095	0.048484
CPA6	57094	8	68284405	68708620	1551	106	350849	1.903	0.028521	0.11305	0.025343
THG1L	54974	5	157108323	157216982	436	59	374574	1.9025	0.028555	0.086838	0.031846
PRLHR	2834	10	120302916	120405160	524	51	398782	1.9019	0.02859	0.029361	0.086725
HAMP	57817	19	35723410	35826046	374	54	387677	1.9019	0.028595	0.046226	0.051334
MYO6	4646	6	76408893	76679254	858	64	379586	1.9014	0.028627	0.17641	0.016837
CIB4	130106	2	26754073	26914211	581	85	362978	1.9013	0.028634	0.0050689	0.50152
OR52N1	79473	11	5759084	5860046	724	41	344202	1.9007	0.028668	0.30082	0.0077977
LHPP	64077	10	126100341	126352710	1350	94	364456	1.9007	0.028674	0.38911	0.005331
MTREX	23517	5	54553576	54771409	692	41	394899	1.9006	0.028675	0.20192	0.019952
TNFAIP8L2	79626	1	151079095	151182731	289	53	368991	1.9006	0.028676	0.14069	0.019777
ZNF664-RFLNA	100533183	12	124407762	124850570	1764	127	376130	1.9001	0.028708	0.011318	0.24551
UROD	7389	1	45427805	45531341	423	51	384617	1.8998	0.02873	0.34794	0.0070315
SNRPC	6631	6	34674871	34791634	565	36	373084	1.8998	0.028732	0.015742	0.14319
PDXDC1	23042	16	15018448	15181552	357	54	215996	1.8993	0.028763	0.20864	0.0084921
HYAL4	23553	7	123435220	123567532	423	66	362933	1.8984	0.02882	0.13332	0.029294
SUFU	51684	10	104213719	104443214	668	43	393420	1.8963	0.028957	0.60636	0.0048281
PWP2	5822	21	45477208	45601063	549	40	379956	1.8962	0.028967	0.012876	0.22908
DDX4	54514	5	54983845	55162975	772	55	385031	1.8954	0.029022	0.075788	0.033358
MED21	9412	12	27125455	27233606	426	49	377102	1.8946	0.02907	0.01842	0.12719
USB1	79650	16	57983450	58105527	413	62	382206	1.8938	0.029129	0.082296	0.032029
RWDD3	25950	1	95649711	95762781	414	50	369399	1.8937	0.029134	0.56867	0.0036602
EPB41L4A	64097	5	111428139	111805187	1773	82	379446	1.8932	0.029166	0.18726	0.015893
LSM5	23658	7	32474945	32584870	676	38	366356	1.8924	0.029222	0.48507	0.0049627
GCC2	9648	2	109015577	109175854	851	43	337818	1.8921	0.02924	0.063113	0.03945
LDB2	9079	4	16453164	16950424	1726	174	370553	1.889	0.029444	0.13246	0.022241
PCOLCE2	26577	3	142486702	142658045	588	75	390700	1.8888	0.02946	0.029255	0.090696
GJA8	2703	1	147324946	147431396	312	47	293251	1.8884	0.029489	0.20766	0.013967
C17orf50	146853	17	34037890	34142098	345	52	376319	1.8881	0.029506	0.34477	0.0079364
HIBCH	26275	2	191019355	191234771	801	45	379124	1.8876	0.029538	0.14045	0.021139
CHSY1	22856	15	101665928	101842137	803	93	369243	1.8872	0.029565	0.083308	0.027349
EVI5	7813	1	92924253	93307961	1352	47	371768	1.8867	0.029601	0.30569	0.011631
UBE2C	11065	20	44391255	44495596	475	51	381540	1.8865	0.029614	0.062799	0.039458
ITPRID2	6744	2	182706472	182845465	279	39	378486	1.8864	0.029617	0.27567	0.013439
GAS8	2622	16	90036056	90161379	687	58	321218	1.886	0.029649	0.029739	0.079103
PLEKHH2	130271	2	43814439	44045126	1191	81	384931	1.8849	0.029722	0.031103	0.082751
DUXA	503835	19	57613094	57728856	556	70	335523	1.8847	0.029732	0.70709	0.0034739
RAB6A	5870	11	73336683	73522201	808	45	370222	1.8846	0.029744	0.040474	0.062358
SNRPA1	6627	15	101771715	101885481	546	70	390712	1.8843	0.029761	0.11019	0.026752
RAB15	376267	14	65362532	65489016	516	48	381177	1.8837	0.029806	0.019081	0.13503
SLC38A7	55238	16	58650298	58768674	610	58	387015	1.8828	0.029866	0.0083788	0.28065
PICK1	9463	22	38403262	38521708	338	57	368240	1.8826	0.029879	0.017242	0.16004
GOPC	57120	6	117831432	117973705	436	46	396152	1.8826	0.02988	0.027366	0.1167
MALT1-AS1	101927322	18	56287241	56388761	326	60	380468	1.8811	0.029977	0.021026	0.10631
IQCK	124152	16	19677778	19919087	812	57	376746	1.8802	0.03004	0.24408	0.010344
WFIKKN2	124857	17	48862011	48969709	411	52	375496	1.88	0.030054	0.028681	0.067329
ARL3	403	10	104383484	104524190	365	45	390808	1.8793	0.030099	0.425	0.007225
NIPSNAP1	8508	22	29900797	30027326	509	38	382862	1.8785	0.030154	0.051371	0.055946
RHBDL3	162494	17	30543195	30701680	523	74	371958	1.8783	0.030171	0.0089789	0.25387
BAALC	79870	8	104102921	104292533	903	70	397159	1.877	0.030259	0.01131	0.20854
MAPK12	6300	22	50641331	50750248	573	75	360049	1.8764	0.030297	0.021825	0.10685
OR5C1	392391	9	125501212	125602174	276	43	354891	1.8756	0.030353	0.019461	0.17424
PRSS48	345062	4	152148152	152262719	479	45	374459	1.8756	0.030358	0.016994	0.1762
BCL11A	53335	2	60628302	60830633	581	85	368875	1.8754	0.030369	0.31938	0.0079142
MRPL55	128308	1	228244380	228347037	239	50	370486	1.8753	0.030375	0.015379	0.18691
SLC16A8	23539	22	38424144	38529170	337	52	365388	1.8752	0.030381	0.01589	0.1792
-	389422	6	109455723	109601438	639	42	378018	1.875	0.030395	0.14673	0.020043
LEPR	3953	1	65836335	66153176	1225	58	366469	1.8749	0.030404	0.17538	0.015206
MRPS30	10884	5	44759027	44865616	245	35	389541	1.8747	0.030419	0.11519	0.031383
CENPBD1	92806	16	89986183	90089240	628	49	343806	1.8741	0.030458	0.060683	0.039569
TPBGL	100507050	11	74901950	75004749	248	56	394944	1.8739	0.030474	0.0092938	0.32455
TNFAIP8L2-SCNM1	100534012	1	151079105	151192773	325	54	360341	1.8735	0.030498	0.16488	0.017341
EXD1	161829	15	41424926	41572955	711	37	382071	1.8731	0.030524	0.48782	0.006597
SMCO2	341346	12	27569743	27705118	659	55	395933	1.873	0.030532	0.40147	0.0063126
ATPAF1	64756	1	47050711	47184099	457	48	370127	1.8717	0.030627	0.034281	0.099438
KCNH5	27133	14	63123291	63561956	1651	105	385112	1.8713	0.030652	0.27263	0.010365
LEKR1	389170	3	156493069	156813918	1199	54	374185	1.8705	0.030707	0.17345	0.017075
GAS2L2	246176	17	34021530	34129897	365	63	380171	1.8703	0.030724	0.34059	0.0081818
CASP2	835	7	142935308	143054789	268	75	353394	1.8702	0.030731	0.027049	0.12225
ICA1	3382	7	8102814	8352242	1223	141	359198	1.8697	0.030765	0.020472	0.13423
PDPN	10630	1	13860252	13994452	668	91	332481	1.8685	0.030843	0.084357	0.021669
ITPRIPL1	150771	2	96941062	97044091	189	52	370769	1.8685	0.030848	0.78306	0.003305
C1orf35	79169	1	228238428	228343112	236	49	371361	1.868	0.030879	0.014765	0.2019
RET	5979	10	43522517	43675799	736	75	395074	1.8675	0.030919	0.03609	0.0656
ST3GAL2	6483	16	70363338	70522991	457	45	365863	1.8672	0.030938	0.13086	0.027667
JADE1	79960	4	129680779	129846379	580	61	340752	1.8667	0.030969	0.053961	0.064441
PYCR3	65263	8	144636083	144741784	523	57	350444	1.8658	0.031037	0.090806	0.022698
MON1A	84315	3	49896302	50017445	281	37	366889	1.8657	0.031042	0.067128	0.056806
ZMAT5	55954	22	30076945	30213000	525	55	387887	1.8653	0.031071	0.013742	0.22969
HPS5	11234	11	18250217	18393751	542	57	344766	1.864	0.03116	0.01157	0.1542
CBWD2	150472	2	114145268	114303781	378	34	123810	1.864	0.031164	0.23294	0.0086073
RBM24	221662	6	17231739	17344102	444	66	382618	1.8639	0.031169	0.093091	0.025702
PIH1D2	120379	11	111884734	111994895	288	36	342275	1.8633	0.031211	0.29226	0.0090631
OSGIN2	734	8	90864096	90990096	489	63	390214	1.8632	0.031215	0.11786	0.018769
NOSIP	51070	19	50008725	50133845	503	49	359921	1.8619	0.031307	0.061953	0.047995
WNT5A	7474	3	55449743	55571670	523	70	392425	1.8612	0.031359	0.027986	0.097915
HAND1	9421	5	153804532	153907824	395	69	383182	1.8606	0.031401	0.32535	0.006837
CHD9	80205	16	53038905	53411414	1089	52	363316	1.8605	0.031408	0.062739	0.052774
HHAT	55733	1	210451596	210899638	2293	149	386235	1.8603	0.031422	0.013132	0.22372
UBXN4	23190	2	136449189	136592633	336	26	391301	1.8597	0.031461	0.03543	0.07771
BRIX1	55299	5	34865820	34975787	293	42	392453	1.8596	0.03147	0.12571	0.019202
ARSA	410	22	51011182	51116601	514	67	374122	1.8593	0.031494	0.21588	0.0091882
ATP6V0A1	535	17	40560862	40724597	544	49	363956	1.8591	0.031506	0.018116	0.17332
MEST	4232	7	130076016	130196138	237	50	371433	1.8586	0.031543	0.2514	0.0108
C18orf21	83608	18	33502588	33609250	298	38	389277	1.8583	0.031566	0.26052	0.015537
TMEM127	55654	2	96865946	96981751	200	53	366489	1.858	0.031583	0.76115	0.0040477
HEY1	23462	8	80626245	80730098	333	74	380015	1.8574	0.031628	0.39602	0.0068588
FCGR3B	2215	1	161542986	161651753	564	41	107993	1.8573	0.031637	0.045754	0.049201
PDP1	54704	8	94879083	94988296	465	62	388422	1.8572	0.031639	0.029867	0.14541
GCAT	23464	22	38153906	38263183	334	41	366230	1.8568	0.031667	0.037886	0.079406
CABLES1	91768	18	20664528	20890434	688	82	313817	1.8561	0.03172	0.32759	0.0076013
GFPT2	9945	5	179677698	179830341	883	75	355707	1.8555	0.031763	0.13329	0.016749
YAP1	10413	11	101931151	102154154	739	60	375261	1.8545	0.031836	0.020499	0.15978
TSPAN16	26526	19	11356798	11487672	476	52	351483	1.8544	0.031843	0.18189	0.01447
FCRL3	115352	1	157596271	157720775	512	41	391173	1.8542	0.031853	0.12919	0.028048
ADH1B	125	4	100177527	100292572	552	41	394690	1.8542	0.031854	0.12069	0.033212
ITLN2	142683	1	160864810	160974589	566	55	368218	1.8539	0.031876	0.45912	0.0074773
MCUB	55013	4	110431355	110658872	745	61	372423	1.853	0.031945	0.02788	0.077173
CENPU	79682	4	185565219	185705286	830	51	378068	1.8527	0.031964	0.053387	0.056546
LOC101929601	101929601	8	86697543	86799570	10	7	17477	1.8518	0.032029	0.068315	0.023213
PLPP7	84814	9	134115069	134234649	439	69	318176	1.8512	0.032069	0.12974	0.020916
TIMM8B	26521	11	111905524	112007522	254	40	339225	1.8505	0.032119	0.32201	0.0085765
SNAP23	8773	15	42733442	42875259	485	51	375827	1.8496	0.032183	0.063162	0.048058
SLC4A4	8671	4	72003003	72487804	1243	96	367556	1.8495	0.032194	0.11608	0.031481
CAPS	828	19	5863659	5966222	444	56	373388	1.8486	0.032259	0.098049	0.028962
TMOD4	29765	1	151092463	151198547	296	49	362496	1.8475	0.032335	0.2316	0.014143
WAPL	23063	10	88145013	88331541	681	50	385761	1.8472	0.03236	0.017211	0.13339
PGBD3	267004	10	50673151	50782327	392	46	396894	1.8469	0.032377	0.010392	0.29924
OFCC1	266553	6	9647863	10261841	2624	160	374403	1.8468	0.032389	0.22264	0.012529
CASP4	837	11	104763594	104889325	502	47	376057	1.8465	0.032407	0.23884	0.010221
CLN8	2055	8	1653944	1784736	750	77	322438	1.8464	0.032419	0.16203	0.01597
NPIPA2	642799	16	14791404	14909305	53	30	39332	1.8463	0.032423	0.044238	0.061719
DNAJC21	134218	5	34879698	35009069	411	46	393745	1.8462	0.032428	0.14349	0.019629
FAM187B	148109	19	35665704	35769628	546	52	356133	1.8462	0.032431	0.11645	0.022423
RNF216	54476	7	5609672	5871361	1523	58	378640	1.846	0.032443	0.17574	0.013721
IRF3	3661	19	50112826	50219132	313	53	349956	1.8455	0.032479	0.035947	0.0863
MMP28	79148	17	34033316	34172711	454	57	372884	1.8443	0.032572	0.30367	0.010145
SAA2	6289	11	18209780	18320221	512	64	343124	1.8439	0.032596	0.01115	0.20169
NFXL1	152518	4	47799250	47966684	548	42	383018	1.8431	0.032657	0.095953	0.02749
MRPS2	51116	9	138342477	138446519	525	81	301099	1.842	0.032736	0.03552	0.081044
UNK	85451	17	73730920	73871886	547	60	352859	1.842	0.032738	0.065125	0.038407
PDCL	5082	9	125530376	125640935	296	52	352229	1.8419	0.032748	0.021067	0.16885
NT5C1B-RDH14	100526794	2	18685989	18820846	494	76	388240	1.8417	0.032761	0.018882	0.18199
RAD1	5810	5	34855365	34965780	326	47	387508	1.8415	0.032774	0.087832	0.027778
ZNF17	7565	19	57872529	57983307	440	67	372160	1.8412	0.032797	0.072684	0.04169
WWC1	23286	5	167669065	167949308	1233	119	362663	1.841	0.032808	0.054354	0.052185
GJC2	57165	1	228287415	228397527	290	46	371045	1.841	0.032813	0.030039	0.11256
ERMARD	55780	6	170101718	170231680	508	36	388576	1.8404	0.032853	0.45957	0.0066474
OR7A5	26659	19	14887139	14989276	570	72	371290	1.8404	0.032855	0.1582	0.022213
EYA4	2070	6	133511512	133903258	1568	99	386353	1.8403	0.032859	0.041403	0.074295
SNX31	169166	8	101535110	101711893	790	93	368369	1.8398	0.032901	0.323	0.0073785
SYTL2	54843	11	85355264	85572197	849	66	385176	1.8377	0.033054	0.35735	0.010554
SLC51B	123264	15	65287708	65395734	462	67	381002	1.8374	0.033078	0.089114	0.036875
IMPG1	3617	6	76581062	76832335	876	87	368493	1.8372	0.033087	0.2038	0.018792
CIITA	4261	16	10921055	11068840	569	90	336667	1.8369	0.033112	0.28649	0.011289
PCCB	5096	3	135919167	136106737	599	48	361958	1.8362	0.033161	0.34892	0.010226
GAK	2580	4	793065	976174	919	60	367148	1.836	0.033178	0.17435	0.013491
LHFPL3	375612	7	103919104	104599005	2829	143	363987	1.8356	0.033208	0.2058	0.015309
AP2B1	163	17	33863918	34103436	1004	62	391767	1.8352	0.033239	0.38169	0.0072979
VMAC	400673	19	5854852	5960263	464	59	363441	1.8346	0.03328	0.11102	0.027423
HBA1	3039	16	176679	277520	345	51	310777	1.8341	0.033322	0.028128	0.078884
KRT5	3852	12	52858359	52964328	673	62	380641	1.834	0.033328	0.10846	0.034028
IL2RA	3559	10	6002657	6154333	827	94	391152	1.8335	0.033365	0.016148	0.18814
TRIM68	55128	11	4569902	4679489	907	62	383325	1.8325	0.033441	0.29735	0.010957
CLEC16A	23274	16	10988345	11326046	1396	72	377458	1.8317	0.033494	0.13437	0.022101
SEC24B	10427	4	110304969	110511615	659	42	374208	1.8316	0.033508	0.06542	0.039277
RFX4	5992	12	106926685	107206582	847	64	392719	1.8294	0.033667	0.01345	0.27814
PKP1	5317	1	201202580	201352121	776	61	378599	1.8294	0.033672	0.027812	0.11251
C9orf116	138162	9	138337026	138441761	538	89	297712	1.829	0.033702	0.038139	0.078492
NT5C1B	93034	2	18694137	18821359	469	71	390366	1.828	0.033772	0.023153	0.15524
CC2D2B	387707	10	97671331	97843496	690	71	388636	1.8268	0.033864	0.024752	0.15264
USP12	219333	13	27590287	27796033	881	66	383107	1.8262	0.033909	0.10212	0.02229
ZNF830	91603	17	33238549	33340205	241	68	378094	1.826	0.033921	0.18442	0.017437
ZDHHC16	84287	10	99155900	99267127	428	56	371782	1.8256	0.033956	0.041719	0.070212
SCLY	51540	2	238919565	239058054	603	46	366903	1.8256	0.033958	0.10788	0.025916
AHRR	57491	5	254291	488406	1301	66	329450	1.8253	0.033976	0.017233	0.20776
EIF4EBP2	1979	10	72113861	72238374	457	59	343416	1.8252	0.033987	0.034418	0.092302
ASB15	142685	7	123191882	123327951	468	62	388604	1.8249	0.03401	0.034642	0.10029
USPL1	10208	13	31141830	31283687	379	52	381810	1.8235	0.034111	0.28907	0.01039
MST1R	4486	3	49874435	49991311	243	47	377519	1.8234	0.034121	0.028287	0.12714
KAAG1	353219	6	24307131	24408512	525	53	378002	1.8218	0.034244	0.069055	0.043168
ANKRD17	26057	4	73890502	74174858	383	71	373177	1.8217	0.034251	0.88659	0.003968
SESN2	83667	1	28535963	28659002	461	54	373188	1.8217	0.034253	0.28051	0.011404
EEF1D	1936	8	144611867	144729845	608	60	354650	1.8211	0.034298	0.077893	0.029106
OR52E6	390078	11	5812186	5913127	802	36	378155	1.821	0.034303	0.35062	0.0096055
NKAPD1	55216	11	111894968	112005874	283	41	334190	1.8209	0.034315	0.32704	0.0095209
PPIB	5479	15	64398014	64505354	343	52	370314	1.8206	0.034331	0.024114	0.15649
SHE	126669	1	154392118	154524786	441	40	376396	1.8204	0.034351	0.35565	0.01072
DCAF4L1	285429	4	41933713	42038484	447	30	386438	1.8202	0.034367	0.024106	0.14086
POTEE	445582	2	131925924	132072944	419	39	255273	1.82	0.034377	0.084482	0.040608
FGB	2244	4	155434132	155543915	451	56	387056	1.8191	0.034445	0.22366	0.013929
DAGLB	221955	7	6398747	6537837	747	61	365697	1.8191	0.034449	0.044725	0.057965
PGA3	643834	11	60920984	61030350	229	50	283270	1.8191	0.034449	0.71448	0.0042045
TSPYL5	85453	8	98235714	98340192	446	57	359590	1.8175	0.034569	0.3526	0.010379
TEX2	55852	17	62174795	62390653	613	48	374965	1.817	0.03461	0.091057	0.037826
ZNF333	84449	19	14750711	14894558	779	61	349667	1.8168	0.034624	0.012945	0.21687
SULT1A2	6799	16	28553264	28661058	423	40	265223	1.8161	0.034676	0.79571	0.0044674
SAA2-SAA4	100528017	11	18202902	18320221	535	67	343189	1.8158	0.034704	0.012249	0.20579
FCHSD2	9873	11	72497788	72903727	868	65	361853	1.8152	0.034746	0.051912	0.085202
CYP26B1	56603	2	72306367	72424991	372	63	370293	1.8149	0.03477	0.18387	0.015019
CSNK1A1L	122011	13	37627397	37729801	381	41	384718	1.8144	0.034805	0.55498	0.0055741
SUMO1	7341	2	203020903	203153322	372	45	388580	1.8143	0.034819	0.022813	0.13788
CDIPT	10423	16	29819678	29924801	192	42	354209	1.8142	0.034825	0.086634	0.036647
ADAM30	11085	1	120386156	120489147	213	41	368279	1.8139	0.034849	0.021581	0.18305
LSM4	25804	19	18367040	18484001	509	66	343562	1.8139	0.03485	0.30297	0.009583
WFDC12	128488	20	43702067	43803106	392	51	395076	1.8134	0.034888	0.14707	0.022322
CLTA	1211	9	36140853	36262059	457	64	370686	1.8131	0.034908	0.016928	0.19187
DBX2	440097	12	45358539	45494882	526	33	375399	1.8129	0.034925	0.31363	0.01026
LILRA6	79168	19	54690469	54796724	700	78	211648	1.8124	0.034959	0.03873	0.083976
KIF25	3834	6	168368553	168495769	789	87	345502	1.8119	0.034997	0.081659	0.035247
UAP1	6675	1	162481296	162620379	421	63	386561	1.8117	0.035019	0.057157	0.053798
ZNF512	84450	2	27755836	27896082	435	39	368433	1.8112	0.035056	0.84794	0.0051481
SCN8A	6334	12	51934050	52256648	897	72	360260	1.8111	0.035064	0.020995	0.14006
CAMKMT	79823	2	44539043	45049731	2135	68	377298	1.8099	0.035153	0.51801	0.0082645
G2E3	55632	14	30978329	31139046	512	45	396278	1.8099	0.035155	0.20993	0.015038
GREB1L	80000	18	18772203	19155384	501	55	358343	1.8098	0.035162	0.010388	0.37604
-	101243544	10	50673151	50797584	446	50	396169	1.8097	0.035168	0.012667	0.28126
SRRM5	100170229	19	44066253	44168650	343	56	361383	1.8097	0.035173	0.03186	0.10476
MEGF9	1955	9	123313196	123526765	516	48	373465	1.8095	0.03519	0.022636	0.14851
SAA4	6291	11	18202902	18308384	499	71	337815	1.8094	0.035192	0.012505	0.21804
SNRNP200	23020	2	96890074	97021307	229	59	368276	1.8094	0.035194	0.81294	0.0044507
MAPK11	5600	22	50652142	50758779	563	76	358992	1.8078	0.035322	0.032522	0.094934
NPFFR1	64106	10	71964713	72093450	613	70	377473	1.8073	0.035354	0.0107	0.28322
RBM20	282996	10	112354155	112649227	1231	110	381728	1.8053	0.035515	0.16137	0.024572
OR51E2	81285	11	4651401	4769076	805	84	391565	1.8049	0.035546	0.067993	0.05931
EFCAB3	146779	17	60397579	60543840	447	65	357417	1.8045	0.035573	0.10208	0.026611
METRNL	284207	17	80987567	81102867	627	69	258690	1.8037	0.035642	0.19113	0.011302
FLNC	2318	7	128420436	128549328	563	64	377300	1.8036	0.035644	0.050122	0.062354
MRPL35	51318	2	86376478	86490913	476	38	386675	1.8031	0.035685	0.016193	0.23931
MRPL1	65008	4	78733805	78923944	607	39	390082	1.8029	0.035702	0.11436	0.038442
C6orf120	387263	6	170052238	170156402	404	40	397023	1.8025	0.035731	0.26211	0.011646
NUDT9	53343	4	88293728	88430606	614	54	384851	1.8025	0.035735	0.16634	0.024937
KLRK1	22914	12	10474952	10592653	475	53	276799	1.8017	0.035795	0.0454	0.08225
LOC101929627	101929627	8	86706718	86808745	11	7	17477	1.8008	0.035866	0.095728	0.021111
SCNM1	79005	1	151088482	151192773	298	51	363925	1.8007	0.035878	0.19031	0.018704
ZNF534	147658	19	52882394	52992720	661	50	323358	1.8005	0.035893	0.26228	0.01405
SAXO2	283726	15	82505152	82627271	339	44	367519	1.7995	0.035966	0.055335	0.056947
ATP13A2	23400	1	17262453	17388467	459	55	342272	1.7994	0.035975	0.022657	0.16358
SPRY4	81848	5	141639992	141754620	424	45	366676	1.7989	0.036014	0.23852	0.015845
PHF10	55274	6	170054001	170174106	463	46	395993	1.7988	0.036027	0.28096	0.012633
MUC17	140453	7	100613364	100752140	693	58	323174	1.7983	0.036063	0.081215	0.03259
MPDU1	9526	17	7436965	7541530	346	44	373070	1.7982	0.036076	0.12811	0.020702
ZNF428	126299	19	44061376	44174298	388	60	358496	1.7979	0.036095	0.028029	0.12889
VPS72	6944	1	151098776	151212689	321	45	362285	1.797	0.036168	0.20483	0.019412
USF3	205717	3	113317232	113465493	262	41	362139	1.7969	0.036172	0.68348	0.0054966
SLC4A8	9498	12	51735101	51959547	619	63	354581	1.7967	0.036192	0.44867	0.0088004
RNF103-CHMP3	100526767	2	86680553	86998245	825	56	356952	1.7965	0.03621	0.022349	0.14151
RNF103	7844	2	86780516	86901000	351	45	370543	1.7964	0.036217	0.024828	0.1146
TTC23L	153657	5	34789269	34949567	566	72	385947	1.7956	0.036277	0.064809	0.043431
USP35	57558	11	77849858	77975757	463	62	390849	1.7954	0.036294	0.098561	0.044653
EPS15L1	58513	19	16416055	16632823	732	61	358336	1.7947	0.036351	0.087543	0.035487
LPXN	9404	11	58244344	58395688	387	49	382605	1.7947	0.036353	0.0081784	0.45404
DOCK5	80005	8	24992287	25323227	1329	104	371993	1.793	0.036487	0.1318	0.026547
CCDC134	79879	22	42146636	42278175	471	57	384754	1.7919	0.036572	0.078368	0.048829
THAP3	90326	1	6634925	6745646	367	59	382226	1.7909	0.036652	0.064307	0.057572
GPN1	11321	2	27801515	27923713	374	44	377198	1.7909	0.036654	0.84307	0.0055952
SCN11A	11280	3	38837260	39045136	852	51	377566	1.7906	0.036679	0.034227	0.10415
LGI4	163175	19	35565417	35676178	485	73	308547	1.7905	0.036686	0.11523	0.030968
TTLL7	79739	1	84285057	84514850	824	44	388994	1.7905	0.036688	0.53613	0.0068697
SLC49A3	84179	4	619992	733257	503	63	318765	1.7903	0.0367	0.072729	0.049949
TRIP11	9321	14	92384243	92556484	716	51	376802	1.7903	0.036705	0.16273	0.022552
YWHAQ	10971	2	9674096	9821184	522	73	357205	1.79	0.036729	0.10708	0.030281
SLC4A1AP	22950	2	27836338	27967847	333	41	381664	1.7899	0.036734	0.7928	0.0056234
COA8	84334	14	103979299	104107236	445	45	378703	1.7898	0.036746	0.035516	0.089552
PLA2G12A	81579	4	110581145	110701242	345	56	365343	1.789	0.036807	0.027077	0.1545
TLCD4-RWDD3	100527978	1	95533479	95760511	928	65	378391	1.7878	0.036901	0.52524	0.0078206
PDZRN3	23024	3	73381582	73724072	1332	118	371892	1.7878	0.036904	0.10894	0.029864
OR1K1	392392	9	125512402	125613352	270	47	355706	1.7875	0.036928	0.026381	0.16816
ZNF131	7690	5	43070985	43226351	641	44	377753	1.7874	0.036938	0.062744	0.051147
ARF1	375	1	228220361	228336913	277	44	369023	1.7871	0.036962	0.016536	0.21675
SREBF2	6721	22	42179083	42353312	676	56	385940	1.7866	0.036999	0.069627	0.052014
MACROH2A1	9555	5	134620071	134785645	472	63	372412	1.7865	0.03701	0.021798	0.14225
C10orf99	387695	10	85883511	85995050	456	73	388134	1.7852	0.037113	0.0063692	0.54153
CDK3	1018	17	73946235	74052080	454	69	350835	1.7852	0.037115	0.036042	0.08239
NEDD4L	23327	18	55661580	56118772	1884	154	377336	1.7845	0.037169	0.42813	0.010027
MLX	6945	17	40669078	40775221	308	43	355400	1.7844	0.037183	0.02381	0.17825
TBKBP1	9755	17	45721441	45839429	329	51	363639	1.7837	0.037233	0.010868	0.30296
PAN3	255967	13	28660997	28919475	596	59	343938	1.7836	0.037242	0.1184	0.027646
COMP	1311	19	18843583	18952114	345	65	350077	1.7834	0.037258	0.15496	0.020214
-	26148	10	98691041	98795585	208	53	371925	1.7828	0.037312	0.026472	0.15191
TEX14	56155	17	56584038	56819416	708	49	388489	1.7817	0.037398	0.089004	0.045941
TAF12	6883	1	28879608	29025416	415	57	353951	1.7814	0.037422	0.027231	0.16515
NDE1	54820	16	15687124	15870210	715	66	385760	1.781	0.037459	0.043922	0.070028
ISLR	3671	15	74416087	74519212	293	50	360673	1.7794	0.037588	0.053727	0.084111
SPAG16	79582	2	214099103	215325225	4855	124	377253	1.7793	0.037599	0.072213	0.07339
UBE2U	148581	1	64619135	64782969	701	54	364643	1.7792	0.037601	0.052736	0.067485
B3GNTL1	146712	17	80850009	81059686	1385	82	328210	1.779	0.037621	0.11291	0.027736
ADAM18	8749	8	39392087	39637583	819	61	391996	1.7783	0.037681	0.27743	0.015157
SAA1	6288	11	18237754	18356424	484	65	339358	1.7776	0.037733	0.014712	0.17364
KLF10	7071	8	103611005	103718130	411	60	392816	1.7774	0.037753	0.028435	0.13695
PPIL4	85313	6	149775631	149917238	427	54	381854	1.777	0.037783	0.048419	0.088834
APELA	100506013	4	165748156	165868676	661	70	339005	1.777	0.037784	0.06457	0.062638
CARD11	84433	7	2895709	3133579	1433	169	339844	1.7769	0.037794	0.11901	0.027418
SEC61A2	55176	10	12121640	12261957	577	70	368944	1.7763	0.037839	0.32144	0.01122
PSMD6	9861	3	63946225	64059686	404	60	389328	1.7753	0.037923	0.069303	0.054482
ZBTB39	9880	12	57342617	57450297	307	35	378319	1.7752	0.037934	0.04083	0.1097
ONECUT2	9480	18	55052917	55208530	675	64	379251	1.7751	0.037943	0.073328	0.045342
CD79A	973	19	42331190	42435439	344	38	337339	1.7747	0.03797	0.22055	0.016056
H1-0	3005	22	38151114	38253443	319	43	367003	1.7738	0.038044	0.040745	0.093787
TANC1	85461	2	159775146	160139170	1599	82	382812	1.7736	0.038064	0.073884	0.037708
PANX2	56666	22	50559160	50668724	668	64	370897	1.7719	0.038204	0.05336	0.054603
SFSWAP	6433	12	132145632	132334283	940	74	358087	1.7712	0.038267	0.25161	0.012503
HS2ST1	9653	1	87330335	87625681	1009	42	379180	1.7709	0.038289	0.2598	0.016427
COL24A1	255631	1	86144916	86672121	2367	94	373817	1.77	0.038362	0.13957	0.021521
TDRD12	91646	19	33160679	33331714	623	46	388806	1.7699	0.03837	0.037661	0.10909
DSCR4	10281	21	39376313	39543454	447	54	392094	1.7698	0.038378	0.10164	0.043309
ARFGAP2	84364	11	47135849	47249054	299	46	383291	1.7695	0.038403	0.19468	0.023408
NR2E1	7101	6	108437215	108560013	301	54	364249	1.7689	0.038458	0.22493	0.013745
CYP51A1	1595	7	91691463	91814059	277	29	373366	1.7687	0.038471	0.029218	0.14837
NUGGC	389643	8	27829481	27991431	527	89	387759	1.7685	0.038487	0.0087191	0.41108
PRSS1	5644	7	142407319	142510927	412	50	343618	1.7681	0.038526	0.087263	0.04868
MST1	4485	3	49671380	49776196	236	50	395199	1.7679	0.038535	0.076561	0.054044
ZNF287	57336	17	16403626	16522520	360	46	355187	1.7679	0.038543	0.21249	0.013937
OSBPL5	114879	11	3058345	3236582	938	114	358457	1.7678	0.038549	0.26181	0.013509
ADGRE2	30817	19	14793509	14939353	820	69	349613	1.7678	0.03855	0.014659	0.24324
HNRNPH3	3189	10	70041768	70152953	409	39	384478	1.7673	0.038592	0.055201	0.082929
GPR85	54329	7	112670468	112777833	375	56	387325	1.7665	0.038653	0.024854	0.17755
IL19	29949	1	206922215	207066326	475	81	378159	1.7663	0.03867	0.21558	0.021956
CYP1B1	1545	2	38244746	38353323	549	59	364294	1.7658	0.038712	0.26961	0.013466
CRTAM	56253	11	122659255	122793347	561	68	368857	1.7653	0.038754	0.26065	0.012958
DNTTIP1	116092	20	44370576	44490066	614	47	363035	1.765	0.038784	0.094762	0.038354
NUDT8	254552	11	67345409	67447408	453	51	363426	1.7631	0.038941	0.079285	0.054758
OR51D1	390038	11	4610945	4712068	685	61	392857	1.7625	0.038992	0.41316	0.011016
DEFA1	1667	8	6785171	6887614	500	72	304834	1.7623	0.039012	0.21918	0.014293
PRKCA	5578	17	64248760	64856862	2683	157	388223	1.762	0.039032	0.10788	0.035837
CLEC18A	348174	16	69934608	70048250	409	42	266923	1.7618	0.039055	0.038498	0.10369
TMEM33	55161	4	41887137	42012824	475	32	384028	1.7609	0.039126	0.024436	0.15053
TPH2	121278	12	72282626	72476221	744	64	382543	1.7595	0.039247	0.032656	0.11165
SIGLEC9	27180	19	51578137	51689520	379	85	325176	1.7584	0.039339	0.35596	0.0099014
INS	3630	11	2131009	2232439	568	67	356414	1.7582	0.039359	0.068586	0.056589
RXFP3	51289	5	33886491	33989023	301	43	370266	1.7581	0.039365	0.13888	0.026047
GNB2	2783	7	100221363	100326792	302	49	372739	1.7577	0.039395	0.094739	0.050008
SGSM3	27352	22	40716571	40856293	378	52	375100	1.7576	0.03941	0.064953	0.072392
ZBBX	79740	3	166908075	167148193	847	50	382453	1.7575	0.039419	0.13696	0.029182
TRIM8	81603	10	104353326	104468076	288	45	396559	1.7573	0.039434	0.33195	0.013255
AGXT	189	2	241758162	241868536	658	36	361373	1.7568	0.039472	0.36669	0.0098486
SLCO5A1	81796	8	70534110	70797299	1002	97	361962	1.7564	0.039507	0.056025	0.058371
NCOR2	9612	12	124758957	125102079	1572	162	354806	1.7562	0.039524	0.62338	0.0064022
MATN3	4148	2	20141813	20262455	406	49	387103	1.7561	0.039537	0.20134	0.018859
ANKRD42	338699	11	82854754	83017719	629	58	367137	1.756	0.039542	0.22565	0.017653
BCL2L1	598	20	30202261	30361752	415	40	376610	1.7555	0.039589	0.083805	0.0444
GRIK5	2901	19	42452468	42624278	282	67	342382	1.7548	0.03965	0.014903	0.26082
R3HDM4	91300	19	846503	963225	585	99	276307	1.7544	0.039677	0.38882	0.008162
IGF2	3481	11	2100346	2229611	651	71	356005	1.7543	0.039693	0.045826	0.082796
SUPT7L	9913	2	27823679	27936707	322	42	377194	1.7539	0.039723	0.79381	0.0061802
OGFOD1	55239	16	56435424	56561407	359	41	391665	1.7533	0.039779	0.090918	0.044571
PPA1	5464	10	71912586	72043667	588	56	370539	1.753	0.0398	0.008509	0.45834
CCDC97	90324	19	41766094	41880788	258	38	363961	1.7519	0.039899	0.034822	0.11617
WDR4	10785	21	44213190	44349699	828	42	369994	1.7517	0.039909	0.45712	0.0097107
ADGRB3	577	6	69295210	70149403	3309	113	388510	1.7516	0.039922	0.35783	0.011828
SNX22	79856	15	64393899	64499680	333	47	371297	1.7511	0.039968	0.030796	0.15414
ZNF76	7629	6	35176691	35313762	532	47	380810	1.7502	0.040043	0.055165	0.081828
SFRP4	6424	7	37895534	38006525	673	71	389387	1.7498	0.040076	0.18526	0.019292
INO80	54617	15	41221078	41458340	1002	50	373853	1.7492	0.040125	0.76409	0.0071966
PSTPIP2	9050	18	43513502	43702250	940	59	382592	1.749	0.040148	0.027081	0.16479
NAMPT	10135	7	105838731	105976373	469	58	357993	1.7477	0.040259	0.10035	0.03177
PIAS2	9063	18	44338900	44550130	765	41	377754	1.7476	0.040267	0.020817	0.23006
TES	26136	7	115800547	115948840	716	47	378906	1.7474	0.040281	0.55081	0.0078144
PLEKHN1	84069	1	851872	960488	638	67	313436	1.7467	0.040348	0.32606	0.013865
PSMC3IP	29893	17	40674328	40779849	310	42	353018	1.7459	0.04041	0.021088	0.22384
GPR182	11318	12	57338355	57440469	287	38	374043	1.7458	0.040424	0.046096	0.11286
JCAD	57608	10	30251729	30398488	590	68	364762	1.7455	0.040449	0.17762	0.022399
DSTYK	25778	1	205061631	205230727	599	42	382044	1.7453	0.04047	0.030307	0.12959
SNRPB	6628	20	2392281	2501499	377	54	362250	1.7452	0.040472	0.092081	0.043916
ULBP1	80329	6	150235110	150344846	606	60	331937	1.745	0.040495	0.25126	0.015467
RUNDC3A	10900	17	42335786	42446039	343	52	354380	1.7448	0.040507	0.42983	0.0087638
RASL12	51285	15	65287919	65410707	501	64	378757	1.7446	0.040528	0.12427	0.035698
REV3L	5980	6	111570234	111854421	782	45	399577	1.7442	0.040563	0.25132	0.017434
BAG5	9529	14	103972881	104079151	356	41	376018	1.7441	0.040568	0.043216	0.087636
VRK3	51231	19	50429724	50579274	590	51	353386	1.744	0.04058	0.22567	0.015586
TAC3	6866	12	57353781	57460344	291	37	374309	1.7439	0.040591	0.048534	0.11015
PLEKHA7	144100	11	16759207	17085963	1331	106	368600	1.7438	0.040593	0.29349	0.014409
RPS19	6223	19	42313988	42425484	391	40	337740	1.7437	0.040603	0.25548	0.015163
ADAMTSL2	9719	9	136347286	136490641	610	89	314548	1.7433	0.040642	0.050791	0.063957
SPINK2	6691	4	57626026	57738035	562	72	357170	1.7433	0.040643	0.037942	0.066651
AKAP5	9495	14	64882217	64991221	339	32	385072	1.7429	0.040677	0.044449	0.10724
PTK7	5754	6	42994006	43179458	577	66	385191	1.7418	0.040776	0.038225	0.10136
SPINT4	391253	20	44300988	44404335	600	39	354113	1.7416	0.040791	0.18396	0.024554
UTRN	7402	6	144556434	145224170	2552	110	379016	1.7413	0.040814	0.077382	0.056747
NUDT5	11164	10	12159573	12288143	506	59	363641	1.7405	0.040882	0.27612	0.014811
OR2L13	284521	1	248050493	248314224	1154	65	321695	1.7405	0.04089	0.097948	0.040436
COG4	25839	16	70464472	70607457	479	43	366015	1.7404	0.040898	0.34873	0.015683
MYO1A	4640	12	57372301	57494549	319	42	391570	1.7403	0.040904	0.048356	0.10968
C12orf54	121273	12	48826283	48940297	598	31	351099	1.7403	0.040907	0.19349	0.018318
PACC1	55248	1	212487816	212638267	513	47	373144	1.739	0.04102	0.01459	0.23819
GIGYF1	64599	7	100227130	100336870	321	52	343753	1.7383	0.041078	0.097649	0.049262
LEPROT	54741	1	65836131	66157242	1250	52	367335	1.7379	0.041113	0.19502	0.021054
OR52N2	390077	11	5775018	5892572	867	38	343128	1.7379	0.041115	0.37935	0.011471
RHOBTB2	23221	8	22794930	22927710	531	83	362833	1.7376	0.041139	0.014372	0.23842
ARFGEF3	57221	6	138433053	138715800	1256	74	381828	1.7372	0.041173	0.033674	0.1438
ALDH5A1	7915	6	24445197	24587435	960	59	383220	1.7354	0.041335	0.019026	0.17247
AGXT2	64902	5	34948206	35098293	563	70	375027	1.7353	0.041341	0.10805	0.040394
SMURF2	64750	17	62488400	62708386	410	34	366911	1.7353	0.041344	0.59936	0.0075527
MAP3K2-DT	100506922	2	128085704	128196987	375	42	390783	1.734	0.041463	0.015424	0.21251
BTBD3	22903	20	11821377	11957243	563	51	384759	1.7338	0.041481	0.026465	0.19156
EHBP1	23301	2	62850986	63323622	1066	85	355130	1.7337	0.041488	0.038833	0.11063
CCL3	6348	17	34365602	34467506	487	53	269921	1.7336	0.041494	0.15424	0.024868
FNDC9	408263	5	156718607	156822729	421	46	404382	1.7335	0.041501	0.56247	0.0089005
GRIFIN	402635	7	2464772	2566489	507	58	348382	1.7329	0.041555	0.076806	0.054568
RPS6KB1	6198	17	57920407	58077787	333	33	339021	1.7329	0.041558	0.35383	0.010549
CALU	813	7	128329346	128463477	535	74	393661	1.7326	0.04158	0.051486	0.085984
ACY1	95	3	51967300	52073218	232	63	349463	1.7324	0.041601	0.028811	0.15144
KLHL21	9903	1	6600784	6712958	431	71	375986	1.7315	0.041683	0.064221	0.069022
DNA2	1763	10	70123821	70281878	715	48	374576	1.7309	0.041739	0.04589	0.080971
GBP1	2633	1	89467987	89581043	568	43	382021	1.7306	0.041761	0.025094	0.19479
PLEKHB1	58473	11	73307223	73423864	455	56	375222	1.7305	0.041768	0.059027	0.067198
FBXL14	144699	12	1625159	1753331	703	115	306142	1.7303	0.041788	0.093099	0.048959
GPR146	115330	7	1034218	1148905	915	51	346883	1.73	0.041818	0.17598	0.016325
ANKRD30B	374860	18	14698239	14902737	607	36	303800	1.7289	0.041917	0.017545	0.18611
IFFO2	126917	1	19180774	19332826	878	85	369593	1.7289	0.041918	0.098589	0.039967
SNTB2	6645	16	69171050	69392955	707	53	379382	1.7287	0.041929	0.90826	0.0053731
ANO4	121601	12	101083841	101572419	1906	136	383679	1.7278	0.042011	0.036833	0.14094
TBX10	347853	11	67348774	67457031	465	51	359507	1.7278	0.042014	0.090658	0.053454
OR51E1	143503	11	4615156	4726718	738	71	390696	1.7276	0.04203	0.38204	0.012631
PKD1	5310	16	2088709	2235899	443	66	272007	1.727	0.042082	0.3365	0.011401
ADAM15	8751	1	154973748	155085252	275	74	384926	1.7257	0.042197	0.15575	0.031604
SOX15	6665	17	7441496	7544037	325	46	374272	1.7255	0.042218	0.13622	0.024745
ISL2	64843	15	76579065	76684817	288	42	393909	1.7247	0.042292	0.027669	0.16058
FXYD7	53822	19	35584154	35695205	545	54	308587	1.724	0.042358	0.11193	0.033894
ADH4	127	4	99994832	100115449	697	38	352630	1.7239	0.042363	0.067656	0.066885
OSBPL2	9885	20	60763541	60921269	863	76	367550	1.7222	0.042517	0.091348	0.046463
PIK3R1	5295	5	67461584	67647649	724	85	380196	1.7214	0.042585	0.10077	0.037052
SDHD	6392	11	111907548	112016525	281	45	341634	1.7212	0.042608	0.36575	0.011477
NPIPA7	101059938	16	16423102	16537815	33	18	17409	1.7211	0.042612	0.023447	0.12631
FBN2	2201	5	127543601	127923735	1467	69	392497	1.7209	0.042635	0.067593	0.079634
ENOX1	55068	13	43737335	44411116	2326	124	379216	1.7208	0.042647	0.077144	0.060275
ERCC6L2	375748	9	98587900	98781122	665	43	386661	1.72	0.042713	0.27725	0.014418
KRTAP10-11	386678	21	46016331	46117567	643	41	360544	1.7194	0.042771	0.45429	0.0089631
SPEGNB	100996693	2	220309098	220413004	327	51	376507	1.7192	0.042793	0.0088486	0.41972
TRIM56	81844	7	100678786	100783909	518	48	376050	1.719	0.042811	0.090598	0.035415
TPSD1	23430	16	1256273	1358494	640	69	270515	1.7188	0.042825	0.053025	0.090058
SLC25A46	91137	5	110023837	110150857	461	49	367353	1.7185	0.042851	0.20993	0.022572
CD34	947	1	208009883	208134742	640	55	401834	1.7179	0.042911	0.043105	0.085571
TIGD1	200765	2	233362779	233465226	376	46	326477	1.7179	0.042912	0.27974	0.01549
NCK1	4690	3	136531050	136720446	631	41	340416	1.7178	0.042914	0.063865	0.08975
ADAM17	6868	2	9579392	9745917	558	44	352445	1.7174	0.04295	0.2189	0.024693
GOLGA5	9950	14	93210576	93356308	646	44	366460	1.7171	0.042979	0.050508	0.10528
CNOT6L	246175	4	78584541	78790764	514	49	385190	1.7166	0.043031	0.13518	0.040305
ARIH1	25820	15	72716667	72928904	498	58	359775	1.7164	0.043042	0.66616	0.0084953
PSMD11	5717	17	30721481	30860337	311	57	349002	1.7158	0.043102	0.027728	0.14817
SORCS2	57537	4	7144374	7794564	4659	313	355831	1.7157	0.043106	0.17454	0.029802
PIK3R2	5296	19	18213988	18331343	426	46	382621	1.7157	0.04311	0.040243	0.098753
DGKQ	1609	4	902672	1017348	498	67	353269	1.7154	0.043134	0.05268	0.070423
ATF3	467	1	212688676	212844119	635	79	388296	1.7154	0.043136	0.15646	0.019402
TOP2A	7153	17	38494773	38624202	408	50	381049	1.7154	0.043136	0.56904	0.010853
CACUL1	143384	10	120383679	120564758	832	53	388368	1.7144	0.043224	0.03824	0.099285
LMO7	4008	13	76144570	76484006	1398	87	385740	1.7144	0.043229	0.10285	0.041712
EIF3L	51386	22	38195379	38334789	429	43	367797	1.7132	0.043336	0.040595	0.12699
PGS1	9489	17	76324705	76470740	716	70	329273	1.7128	0.043376	0.034948	0.14693
FGD4	121512	12	32502518	32848984	1762	79	376393	1.7125	0.0434	0.12687	0.034278
ARSB	411	5	78023032	78332357	1272	78	353426	1.7125	0.043401	0.38404	0.013491
KIAA0100	9703	17	26891458	27022177	226	69	363944	1.7125	0.043403	0.60693	0.0078109
SLC26A1	10861	4	922861	1037228	513	75	349627	1.7125	0.043404	0.040109	0.097624
STK24	8428	13	99052455	99279396	975	72	362070	1.7114	0.043499	0.32869	0.01422
ADAT3	113179	19	1855371	1963446	463	71	322325	1.7109	0.043547	0.02952	0.11951
SHANK3	85358	22	51063070	51221640	563	76	283580	1.7107	0.043567	0.26538	0.012555
POLR3G	10622	5	89719876	89860474	424	57	381105	1.7104	0.043594	0.017558	0.27105
POFUT2	23275	21	46633843	46757811	633	53	358991	1.71	0.043629	0.54	0.0085352
FILIP1L	11259	3	99501988	99883349	1133	52	376743	1.7092	0.043705	0.08659	0.060728
MPZL1	9019	1	167641187	167811156	740	84	373155	1.7088	0.043741	0.20416	0.018374
RFC2	5982	7	73595832	73718788	358	46	335881	1.7081	0.043809	0.1301	0.039678
CACNA1G	8913	17	48588429	48754835	650	112	378233	1.708	0.043817	0.21284	0.026062
COMTD1	118881	10	76942760	77045802	318	50	388160	1.708	0.04382	0.1519	0.024843
COASY	80347	17	40663485	40768299	299	44	353184	1.7075	0.043863	0.022345	0.23235
VMO1	284013	17	4638580	4739729	448	76	349151	1.7073	0.043885	0.11933	0.035562
ERC2	26059	3	55492336	56552391	4159	154	381776	1.7073	0.043888	0.032836	0.14746
TADA2B	93624	4	6995156	7109679	507	52	382366	1.7059	0.044015	0.0769	0.05905
CTHRC1	115908	8	104333743	104445233	480	37	394468	1.7058	0.044022	0.13186	0.032206
NPW	283869	16	2019521	2120756	435	60	354074	1.7056	0.044044	0.269	0.017709
ANP32D	23519	12	48816448	48916843	527	31	347882	1.7055	0.044049	0.16109	0.025358
RSPH10B	222967	7	5915777	6060322	593	62	246071	1.7054	0.044056	0.025912	0.13625
FCSK	197258	16	70438498	70564177	424	39	362147	1.7049	0.044105	0.35714	0.016903
FBXO32	114907	8	124460127	124603493	614	77	389370	1.7049	0.04411	0.1239	0.030797
PDE6B	5158	4	569363	714681	544	56	324145	1.7046	0.044132	0.1061	0.046666
SDCCAG8	10806	1	243369307	243713393	866	78	381788	1.7041	0.044177	0.022857	0.22848
OR2S2	56656	9	35907105	36008151	526	60	371436	1.7041	0.044185	0.22324	0.019109
NDUFB4	4710	3	120265128	120371258	468	47	349982	1.704	0.044194	0.25638	0.020815
TNFRSF6B	8771	20	62278004	62380051	506	43	356068	1.7033	0.044255	0.067383	0.075369
GJD3	125111	17	38466904	38570945	299	40	377674	1.7028	0.044304	0.66025	0.010604
MOS	4342	8	56975501	57076541	550	41	366968	1.7027	0.044315	0.41729	0.01082
INSYN1	388135	15	73977772	74095495	479	69	389951	1.7025	0.044331	0.18929	0.019119
TSHB	7252	1	115522445	115626930	428	45	376549	1.7021	0.044372	0.024121	0.19658
AKAP10	11216	17	19757765	19931169	457	48	361597	1.7019	0.044388	0.14281	0.034323
ANAPC10	10393	4	145865727	146069693	328	62	368075	1.7019	0.04439	0.62535	0.0084295
WASHC5	9897	8	125986502	126154061	719	50	393945	1.7019	0.044391	0.45099	0.011551
CWC27	10283	5	64014755	64364590	1160	68	380074	1.7017	0.044403	0.50853	0.011107
NCAPH	23397	2	96951479	97092833	281	50	362557	1.7017	0.044407	0.78154	0.0056762
PHF13	148479	1	6623756	6734093	389	61	378059	1.7015	0.044429	0.078802	0.060037
COQ9	57017	16	57431337	57545187	460	51	380826	1.7013	0.04444	0.26225	0.015804
ATAD2B	54454	2	23921534	24199978	1054	40	379008	1.7012	0.044452	0.17694	0.028025
NTM	50863	11	131190371	132256716	4312	285	373414	1.7008	0.044491	0.047427	0.094491
SDC3	9672	1	31292313	31431480	544	83	353149	1.7008	0.044493	0.039572	0.1233
IVL	3713	1	152831039	152934362	437	46	365483	1.7001	0.044553	0.1051	0.043654
CCDC121	79635	2	27798408	27901898	336	40	377723	1.7001	0.044555	0.85768	0.0070461
FAM53C	51307	5	137623224	137735418	332	50	382467	1.6998	0.044587	0.10082	0.060493
RETREG3	162427	17	40681526	40811445	383	46	362273	1.6997	0.044593	0.017267	0.32125
PATE4	399968	11	125653211	125759967	511	34	369163	1.6996	0.044607	0.34918	0.013585
SPATA20	64847	17	48574450	48683213	446	82	390205	1.6995	0.044608	0.45378	0.011379
IRF1	3659	5	131767301	131876465	420	45	385473	1.6994	0.044626	0.046886	0.1003
PCDH15	65217	10	55512531	56611051	6074	156	375974	1.699	0.044661	0.082636	0.061293
CD22	933	19	35770069	35888264	542	89	330172	1.6985	0.044703	0.13585	0.033414
NRG1	3084	8	31446820	32672558	5195	182	384840	1.6981	0.044749	0.077083	0.063518
DMGDH	29958	5	78243387	78415497	754	58	377999	1.6979	0.044763	0.21918	0.021338
CEBPE	1053	14	23536515	23638820	313	66	374367	1.6972	0.044832	0.029527	0.12612
MRPL3	11222	3	131131045	131271860	462	54	379230	1.6962	0.044928	0.094956	0.044127
SEC22C	9117	3	42539459	42692572	541	67	392230	1.6958	0.044963	0.18869	0.024765
AKT1S1	84335	19	50322290	50431613	382	68	357314	1.6957	0.044972	0.053609	0.075506
ZBTB25	7597	14	64866285	65020656	490	41	382663	1.6953	0.045011	0.048206	0.10697
LILRB4	11006	19	55124271	55231810	698	80	316296	1.6949	0.045044	0.043611	0.098946
IL15RA	3601	10	5944334	6070150	702	113	373717	1.6943	0.045108	0.027	0.20561
PROSER1	80209	13	39534002	39662213	449	47	395610	1.6938	0.045148	0.030294	0.1837
NODAL	4838	10	72141692	72251465	348	54	334861	1.6932	0.045207	0.055604	0.077265
CIAPIN1	57019	16	57412081	57531439	472	47	382002	1.693	0.045225	0.27625	0.014066
GPR61	83873	1	110032494	110138487	319	58	380977	1.6925	0.045274	0.58817	0.0095969
RNF125	54941	18	29548445	29703154	546	79	359233	1.6916	0.045359	0.096859	0.050531
OBP2A	29991	9	138387885	138491815	586	79	312500	1.6903	0.045487	0.048083	0.09092
NMS	129521	2	101036944	101149742	759	36	395135	1.6902	0.045495	0.14749	0.039086
PLPP1	8611	5	54670670	54880906	697	43	391738	1.69	0.045513	0.26051	0.022842
MICALL1	85377	22	38252155	38388465	395	46	367730	1.6885	0.045657	0.03911	0.141
UHMK1	127933	1	162416964	162549419	458	55	339097	1.6877	0.04573	0.080671	0.06128
RAPH1	65059	2	204248538	204450058	485	58	379594	1.6877	0.045737	0.057451	0.089347
AMIGO1	57463	1	109999446	110102336	324	47	384538	1.6873	0.045776	0.61012	0.0096625
F7	2155	13	113710102	113824995	463	88	318556	1.687	0.0458	0.027381	0.19624
DENND4B	9909	1	153851977	153969162	257	41	371867	1.6869	0.045814	0.015844	0.33438
ELL3	80237	15	44014798	44119502	240	44	377127	1.6867	0.045832	0.018665	0.25295
ENDOD1	23052	11	94772974	94915815	548	74	387514	1.6866	0.045838	0.060595	0.063537
MTMR3	8897	22	30229149	30476857	754	45	385730	1.6851	0.045984	0.030629	0.16581
KCTD1	284252	18	23984874	24287365	1087	121	372716	1.6847	0.046024	0.15383	0.02953
GNAI2	2771	3	50214120	50346786	271	45	364389	1.6844	0.046051	0.058192	0.1113
MAP4K5	11183	14	50835211	51049376	561	69	393748	1.6833	0.046162	0.13586	0.041694
PALD1	27143	10	72188564	72378206	875	108	362529	1.6832	0.046168	0.031195	0.14837
RBM22	55696	5	150020352	150130669	357	37	352124	1.6825	0.046236	0.36967	0.0169
PCED1A	64773	20	2765960	2871889	492	68	366675	1.6822	0.046267	0.72388	0.0071191
ADAMTS3	9508	4	73096686	73484516	934	70	333421	1.6821	0.046274	0.1865	0.023557
ECM2	1842	9	95205829	95348374	514	37	371819	1.6816	0.046327	0.02117	0.24475
ALDH3B2	222	11	67379633	67498685	622	62	302569	1.6814	0.046341	0.10593	0.04993
FBH1	84893	10	5881535	6029558	897	73	363211	1.6813	0.046349	0.044797	0.14164
DBH	1621	9	136451485	136574466	717	107	366492	1.6813	0.046354	0.079176	0.062604
DDAH1	23576	1	85734168	86094046	1409	87	370923	1.6809	0.046393	0.15036	0.029809
LY86	9450	6	6538934	6705216	898	106	373200	1.6801	0.046464	0.10189	0.04491
PSMD1	5707	2	231871578	232087541	657	56	371292	1.6801	0.04647	0.031865	0.16834
ROCK1	6093	18	18479701	18741812	248	43	312242	1.6796	0.046521	0.02139	0.24134
OTOA	146183	16	21639835	21822050	409	54	289913	1.6795	0.046531	0.21823	0.02001
RPRD1A	55197	18	33519787	33697538	538	50	385762	1.6793	0.046546	0.29361	0.018996
KRT77	374454	12	53033396	53147247	651	55	390513	1.6788	0.0466	0.019617	0.22982
CD68	968	17	7432805	7535429	343	45	369024	1.6779	0.046684	0.12861	0.030465
EVPL	2125	17	73952926	74073533	478	75	342844	1.6778	0.046694	0.045484	0.10049
C7orf50	84310	7	986623	1227911	1896	60	350577	1.6773	0.046745	0.10534	0.036507
DHX29	54505	5	54502073	54653521	487	44	391648	1.677	0.046775	0.19021	0.035882
SPATA2	9825	20	48469928	48582080	464	43	372803	1.6769	0.046777	0.038411	0.12254
PBLD	64081	10	69992417	70146115	628	40	390227	1.6767	0.046797	0.0707	0.088353
TKTL2	84076	4	164342245	164445047	356	52	387841	1.6765	0.046817	0.05801	0.077775
PRDM7	11105	16	90072974	90193708	502	47	297060	1.6763	0.046843	0.084352	0.051478
OR51Q1	390061	11	5393341	5494436	1008	50	334026	1.676	0.046872	0.67287	0.0077047
C1orf122	127687	1	38223473	38325126	300	45	370197	1.6753	0.046941	0.13346	0.034907
H3-3B	3021	17	73722515	73825860	343	59	344446	1.6751	0.046961	0.2719	0.015856
TSPAN4	7106	11	792824	917116	472	63	352840	1.6745	0.047012	0.10972	0.044185
ZNF518A	9849	10	97839472	97973517	481	54	376313	1.6743	0.047033	0.031306	0.21165
ISLR2	57611	15	74370544	74479143	199	57	322432	1.6743	0.047038	0.092227	0.064105
LRRC30	339291	18	7181137	7282042	419	61	329502	1.6739	0.047076	0.82032	0.0062459
CSF1	1435	1	110403233	110523616	467	94	373450	1.6737	0.047095	0.096171	0.050775
MIER1	57708	1	67340578	67504302	486	43	378957	1.6734	0.047124	0.23339	0.021622
ALKBH1	8846	14	78088749	78224365	725	42	389543	1.672	0.04726	0.1039	0.048669
ARG1	383	6	131844344	131955472	355	57	373153	1.672	0.047262	0.064462	0.094668
RANBP2	5903	2	109285902	109452267	524	46	319230	1.6713	0.047328	0.28689	0.018872
TBC1D1	23216	4	37839606	38190796	1545	118	387616	1.671	0.047365	0.012559	0.32794
ASH1L	55870	1	155255052	155582324	594	65	353635	1.6708	0.047381	0.43825	0.01314
CSTF3	1479	11	33056130	33233037	671	39	380682	1.6705	0.047414	0.070754	0.087514
ECRG4	84417	2	106632113	106744611	650	80	380350	1.6702	0.04744	0.46737	0.011719
KLHL17	339451	1	845967	951099	622	74	317970	1.6694	0.047517	0.45195	0.012186
C3orf38	285237	3	88148875	88257115	361	29	382959	1.6694	0.047524	0.015927	0.34903
C12orf71	728858	12	27183990	27285455	487	44	365687	1.6693	0.047528	0.028496	0.17352
CPSF3	51692	2	9513666	9663239	575	47	347205	1.6689	0.047572	0.066699	0.090687
B3GALNT1	8706	3	160751671	160873160	352	40	387931	1.6686	0.047602	0.023541	0.28867
DPP10	57628	2	115149899	116653328	5064	179	383192	1.6684	0.047615	0.045453	0.12783
RHPN2	85415	19	33419498	33605824	863	66	371457	1.6673	0.047725	0.080019	0.057892
PRPF8	10594	17	1503923	1638176	522	85	309585	1.6673	0.047731	0.014718	0.3012
NOTCH2	4853	1	120404176	120689880	345	36	301169	1.6671	0.047743	0.034853	0.18664
PPP2R3A	5523	3	135634515	135916752	924	52	379223	1.6669	0.047762	0.56244	0.010009
IL18	3606	11	111963974	112084840	359	50	352181	1.6667	0.047782	0.32981	0.012726
CYB561D1	284613	1	109986658	110093063	332	46	386224	1.6667	0.047784	0.64824	0.0093297
SUPT20H	55578	13	37533449	37683850	410	46	383332	1.6664	0.047814	0.62284	0.0084959
KIF3B	9371	20	30815443	30972814	365	41	360474	1.6664	0.047819	0.50812	0.01007
PRSS22	64063	16	2852728	2958625	421	53	361145	1.6657	0.047889	0.3951	0.010456
GTF2A1	2957	14	81591796	81737575	387	50	405264	1.6652	0.047932	0.057291	0.089622
PCED1B	91523	12	47423386	47680446	1221	107	379060	1.6645	0.048005	0.066779	0.086754
TEN1	100134934	17	73925298	74046667	513	70	353786	1.6644	0.048016	0.035412	0.12693
SLC39A1	27173	1	153881575	153990660	226	52	360063	1.6643	0.048024	0.015332	0.37085
TUBG1	7283	17	40711358	40817256	288	36	372706	1.6641	0.048042	0.02246	0.25233
TPSG1	25823	16	1221651	1325254	699	81	264026	1.6641	0.048045	0.049488	0.10997
PIM3	415116	22	50304143	50407720	404	43	282678	1.6634	0.048118	0.17012	0.028501
OR4A47	403253	11	48460345	48561274	481	32	356264	1.6633	0.048126	0.061372	0.087643
TPSB2	64499	16	1228336	1330185	697	77	262351	1.6632	0.048138	0.053318	0.10356
ATXN7L1	222255	7	105194932	105567046	1371	152	378504	1.6628	0.048173	0.088399	0.053414
SRP68	6730	17	73984856	74118607	491	64	353788	1.6623	0.04823	0.057384	0.10081
DDX21	9188	10	70665879	70794825	578	47	375387	1.6622	0.048232	0.25976	0.020348
HBA2	3040	16	172846	273709	342	57	307036	1.6615	0.04831	0.046489	0.09087
OPALIN	93377	10	98052973	98169092	568	54	374362	1.6613	0.048322	0.43066	0.011698
COTL1	23406	16	84549202	84701669	1020	111	354942	1.6611	0.04835	0.26587	0.017656
GNAI3	2773	1	110041186	110188465	448	59	377134	1.661	0.048358	0.60302	0.010336
MAPK8IP2	23542	22	50989131	51099979	628	67	376199	1.6603	0.048429	0.31057	0.01183
PROC	5624	2	128125996	128236822	369	50	399500	1.6596	0.048501	0.016685	0.27508
CRTC2	200186	1	153870148	153981132	235	55	366754	1.6594	0.04852	0.015059	0.37266
ARHGEF2	9181	1	155866431	156003396	293	49	369100	1.6593	0.048527	0.06865	0.084025
TMEM144	55314	4	159072749	159226439	369	68	359022	1.6591	0.048551	0.24225	0.019793
PROZ	8858	13	113762968	113876698	403	62	330386	1.6584	0.048614	0.036232	0.16262
TMEM252	169693	9	71101496	71205783	343	48	291969	1.658	0.04866	0.10041	0.042481
MOB3C	148932	1	47023387	47132563	391	55	376955	1.658	0.048662	0.047655	0.11683
HSD17B1	3292	17	40653984	40757232	304	49	352908	1.6578	0.048681	0.023077	0.26797
STX11	8676	6	144411770	144563076	525	81	384054	1.6569	0.048765	0.28021	0.01901
HAUS1	115106	18	43634298	43758299	555	46	370915	1.6568	0.048783	0.044091	0.12406
SPDYA	245711	2	28983462	29123476	490	45	379554	1.6567	0.048788	0.094983	0.052227
CALB1	793	8	91020836	91145107	446	47	367731	1.6553	0.048934	0.60683	0.0091871
ADAMTS7	11173	15	79001545	79153805	912	46	322929	1.6543	0.049032	0.051654	0.10753
SLC4A11	83959	20	3158063	3272109	603	51	374583	1.6542	0.049048	0.049494	0.10112
ANK3	288	10	61736056	62543284	3652	126	388238	1.6538	0.049082	0.17152	0.035687
C7orf31	136895	7	25114819	25269966	833	56	389854	1.6537	0.049093	0.54562	0.010665
LMNA	4000	1	156002369	156159880	419	61	369439	1.6529	0.049178	0.24257	0.022489
ZNF620	253639	3	40497450	40609712	424	49	362947	1.6527	0.0492	0.21247	0.024876
ECHDC1	55862	6	127559857	127715214	398	35	400381	1.6524	0.049223	0.031063	0.18891
HTR2B	3357	2	231922944	232039926	247	49	373353	1.6519	0.049273	0.030465	0.21017
THEG	51298	19	311750	426688	850	111	263445	1.6518	0.049283	0.015428	0.28327
CFAP126	257177	1	161284521	161387673	530	25	375389	1.6518	0.049286	0.18723	0.03186
SAMD11	148398	1	809993	929961	613	65	303012	1.6513	0.049334	0.36099	0.016028
LYSMD4	145748	15	100217610	100323766	517	64	362819	1.6508	0.049391	0.034666	0.11893
CPB2	1361	13	46577201	46745318	559	50	361642	1.6504	0.049435	0.028609	0.20151
DLG5	9231	10	79500549	79736348	1002	55	384116	1.6503	0.049444	0.066851	0.10088
ABCD2	225	12	39895022	40063843	549	53	376708	1.6503	0.049444	0.039072	0.13934
ATXN7L2	127002	1	109976533	110085426	329	41	386866	1.6501	0.049457	0.658	0.0095812
SCG2	7857	2	224411658	224517217	375	47	363483	1.6492	0.049549	0.02325	0.30878
ADRM1	11047	20	60827112	60934206	591	60	373230	1.6492	0.049551	0.11431	0.047223
IFI16	3428	1	158929682	159074945	670	46	360351	1.6484	0.04963	0.39521	0.013154
SERF2	10169	15	44019294	44138287	281	39	377992	1.6481	0.049665	0.021447	0.25794
ZNF138	7697	7	64204766	64364178	743	43	380434	1.6479	0.049685	0.084793	0.066853
KLHDC4	54758	16	87680239	87849603	1133	95	364526	1.6479	0.04969	0.45896	0.010041
LDLR	3949	19	11150037	11294506	670	72	364521	1.6475	0.049726	0.080694	0.060743
DDX58	23586	9	32405300	32576322	567	58	385839	1.6468	0.049794	0.31412	0.017658
PTTG1IP	754	21	46219500	46344487	815	70	354966	1.6468	0.0498	0.088286	0.047085
UHRF1	29128	19	4859510	5012165	674	86	348380	1.6461	0.049871	0.027967	0.19447
PPP1R26	9858	9	138321545	138430739	520	90	293417	1.6459	0.049889	0.061202	0.077598
SAP30L	79685	5	153775517	153890613	435	69	375041	1.6437	0.050118	0.33569	0.014579
FAR1	84188	11	13640206	13803893	594	60	365979	1.6433	0.050158	0.87531	0.006679
C11orf40	143501	11	4542653	4649050	1017	61	366336	1.6433	0.050162	0.34387	0.016195
MDM4	4194	1	204435507	204646131	836	53	373733	1.6431	0.050185	0.22943	0.023728
NOC2L	26155	1	829583	944679	663	73	311948	1.6427	0.050222	0.37749	0.015085
MRPL51	51258	12	6551316	6652471	474	44	381630	1.6426	0.050237	0.083023	0.078246
ATP5F1A	498	18	43614110	43734199	566	42	376161	1.6423	0.050269	0.050395	0.10796
IFNA1	3439	9	21390453	21491315	450	58	383859	1.6421	0.050282	0.022307	0.25104
SLC12A2	6558	5	127369483	127575380	567	51	381468	1.642	0.05029	0.082555	0.076673
-	100996574	9	135883468	135986777	520	69	346016	1.6417	0.050325	0.078424	0.076698
NUMBL	9253	19	41121810	41246556	512	61	377051	1.6417	0.050325	0.027552	0.20575
XPNPEP1	7511	10	111574524	111733311	504	52	364503	1.6414	0.050361	0.038406	0.18463
TEX12	56158	11	111954926	112093279	413	59	354031	1.6411	0.050387	0.35051	0.01333
BBC3	27113	19	47674079	47786023	279	63	328590	1.6403	0.050471	0.017289	0.35488
EFNA3	1944	1	155001348	155110014	297	64	386916	1.6395	0.050555	0.11579	0.052399
SLC35E1	79939	19	16610648	16733193	369	40	394452	1.6392	0.050588	0.035702	0.12562
MMS19	64210	10	99168081	99308521	534	54	379508	1.6379	0.050722	0.079527	0.067157
ANKRD54	129138	22	38176862	38290353	343	47	362498	1.6376	0.050749	0.042385	0.1411
TMEM14EP	645843	3	152007487	152108779	257	44	388764	1.6376	0.050755	0.069936	0.07866
TH	7054	11	2135159	2243107	633	65	356623	1.6371	0.050805	0.089962	0.063889
SLCO1B1	10599	12	21234128	21442730	1035	45	363118	1.6368	0.050841	0.19812	0.025859
LCT	3938	2	136495415	136644750	383	29	378874	1.6363	0.050886	0.045016	0.12413
SOD1	6647	21	32981935	33091244	341	48	394030	1.6362	0.050896	0.042864	0.13295
HMGB4	127540	1	34276076	34380392	399	45	338796	1.6359	0.050927	0.37172	0.016187
ZCCHC8	55596	12	122906146	123035543	420	44	370389	1.6357	0.050948	0.091322	0.064569
ORC5	5001	7	103716788	103898495	1111	47	349156	1.6356	0.050962	0.29659	0.021482
BAIAP2L2	80115	22	38430896	38556971	478	66	366829	1.6355	0.050974	0.024982	0.24436
PCSK5	5125	9	78455560	79027255	2635	241	378510	1.6344	0.051088	0.032413	0.22508
IKBIP	121457	12	98957182	99088829	452	54	371031	1.6344	0.05109	0.025383	0.23597
KCNAB1	7881	3	155788337	156306927	2054	103	389263	1.634	0.05113	0.22525	0.023383
FGF5	2250	4	81137742	81262171	547	63	366709	1.6335	0.051183	0.37697	0.015095
DOK4	55715	16	57455870	57570385	472	61	375039	1.6329	0.05124	0.36711	0.014959
DNAJC11	55735	1	6644228	6811966	589	61	368574	1.6323	0.05131	0.070704	0.085895
TRMT61B	55006	2	29022687	29143175	461	41	377155	1.6323	0.05131	0.14366	0.03951
MYCL	4610	1	40311096	40417687	390	49	378963	1.6316	0.051384	0.047909	0.10997
H2AJ	55766	12	14877270	14980936	373	41	394146	1.6315	0.051389	0.56777	0.0091268
OR52I2	143502	11	4558021	4659135	905	69	377539	1.6314	0.051405	0.33848	0.017222
LHX8	431707	1	75544119	75677218	452	62	349085	1.6311	0.051437	0.42691	0.013617
TTLL5	23093	14	76077551	76471425	1112	58	384308	1.6308	0.051468	0.21881	0.02681
CDKN3	1033	14	54813657	54936936	448	54	373288	1.6302	0.051531	0.027391	0.19156
ELMO1	9844	7	36842511	37538895	2812	164	374463	1.6299	0.051557	0.18984	0.030588
PABPC4	8761	1	39976485	40092522	428	48	367113	1.6288	0.051673	0.10025	0.047309
PHF3	23469	6	64295707	64474407	474	55	386271	1.6287	0.051691	0.15927	0.044625
CREB3L4	148327	1	153890315	153996840	216	54	359039	1.6276	0.051802	0.016176	0.39225
SCLT1	132320	4	129755148	130064764	1064	52	373411	1.6275	0.051814	0.052048	0.12844
HMGCR	3156	5	74582159	74707926	414	55	386300	1.6274	0.051831	0.58451	0.01002
CHST15	51363	10	125715669	125903200	631	75	363949	1.6269	0.051883	0.03962	0.13405
ZNF852	285346	3	44489924	44602222	299	44	380118	1.6265	0.051923	0.29131	0.023753
TSSC4	10078	11	2371723	2475108	528	64	323914	1.6261	0.051963	0.064357	0.087219
KRTAP10-5	386680	21	45949564	46050481	524	53	333661	1.6257	0.052012	0.4535	0.012895
TM4SF5	9032	17	4625187	4736506	501	82	344885	1.6256	0.052016	0.16905	0.030349
DEF8	54849	16	89964560	90084468	762	58	327089	1.6254	0.052043	0.095532	0.058654
CDYL	9425	6	4656393	5005778	1441	121	362130	1.6253	0.052051	0.16603	0.031888
NUF2	83540	1	163241723	163375553	661	55	392838	1.625	0.052077	0.023662	0.22878
TMEM19	55266	12	72029878	72147840	427	50	380645	1.6249	0.052094	0.019365	0.33839
CACNA1H	8912	16	1153241	1321772	961	116	255300	1.6248	0.052104	0.04503	0.14012
GET4	51608	7	866191	986073	876	81	340126	1.6247	0.052109	0.10025	0.059762
KRT82	3888	12	52737735	52850176	650	54	393710	1.6246	0.052119	0.13856	0.044873
TMEM154	201799	4	153497266	153651317	567	85	351712	1.6246	0.052125	0.13119	0.039733
NRBP2	340371	8	144865755	144974200	387	80	336457	1.6245	0.052135	0.052106	0.11174
RESF1	55196	12	32062353	32196041	815	92	379258	1.6243	0.052157	0.14245	0.036191
ADAT1	23536	16	75572718	75707221	538	39	398483	1.6241	0.05218	0.40622	0.014822
MED16	10025	19	817961	943218	689	116	236746	1.6241	0.052181	0.60102	0.0098326
SUMO3	6612	21	46175532	46288044	677	57	359125	1.624	0.052185	0.11401	0.038454
MEIS2	4212	15	37133222	37443500	849	127	376765	1.6236	0.05223	0.060532	0.097382
MAP1A	4130	15	43753165	43873818	254	37	370640	1.6235	0.052242	0.061611	0.094805
BCL2L12	83596	19	50118399	50227173	334	58	345618	1.6232	0.052271	0.059171	0.10304
NMRAL1	57407	16	4461690	4574896	424	45	392117	1.6232	0.052272	0.74111	0.0075051
ALDH3A1	218	17	19591297	19701746	344	53	373237	1.623	0.052297	0.11466	0.041628
MRPL19	9801	2	75823909	75939334	547	53	383219	1.6226	0.052338	0.11314	0.058464
NUP50	10762	22	45509726	45633892	620	56	377348	1.6223	0.052367	0.034694	0.16839
CCT6B	10693	17	33204878	33357968	348	64	383667	1.6222	0.05238	0.20003	0.030077
ITGB1BP1	9270	2	9495810	9613698	423	52	345420	1.622	0.052404	0.026631	0.22832
CUL1	8454	7	148345631	148548202	601	59	351265	1.6218	0.05242	0.0098615	0.55885
NEGR1	257194	1	71818625	72798533	2743	141	376196	1.6217	0.052429	0.054041	0.10471
ALG12	79087	22	50246852	50362106	691	43	316787	1.6216	0.052449	0.17746	0.031771
SLC27A2	11001	15	50424393	50578589	721	50	359733	1.6212	0.052487	0.25175	0.021971
MGST3	4259	1	165550110	165675373	718	58	378550	1.6209	0.052516	0.035318	0.16049
CRYBG1	202	6	106758683	107068335	1656	107	390472	1.6202	0.052595	0.2234	0.028065
UBR5	51366	8	103214501	103474947	1007	54	386596	1.6201	0.052603	0.40969	0.015106
LRRTM1	347730	2	80465481	80581718	415	71	390376	1.62	0.052621	0.049704	0.13398
ZNF621	285268	3	40516376	40631043	400	54	364537	1.6198	0.05264	0.19829	0.02828
CHCHD7	79145	8	57074315	57181178	399	49	358737	1.6196	0.052655	0.083629	0.066288
ANKRD20A2P	441430	9	42318303	42461410	1	1	364859	1.6196	0.05266	0.05266	0.05266
LMO7DN	729420	13	76395174	76507948	538	53	402328	1.6196	0.052661	0.17348	0.028449
ALB	213	4	74219972	74337129	388	47	389893	1.6196	0.052662	0.66581	0.01029
RD3	343035	1	211599864	211716259	641	61	384602	1.6192	0.052706	0.088707	0.06422
TXNIP	10628	1	145388438	145492635	193	39	315149	1.6189	0.052737	0.1203	0.043547
GPD1L	23171	3	32098003	32260207	932	69	353574	1.6187	0.052753	0.25044	0.020298
RGR	5995	10	85954809	86068944	506	66	381542	1.6187	0.052756	0.084283	0.077069
NXPE1	120400	11	114342423	114480580	502	51	336627	1.6187	0.052758	0.21088	0.03136
EPHA10	284656	1	38131646	38280824	606	63	380675	1.6182	0.052808	0.084523	0.075949
TMEM115	11070	3	50342180	50446939	201	52	365348	1.6176	0.052878	0.19554	0.036131
ATP5ME	521	4	616225	718127	445	68	315253	1.6171	0.05293	0.10497	0.061109
EDIL3	10085	5	83186414	83730685	1533	144	375735	1.6171	0.052932	0.041755	0.14178
AMFR	267	16	56345364	56509450	559	59	377996	1.617	0.052935	0.044236	0.14278
APOBEC3H	164668	22	39443229	39550072	476	47	368565	1.6165	0.052994	0.35722	0.015394
ADH1C	126	4	100207649	100323917	625	37	392512	1.6164	0.053008	0.23244	0.030645
LUC7L	55692	16	188970	329449	536	70	314148	1.616	0.053045	0.03915	0.13194
MFAP1	4236	15	44046733	44166951	284	39	377560	1.6159	0.053061	0.02503	0.24406
MYH3	4621	17	10481843	10610626	572	63	365262	1.6158	0.053068	0.54154	0.011124
SLC22A6	9356	11	62694069	62802495	315	58	375606	1.6157	0.053075	0.038875	0.13157
OR52I1	390037	11	4565269	4666243	865	56	382228	1.6154	0.053113	0.38815	0.016021
HAX1	10456	1	154195039	154298351	304	48	382853	1.6154	0.053115	0.020428	0.33572
ABCA1	19	9	107493283	107740527	1270	135	377341	1.6151	0.053143	0.077403	0.080599
AZIN1	51582	8	103788536	103926905	529	45	379658	1.615	0.053152	0.47452	0.015598
HJV	148738	1	145363191	145467545	174	33	277491	1.6145	0.053207	0.12706	0.040271
TM4SF1	4071	3	149036805	149145647	408	49	369476	1.6139	0.053275	0.030071	0.17381
OR5H15	403274	3	97837544	97938485	1231	25	319564	1.6135	0.053314	0.60331	0.010064
SPC24	147841	19	11207444	11316563	548	60	353684	1.6134	0.053324	0.15991	0.036297
TMEM201	199953	1	9598932	9724935	342	60	328903	1.6129	0.053381	0.014392	0.3949
CCL4	6351	17	34381220	34483014	511	55	244028	1.6118	0.053498	0.20905	0.026632
CALCRL	10203	2	188156690	188363021	741	44	391413	1.6115	0.053537	0.033407	0.17106
RNF146	81847	6	127537827	127659707	309	38	396442	1.6113	0.053553	0.033235	0.19789
NPAS2	4862	2	101386613	101663289	1025	104	385021	1.6111	0.053583	0.33755	0.016247
TDRD5	163589	1	179510748	179710407	895	45	367467	1.6108	0.053611	0.25019	0.02196
TNFSF12-TNFSF13	407977	17	7402375	7514925	434	52	366208	1.6107	0.053622	0.11336	0.043912
USF2	7392	19	35709896	35820724	431	52	381871	1.6105	0.053639	0.098816	0.05887
STH	246744	17	44026616	44127060	599	25	381526	1.6099	0.053712	0.043247	0.18033
SLC47A2	146802	17	19531626	19672990	520	50	367775	1.6091	0.053794	0.12661	0.040811
INTS6	26512	13	51877678	52077275	711	40	385022	1.6087	0.05384	0.090708	0.069249
FOXD4	2298	9	66231	168417	287	39	30928	1.6087	0.053844	0.38129	0.013087
C16orf90	646174	16	3493484	3595758	569	62	369540	1.6079	0.053934	0.13767	0.044779
SOSTDC1	25928	7	16451106	16555562	486	57	395358	1.6078	0.053937	0.027041	0.24015
DR1	1810	1	93761478	93878149	397	38	369383	1.6077	0.053947	0.18168	0.037281
SQLE	6713	8	125960720	126084525	534	49	398935	1.6077	0.053949	0.46993	0.014659
WDR20	91833	14	102556189	102740010	562	40	374464	1.6077	0.053949	0.035318	0.17377
TXK	7294	4	48018410	48186273	649	50	379603	1.6074	0.053986	0.083231	0.07002
ZC3H13	23091	13	46478600	46676896	591	42	365672	1.6066	0.054067	0.14734	0.046816
RGMA	56963	15	93536636	93682443	803	126	350804	1.6065	0.054085	0.12334	0.052018
PDE4C	5143	19	18268771	18409010	550	45	374973	1.6062	0.054113	0.43655	0.010854
BHLHE22	27319	8	65442795	65546191	269	42	383569	1.6061	0.054123	0.58213	0.0089573
CDADC1	81602	13	49772047	49917622	349	36	364557	1.606	0.054137	0.23442	0.031222
PATE1	160065	11	125566180	125669743	524	37	381186	1.6052	0.054222	0.52246	0.012747
CDH1	999	16	68721128	68919445	955	61	385858	1.6043	0.054327	0.41913	0.01641
NOP2	4839	12	6616036	6727498	362	55	372127	1.6041	0.054345	0.031572	0.19473
KRTAP10-6	386674	21	45961149	46062386	536	60	334468	1.6034	0.054419	0.53182	0.011795
PHLPP2	23035	16	71628827	71807798	608	44	388200	1.6029	0.054474	0.50667	0.012925
RAB13	5872	1	153904093	154008853	206	54	351028	1.6027	0.054499	0.018363	0.39084
IDUA	3425	4	930785	1048317	529	74	351117	1.6027	0.054502	0.05602	0.098918
TESK2	10420	1	45759555	46006840	784	59	360913	1.6017	0.054615	0.015443	0.36461
PAX5	5079	9	36783272	37084476	1366	118	385531	1.6014	0.054644	0.054972	0.10335
RBBP5	5929	1	205005270	205141150	546	52	387054	1.601	0.054685	0.035738	0.18261
PTGER2	5732	14	52731016	52845324	596	64	391853	1.6009	0.054695	0.35362	0.016292
CMSS1	84319	3	99486678	99947476	1372	54	379069	1.6007	0.054723	0.086679	0.082537
PPIF	10105	10	81057220	81165090	529	60	360183	1.6006	0.054734	0.20409	0.027276
HBM	3042	16	165973	266767	345	54	308068	1.5999	0.054811	0.057654	0.09122
GALR3	8484	22	38169389	38271502	317	46	362622	1.5989	0.054916	0.03327	0.2022
SNX33	257364	15	75891348	76000968	330	66	355898	1.5984	0.054971	0.48529	0.014095
CCNH	902	5	86637310	86758850	316	39	374387	1.5984	0.054981	0.013021	0.5761
APOBEC3G	60489	22	39423010	39533748	481	56	365524	1.5981	0.055005	0.27984	0.021151
FGF2	2247	4	123697568	123869390	841	58	379645	1.5975	0.055072	0.043458	0.14333
SLC9C2	284525	1	173419604	173622233	664	42	374560	1.5974	0.055088	0.23048	0.032169
RPS6KA2	6196	6	166772854	167325948	2523	189	344127	1.5972	0.055114	0.6937	0.0090139
LYPLAL1	127018	1	219297192	219436207	408	39	390644	1.5969	0.055144	0.20549	0.032864
MCM6	4175	2	136547196	136684047	326	25	368438	1.5965	0.055191	0.061197	0.099724
TEX36	387718	10	127215091	127421735	607	71	349618	1.5954	0.055306	0.068546	0.095067
SCEL	8796	13	78059809	78269398	652	51	373791	1.5949	0.055362	0.5361	0.0103
NAGLU	4669	17	40637951	40746467	326	51	353001	1.5949	0.05537	0.030094	0.25582
NMD3	51068	3	160889050	161020082	445	37	391898	1.5945	0.055407	0.12529	0.06106
TNFSF12	8742	17	7402375	7511207	422	51	367727	1.5941	0.055461	0.10875	0.048217
FIGNL2	401720	12	52161676	52292364	498	84	364842	1.5934	0.055531	0.049062	0.11777
YRDC	79693	1	38218614	38323865	326	45	372480	1.5932	0.055563	0.1136	0.052712
PCID2	55795	13	113781853	113913335	498	51	346192	1.5928	0.055599	0.068193	0.11624
PPID	5481	4	159580279	159694552	257	59	376278	1.5925	0.055636	0.028481	0.21896
DSTN	11034	20	17499818	17638887	491	72	374468	1.5924	0.055649	0.035391	0.1854
PLAG1	5324	8	57023463	57173859	510	52	378476	1.5916	0.055735	0.11661	0.053901
ALPK1	80216	4	113168480	113413774	897	95	372573	1.5913	0.05577	0.063556	0.11414
CCDC89	220388	11	85344893	85447320	341	58	393337	1.5912	0.055782	0.24782	0.03408
ASPN	54829	9	95168487	95294844	439	41	394214	1.5912	0.055786	0.020146	0.35262
CIAO1	9391	2	96881884	96989917	185	52	369150	1.5903	0.055885	0.78071	0.0088318
GNAT2	2780	1	110095889	110205705	334	54	366892	1.5898	0.055945	0.62405	0.011606
TPBG	7162	6	83022923	83127134	364	37	374513	1.5897	0.055948	0.032242	0.25794
PATZ1	23598	22	31671790	31792249	390	50	377303	1.5882	0.056116	0.095187	0.06485
CHMP3	51652	2	86680553	86840620	526	41	368675	1.5882	0.056126	0.074762	0.081087
ARFRP1	10139	20	62279995	62389365	547	44	358446	1.5881	0.056137	0.066854	0.10614
FGFBP2	83888	4	15911863	16014859	451	76	372340	1.5878	0.056166	0.83514	0.0080753
SLC14A1	6563	18	43254088	43382485	736	61	380347	1.5875	0.0562	0.087265	0.07337
PDIA3	2923	15	43988326	44114804	282	38	363307	1.5873	0.056224	0.026573	0.2392
VIPR1	7433	3	42480791	42629065	571	84	384560	1.5871	0.056243	0.2971	0.023727
ACOX1	51	17	73887588	74025515	589	68	361825	1.5869	0.056263	0.037392	0.15571
RBBP6	5930	16	24500866	24634184	573	47	363380	1.5868	0.056279	0.16987	0.042384
CNIH1	10175	14	54840279	54958322	385	45	374701	1.5865	0.056319	0.018777	0.32412
KCNK3	3777	2	26865581	27004066	396	68	360184	1.5857	0.056401	0.013725	0.47157
MX1	4599	21	42742520	42881141	746	81	383827	1.5856	0.05641	0.22114	0.026457
WDR76	79968	15	44069112	44210617	331	43	368512	1.5855	0.056422	0.026407	0.24517
ZNF83	55769	19	53065617	53243834	1254	85	314670	1.5855	0.056422	0.027819	0.19549
ANKRD31	256006	5	74314122	74582703	1069	52	373074	1.5853	0.056448	0.65951	0.010819
RPL14	9045	3	40448783	40553863	488	46	372513	1.5848	0.056502	0.2515	0.027273
CCDC144NL	339184	17	20716708	20849453	375	46	273514	1.5846	0.056532	0.15276	0.046066
TCF12	6938	15	57160833	57630716	1811	46	383805	1.5843	0.056565	0.78969	0.0083352
ANP32E	81611	1	150140717	150258504	273	34	353343	1.5835	0.056658	0.022228	0.32866
DUSP26	78986	8	33398848	33507546	352	40	378641	1.5832	0.056689	0.033348	0.18983
KARS1	3735	16	75611622	75731585	493	46	399781	1.583	0.056711	0.52656	0.012959
TRABD2A	129293	2	84998774	85158369	578	48	365192	1.5829	0.056722	0.51703	0.013007
CSNK1A1	1452	5	148823896	148981115	554	58	378091	1.5828	0.056729	0.067673	0.10618
CEP57	9702	11	95473625	95615857	554	42	381638	1.5827	0.05674	0.56165	0.013207
FLYWCH2	114984	16	2882924	2999383	630	60	361589	1.5826	0.056755	0.42786	0.012954
C9orf72	203228	9	27496543	27623864	639	58	375420	1.5824	0.056777	0.042863	0.14495
ARPP19	10776	15	52789384	52911436	454	46	376113	1.5822	0.056797	0.66417	0.0085087
ATP5PD	10476	17	72984955	73093074	464	53	370308	1.5821	0.056813	0.14057	0.03549
MANEAL	149175	1	38209721	38317278	346	41	374464	1.5801	0.05704	0.12121	0.05355
ABHD14A	25864	3	51957700	52065216	233	64	341401	1.5798	0.057079	0.047309	0.15407
SH3PXD2A	9644	10	105303784	105665195	1299	108	384762	1.5791	0.057161	0.18792	0.034479
ZSWIM5	57643	1	45432071	45722250	893	57	373254	1.5785	0.057221	0.34015	0.019985
ACO1	48	9	32334601	32500834	637	79	396079	1.5783	0.057248	0.32322	0.0178
SH3D19	152503	4	151991433	152296797	1125	61	370732	1.5774	0.057348	0.027762	0.24524
SEPTIN3	55964	22	42322855	42444225	476	51	387534	1.5773	0.057363	0.025774	0.24715
MYL5	4636	4	619717	725822	459	72	318065	1.5773	0.057365	0.10069	0.071798
RASAL3	64926	19	15512435	15625382	280	61	359683	1.5766	0.057448	0.80173	0.0075996
MBLAC2	153364	5	89704020	89820585	300	54	377128	1.5759	0.05752	0.021067	0.33112
SLC25A3	5250	12	98937403	99045778	404	64	375649	1.5759	0.057528	0.022126	0.29048
TULP1	7287	6	35415651	35530715	583	59	380410	1.5757	0.057552	0.085484	0.07476
POLR2C	5432	16	57446551	57555921	427	53	382556	1.5755	0.057575	0.31374	0.020231
JUND	3727	19	18340563	18442432	451	52	354062	1.5752	0.057599	0.64825	0.0083486
MYOZ3	91977	5	149990403	150108930	396	53	364700	1.5752	0.0576	0.33966	0.02474
MLLT3	4300	9	20291663	20672514	1131	134	354110	1.5752	0.057602	0.06469	0.11415
ZFP64	55734	20	50650550	50858524	904	79	371860	1.5751	0.057612	0.21673	0.029234
MX2	4600	21	42683918	42830870	708	103	380371	1.5749	0.057642	0.204	0.029844
SYNGR3	9143	16	1989946	2094276	558	61	325705	1.5747	0.057667	0.28714	0.023957
KLF17	128209	1	44463987	44650812	767	71	352533	1.5743	0.057708	0.44971	0.014924
SCO1	6341	17	10533649	10650885	552	52	366367	1.5736	0.057786	0.58546	0.011475
EZH2	2146	7	148454464	148631441	511	57	364184	1.5735	0.057804	0.011646	0.56061
CRELD2	79174	22	50262283	50371188	633	46	312396	1.572	0.057971	0.19663	0.032887
PFN2	5217	3	149632691	149738741	337	44	394934	1.5719	0.057988	0.28576	0.024151
ILF3	3609	19	10714937	10853095	499	51	371371	1.5718	0.057994	0.024781	0.29493
USP22	23326	17	20852906	20996722	648	43	365656	1.5718	0.057995	0.063673	0.1004
ODF3L1	161753	15	75966319	76070027	433	48	337231	1.5716	0.058017	0.51691	0.015613
KRT1	3848	12	53018520	53124191	616	61	392140	1.5716	0.05802	0.021403	0.27656
CREBZF	58487	11	85318608	85426182	316	59	393516	1.5715	0.058038	0.18785	0.045069
RUNDC3B	154661	7	87207729	87511613	705	55	378438	1.5709	0.058108	0.86113	0.010149
ZNF548	147694	19	57851218	57963919	464	61	378590	1.5707	0.058131	0.17328	0.039468
WIZ	58525	19	15482318	15610767	279	67	355942	1.5706	0.058138	0.7724	0.0085646
DLG1	1739	3	196719431	197076171	1514	71	374497	1.5702	0.058181	0.52058	0.010925
LIME1	54923	20	62317480	62420460	483	53	355046	1.5701	0.058193	0.059562	0.12446
DCST1	149095	1	154956256	155073406	273	78	378041	1.5694	0.058274	0.14346	0.053526
ANKRD61	100310846	7	6021007	6126183	560	45	379548	1.5692	0.058297	0.039573	0.1295
MYO5A	4644	15	52549480	52871247	1329	51	378162	1.569	0.058324	0.50892	0.012197
KRTAP10-10	353333	21	46007273	46108372	668	49	352637	1.5688	0.058351	0.43837	0.014863
DOCK4	9732	7	111316164	111896462	1961	169	373861	1.5684	0.058394	0.25183	0.031328
CYP7B1	9420	8	65458529	65761348	890	51	375974	1.5683	0.058407	0.55108	0.012843
TMEM175	84286	4	876175	1002444	605	66	354105	1.5682	0.05842	0.061636	0.094006
GEMIN2	8487	14	39533488	39656177	439	45	379892	1.5682	0.05842	0.53723	0.01436
FAM222A	84915	12	110102187	110258312	580	71	370893	1.5677	0.058475	0.017	0.40724
CHD2	1106	15	93392286	93621237	984	99	358488	1.5676	0.058488	0.15896	0.03959
SEPTIN1	1731	16	30339454	30444171	189	47	318241	1.5675	0.058501	0.18116	0.040564
ZNF574	64763	19	42529057	42635719	140	52	360238	1.566	0.058678	0.044539	0.16679
ATP6V1A	523	3	113415866	113580905	311	41	357887	1.5658	0.058695	0.55659	0.01464
YIF1B	90522	19	38744200	38856615	500	55	372753	1.5656	0.058718	0.7526	0.0089968
CHD5	26038	1	6111847	6290194	662	87	350157	1.5654	0.058739	0.10959	0.053677
MTF1	4520	1	38225239	38375292	448	49	358537	1.5649	0.058798	0.13333	0.052169
KRTAP10-8	386681	21	45981996	46082871	569	59	345454	1.5649	0.058808	0.546	0.012395
MIER2	54531	19	255575	394791	882	99	265245	1.5639	0.058918	0.024651	0.24779
NEFH	4744	22	29826181	29937279	467	64	389123	1.5639	0.058923	0.040088	0.14982
LRP1	4035	12	57472282	57657142	422	77	380344	1.5636	0.058958	0.10502	0.071063
CCDC159	126075	19	11407160	11515620	331	45	362041	1.5635	0.058962	0.38414	0.018789
SNX29	92017	16	12020602	12718146	4763	163	372861	1.5634	0.058976	0.34344	0.018272
MYH9	4627	22	36627323	36834107	976	89	349296	1.5633	0.058991	0.66851	0.010078
GNA15	2769	19	3086191	3213766	809	100	296280	1.5628	0.059045	0.74787	0.0094389
BCAR3	8412	1	93977343	94362706	1459	62	380766	1.5627	0.059067	0.31056	0.024379
RTP1	132112	3	186865274	186969253	458	74	337679	1.5616	0.059191	0.53279	0.012285
SOX6	55553	11	15937995	16547935	1692	93	372475	1.5615	0.059202	0.32354	0.024179
B3GALNT2	148789	1	235560505	235717781	633	42	363639	1.5611	0.059252	0.193	0.042776
KRTAP12-2	353323	21	46036106	46136844	666	42	358816	1.5611	0.059255	0.4948	0.012416
KDM2B	84678	12	121816899	122069110	698	57	340527	1.5605	0.059323	0.020172	0.25761
JTB	10899	1	153896745	154001096	218	52	353173	1.5602	0.059353	0.018399	0.41186
PMFBP1	83449	16	72102996	72256349	596	62	398533	1.5601	0.059365	0.037867	0.21744
CTSB	1508	8	11650033	11775646	878	57	362535	1.5599	0.05939	0.03953	0.18904
RIT2	6014	18	40273183	40745676	1813	105	381900	1.5599	0.059397	0.04161	0.1683
-	114299	9	112353068	112763756	1946	138	388177	1.5589	0.059506	0.26192	0.026344
GRPEL1	80273	4	7011780	7119800	517	58	377290	1.5585	0.059553	0.088154	0.080314
FAM163A	148753	1	179646912	179835333	834	74	363756	1.5583	0.059578	0.19659	0.037978
SNX3	8724	6	108482712	108632478	396	40	355865	1.5572	0.059709	0.29344	0.024259
MAST3	23031	19	18158585	18312502	665	50	368849	1.5571	0.05972	0.063586	0.10398
TGM6	343641	20	2311554	2463399	667	68	370727	1.5555	0.059911	0.084026	0.095325
ATXN10	25814	22	46017678	46291187	1020	55	375698	1.5551	0.059958	0.018736	0.4155
PATJ	10207	1	62158149	62679592	2281	130	365648	1.5549	0.059986	0.031086	0.22533
HSD17B2	3294	16	82018842	82182139	1002	68	350723	1.5547	0.060003	0.05085	0.14481
KRTAP10-9	386676	21	45997040	46098295	647	55	353465	1.5547	0.060007	0.45637	0.014977
C3orf33	285315	3	155430401	155574076	593	50	380153	1.5546	0.060018	0.03267	0.22275
ABCB1	5243	7	87083179	87392639	920	70	378696	1.5546	0.060023	0.84877	0.0085729
MRPL48	51642	11	73448917	73625656	806	47	369915	1.5546	0.060026	0.10788	0.072368
RUBCNL	80183	13	46866136	47014177	672	40	363645	1.5543	0.060057	0.032113	0.19665
STARD13	90627	13	33627272	34300932	2349	165	378631	1.5536	0.06014	0.42276	0.017678
NABP1	64859	2	192492798	192603248	402	58	342233	1.5533	0.060178	0.47922	0.01533
NDUFAF4	29078	6	97287187	97395767	440	50	404420	1.5522	0.060302	0.094905	0.076726
HERC2	8924	15	28306183	28617313	516	30	338668	1.5521	0.060313	0.11884	0.05295
ZNF619	285267	3	40468604	40581728	475	51	370796	1.5519	0.060347	0.27352	0.026194
TM7SF3	51768	12	27074503	27217360	505	59	378417	1.5519	0.060349	0.035936	0.18841
EIF4E2	9470	2	233364762	233498354	490	57	335308	1.5518	0.060352	0.25691	0.028512
ADAM2	2515	8	39551254	39745808	730	68	391323	1.5515	0.06039	0.82989	0.011276
NPVF	64111	7	25214189	25318105	572	63	394197	1.5515	0.060394	0.49636	0.014015
PITPNC1	26207	17	65323397	65743379	1379	148	348736	1.5515	0.060394	0.10767	0.064508
SYPL2	284612	1	109959100	110074764	351	45	384346	1.5514	0.060399	0.67715	0.012657
GAB1	2549	4	144207680	144445718	627	77	370357	1.5512	0.060432	0.44314	0.01723
PRDX6	9588	1	173396486	173507946	395	37	395351	1.5508	0.060469	0.37312	0.019958
H4-16	121504	12	14870933	14974093	372	41	389619	1.5508	0.060476	0.52507	0.012794
CPS1	1373	2	211292406	211593831	1146	83	376445	1.5507	0.060481	0.57316	0.011192
CEL	1056	9	135886741	135997250	525	68	344974	1.55	0.060576	0.082738	0.096429
PHLDA3	23612	1	201384607	201488299	500	64	373980	1.5498	0.060592	0.094537	0.076003
TOR1AIP1	26092	1	179801177	179939212	521	47	387088	1.5497	0.060602	0.57204	0.014754
NEIL1	79661	15	75589331	75697592	328	53	344812	1.5496	0.06062	0.031762	0.24954
WNK1	65125	12	811759	1070618	889	62	339326	1.5492	0.060666	0.066275	0.1038
FIG4	9896	6	109962424	110196634	873	59	351048	1.5491	0.060683	0.086748	0.08613
EIF4A1	1973	17	7426024	7532324	374	44	363616	1.5487	0.060723	0.14411	0.04058
NTHL1	4913	16	2039816	2147931	407	83	330527	1.5485	0.060747	0.34372	0.020308
NDUFAF2	91942	5	60190956	60498864	981	48	378881	1.5481	0.060804	0.065313	0.14067
RUFY2	55680	10	70050864	70217051	642	44	379972	1.5479	0.060826	0.039714	0.2176
-	101927160	7	75650726	75751711	343	37	372009	1.5471	0.06092	0.11868	0.067424
OR2D2	120776	11	6862805	6963731	664	46	353658	1.547	0.060926	0.38759	0.021783
KLC1	3831	14	104045525	104217888	603	50	381569	1.5467	0.060966	0.064633	0.11651
RAP1A	5906	1	112112405	112306807	870	61	378354	1.5466	0.060979	0.13616	0.050627
LRBA	987	4	151135811	151986879	2387	73	375041	1.5465	0.060997	0.11002	0.068813
LENG9	94059	19	54922976	55024894	648	71	335290	1.5464	0.061006	0.58009	0.011448
FFAR1	2864	19	35791645	35894764	495	85	324189	1.5463	0.06102	0.14114	0.053582
DTHD1	401124	4	36233237	36396407	708	77	389469	1.5457	0.061087	0.17854	0.039712
ZNF445	353274	3	44431262	44569162	347	51	377619	1.5456	0.0611	0.29889	0.025596
NT5C3A	51251	7	33003725	33152409	680	49	361775	1.5453	0.061134	0.026525	0.29143
ZNF598	90850	16	1997653	2109822	563	65	331907	1.545	0.061179	0.3059	0.025152
WFDC3	140686	20	44352847	44470547	697	44	357717	1.5445	0.061235	0.17069	0.044315
RRM2B	50484	8	103166729	103301346	512	64	393467	1.5439	0.061308	0.30304	0.026289
TMCO5A	145942	15	38176801	38293623	338	47	394650	1.5438	0.061315	0.056534	0.13827
PKN2	5586	1	89099876	89351938	959	44	382134	1.5435	0.061352	0.041997	0.20656
SGF29	112869	16	28515249	28653111	508	34	285211	1.543	0.061411	0.76891	0.010711
FAM110A	83541	20	764354	876922	781	100	341073	1.5426	0.061464	0.12002	0.052845
KCTD21	283219	11	77832289	77950006	512	66	388514	1.5426	0.061465	0.14067	0.064111
SLC25A32	81034	8	104360866	104477563	484	46	392951	1.5422	0.061511	0.24684	0.031467
CTDP1	9150	18	77389801	77564510	972	55	356092	1.5421	0.061523	0.77896	0.0097718
CALB2	794	16	71342616	71474341	574	55	380822	1.5417	0.061578	0.082249	0.089267
AKR1E2	83592	10	4818369	4940254	874	55	385064	1.5412	0.061637	0.057807	0.14868
NDUFV3	4731	21	44263378	44379773	748	49	375230	1.5411	0.061648	0.49098	0.015042
BCL6	604	3	187389165	187513513	504	62	384549	1.5411	0.061649	0.65256	0.011193
EPN3	55040	17	48560043	48671111	491	81	387701	1.5409	0.061665	0.50497	0.015596
PIK3IP1	113791	22	31627579	31738833	356	43	383475	1.5405	0.061716	0.10038	0.071622
KRTAP12-3	386683	21	46027849	46128258	662	38	360025	1.5405	0.06172	0.45974	0.014695
PRTN3	5657	19	790985	898175	608	89	241876	1.5402	0.061756	0.83164	0.0095507
SPIN1	10927	9	90952584	91143623	538	32	360369	1.54	0.061781	0.6769	0.01322
LIG3	3980	17	33257517	33382088	266	60	376194	1.5397	0.061818	0.34364	0.022622
MLLT11	10962	1	150982151	151090973	424	50	363508	1.5396	0.061825	0.093471	0.075897
SCAMP4	113178	19	1855213	1976012	518	60	323161	1.5393	0.061868	0.044441	0.14383
EFNA4	1945	1	154986213	155092029	287	67	384847	1.5386	0.061956	0.15043	0.056028
PPFIBP1	8496	12	27627045	27898497	1112	99	362458	1.538	0.06203	0.72801	0.010244
PAPOLB	56903	7	4847369	4951625	577	65	351349	1.5376	0.062071	0.066774	0.1081
SUSD6	9766	14	70028310	70231861	493	60	367332	1.5371	0.062134	0.82087	0.010764
TP53BP1	7158	15	43645262	43852707	552	44	387514	1.5367	0.062178	0.056221	0.13904
COMMD4	54939	15	75578352	75684268	310	52	331332	1.5356	0.062318	0.033049	0.2548
HLF	3131	17	53292321	53452426	530	86	371836	1.5353	0.062354	0.10426	0.082934
ZNF528	84436	19	52850771	52971661	676	73	342375	1.535	0.062394	0.45921	0.016704
TMA16	55319	4	164365673	164491691	463	49	391427	1.5349	0.0624	0.039444	0.17445
IL6R	3570	1	154327669	154491926	568	60	373750	1.5348	0.06242	0.36039	0.019707
GSC	145258	14	95184560	95286499	512	72	370290	1.5346	0.062443	0.043958	0.19226
PPM1M	132160	3	52229782	52334615	283	38	394321	1.5345	0.062453	0.12487	0.080369
SIGLEC10-AS1	100129083	19	51869160	51970679	400	63	331733	1.5345	0.062454	0.022267	0.36078
MMP13	4322	11	102763721	102876463	453	72	380323	1.5344	0.06247	0.058898	0.138
ZNF92	168374	7	64788752	64916049	664	39	369854	1.5336	0.06256	0.34574	0.020875
ZGRF1	55345	4	113410489	113608151	639	48	378573	1.5336	0.062561	0.86561	0.0079135
TRIM37	4591	17	57009999	57234266	511	49	376385	1.5333	0.062599	0.047545	0.18172
ADCY5	111	3	122951143	123217924	925	77	371970	1.5332	0.062609	0.097575	0.086636
EHF	26298	11	34592588	34734835	460	75	368351	1.5327	0.062671	0.54541	0.017178
TRIT1	54802	1	40256703	40399177	629	48	363100	1.5323	0.062723	0.051461	0.13794
ANKRD44	91526	2	197781741	198225521	1594	106	380531	1.5317	0.062795	0.4068	0.014863
ARHGAP19	84986	10	98931930	99102430	751	56	387195	1.5315	0.062828	0.056373	0.15012
ARMC2	84071	6	109119617	109345352	810	65	372687	1.5312	0.062856	0.080608	0.10185
IPO9	55705	1	201748288	201903422	528	53	374869	1.5311	0.062873	0.11709	0.073465
ABCG8	64241	2	44016103	44155947	797	81	377960	1.5304	0.062962	0.13173	0.065785
TENT4A	11044	5	6664076	6807161	763	64	403069	1.5302	0.062979	0.030351	0.21052
C2CD4C	126567	19	355443	459170	776	121	247102	1.5302	0.062987	0.022353	0.29996
FGFR2	2263	10	123187844	123407972	873	115	376281	1.5297	0.063042	0.1357	0.057809
NSUN2	54888	5	6549352	6683473	862	72	385236	1.5291	0.063126	0.22764	0.032822
KRTAP10-7	386675	21	45970497	46072091	573	61	340475	1.5278	0.063276	0.5109	0.01508
GFRAL	389400	6	55142267	55317291	1265	55	373326	1.5277	0.063292	0.2986	0.02572
DDX19A	55308	16	70330764	70457286	315	38	367538	1.5275	0.063318	0.092605	0.098702
BBS2	583	16	56454301	56604008	560	61	379720	1.5272	0.063356	0.089132	0.089066
POLR2F	5435	22	38299674	38418463	310	47	369494	1.5271	0.06337	0.043415	0.20521
AVPR1A	552	12	63486539	63597971	548	40	373382	1.5266	0.063434	0.50865	0.015644
CCDC88A	55704	2	55464978	55697057	1186	63	365911	1.5263	0.063465	0.12108	0.063679
ZNF880	400713	19	52823170	52939048	597	76	341006	1.5263	0.063465	0.55019	0.013823
DEFA1B	728358	8	6804288	6906724	591	61	314704	1.5253	0.063591	0.35333	0.020859
LLPH	84298	12	66466849	66574533	369	31	366364	1.5234	0.063826	0.033675	0.2236
ZC3H12D	340152	6	149718766	149856148	540	50	392982	1.5234	0.063829	0.10653	0.080342
PTPRA	5786	20	2794841	3069316	1059	58	331405	1.5232	0.063858	0.53381	0.016944
CCL15	6359	17	34273476	34379084	531	57	374035	1.5229	0.063887	0.071066	0.11191
SLC2A5	6518	1	9047005	9181763	621	67	338708	1.5229	0.063891	0.11476	0.068562
CARS2	79587	13	111243757	111408480	876	54	369585	1.5227	0.063912	0.52044	0.01582
CACHD1	57685	1	64886476	65208741	906	121	361620	1.5226	0.063933	0.2308	0.031946
PPIP5K1	9677	15	43775660	43932451	298	40	344859	1.5224	0.06395	0.067681	0.10704
ESPNL	339768	2	238958951	239091928	626	64	365221	1.5222	0.063977	0.12426	0.063576
KIAA0232	9778	4	6734459	6935899	734	122	318431	1.5222	0.063985	0.15695	0.051982
ITGA8	8516	10	15507711	15812328	1474	94	370938	1.5221	0.063988	0.10365	0.079854
NPHP3	27031	3	132349453	132491303	353	61	341794	1.522	0.063999	0.12267	0.061542
SEC24D	9871	4	119593978	119809838	909	44	394114	1.5216	0.06405	0.43548	0.017823
SDHA	6389	5	168338	306815	994	41	302310	1.5207	0.064173	0.12487	0.065511
IQCN	80726	19	18317906	18435319	485	50	359981	1.5203	0.064213	0.63546	0.010372
CFAP100	348807	3	126063751	126205399	623	79	363876	1.52	0.064253	0.1173	0.063054
IGFBP7	3490	4	57847237	58026551	897	80	391889	1.5196	0.064305	0.27912	0.026254
TTYH1	57348	19	54876605	54997899	773	84	318496	1.5191	0.064369	0.61807	0.012155
MPHOSPH8	54737	13	20157787	20297599	511	44	367779	1.5191	0.064371	0.44661	0.018883
CASP5	838	11	104814967	104943895	605	54	365097	1.5188	0.064403	0.77779	0.0091851
CERK	64781	22	47030307	47184152	752	81	367999	1.5188	0.064404	0.027016	0.32671
NUP155	9631	5	37241735	37421228	613	46	363801	1.5186	0.064429	0.092633	0.096569
TAS2R4	50832	7	141428289	141529188	327	28	357281	1.5186	0.064433	0.11549	0.078847
R3HDM1	23518	2	136239036	136532839	525	34	383873	1.5178	0.064527	0.069084	0.11455
SYNPO	11346	5	149930642	150088792	522	70	368117	1.5176	0.064554	0.16306	0.056245
PDE4D	5144	5	58214865	59833925	5599	202	367400	1.5176	0.064558	0.097036	0.089722
DNAH6	1768	2	84693579	85096713	1365	46	387655	1.517	0.064628	0.8666	0.0096159
GSTA4	2941	6	52792746	52910178	450	60	336523	1.5165	0.064702	0.027973	0.25226
IL20RB	53833	3	136626707	136779927	550	48	337712	1.516	0.064765	0.062365	0.14399
FAM114A2	10827	5	153319723	153468497	627	43	386037	1.5158	0.064783	0.097459	0.090499
LSR	51599	19	35689290	35808867	489	53	365754	1.5156	0.064815	0.11228	0.069904
SEC23A	10484	14	39451123	39622447	590	44	373530	1.5154	0.064832	0.47236	0.02087
C7orf25	79020	7	42898223	43001689	368	40	361508	1.5154	0.06484	0.60942	0.014207
RAMP1	10267	2	238718187	238870756	647	100	341458	1.5153	0.06485	0.020636	0.36679
KIAA0319	9856	6	24494332	24696383	1089	88	376498	1.5152	0.064855	0.037813	0.21417
TMEM183B	653659	3	149649448	149751153	343	42	394156	1.5151	0.064869	0.24734	0.032028
PIK3AP1	118788	10	98303069	98530279	878	90	360040	1.5149	0.064902	0.076231	0.10253
RTP2	344892	3	187366047	187470345	438	48	385419	1.5146	0.064935	0.67771	0.011645
SLC2A9	56606	4	9777848	10091872	1699	56	393541	1.5146	0.064938	0.24887	0.029139
POLR3B	55703	12	106701436	106953976	819	50	372920	1.5146	0.064939	0.13407	0.065266
TARM1	441864	19	54523149	54634634	639	79	301191	1.5145	0.064951	0.21113	0.040399
SOX14	8403	3	137433134	137535176	360	55	383271	1.5145	0.064952	0.46038	0.015031
TEAD1	7003	11	12645969	13016284	1034	88	371671	1.5141	0.065	0.097836	0.08015
SPATA12	353324	3	57044469	57159460	497	68	382530	1.514	0.065009	0.023762	0.32797
LYSMD3	116068	5	89761443	89875401	387	49	382789	1.5134	0.065089	0.033379	0.25018
SLC66A1L	152078	3	157211133	157445531	936	66	384849	1.5134	0.065092	0.036388	0.18648
SLC9A3	6550	5	423298	574549	932	68	330105	1.5133	0.065098	0.086455	0.076917
SGO2	151246	2	201340865	201498818	502	58	385301	1.5129	0.065149	0.81528	0.009506
ITGB6	3694	2	160906182	161160349	1045	60	375295	1.5126	0.065188	0.22971	0.037578
WDR62	284403	19	36495783	36646012	503	50	355031	1.5125	0.0652	0.047071	0.14424
MGLL	11343	3	127357905	127592093	757	95	372629	1.5122	0.06524	0.38789	0.022702
KIAA2012	100652824	2	202887978	203111886	766	66	385042	1.512	0.065264	0.062194	0.12974
MRTFB	57496	16	14115178	14410633	946	49	377067	1.5118	0.065297	0.51715	0.015797
APEH	327	3	49661427	49770936	243	53	399416	1.511	0.065396	0.13429	0.064742
RPRD2	23248	1	150286624	150499042	879	39	371590	1.5107	0.065426	0.047319	0.20078
TAS2R5	54429	7	141437129	141541338	364	27	369280	1.51	0.065527	0.13007	0.072565
OR51A7	119687	11	4878600	4979538	595	64	346055	1.5098	0.065547	0.14181	0.047679
LRRTM4	80059	2	76924849	77799502	4666	145	358655	1.5097	0.065554	0.29146	0.026957
LARP7	51574	4	113508120	113628748	340	48	383627	1.5091	0.06564	0.87001	0.0084653
TUBA1B	10376	12	49471565	49575304	273	34	358982	1.5088	0.065679	0.039286	0.21986
AKAP9	10142	7	91520181	91789987	717	41	367839	1.5086	0.065698	0.050068	0.20497
SLC9A3R2	9351	16	2026869	2139027	463	77	344132	1.5085	0.065713	0.2932	0.026267
RARA	5914	17	38415423	38563895	394	47	372365	1.508	0.065775	0.76428	0.013957
SGSM1	129049	22	25152136	25372813	1124	106	348228	1.5079	0.06579	0.25687	0.032008
ALG6	29929	1	63783261	63954233	547	59	368213	1.5077	0.065814	0.41814	0.018832
PLAC8L1	153770	5	145413876	145533946	431	28	389583	1.5076	0.065831	0.25596	0.03624
EARS2	124454	16	23483334	23618696	448	36	369384	1.5074	0.065849	0.026672	0.28199
GSX1	219409	13	28316780	28418089	353	57	371919	1.5074	0.065851	0.033986	0.21438
FFAR4	338557	10	95276422	95399829	600	69	355701	1.5069	0.065919	0.81171	0.009753
MAPT	4137	17	43921702	44155700	1445	25	390627	1.5069	0.065924	0.04528	0.21637
CASP6	839	4	110559785	110679814	345	47	384678	1.5066	0.065951	0.036672	0.21507
RNF144B	255488	6	18227602	18519105	1548	76	389101	1.5064	0.065977	0.54655	0.012554
ARHGEF37	389337	5	148911064	149064531	640	60	366069	1.5061	0.066016	0.094783	0.085004
WFDC13	164237	20	44280655	44387456	601	40	353430	1.5061	0.066023	0.16864	0.05023
FHAD1	114827	1	15523730	15774767	1143	115	356181	1.5057	0.066072	0.35122	0.025637
DGKH	160851	13	42564172	42854352	1432	83	382913	1.5053	0.066124	0.11973	0.069203
OR5B21	219968	11	58224649	58325578	279	41	379244	1.5047	0.066199	0.019487	0.46859
SERINC4	619189	15	44036372	44142295	247	46	381230	1.5047	0.066204	0.02533	0.33683
SUZ12	23512	17	30214044	30378057	597	35	349831	1.5045	0.06622	0.53751	0.020482
OR2W3	343171	1	248008889	248109833	639	70	346818	1.5041	0.066272	0.099224	0.07015
AZU1	566	19	777831	882017	639	85	237309	1.504	0.066288	0.87714	0.010312
OTOS	150677	2	241028446	241130073	666	72	336322	1.504	0.066289	0.15437	0.057565
TOX4	9878	14	21895335	22017319	404	55	325190	1.5038	0.06631	0.082964	0.089211
LILRA1	11024	19	55055041	55163846	715	41	347905	1.5037	0.066328	0.035564	0.21516
MYEF2	50804	15	48381629	48520714	64	25	198125	1.503	0.066414	0.53761	0.016826
PRDM2	7799	1	13976714	14201574	857	53	367856	1.5029	0.066431	0.42313	0.020145
MOV10L1	54456	22	50478435	50650119	1101	59	376804	1.5027	0.066459	0.15523	0.054829
SENP3	26168	17	7415309	7525287	400	50	362547	1.5024	0.066492	0.14986	0.04523
DEFA4	1669	8	6743345	6845786	752	91	352077	1.5015	0.06661	0.37989	0.021
SP140L	93349	2	231141894	231318445	778	68	392130	1.5013	0.066637	0.76731	0.012019
THAP2	83591	12	72007677	72124428	391	53	386459	1.5013	0.066643	0.032465	0.2908
CFAP46	54777	10	134571896	134806089	1609	86	347835	1.5005	0.066738	0.62501	0.015206
CMIP	80790	16	81428775	81795367	1928	169	366038	1.5003	0.066773	0.70416	0.010101
MRPS14	63931	1	174932094	175042591	303	44	363666	1.4997	0.06684	0.038431	0.25069
UAP1L1	91373	9	139921944	140028990	501	62	320192	1.4995	0.066869	0.10755	0.087565
COL25A1	84570	4	109681877	110273799	2569	137	373524	1.4992	0.066916	0.14796	0.059178
CCL18	6362	17	34341643	34448841	488	63	321372	1.4988	0.066964	0.33938	0.022134
COLEC12	81035	18	269355	550729	1532	134	349203	1.4988	0.066964	0.029013	0.29136
ING1	3621	13	111314970	111423421	450	50	374946	1.4982	0.067046	0.31379	0.028213
MAST4	375449	5	65842176	66515426	2575	141	380715	1.4981	0.067058	0.19724	0.037747
MFAP2	4237	1	17250997	17358081	381	59	294639	1.4978	0.067088	0.046844	0.18038
LARS1	51520	5	145442589	145612294	631	30	388712	1.4966	0.067253	0.22963	0.041718
NAA60	79903	16	3443611	3586963	775	66	372197	1.4964	0.067276	0.15554	0.054891
RNFT1	51136	17	57979723	58092117	218	42	316400	1.4963	0.067283	0.47927	0.016133
KLHL30	377007	2	238997310	239111547	600	67	362139	1.4959	0.067337	0.19235	0.041962
AIMP2	7965	7	5998882	6113465	530	43	366350	1.4958	0.06735	0.046772	0.14063
EFHD1	80303	2	233420767	233597491	624	81	338189	1.4957	0.067365	0.25972	0.034877
CD58	965	1	117007156	117163715	284	64	317326	1.4954	0.067411	0.074205	0.12524
FNTB	2342	14	65403507	65579370	645	66	380038	1.4953	0.067415	0.045067	0.21649
CNOT1	23019	16	58503850	58713790	832	61	370556	1.4953	0.067418	0.030799	0.3001
WDR49	151790	3	167146289	167421747	849	69	357595	1.4952	0.067425	0.045077	0.18601
CYFIP2	26999	5	156643091	156872606	977	67	390115	1.4949	0.067468	0.53903	0.019088
OR2D3	120775	11	6892233	6993225	555	54	338683	1.4949	0.067472	0.25903	0.030469
MAP2K5	5607	15	67785021	68149455	1279	50	389780	1.4946	0.067515	0.66463	0.012466
OCA2	4948	15	27950021	28394483	1613	83	365018	1.4945	0.067523	0.048539	0.17387
GBP4	115361	1	89596831	89714633	423	55	378300	1.4942	0.067565	0.028366	0.3376
TNFSF13	8741	17	7411609	7514925	395	51	361053	1.4938	0.067608	0.14916	0.048033
KTN1	3895	14	55996925	56201302	866	35	387401	1.4936	0.067644	0.29013	0.035072
SERPINF1	5176	17	1615259	1730859	560	71	353019	1.4936	0.067645	0.055167	0.15448
COL23A1	91522	5	177614617	178067573	2248	171	355519	1.4929	0.067733	0.23105	0.034173
HRH3	11255	20	60740017	60845323	606	79	370485	1.4926	0.067777	0.045787	0.18162
SULT1A1	6817	16	28566908	28684907	363	37	246376	1.4925	0.067784	0.81099	0.011764
GTF3C5	9328	9	135856062	135983890	666	80	345767	1.4922	0.067825	0.085438	0.10511
SPCS1	28972	3	52689792	52792198	358	37	380221	1.4918	0.067873	0.44904	0.025375
MOB4	25843	2	198330295	198468423	318	45	348844	1.4912	0.067954	0.33914	0.029291
PDPR	55066	16	70097529	70246437	380	52	186656	1.4911	0.067963	0.067072	0.13414
CLNK	116449	4	10441838	10736386	1485	90	385148	1.4901	0.068099	0.05551	0.13902
LINC02875	388407	17	59439112	59540641	288	51	365299	1.4892	0.068213	0.15431	0.05226
CATSPERD	257062	19	5670688	5828742	644	83	331097	1.4885	0.068309	0.14957	0.062156
EREG	2069	4	75180860	75304477	555	38	372128	1.4868	0.068527	0.73088	0.011008
KBTBD2	25948	7	32857778	32981468	404	43	353725	1.4868	0.068537	0.13335	0.070086
PGLYRP2	114770	19	15529456	15640315	283	54	359676	1.4867	0.068542	0.75571	0.010897
RPL29	6159	3	51977644	52079958	224	60	337017	1.4867	0.068547	0.063869	0.13917
TERF2IP	54386	16	75631602	75741340	457	45	399942	1.4864	0.068583	0.51181	0.018225
TBC1D22B	55633	6	37175528	37350746	651	55	373285	1.4859	0.068657	0.10203	0.091313
TSC2	7249	16	2047472	2188713	511	87	298579	1.4855	0.068704	0.34205	0.024278
OR51G2	81282	11	4885949	4986893	600	65	347354	1.4853	0.068726	0.14797	0.051158
ZNF48	197407	16	30339633	30461429	220	56	308769	1.4852	0.068744	0.16506	0.057835
PTPRO	5800	12	15425191	15801265	1235	106	378443	1.485	0.068766	0.064244	0.14419
KRTAP12-4	386684	21	46024130	46124576	628	38	365161	1.4849	0.068779	0.47665	0.017394
MKLN1	4289	7	130744855	131231398	1713	140	375787	1.4844	0.068848	0.31812	0.029406
DPYSL4	10570	10	133948564	134069280	809	72	341744	1.4844	0.068852	0.5989	0.012961
MYLPF	29895	16	30336123	30439310	188	46	312179	1.484	0.068899	0.20759	0.045007
RPL24	6152	3	101349934	101455564	292	40	358709	1.484	0.068905	0.060427	0.16167
MARCHF7	64844	2	160518980	160675084	804	42	387835	1.484	0.06891	0.10927	0.082974
REG3G	130120	2	79202812	79305630	615	37	339721	1.4837	0.068949	0.13674	0.067789
NLRP13	126204	19	56353058	56493702	881	92	359493	1.4836	0.068964	0.07612	0.13736
NUDT6	11162	4	123763799	123894159	690	46	385222	1.4834	0.06899	0.054091	0.15817
GRK5	2869	10	120917197	121265131	1499	120	375986	1.4833	0.068997	0.28553	0.035505
SLC1A1	6505	9	4440427	4637469	978	125	338699	1.4831	0.069025	0.054997	0.16749
BHLHA9	727857	17	1123858	1224565	738	94	291816	1.4828	0.069061	0.55679	0.01537
WIPI1	55062	17	66367422	66503653	535	72	380002	1.4823	0.069134	0.36708	0.023868
ARSI	340075	5	149625909	149732525	322	65	384038	1.482	0.069169	0.10371	0.080286
SLC22A8	9376	11	62710296	62833317	425	76	364417	1.4816	0.069223	0.034508	0.23507
NLRC5	84166	16	56973469	57167438	959	138	367373	1.4815	0.069232	0.030504	0.2744
PDC	5132	1	186362698	186480240	355	49	386670	1.4811	0.069283	0.84018	0.010611
SDHC	6391	1	161234166	161384541	767	41	367870	1.481	0.069303	0.14305	0.066286
ARPIN	348110	15	90393832	90506222	280	47	345056	1.4807	0.069347	0.29694	0.029991
THSD7A	221981	7	11360062	11921824	2858	168	373674	1.4802	0.06941	0.58295	0.015599
CDC123	8872	10	12187961	12342589	634	67	356090	1.4801	0.069421	0.43526	0.020999
LOC101927245	101927245	8	103618635	103748156	516	78	382880	1.4793	0.069532	0.045955	0.19745
SLIT3	6586	5	168038738	168778133	3125	214	381376	1.4786	0.069625	0.31345	0.030483
PTBP1	5725	19	747392	862327	694	99	229095	1.4784	0.069656	0.70659	0.01308
CROCC	9696	1	17198445	17349474	447	53	276953	1.4782	0.069682	0.065309	0.13265
SPATA46	284680	1	162293515	162397017	440	82	381413	1.478	0.069704	0.62832	0.012468
DHTKD1	55526	10	12060916	12215227	695	67	369755	1.4779	0.069721	0.40008	0.022901
QTRT1	81890	19	10762112	10874043	396	45	378744	1.4777	0.069744	0.03069	0.32262
JAGN1	84522	3	9882271	9986033	390	68	331449	1.4776	0.069755	0.10086	0.10735
APOBEC3F	200316	22	39386609	39501977	486	53	343871	1.4773	0.069799	0.33888	0.025271
LIMD1	8994	3	45586323	45772755	865	54	388112	1.4768	0.069858	0.056418	0.16697
ZNF773	374928	19	57961222	58079772	649	39	362992	1.4766	0.069895	0.09025	0.10534
NPY	4852	7	24273807	24381484	610	46	388031	1.4765	0.069898	0.45215	0.015354
F10	2159	13	113727113	113853843	518	83	330864	1.4765	0.069905	0.054523	0.18242
CPEB1	64506	15	83161948	83366762	621	51	383549	1.4761	0.069958	0.29677	0.033815
ADARB1	104	21	46444493	46696478	1206	70	381895	1.4755	0.070037	0.46152	0.017656
CCDC127	133957	5	154875	268333	837	38	308107	1.4749	0.070123	0.12908	0.07006
EIF3K	27335	19	39059722	39177595	379	62	379539	1.4744	0.07019	0.08541	0.11129
IRF2BP2	359948	1	234690015	234795271	481	67	376928	1.4741	0.070222	0.11067	0.076169
OVOL3	728361	19	36552105	36654613	402	55	329050	1.474	0.070241	0.06678	0.12087
IRF2	3660	4	185258867	185445734	714	125	361086	1.4739	0.070253	0.70204	0.012659
MYO5C	55930	15	52434515	52637995	768	70	378610	1.4737	0.070287	0.23182	0.037517
GAPDH	2597	12	6593585	6697537	410	49	381842	1.473	0.07038	0.074038	0.12314
C19orf33	64073	19	38744804	38845646	447	51	372388	1.4727	0.070414	0.73635	0.012192
HS3ST2	9956	16	22775860	22977659	770	119	364522	1.4726	0.070427	0.1959	0.052554
MAN1B1	11253	9	139931379	140053639	542	66	309043	1.4724	0.070459	0.12394	0.078512
DPY19L4	286148	8	95682103	95856076	788	57	385543	1.4722	0.070488	0.037826	0.23321
MAN2C1	4123	15	75598133	75711455	310	44	374626	1.4718	0.070533	0.041357	0.24559
NPIPB8	728734	16	28605835	28720046	252	38	184010	1.4718	0.070536	0.87164	0.010091
CLIP2	7461	7	73653805	73870273	728	74	331071	1.4716	0.070571	0.09589	0.096973
HYPK	25764	15	44042619	44144787	238	46	381793	1.4715	0.070572	0.028497	0.33174
PBOV1	59351	6	138487123	138589627	397	35	392192	1.4714	0.070585	0.17672	0.06095
CCDC178	374864	18	30467225	31070685	1808	65	382542	1.4706	0.070706	0.37517	0.031417
KANSL1	284058	17	44057282	44352740	1294	26	334444	1.4703	0.070736	0.062724	0.16682
YWHAZ	7534	8	101880804	102015717	435	52	341571	1.4703	0.070737	0.060145	0.15912
LAMP5	24141	20	9445005	9561171	430	64	374335	1.47	0.07078	0.091614	0.093286
PAEP	5047	9	138403601	138508622	637	84	314837	1.4682	0.07103	0.099938	0.091744
STRA6	64220	15	74421802	74552046	421	68	365005	1.4679	0.071064	0.095957	0.1179
YTHDC1	91746	4	69126105	69265824	422	47	365781	1.4672	0.071162	0.74305	0.013252
LRRC14B	389257	5	141626	245468	712	41	321611	1.4671	0.07118	0.1402	0.063942
PLEKHG4B	153478	5	90373	240087	847	43	329012	1.4669	0.071197	0.18143	0.053138
EEF1AKNMT	51603	1	171700761	171816856	513	37	403886	1.4669	0.071198	0.5743	0.016038
FLT1	2321	13	28824483	29119265	892	83	373407	1.4664	0.071272	0.15761	0.052477
PIK3C2B	5287	1	204341756	204513943	661	78	367941	1.4657	0.071367	0.40734	0.022934
USP1	7398	1	62851975	62967475	283	47	379358	1.4655	0.071395	0.033493	0.24775
DEFA3	1668	8	6823391	6925816	608	56	306511	1.4654	0.071407	0.35141	0.025929
SULF1	23213	8	70328859	70623147	1099	141	360650	1.4654	0.071409	0.12053	0.070405
LCP1	3936	13	46650058	46806459	546	66	353305	1.4654	0.071409	0.037216	0.25473
TFG	10342	3	100378128	100517811	652	31	368274	1.4652	0.071435	0.033614	0.29343
HMOX2	3163	16	4474719	4610348	502	47	391385	1.465	0.071466	0.65898	0.013116
GATA6	2627	18	19699404	19832491	324	50	352835	1.4649	0.071471	0.27186	0.034643
RCOR2	283248	11	63628693	63734407	280	35	371511	1.4646	0.071519	0.055695	0.17797
PODXL	5420	7	131135021	131291376	566	91	356952	1.4642	0.071569	0.21226	0.050009
PRORP	9692	14	35541527	35793284	1032	42	376022	1.4634	0.071679	0.046983	0.2092
CACYBP	27101	1	174918571	175031163	297	46	361318	1.4632	0.071703	0.04146	0.25575
ANXA6	309	5	150430267	150587443	829	98	390058	1.4627	0.071776	0.64728	0.015464
CRYGS	1427	3	186206232	186313049	345	51	392511	1.4625	0.071803	0.022689	0.39796
RAB3A	5864	19	18257609	18364874	342	43	382495	1.4621	0.071859	0.13133	0.061109
CCL23	6368	17	34290096	34395005	477	50	382501	1.4618	0.071904	0.080535	0.10611
SLC9B1	150159	4	103756205	103997552	851	46	352894	1.4616	0.071923	0.26718	0.032893
PLXNB2	23654	22	50663408	50796062	667	79	343569	1.4613	0.071969	0.053814	0.16768
VRK1	7443	14	97213684	97397951	692	54	395640	1.4612	0.071979	0.28067	0.030955
ZNF576	79177	19	44050544	44154587	341	57	368512	1.461	0.072014	0.064506	0.14972
RDH11	51109	14	68093517	68212510	470	46	385968	1.4604	0.072084	0.34643	0.025972
IL6ST	3572	5	55180923	55340821	643	70	369545	1.46	0.072141	0.11899	0.074279
GCFC2	6936	2	75839831	75988482	676	54	386748	1.46	0.072144	0.20279	0.050747
ERCC6	2074	10	50612526	50797169	708	55	388090	1.4597	0.072181	0.029027	0.34258
LOC441239	441239	7	64298648	64400984	497	32	380532	1.4595	0.072208	0.1261	0.085065
PLPPR3	79948	19	762488	871952	684	95	228989	1.4594	0.072234	0.85325	0.011799
SLC35G1	159371	10	95603730	95713581	382	28	349342	1.4593	0.072247	0.14561	0.070807
ZGPAT	84619	20	62288727	62417494	680	53	355383	1.4588	0.072316	0.073505	0.14349
CEP55	55165	10	95206369	95338849	693	60	374114	1.4586	0.072342	0.73044	0.011039
HPGD	3248	4	175361328	175494049	646	67	385835	1.4578	0.072445	0.13592	0.063359
KCTD2	23510	17	72993279	73111981	543	48	372692	1.4577	0.072468	0.14684	0.054871
ADK	132	10	75860943	76519061	1724	52	371925	1.4575	0.072493	0.059828	0.18031
PKHD1L1	93035	8	110324706	110593500	995	54	387231	1.4573	0.072514	0.14196	0.074786
PI15	51050	8	75686772	75817264	487	51	366210	1.4571	0.072545	0.85186	0.011625
FBXO34	55030	14	55688021	55870329	745	39	368266	1.4571	0.072547	0.099552	0.094555
SLC2A4RG	56731	20	62321211	62425403	494	52	355693	1.4569	0.072578	0.07831	0.12807
EIF2AK1	27102	7	6011878	6148860	668	51	372900	1.4567	0.072605	0.05799	0.13231
CBY3	646019	5	179055559	179157975	465	74	309992	1.4565	0.072632	0.15475	0.058318
ACTR3	10096	2	114597511	114769131	783	45	391492	1.4564	0.072641	0.2405	0.035985
IFI30	10437	19	18234590	18338934	340	40	378474	1.4557	0.072734	0.064298	0.13051
NCAPD2	9918	12	6552547	6691132	582	49	377231	1.4553	0.072787	0.073563	0.14109
AP3D1	8943	19	2050987	2201556	733	71	353631	1.4553	0.072791	0.49584	0.019885
ALDH3A2	224	17	19502064	19630908	452	45	364441	1.4552	0.072804	0.31722	0.027291
RXFP4	339403	1	155861480	155962625	205	42	379735	1.4549	0.072847	0.2064	0.047946
BTBD11	121551	12	107662197	108103419	1625	129	386964	1.4547	0.07288	0.27705	0.039561
WNT5B	81029	12	1633823	1806379	861	140	313647	1.4544	0.072917	0.19837	0.049992
LINC02876	100506650	17	51012879	51115012	496	38	369567	1.4543	0.072933	0.28978	0.041303
DCHS2	54798	4	155105527	155462930	1549	104	387661	1.454	0.072969	0.64128	0.014478
RPL30	6156	8	99003938	99107818	346	49	332733	1.4537	0.073008	0.29578	0.033345
CDC42EP5	148170	19	54926210	55034422	683	77	342492	1.4537	0.073008	0.60118	0.014205
CCDC116	164592	22	21937086	22041616	345	44	346620	1.4536	0.073032	0.029577	0.27664
GFOD1	54438	6	13313587	13537869	820	80	359652	1.4527	0.073152	0.60835	0.014947
SSBP1	6742	7	141388121	141500288	372	37	355362	1.4526	0.073172	0.17781	0.063329
TIMD4	91937	5	156296293	156440266	629	52	378598	1.4525	0.073179	0.1037	0.097364
IAH1	285148	2	9564670	9678604	409	33	353208	1.4523	0.07321	0.24965	0.044853
ATP6V1F	9296	7	128452857	128555903	479	57	369495	1.4523	0.073211	0.11178	0.089746
STXBP5L	9515	3	120577050	121193608	2694	55	367913	1.4521	0.073243	0.13566	0.085275
PDCD11	22984	10	105106387	105256052	412	74	378779	1.452	0.073258	0.026458	0.37413
APH1A	51107	1	150187799	150291609	293	37	367793	1.4516	0.073309	0.047981	0.21105
CDC42SE1	56882	1	150973447	151082125	427	57	368089	1.4513	0.073343	0.1172	0.081297
SCAMP5	192683	15	75237876	75363836	440	46	381141	1.4512	0.073363	0.038663	0.23153
ODF4	146852	17	8193158	8299364	474	49	358773	1.4502	0.073497	0.1748	0.053893
METTL3	56339	14	21916282	22029517	398	68	330104	1.4501	0.073517	0.073067	0.11718
GALK1	2584	17	73704018	73811280	330	67	348888	1.4493	0.073621	0.30525	0.030416
AP1G1	164	16	71712903	71893006	612	47	377397	1.449	0.07367	0.40814	0.0237
ZNF442	79973	19	12410185	12526475	455	40	328598	1.4488	0.073697	0.024456	0.41283
HEYL	26508	1	40039103	40155348	453	71	390373	1.4486	0.073727	0.092886	0.10104
CNTNAP3	79937	9	39020196	39338300	305	20	105114	1.4483	0.073767	0.43589	0.016447
RMDN1	51115	8	87429627	87576567	525	37	373918	1.4482	0.073774	0.085178	0.095896
PCGF5	84333	10	92872769	93094088	656	66	352413	1.4477	0.073845	0.057158	0.18826
PAX8	7849	2	113923574	114086527	626	59	379524	1.447	0.073945	0.041169	0.22062
TOX2	84969	20	42493492	42748256	993	119	361773	1.4468	0.07398	0.36528	0.026109
C2CD6	151254	2	202302144	202533905	761	52	361247	1.4467	0.073988	0.040551	0.25322
AOX1	316	2	201400731	201586218	600	59	386009	1.4464	0.074032	0.7911	0.013431
TTC39B	158219	9	15120842	15357358	1105	106	380108	1.4463	0.074042	0.45092	0.020834
OMD	4958	9	95126527	95236836	400	41	395487	1.446	0.074094	0.031363	0.33787
COPS9	150678	2	241015980	241125764	729	72	340513	1.4455	0.074156	0.13257	0.078008
APOL2	23780	22	36572255	36686000	684	86	339559	1.4455	0.074166	0.74569	0.011629
ATP2C1	27032	3	130519327	130785556	828	61	369467	1.4454	0.074169	0.12022	0.097234
SLC25A16	8034	10	70192090	70337280	628	42	373586	1.4453	0.074185	0.11247	0.076553
UBE2G2	7327	21	46138495	46271751	719	73	351057	1.445	0.074224	0.19251	0.040607
MEAK7	57707	16	84459966	84588366	1290	95	361755	1.4446	0.074292	0.55696	0.015756
MSRA	4482	8	9861830	10336401	2878	106	391118	1.4445	0.074296	0.48727	0.019221
OR10A4	283297	11	6847856	6948850	688	46	356480	1.4444	0.074309	0.46447	0.024124
KLHL36	79786	16	84632131	84751187	616	88	340398	1.4444	0.074314	0.74312	0.01318
LAPTM4A	9741	2	20182411	20301789	458	49	384100	1.4441	0.074361	0.27926	0.033932
ZNF736	728927	7	63717815	63860017	844	40	383857	1.4438	0.074394	0.12221	0.07255
AMPD2	271	1	110112435	110224677	347	56	365209	1.4437	0.074418	0.68338	0.016114
TAS2R3	50831	7	141413897	141514997	342	28	357793	1.4432	0.074483	0.14539	0.07824
RPS27	6232	1	153913239	154014631	204	55	350708	1.4431	0.074492	0.028126	0.3901
DOCK8-AS1	157983	9	163108	265893	579	37	287544	1.4423	0.074611	0.43952	0.018099
WFDC10B	280664	20	44263290	44383658	645	40	350118	1.4422	0.074618	0.16741	0.059918
DEFB110	245913	6	49926851	50039694	373	47	392191	1.4419	0.074661	0.063488	0.17704
ABLIM2	84448	4	7917037	8210559	1506	165	357953	1.4419	0.074664	0.39679	0.025734
TPSAB1	7177	16	1240678	1342555	695	76	270312	1.4417	0.074691	0.095164	0.1107
INSYN2A	642938	10	128883690	129044436	632	59	394988	1.4409	0.074813	0.23204	0.045397
GLT8D1	55830	3	52678500	52790099	383	39	381738	1.4407	0.074835	0.46882	0.027809
C22orf23	84645	22	38289057	38399676	311	49	368734	1.4401	0.07492	0.043135	0.25396
PRG2	5553	11	57104834	57221420	408	61	377026	1.4401	0.074921	0.22313	0.045256
DTWD2	285605	5	118122569	118374240	920	73	382856	1.4401	0.074926	0.6075	0.017256
SCAMP2	10066	15	75087197	75215670	360	50	387034	1.4385	0.075141	0.04243	0.21717
UBFD1	56061	16	23518856	23635710	444	36	361876	1.4383	0.075172	0.035681	0.26055
C1orf54	79630	1	150194687	150303335	320	36	371486	1.4383	0.075176	0.057798	0.18482
ZNF597	146434	16	3436110	3543490	598	49	374485	1.4377	0.075257	0.15589	0.059121
SIPA1L1	26037	14	71738108	72257761	1423	51	378580	1.4374	0.075299	0.4927	0.021821
TEAD3	7005	6	35391374	35514884	591	66	385454	1.4365	0.075429	0.15365	0.062318
SPATA7	55812	14	88801982	88954804	409	50	385373	1.4363	0.075464	0.271	0.035384
POLR2I	5438	19	36554611	36656206	405	57	327788	1.4361	0.075488	0.073823	0.12382
TRPM5	29850	11	2375745	2494275	592	71	318247	1.4361	0.075494	0.10312	0.091227
IRS2	8660	13	110356184	110488914	654	62	373250	1.436	0.075497	0.34284	0.025784
THAP8	199745	19	36475886	36595664	374	46	361585	1.4357	0.075546	0.068725	0.1247
WDSUB1	151525	2	160042304	160193304	854	50	381957	1.4356	0.075553	0.21244	0.046166
ARMC9	80210	2	232013294	232288606	955	80	370285	1.4355	0.075568	0.066147	0.16148
CHGA	1113	14	93339445	93451638	441	76	393776	1.4351	0.075628	0.068865	0.13293
IGLON5	402665	19	51765102	51884102	509	63	347442	1.4349	0.075663	0.12586	0.073126
RPP40	10799	6	4945280	5054292	604	39	383848	1.4347	0.075691	0.69737	0.013264
TGFB1	7040	19	41786812	41909831	336	55	362328	1.4346	0.075694	0.06747	0.15855
CACNG6	59285	19	54444403	54565920	612	89	288164	1.4342	0.075757	0.20212	0.04365
VASN	114990	16	4371849	4483529	438	56	378214	1.4339	0.075804	0.77858	0.011661
IMPDH2	3615	3	49011758	49116875	195	57	371643	1.4338	0.075815	0.28018	0.035697
NPAS3	64067	14	33354115	34323382	3850	301	372485	1.4334	0.075868	0.17987	0.059777
CA14	23632	1	150179554	150287478	297	37	364525	1.4333	0.075888	0.044589	0.24168
DNAJB1	3337	19	14575581	14690087	520	57	356610	1.4326	0.075984	0.55665	0.017281
CACNB2	783	10	18379373	18880688	2775	154	379201	1.4326	0.075985	0.22323	0.048455
ROR2	4920	9	94434878	94762444	1688	96	388093	1.4325	0.075998	0.36191	0.030321
RPL10A	4736	6	35386178	35488558	463	61	382512	1.4325	0.076001	0.15686	0.059666
NAXD	55739	13	111217807	111342343	730	58	360173	1.4324	0.076012	0.70719	0.014799
KLK4	9622	19	51359608	51463994	640	79	331741	1.4323	0.076031	0.32819	0.031127
HBZ	3050	16	142921	254504	399	66	305694	1.4318	0.076101	0.091772	0.10745
SLC4A7	9497	3	27364212	27575911	916	44	393771	1.4315	0.076148	0.081498	0.13264
CST2	1470	20	23754404	23857312	749	50	369550	1.431	0.076218	0.14171	0.075023
ZNF799	90576	19	12450828	12562088	624	40	310404	1.4303	0.076319	0.055912	0.17853
CXCR6	10663	3	45934973	46039845	462	51	391911	1.4302	0.076326	0.39414	0.023808
OR1C1	26188	1	247870764	247971708	542	38	367118	1.4294	0.076445	0.058476	0.19775
CORIN	10699	4	47546015	47890395	1234	82	385980	1.4285	0.076572	0.087245	0.12895
VPS16	64601	20	2771373	2897378	584	64	365562	1.4285	0.076579	0.62369	0.018384
SDHB	6390	1	17295217	17430665	598	46	389892	1.4282	0.076614	0.030824	0.3478
RASAL1	8437	12	113486624	113624044	598	64	385577	1.4277	0.076687	0.038218	0.28037
KANK2	25959	19	11224943	11358243	621	77	357124	1.4277	0.076693	0.21781	0.048503
RPF2	84154	6	111253274	111397299	708	44	367499	1.4274	0.076725	0.1081	0.0987
AASS	10157	7	121663598	121834344	431	49	397886	1.427	0.076792	0.04863	0.20642
CRYBB3	1417	22	25545817	25653326	559	82	304272	1.4266	0.076848	0.077213	0.13068
ITGB3BP	23421	1	63856441	64038944	590	35	377294	1.4264	0.076879	0.86391	0.012935
PRG3	10394	11	57094242	57198623	369	58	383959	1.4262	0.076905	0.16777	0.066391
PTCD2	79810	5	71566200	71706544	280	52	388108	1.426	0.076936	0.089885	0.11953
TSPO	706	22	43497520	43609248	676	88	361665	1.4255	0.077009	0.34766	0.032292
EFHD2	79180	1	15686391	15806839	512	73	356583	1.4254	0.077024	0.75118	0.014385
APOBEC3D	140564	22	39367118	39485686	433	62	296215	1.425	0.077081	0.33282	0.029064
TRAPPC3	27095	1	36552170	36671654	318	36	358086	1.4249	0.077088	0.24482	0.041544
TBX2	6909	17	59427257	59536827	315	51	350072	1.4244	0.077164	0.14878	0.063641
UBE2D3	7323	4	103665540	103840050	721	40	364214	1.4243	0.077176	0.37983	0.026805
MEF2B	100271849	19	19206376	19331098	475	64	374177	1.4239	0.077239	0.039969	0.25702
MTHFD1	4522	14	64804754	64976725	564	49	368374	1.4237	0.077272	0.055482	0.19938
RNASE2	6036	14	21373630	21474594	441	65	361803	1.4235	0.0773	0.030795	0.32469
CENPP	401541	9	95037741	95427446	1383	47	388443	1.4234	0.077308	0.037762	0.30368
DYNC2LI1	51626	2	43951178	44105095	898	67	380393	1.4227	0.077408	0.22751	0.053791
LYAR	55646	4	4219428	4341896	816	63	353217	1.4225	0.077442	0.089787	0.11897
CILK1	22858	6	52816097	52976676	480	56	360757	1.4222	0.07749	0.052998	0.17297
EDN2	1907	1	41894446	42000348	493	77	376055	1.4218	0.077548	0.34284	0.028497
ANKRD18A	253650	9	38493190	38670626	736	109	244640	1.4216	0.077566	0.046176	0.2137
MAP1B	4131	5	71353118	71555397	626	90	384467	1.4216	0.077567	0.16613	0.05648
SULT2A1	6822	19	48323723	48439654	535	43	341492	1.4215	0.077589	0.20402	0.050572
ITGB4	3691	17	73667516	73803899	396	81	341531	1.421	0.077657	0.38987	0.027219
CGRRF1	10668	14	54926587	55055334	341	44	358942	1.4208	0.077682	0.16025	0.068553
GSTK1	373156	7	142910506	143016222	155	52	362415	1.4207	0.077699	0.29385	0.039568
CENPM	79019	22	42284531	42393155	464	52	381206	1.4207	0.077706	0.035791	0.27724
ARMC1	55156	8	66464691	66596452	642	38	366652	1.4204	0.077739	0.72476	0.014589
UHRF1BP1	54887	6	34709794	34895291	875	45	380682	1.4202	0.077781	0.048148	0.2178
METTL17	64745	14	21407432	21515194	454	82	360605	1.4197	0.077852	0.033762	0.32619
CTTNBP2	83992	7	117300702	117563561	805	87	388066	1.4195	0.077884	0.30106	0.037895
ALDH18A1	5832	10	97315686	97466759	754	47	384826	1.4194	0.077895	0.068927	0.16315
DDC	1644	7	50476134	50683154	1052	47	379083	1.4193	0.077903	0.18576	0.057504
INPP5E	56623	9	139273067	139384305	545	47	368850	1.4193	0.077903	0.067691	0.16061
OAS3	4940	12	113326249	113461056	576	41	380392	1.4193	0.077905	0.12075	0.087387
EFL1	79631	15	82372561	82605104	926	69	378223	1.4186	0.078002	0.10364	0.099491
BORCS8-MEF2B	4207	19	19206376	19353400	552	76	373762	1.4186	0.078004	0.032112	0.30902
CPO	130749	2	207754278	207884198	549	72	348742	1.4183	0.078058	0.054576	0.18944
HK1	3098	10	70979740	71211638	1174	121	373081	1.4175	0.078162	0.18866	0.059891
NEK4	6787	3	52694796	52854965	617	46	382813	1.417	0.07824	0.43395	0.030104
DIP2A	23181	21	47828862	48039926	1123	48	393032	1.4164	0.078328	0.10064	0.10644
WDR27	253769	6	169807303	170152159	1419	51	388684	1.4158	0.078421	0.52839	0.021827
SEPTIN12	124404	16	4777615	4888522	563	78	378864	1.4155	0.078464	0.06755	0.16822
TUBA3D	113457	2	132183580	132290507	851	33	290986	1.4149	0.078548	0.65093	0.017239
PRAMEF12	390999	1	12784984	12888049	673	46	206299	1.4148	0.078569	0.099154	0.1021
RNASE3	6037	14	21309562	21410507	448	56	339621	1.4146	0.078597	0.29918	0.039776
BORCS8	729991	19	19237713	19353400	453	59	373268	1.4142	0.078652	0.046795	0.22729
BATF3	55509	1	212809759	212923327	535	64	365041	1.4139	0.078699	0.019505	0.44418
C1QTNF12	388581	1	1127826	1232102	568	51	337501	1.4137	0.078718	0.096384	0.11152
BRINP2	57795	1	177090058	177301558	558	67	389466	1.4132	0.078802	0.15628	0.064592
CSPG4	1464	15	75916663	76055189	486	65	358991	1.4131	0.078815	0.59456	0.020631
RFPL1	5988	22	29784572	29888444	426	59	362490	1.4127	0.078875	0.098835	0.094913
NXPH2	11249	2	139376727	139587811	695	78	393937	1.4117	0.079025	0.57426	0.02046
ABHD18	80167	4	128836411	129007478	440	52	358000	1.4116	0.07904	0.24932	0.047799
CADM1	23705	11	114989933	115425241	1396	102	377820	1.4111	0.079105	0.42071	0.029514
GFUS	7264	8	144644788	144750358	535	59	324920	1.4111	0.079106	0.15136	0.063152
TUBA1A	7846	12	49528578	49633107	285	45	369433	1.411	0.079126	0.070264	0.12746
MMUT	4594	6	49348073	49481041	434	36	366820	1.411	0.079128	0.15361	0.064105
TECTB	6975	10	113993213	114114793	548	46	362812	1.4108	0.079159	0.65282	0.018386
PRLR	5618	5	34998861	35280823	1160	97	384845	1.4102	0.079247	0.2346	0.046944
PRPF3	9129	1	150243928	150375704	507	33	374096	1.4095	0.079338	0.072811	0.16928
EFCAB12	90288	3	129070164	129197494	663	47	361613	1.4094	0.07936	0.040588	0.28132
PARN	5073	16	14479557	14774128	626	54	378341	1.4092	0.079381	0.08108	0.15239
AXDND1	126859	1	179284855	179573870	1906	42	367918	1.4091	0.0794	0.068416	0.15305
OTOL1	131149	3	161097389	161271740	825	44	403037	1.4087	0.079461	0.40527	0.030084
DNAI4	79819	1	67228568	67440907	601	76	349882	1.4085	0.079489	0.24921	0.042965
IGF2BP1	10642	17	47024774	47183507	462	58	354268	1.4074	0.079649	0.40439	0.027073
MAG	4099	19	35732989	35854710	488	82	356831	1.4074	0.079661	0.10668	0.10471
FFAR3	2865	19	35799249	35901391	508	70	320757	1.4072	0.079683	0.21391	0.05374
DPP7	29952	9	139954992	140059204	458	55	312179	1.4067	0.079751	0.1327	0.087286
VPS50	55610	7	92811653	93040435	532	69	353510	1.4062	0.079832	0.070328	0.15218
TLE3	7090	15	70290129	70440274	510	118	321384	1.4055	0.079941	0.08228	0.13287
MCM3	4172	6	52078812	52199679	519	58	397249	1.4053	0.079973	0.38097	0.024704
PTRHD1	391356	2	24963136	25066251	434	49	364042	1.4051	0.080002	0.72127	0.015149
SELENOP	6414	5	42749982	42862024	407	38	377487	1.4038	0.080191	0.16007	0.076118
PRAMEF11	440560	1	12834468	12941264	694	45	150653	1.4038	0.080194	0.097061	0.11042
GAS7	8522	17	9763926	10151868	2045	196	348402	1.4037	0.080212	0.50768	0.025943
CYP2W1	54905	7	970100	1079276	780	60	341625	1.403	0.080312	0.033966	0.26939
ASAP2	8853	2	9296894	9595812	1015	82	349069	1.403	0.080313	0.033876	0.34566
METTL7A	25840	12	51267780	51376300	405	41	377190	1.4029	0.080328	0.02853	0.39722
MASP1	5648	3	186883873	187059810	878	106	366148	1.4028	0.080345	0.35232	0.029019
SLC23A2	9962	20	4783002	5040939	1020	116	342012	1.4027	0.080352	0.053458	0.20838
MAP7D1	55700	1	36571751	36696450	314	38	354536	1.4027	0.080359	0.25204	0.039959
CD81	975	11	2347391	2468649	641	57	324830	1.4026	0.080372	0.11277	0.097683
CDK14	5218	7	90175681	90889905	2848	97	371331	1.4023	0.080415	0.10928	0.12466
HIPK3	10114	11	33224406	33428569	515	53	358146	1.4022	0.080426	0.090063	0.12584
ST8SIA1	6489	12	22296325	22537648	840	57	374816	1.4015	0.080528	0.85835	0.012176
STAT4	6775	2	191844302	192087404	706	89	349217	1.4014	0.080541	0.074013	0.14945
RBM27	54439	5	145533113	145718786	536	33	382954	1.4013	0.080557	0.3559	0.034459
CST3	1471	20	23558534	23668685	485	40	377273	1.4007	0.080645	0.13462	0.085339
LIMK2	3985	22	31558225	31726066	548	45	380128	1.4007	0.080659	0.13878	0.083557
PLA2G5	5322	1	20336157	20468394	494	66	376865	1.4002	0.080725	0.21097	0.049841
MCAT	27349	22	43478212	43589403	593	86	354581	1.4001	0.080748	0.383	0.03088
SH3BGRL2	83699	6	80291000	80463369	775	72	391981	1.3996	0.080811	0.68555	0.014763
PPP1R14A	94274	19	38691877	38797231	436	67	366566	1.3994	0.080851	0.79588	0.014445
TESPA1	9840	12	55292087	55428965	742	67	379229	1.3992	0.080875	0.25592	0.049019
GPER1	2852	7	1076443	1183451	836	52	345821	1.3989	0.080924	0.32802	0.027873
HSPE1	3336	2	198314721	198418187	224	50	349341	1.3988	0.080938	0.38051	0.034127
RIPPLY2	134701	6	84512985	84617234	273	32	393605	1.3987	0.080956	0.55163	0.023959
SALL1	6299	16	51119886	51235183	340	67	375758	1.398	0.081062	0.024603	0.45357
IFT52	51098	20	42169574	42325862	644	62	350079	1.3975	0.081133	0.3671	0.030161
SLC8A1	6546	2	40289286	40789575	2370	139	380365	1.3968	0.081234	0.20777	0.054162
GOLT1A	127845	1	204117288	204233220	468	66	369154	1.3966	0.081265	0.20452	0.048183
RCOR3	55758	1	211382708	211539727	577	46	387521	1.3963	0.081305	0.044935	0.27768
ERAL1	26284	17	27132043	27238072	240	49	381622	1.3962	0.081328	0.24625	0.048945
NRSN1	140767	6	24076414	24197757	701	74	364932	1.3958	0.081391	0.37499	0.03167
GATAD2B	57459	1	153727201	153945451	499	57	377491	1.3955	0.081436	0.032009	0.37562
SUSD1	64420	9	114753061	114987577	791	83	363035	1.3954	0.081454	0.044051	0.25631
ROR1	4919	1	64189690	64697181	1777	129	369827	1.3952	0.08148	0.057864	0.22019
EPM2A	7957	6	145896440	146107128	597	34	370924	1.395	0.081503	0.33883	0.037283
ERG	2078	21	39689183	40083704	1606	144	376967	1.3948	0.081539	0.4048	0.029952
HERC5	51191	4	89328181	89477334	197	59	300122	1.3945	0.081577	0.42835	0.025964
COPG2	26958	7	130096079	130403598	658	47	366447	1.3942	0.081633	0.41825	0.027842
ECHDC3	79746	10	11734356	11856065	817	57	359853	1.3941	0.081647	0.53256	0.021267
LMBR1L	55716	12	49440334	49554683	275	44	342797	1.3939	0.081674	0.056833	0.21609
SMYD4	114826	17	1632829	1783175	720	62	364237	1.3939	0.081676	0.069884	0.16288
SH2D1B	117157	1	162315056	162431928	510	69	350806	1.3938	0.081686	0.51737	0.020371
NUS1	116150	6	117946617	118081890	532	64	374234	1.3934	0.081744	0.042856	0.25385
TRIM49D2	729384	11	89607232	89716231	73	24	138511	1.3931	0.081798	0.078576	0.12527
ARHGAP21	57584	10	24822538	25062597	800	77	374701	1.3928	0.08184	0.15129	0.081049
GRK6	2870	5	176803687	176919850	257	59	303157	1.3922	0.081932	0.031856	0.40173
CEP350	9857	1	179873908	180134015	969	49	386872	1.3916	0.082017	0.77948	0.014876
RBP4	5950	10	95301593	95411101	512	74	355310	1.3916	0.082017	0.87631	0.013427
YDJC	150223	22	21932378	22049017	404	47	342039	1.3915	0.082036	0.04095	0.24587
C1orf226	400793	1	162298696	162406608	456	85	379223	1.3913	0.082074	0.55811	0.018745
SPRR4	163778	1	152893128	152995069	473	37	340854	1.3909	0.082135	0.33196	0.037446
RSRC1	51319	3	157773690	158312624	1926	45	373000	1.3908	0.082151	0.53084	0.022432
ITGAV	3685	2	187404058	187595629	464	53	378200	1.3905	0.082194	0.64334	0.016281
APBB2	323	4	40762044	41268731	2179	117	383377	1.3893	0.082364	0.12996	0.076357
MTIF2	4528	2	55413756	55546384	616	62	374452	1.3893	0.082373	0.18897	0.060173
CDK5R1	8851	17	30764105	30868271	268	60	350964	1.3891	0.082397	0.074158	0.14676
C1orf167	284498	1	11773827	11899642	629	48	359587	1.3887	0.082469	0.13763	0.069266
LPCAT3	10162	12	7035347	7175842	147	38	364933	1.3885	0.082493	0.11855	0.091233
TMEM220	388335	17	10566631	10683646	482	41	357173	1.3878	0.082594	0.84721	0.01419
TRMT5	57570	14	61388159	61497888	262	38	368449	1.3874	0.082657	0.088761	0.13163
MRPL58	3396	17	72958760	73067356	419	50	366337	1.3874	0.082659	0.25772	0.038375
RYR2	6262	1	237155510	238047288	3979	262	356995	1.3873	0.082668	0.16861	0.067588
CD1A	909	1	158168119	158278059	602	53	316716	1.3864	0.082817	0.27273	0.046781
TSPAN2	10100	1	115540632	115682121	620	52	382046	1.3862	0.08284	0.049669	0.22313
LINC02809	100506571	1	228211610	228314258	242	49	367135	1.3857	0.082915	0.027405	0.41449
ACTR5	79913	20	37326933	37451089	553	44	388009	1.3857	0.082921	0.79124	0.014363
PENK	5179	8	57303513	57409282	577	37	374814	1.3856	0.08294	0.064232	0.19652
ZNF215	7762	11	6897654	7059718	817	60	344136	1.3853	0.082974	0.27374	0.04194
SDS	10993	12	113780250	113891692	335	39	356941	1.3853	0.082978	0.24736	0.053231
ABCB9	23457	12	123355498	123501056	334	42	362181	1.3848	0.083064	0.25044	0.052031
TIFAB	497189	5	134734558	134838089	387	51	384661	1.3847	0.083069	0.098622	0.10341
GATD3A	8209	21	45503476	45672835	901	79	365058	1.3847	0.083076	0.043567	0.26198
FAM172A	83989	5	92903431	93497404	1235	62	380428	1.3844	0.083123	0.67015	0.020957
FBXL3	26224	13	77529389	77651331	412	46	384926	1.384	0.083178	0.05511	0.2016
WWOX	51741	16	78083310	79296567	10363	370	373779	1.3837	0.083232	0.16987	0.067442
APTX	54840	9	32922604	33051639	550	37	367557	1.3836	0.083233	0.51696	0.026813
HS6ST3	266722	13	96693093	97541816	2820	110	388905	1.382	0.083485	0.1083	0.10109
ZNF622	90441	5	16401628	16515894	428	49	386446	1.3817	0.083537	0.048328	0.24936
FRMD1	79981	6	168406425	168532237	753	92	353835	1.3815	0.083559	0.18823	0.064861
KMT2D	8085	12	49362758	49503935	261	48	353134	1.3808	0.083665	0.16104	0.07759
WNT9B	7484	17	44878952	45014096	382	65	371261	1.3807	0.083683	0.64785	0.018417
VHLL	391104	1	156218415	156319428	289	31	374756	1.3807	0.083691	0.26561	0.052159
MMP2	4313	16	55463081	55590586	712	68	389433	1.3805	0.083718	0.090932	0.14049
NFX1	4799	9	33240418	33421155	526	59	341387	1.3804	0.083725	0.023175	0.46911
C1orf56	54964	1	150970259	151073896	419	55	369355	1.3804	0.083733	0.13968	0.081531
DERL3	91319	22	24126690	24231430	641	53	360225	1.3804	0.083733	0.12643	0.088216
TFPT	29844	19	54560320	54669055	520	68	332649	1.3796	0.08385	0.2617	0.044046
YPEL2	388403	17	57359053	57529095	511	68	362482	1.3795	0.083866	0.054937	0.18509
ATP6V1FNB	100130705	7	128456464	128562101	477	66	365651	1.379	0.083947	0.11031	0.11297
CBWD1	55871	9	71038	229077	584	47	133813	1.3787	0.083999	0.50194	0.020095
SLC6A3	6531	5	1342905	1495543	699	105	352446	1.3786	0.08401	0.11441	0.10396
C1QTNF9B	387911	13	24415238	24521145	545	52	376195	1.3784	0.084034	0.10151	0.11117
MRC1	4360	10	18048332	18250091	295	49	209494	1.3782	0.084072	0.027022	0.39398
RPS3	6188	11	75060535	75183346	383	61	380462	1.3779	0.084122	0.36932	0.030335
C10orf120	399814	10	124407225	124509338	513	61	373239	1.3779	0.084123	0.036598	0.37712
TM9SF3	56889	10	98227867	98396809	750	67	387511	1.3777	0.084155	0.15688	0.073554
CCDC191	57577	3	113632984	113825460	461	64	373942	1.3774	0.0842	0.86819	0.014284
OR2C1	4993	16	3355889	3456924	486	50	324204	1.3772	0.084224	0.12993	0.090478
WBP11	51729	12	14887513	15006420	416	47	391365	1.3771	0.084236	0.67511	0.016404
SHANK2	22941	11	70263961	70985808	2832	199	368123	1.377	0.084262	0.52424	0.025289
MDH2	4191	7	75627182	75746826	401	43	368877	1.3764	0.084356	0.11688	0.1036
ST3GAL1	6482	8	134417091	134634697	1064	128	379258	1.3763	0.084362	0.27158	0.040544
LILRA2	11027	19	55034469	55149027	741	51	345671	1.3759	0.084429	0.0447	0.26256
BEND4	389206	4	42062870	42204895	574	39	372786	1.3754	0.084509	0.41812	0.026748
AADACL4	343066	1	12654566	12777097	461	63	340475	1.3753	0.084515	0.13088	0.097863
CHML	1122	1	241742166	241849232	423	74	345366	1.3753	0.084522	0.41054	0.02924
LENG8	114823	19	54909605	55023196	730	84	340942	1.3752	0.084539	0.62264	0.017062
TMC8	147138	17	76075505	76189049	550	96	353176	1.375	0.084566	0.022174	0.51043
CFI	3426	4	110611848	110773381	591	57	377825	1.3745	0.084643	0.0498	0.27815
IFNA10	3446	9	21156180	21257142	718	40	367649	1.3742	0.084692	0.1856	0.070977
IL17RE	132014	3	9894296	10008086	404	61	338184	1.3741	0.084704	0.18333	0.0733
TASOR	23272	3	56604160	56767270	886	40	377654	1.3738	0.084744	0.18737	0.06099
ME3	10873	11	86102150	86433678	1692	83	383468	1.3738	0.084751	0.36804	0.031729
DPYSL2	1808	8	26321709	26565693	1375	66	395702	1.373	0.084873	0.55859	0.021058
CCDC33	80125	15	74478630	74678813	864	77	382541	1.3723	0.084982	0.097291	0.13354
MAP3K2	10746	2	128006245	128150805	447	45	386494	1.3722	0.084996	0.026753	0.43808
TNFAIP3	7128	6	138138325	138254451	376	53	380193	1.3718	0.085056	0.1478	0.076737
CLN5	1203	13	77516059	77626652	391	49	389630	1.3718	0.085059	0.051068	0.2208
SPEF2	79925	5	35567900	35864713	1243	77	380743	1.3714	0.085119	0.55144	0.022054
IBA57	200205	1	228303429	228419958	367	44	374462	1.3713	0.085137	0.10916	0.11505
GPR157	80045	1	9113472	9239229	532	58	338075	1.3711	0.085179	0.16953	0.069202
FCGR2B	2213	1	161582905	161698444	628	54	219283	1.3703	0.085303	0.029037	0.36738
CHRNA9	55584	4	40287346	40407234	595	69	361803	1.3697	0.085394	0.1029	0.12949
DNAJA1	3301	9	32975209	33089905	539	33	380324	1.369	0.085497	0.43856	0.030092
SIKE1	80143	1	115262100	115373308	325	51	376572	1.3689	0.085512	0.058984	0.2054
EID2	163126	19	39979446	40080838	464	61	392821	1.3688	0.085531	0.79266	0.01836
HSPE1-MOB4	100529241	2	198314721	198468423	348	48	351474	1.3685	0.08558	0.35654	0.037815
REEP1	65055	2	86391116	86615206	984	46	392897	1.368	0.085652	0.047621	0.29816
CNST	163882	1	246679639	246881884	1106	87	340645	1.3679	0.085672	0.14996	0.07993
GTF2IRD1	9569	7	73818120	74066931	708	82	342776	1.3678	0.085681	0.09665	0.12203
SOX10	6663	22	38318319	38430556	263	41	372617	1.3677	0.085696	0.072696	0.18649
TBC1D10B	26000	16	30318422	30431522	205	47	316231	1.367	0.085813	0.26951	0.049818
THEM6	51337	8	143758621	143868350	469	45	360274	1.3669	0.085827	0.67429	0.02059
CCNB2	9133	15	59347284	59467244	566	47	378055	1.3668	0.085839	0.080476	0.15926
ARHGAP32	9743	11	128784955	129112093	1158	59	381818	1.3668	0.08584	0.14124	0.088867
C1orf21	81563	1	184306150	184648155	1242	77	382689	1.3665	0.085886	0.071236	0.15334
DHH	50846	12	49433204	49538602	250	49	343961	1.3664	0.085904	0.051782	0.26106
AMHR2	269	12	53767594	53875439	278	35	361515	1.3662	0.085944	0.052733	0.23378
CYP2F1	1572	19	41570312	41684286	560	49	297669	1.3661	0.085946	0.3281	0.036092
CACNA2D1	781	7	81525760	82123031	2466	153	383704	1.3661	0.085956	0.69128	0.020641
CSMD2	114784	1	33929609	34681443	2691	221	362268	1.3659	0.085986	0.302	0.043421
OR14A16	284532	1	247928102	248029031	713	39	369359	1.3657	0.086015	0.078744	0.14685
FBXO47	494188	17	37042685	37173655	371	63	362832	1.3653	0.086083	0.051845	0.23766
RNF222	643904	17	8244022	8351144	411	53	344984	1.3653	0.086085	0.27878	0.04759
SCGB3A2	117156	5	147208274	147311756	556	62	334853	1.3651	0.08611	0.34934	0.03584
TMEM81	388730	1	205002257	205103588	431	51	385388	1.3637	0.086332	0.041586	0.30243
PTPN20	26095	10	48687042	48877942	84	21	43704	1.3631	0.086423	0.21157	0.051823
ANGPT4	51378	20	802763	946977	927	118	357120	1.3623	0.086546	0.17551	0.065311
WDR82	80335	3	52238438	52362659	354	42	394160	1.3619	0.086617	0.12095	0.12416
SMARCB1	6598	22	24079150	24226705	855	58	348072	1.3618	0.086634	0.23125	0.048467
OR51G1	79324	11	4894604	4995569	602	64	349220	1.3618	0.086635	0.19739	0.056723
CALHM3	119395	10	105182561	105288997	366	63	384335	1.3613	0.086704	0.037222	0.36919
ARHGEF12	23365	11	120157264	120410645	794	69	354795	1.361	0.086762	0.06577	0.19561
LMNTD1	160492	12	25579016	25851496	1411	86	368795	1.3609	0.086769	0.42792	0.027306
LOC731631	731631	7	56383866	56485929	406	45	280956	1.3605	0.086839	0.06257	0.18588
GPR62	118442	3	51939330	52041520	209	61	344683	1.3602	0.086889	0.037885	0.34924
RBM44	375316	2	238657032	238801451	709	69	363410	1.3598	0.086953	0.02384	0.49459
OTULINL	54491	5	14531891	14666289	389	65	368141	1.3596	0.086985	0.1771	0.074296
STAT3	6774	17	40415342	40590586	524	57	375136	1.3587	0.087113	0.055088	0.25068
LILRB5	10990	19	54704270	54811167	775	85	197025	1.3583	0.08718	0.11221	0.10995
TRIM49D1	399939	11	89594640	89700878	67	21	148542	1.3574	0.087326	0.089504	0.12173
DCTN4	51164	5	150038309	150188657	525	37	362015	1.3571	0.087369	0.60974	0.023927
ZXDC	79364	3	126106444	126244773	692	75	378702	1.3568	0.087419	0.13185	0.091895
CCDC74A	90557	2	132235248	132341239	615	36	328464	1.3563	0.087495	0.55321	0.023162
TEX50	730159	1	173554661	173656273	228	37	347510	1.3561	0.087529	0.082024	0.171
GPR63	81491	6	97191998	97335353	618	43	396033	1.3561	0.08754	0.4986	0.025352
ANTXR1	84168	2	69190276	69526459	1342	96	376556	1.3553	0.087656	0.027891	0.48498
RMDN2	151393	2	38102462	38344285	1066	72	366625	1.3553	0.087657	0.4995	0.025731
ZNF610	162963	19	52789498	52920376	629	68	374379	1.355	0.087717	0.7162	0.017564
NIM1K	167359	5	43142170	43330952	763	64	376197	1.3547	0.087756	0.03976	0.30456
ATG16L1	55054	2	234110217	234254320	560	51	360165	1.3543	0.08782	0.12769	0.095553
RPUSD3	285367	3	9829533	9935702	405	70	363492	1.3539	0.087878	0.13215	0.1041
MTERF2	80298	12	107321069	107430944	357	50	401470	1.3534	0.087957	0.033014	0.46267
-	100506217	5	21431416	21535033	284	34	209982	1.3532	0.088002	0.35761	0.032906
RSPO1	284654	1	38026821	38150595	439	68	397412	1.353	0.08802	0.31021	0.039577
-	100996337	22	21770783	21871310	94	21	114087	1.3527	0.088076	0.04041	0.26568
TMEM191C	645426	22	21771459	21874224	94	21	114087	1.3527	0.088076	0.04041	0.26568
TNFRSF21	27242	6	47149263	47327683	624	75	367830	1.3524	0.088124	0.37528	0.034338
RHOT1	55288	17	30419473	30602746	572	49	370866	1.3524	0.088131	0.060072	0.22847
OSBPL1A	114876	18	21692009	22027846	1065	112	356094	1.352	0.088181	0.075552	0.17058
PNMA1	9240	14	74128486	74231128	390	45	375167	1.3519	0.088206	0.17703	0.069486
KCNK10	54207	14	88596452	88843256	1033	100	384531	1.3516	0.088253	0.10803	0.10967
PROM1	8842	4	15919849	16135723	969	125	383894	1.3516	0.088255	0.87437	0.015525
OR10A2	341276	11	6840986	6941897	688	43	353810	1.3514	0.088287	0.49162	0.028691
ZFP91	80829	11	58296587	58439023	497	51	383902	1.3513	0.088307	0.029069	0.46176
BNIP3	664	10	133731204	133845435	485	60	340692	1.3512	0.088317	0.37626	0.032412
EPAS1	2034	2	46474541	46663842	842	101	357062	1.3511	0.088326	0.34368	0.03148
ARMC12	221481	6	35651567	35766690	450	67	297264	1.3511	0.088327	0.10223	0.1185
FOXR1	283150	11	118792417	118901997	464	49	363142	1.351	0.088346	0.23171	0.053804
PYHIN1	149628	1	158851337	158996849	783	52	322900	1.351	0.088349	0.53167	0.026246
OR1L3	26735	9	125387409	125488383	435	47	342636	1.3508	0.088379	0.071623	0.19496
LCMT2	9836	15	43569974	43672820	301	39	383051	1.3506	0.088418	0.074757	0.17033
DAB2IP	153090	9	124279162	124597809	1101	118	366298	1.3504	0.088448	0.22417	0.055497
TLE1	7088	9	84148598	84353596	848	118	374233	1.3501	0.088489	0.068121	0.16512
ENTPD7	57089	10	101369263	101521002	450	50	373337	1.35	0.088507	0.47381	0.031064
TUBGCP4	27229	15	43613257	43748258	391	41	396137	1.3497	0.088554	0.055923	0.23379
JMJD1C	221037	10	64876983	65275880	1461	59	384491	1.3487	0.088719	0.045077	0.32192
OGN	4969	9	95096249	95216976	434	42	392844	1.3485	0.088745	0.03535	0.38472
TULP4	56995	6	158603268	158982860	1861	77	370474	1.3482	0.088802	0.12097	0.10744
CCL16	6360	17	34253529	34360373	557	60	380707	1.3478	0.088859	0.11784	0.11553
RAB2B	84932	14	21877179	21995132	338	43	353715	1.3477	0.088877	0.12386	0.09161
FGFRL1	53834	4	954712	1070686	580	79	353263	1.3475	0.088912	0.055062	0.22019
CAMK1G	57172	1	209707045	209837284	532	70	366714	1.3472	0.088961	0.1743	0.066204
RASGRP1	10125	15	38730302	38907661	613	65	382569	1.3471	0.088966	0.23533	0.05612
GPSM2	29899	1	109367972	109523044	695	55	393976	1.347	0.08899	0.040953	0.28856
SOS2	6655	14	50533846	50748596	857	47	373620	1.3468	0.089022	0.26262	0.050856
CCDC88C	440193	14	91687667	91934188	1015	98	374949	1.3467	0.089035	0.033461	0.37273
MARCHF6	10299	5	10303751	10490500	433	51	328452	1.3464	0.089091	0.027984	0.50039
GNAO1	2775	16	56175251	56441356	968	88	380780	1.3463	0.089098	0.058953	0.24036
ABRA	137735	8	107721711	107832472	352	42	388861	1.3458	0.089186	0.071569	0.16216
PRKAR1A	5573	17	66457921	66597457	470	68	377421	1.3457	0.089201	0.26956	0.046691
ZNF550	162972	19	58003204	58121231	533	48	370024	1.3448	0.089344	0.084447	0.15559
IRX3	79191	16	54267212	54370724	463	67	367484	1.3445	0.089399	0.039281	0.32066
RSRC2	65117	12	122939190	123061560	374	45	372989	1.3443	0.089423	0.1633	0.08296
IRGQ	126298	19	44038519	44150287	363	57	370932	1.3442	0.089447	0.082006	0.15049
DPPA2	151871	3	108962635	109085364	575	62	360339	1.344	0.089479	0.23098	0.060465
SPRR1A	6698	1	152906564	153008290	517	35	348840	1.3438	0.089511	0.40118	0.036031
AFAP1	60312	4	7710440	7991653	1951	96	377573	1.3434	0.089574	0.31566	0.039779
RFX3	5991	9	3168297	3575992	1707	95	368775	1.3433	0.08958	0.11008	0.10866
GNL3	26354	3	52669936	52778513	384	41	383893	1.3431	0.089619	0.47263	0.035856
RAET1L	154064	6	150291266	150396668	640	53	347284	1.343	0.089635	0.66829	0.018227
LIX1L	128077	1	145427059	145551670	248	45	352350	1.3426	0.089704	0.17794	0.078155
NEFL	4747	8	24758468	24864383	382	43	396805	1.3414	0.089894	0.36137	0.034799
IDH2	3418	15	90576283	90695730	446	52	336694	1.3413	0.089909	0.038413	0.2955
MUC19	283463	12	40741677	41014632	1689	54	383238	1.3409	0.08997	0.10463	0.12931
FXR2	9513	17	7444548	7568215	433	50	363681	1.3408	0.089994	0.25009	0.045671
PINLYP	390940	19	44030952	44136256	357	54	374925	1.3402	0.090094	0.081649	0.15052
FANCE	2178	6	35370116	35484918	532	66	383054	1.3401	0.090099	0.13023	0.089917
DCANP1	140947	5	134729904	134833038	380	54	383592	1.3401	0.0901	0.080402	0.14671
MRGPRF	116535	11	68721862	68830850	421	51	355408	1.3401	0.090105	0.137	0.081374
C12orf40	283461	12	39969972	40165716	601	53	336221	1.3397	0.090173	0.10625	0.13511
CDC25C	995	5	137570959	137724064	464	60	374534	1.3394	0.090224	0.21893	0.068299
SHISAL2A	348378	1	53048961	53183252	437	63	366803	1.3393	0.090234	0.084338	0.17699
XRCC1	7515	19	43997464	44129730	462	53	367844	1.3392	0.090246	0.09876	0.13033
FRMD3	257019	9	85807905	86203348	1874	128	376091	1.3392	0.090247	0.15698	0.08371
SSBP2	23635	5	80663179	81097072	1363	85	387161	1.3391	0.09027	0.15807	0.090889
FAM126A	84668	7	22930878	23103814	673	42	364193	1.339	0.090283	0.64909	0.020644
CIART	148523	1	150204930	150309505	325	33	378931	1.3385	0.090359	0.068908	0.20586
CFD	1675	19	809665	913624	580	91	226693	1.3384	0.090383	0.5926	0.023672
KCTD12	115207	13	77404304	77510540	431	74	378686	1.3383	0.090395	0.10543	0.121
SPTLC2	9517	14	77922340	78133110	1093	78	390701	1.337	0.090604	0.10045	0.11463
PRR34	55267	22	46396339	46500024	307	55	329936	1.337	0.090611	0.072628	0.17392
TPRX1	284355	19	48254500	48372308	737	72	346955	1.3362	0.090737	0.20137	0.05551
ASB4	51666	7	95065213	95219543	675	70	380386	1.3358	0.090801	0.1992	0.062716
GNA11	2767	19	3044408	3171468	756	106	272878	1.3357	0.090828	0.80118	0.016298
MARK2	2011	11	63556400	63728492	489	52	357081	1.3356	0.090841	0.1488	0.097915
ADAL	161823	15	43572872	43696096	346	39	384471	1.3354	0.09087	0.086884	0.15167
CHD4	1108	12	6629248	6766551	401	54	368903	1.3354	0.090871	0.081566	0.16877
KDM3A	55818	2	86618271	86769839	532	40	389142	1.3352	0.090908	0.11933	0.11321
LMOD2	442721	7	123245861	123354147	362	51	384847	1.335	0.090931	0.15382	0.093026
CDRT4	284040	17	15289332	15420925	501	68	370452	1.3346	0.091001	0.085246	0.13314
CAMK2A	815	5	149549054	149719403	592	88	382195	1.3346	0.091011	0.089256	0.14435
SDC2	6383	8	97455579	97674037	835	102	375903	1.3342	0.091065	0.14575	0.088755
SPATA32	124783	17	43281760	43389479	308	47	386443	1.3342	0.091072	0.10693	0.12837
CLUAP1	23059	16	3500945	3639048	729	65	375007	1.3338	0.091134	0.24115	0.058292
SPRTN	83932	1	231423682	231556297	569	38	371881	1.3335	0.091191	0.22062	0.071841
KLK5	25818	19	51396559	51506344	594	81	326498	1.3334	0.0912	0.31009	0.040868
VAMP4	8674	1	171619296	171761379	690	38	360535	1.333	0.091264	0.53053	0.02487
PDP2	57546	16	66864360	66975004	335	53	376864	1.3329	0.091282	0.075598	0.1902
FBXO7	25793	22	32820707	32944818	610	72	345063	1.3323	0.091385	0.13881	0.093125
GABRB2	2561	5	160665426	161025130	1469	88	392964	1.3322	0.09139	0.23564	0.049157
MCF2L	23263	13	113498692	113804053	1447	146	330834	1.3322	0.091399	0.051048	0.2596
SOAT1	6646	1	179212849	179377815	883	44	379649	1.3322	0.091403	0.077255	0.16893
SHISA8	440829	22	42255558	42360671	433	45	387944	1.332	0.091425	0.056345	0.24105
SIN3A	25942	15	75611720	75798181	453	57	371779	1.3319	0.091453	0.058294	0.25139
TMCC2	9911	1	205147038	205292471	542	49	382243	1.3317	0.091479	0.042952	0.30366
SLC25A36	55186	3	140610662	140748785	437	38	371158	1.3311	0.091583	0.22699	0.062351
SDHAF4	135154	6	71226625	71348606	536	44	361472	1.331	0.091588	0.11615	0.12291
DNAH10	196385	12	124196786	124470267	1204	75	374891	1.3309	0.091617	0.096625	0.13812
LAMA5	3911	20	60834116	60992368	936	68	370970	1.3307	0.091638	0.3188	0.04223
TNS4	84951	17	38582080	38707933	430	79	361269	1.3301	0.091735	0.042256	0.3739
SIGLEC10	89790	19	51863275	51971057	453	66	336440	1.33	0.091764	0.031298	0.4452
CALHM2	51063	10	105156543	105262162	350	58	380590	1.3295	0.091841	0.036219	0.37115
EGLN1	54583	1	231449497	231610790	682	35	375236	1.3295	0.091842	0.23549	0.067127
SOCS3	9021	17	76302858	76406160	484	85	320859	1.3293	0.091877	0.097894	0.13417
USP19	10869	3	49095479	49208371	233	62	380651	1.3291	0.091907	0.36617	0.037228
CENPO	79172	2	24966175	25095245	564	54	371483	1.329	0.091916	0.8	0.016844
UQCRC2	7385	16	21914609	22044668	199	59	354819	1.3286	0.091985	0.30196	0.058219
MED26	9441	19	16635718	16789015	477	54	385463	1.3283	0.092033	0.063541	0.18426
TAB2	23118	6	149589436	149782747	854	50	378106	1.3282	0.092057	0.15293	0.095395
QRICH1	54870	3	49017140	49181504	315	66	372995	1.3275	0.092165	0.32917	0.04172
LRRC17	10234	7	102503344	102635558	346	42	385279	1.327	0.092263	0.06389	0.21675
CISD2	493856	4	103699224	103863964	709	37	356379	1.3266	0.092317	0.43211	0.03085
TTC7A	57217	2	47118313	47353275	1382	108	379757	1.3261	0.092411	0.041738	0.32098
CETP	1071	16	56945835	57067757	580	98	375268	1.3259	0.092436	0.044174	0.26591
METTL26	84326	16	634429	736371	425	48	360155	1.3258	0.092457	0.11405	0.11512
WFDC11	259239	20	44227202	44348878	554	38	369601	1.3254	0.092522	0.21091	0.062085
B3GALT1	8708	2	168296692	168777366	1747	136	351317	1.325	0.092579	0.62661	0.023263
FCRLB	127943	1	161641598	161747933	500	59	375415	1.3245	0.09267	0.045002	0.283
HNRNPCL1	343069	1	12857261	12958578	615	34	155112	1.3244	0.09268	0.12254	0.10562
TRPS1	7227	8	116370724	116763299	930	80	375753	1.3244	0.092681	0.045536	0.37347
GUCD1	83606	22	24886406	25001901	402	45	338125	1.3236	0.092816	0.10833	0.13013
TAS2R40	259286	7	142869172	142970143	185	44	381723	1.3236	0.092817	0.45339	0.038034
LOC100996598	100996598	22	41715086	41816400	328	38	378359	1.3234	0.092847	0.22815	0.059198
TMEM43	79188	3	14116440	14235180	380	55	387604	1.3232	0.092892	0.32179	0.043044
SERPINE1	5054	7	100720370	100832547	496	67	367459	1.323	0.092921	0.26291	0.045351
OR5B12	390191	11	58156593	58257646	451	36	391604	1.3229	0.09293	0.034135	0.45244
RAB23	51715	6	57001790	57137112	304	51	353279	1.3228	0.092955	0.14038	0.09646
QTRT2	79691	3	113725582	113857269	363	52	370569	1.3227	0.092967	0.82691	0.016838
MUC15	143662	11	26530579	26643815	818	52	382623	1.3226	0.092982	0.035	0.37489
CNTF	1270	11	58340146	58443206	399	45	385709	1.3222	0.093046	0.0335	0.44965
ARHGAP25	9938	2	68911913	69103965	843	79	396889	1.3217	0.093137	0.061385	0.21142
DEPDC5	9681	22	32099937	32353020	986	63	380572	1.3213	0.093207	0.084551	0.18732
RIN2	54453	20	19688254	20033103	1480	151	366479	1.3212	0.093221	0.45804	0.032509
WFIKKN1	117166	16	631012	734116	452	47	357330	1.321	0.093247	0.13115	0.10236
PUS3	83480	11	125713380	125823145	523	55	366171	1.321	0.093251	0.66533	0.020112
MRPS23	51649	17	55866287	55977433	458	52	368543	1.3208	0.093282	0.16148	0.08811
FAM3C	10447	7	120938905	121086422	591	65	347881	1.3204	0.093354	0.099821	0.14525
CLIC5	53405	6	45816188	46098085	1073	106	382173	1.3203	0.093359	0.76559	0.020658
CUL4A	8451	13	113812507	113969392	539	44	346648	1.3203	0.093363	0.11532	0.13402
VAPB	9217	20	56914175	57076157	554	65	361872	1.3202	0.093384	0.70761	0.017687
SNRPN	6638	15	25018794	25273730	1154	132	334227	1.3201	0.093402	0.52338	0.025168
SMOC2	64094	6	168791831	169118674	1872	126	362471	1.3199	0.093439	0.3689	0.034925
SP140	11262	2	231040445	231227930	781	70	393650	1.3197	0.093474	0.93712	0.014666
CEP19	84984	3	196383144	196489131	532	73	333872	1.3196	0.09348	0.89899	0.015734
MEF2A	4205	15	100056133	100306688	831	66	368707	1.3194	0.093519	0.059164	0.20513
TRIM60	166655	4	165903151	166012896	580	64	345430	1.3192	0.093548	0.025901	0.51076
SLC39A2	29986	14	21417414	21520034	442	83	363184	1.3191	0.093566	0.04501	0.32584
TMEM156	80008	4	38918052	39084041	837	77	351111	1.3187	0.093633	0.55278	0.026199
CALHM1	255022	10	105163144	105268648	363	61	383816	1.3186	0.093653	0.035978	0.39642
NUTM2G	441457	9	99641286	99754572	354	40	250569	1.3184	0.093677	0.11757	0.13368
MBNL1	4154	3	151912120	152233569	884	68	376120	1.3182	0.093717	0.092848	0.15398
TUBB3	10381	16	89938417	90052505	714	52	343001	1.3178	0.093792	0.22597	0.061724
DCBLD2	131566	3	98464814	98670566	820	44	377830	1.3177	0.093806	0.67919	0.020645
TMPRSS12	283471	12	51186701	51331667	437	36	365244	1.3176	0.093812	0.05127	0.2914
LINGO4	339398	1	151722765	151827882	339	55	384772	1.3176	0.093826	0.037731	0.38961
HIC2	23119	22	21721693	21855752	98	23	110212	1.3174	0.093851	0.046159	0.26934
VPS51	738	11	64813587	64929332	358	52	389962	1.3173	0.09387	0.21074	0.072873
TNFRSF13C	115650	22	42271036	42372821	419	47	382739	1.3173	0.093877	0.052838	0.26019
ZSCAN29	146050	15	43600370	43713226	316	36	393740	1.3169	0.09393	0.079966	0.17167
CCT4	10575	2	62045262	62165806	424	52	390879	1.3161	0.094076	0.039498	0.37532
KLK6	5653	19	51411887	51522929	582	78	329263	1.3156	0.094152	0.46618	0.02717
SLF2	55719	10	102622326	102774891	423	50	382344	1.3154	0.094194	0.055092	0.22455
AIFM2	84883	10	71822023	71942832	494	81	382456	1.3153	0.094208	0.025394	0.51352
GPRC5B	51704	16	19820293	19947049	397	47	390571	1.315	0.094249	0.17816	0.073498
TTLL12	23170	22	43512628	43633137	729	86	362025	1.3149	0.094277	0.42428	0.031982
ZNF549	256051	19	57988693	58102244	579	49	364296	1.3145	0.094339	0.096912	0.14677
ETFA	2108	15	76458628	76653810	561	41	389028	1.3141	0.094408	0.074362	0.20192
ZMYM5	9205	13	20347621	20487776	763	37	378272	1.314	0.094416	0.41	0.03731
IFNA16	3449	9	21166372	21267310	718	38	369149	1.3135	0.094507	0.1974	0.077749
CHCHD10	400916	22	24058021	24160141	559	57	346522	1.3135	0.09451	0.54413	0.021492
HHLA1	10086	8	133023733	133167512	809	75	381344	1.3134	0.094532	0.38525	0.037856
XPC	7508	3	14136647	14270172	477	60	391710	1.3133	0.094548	0.34596	0.039505
ANP32C	23520	4	165068159	165168863	545	42	365720	1.313	0.094589	0.064807	0.22071
IL33	90865	9	6165149	6307983	591	63	342463	1.3126	0.094664	0.074299	0.2059
SUN1	23353	7	805194	964557	1168	72	352973	1.3124	0.094692	0.22521	0.067511
SCNN1B	6338	16	23263591	23442620	606	77	324339	1.3123	0.094712	0.040366	0.35565
CHRNG	1146	2	233354424	233461038	410	54	335187	1.3121	0.094744	0.31743	0.044557
SNTG2-AS1	101060391	2	895320	997797	623	45	358248	1.3121	0.094745	0.071028	0.22545
MAF	4094	16	79577745	79684622	527	86	375092	1.3117	0.094815	0.074321	0.18768
PTGER4	5734	5	40630032	40746962	437	40	358281	1.3116	0.094819	0.1292	0.11511
HDAC2	3066	6	114207320	114342359	470	55	392229	1.3114	0.094857	0.054777	0.22028
CYP2A13	1553	19	41544356	41652100	561	47	309583	1.3112	0.094891	0.33572	0.039396
MYO16	23026	13	109198500	109910355	3415	213	381116	1.3111	0.094914	0.41473	0.034533
NT5DC3	51559	12	104116081	104284975	938	66	388502	1.3107	0.094973	0.66145	0.020491
MTMR2	8898	11	95516044	95707371	738	44	385325	1.3105	0.09502	0.55815	0.028033
RGL4	266747	22	23983048	24091444	526	36	349180	1.3103	0.095052	0.8073	0.017034
LAPTM5	7805	1	31155315	31280683	459	68	330514	1.3103	0.095053	0.062889	0.2371
CCL14	6358	17	34260692	34363764	552	58	379664	1.3103	0.095053	0.11616	0.12849
ITPA	3704	20	3139514	3254516	592	66	362146	1.3101	0.095078	0.08079	0.17655
NXPE2	120406	11	114499200	114629357	522	47	373016	1.31	0.095101	0.068914	0.18284
LZTS1	11178	8	20053676	20211492	613	94	375441	1.3092	0.095228	0.61461	0.024361
DUS1L	64118	17	79965748	80073697	396	76	353780	1.3088	0.095296	0.065947	0.21838
LRRC52	440699	1	165463478	165583185	637	41	385744	1.3086	0.09534	0.076464	0.16808
SMOC1	64093	14	70296105	70549083	1179	114	394675	1.3084	0.095365	0.56086	0.025282
OR51I2	390064	11	5424638	5525707	842	59	339493	1.308	0.095444	0.27843	0.05196
SMOX	54498	20	4079426	4218394	756	95	362182	1.3079	0.095449	0.59753	0.021574
ZFHX4	79776	8	77543515	77829521	861	75	391615	1.3078	0.095466	0.027586	0.54067
FASN	2194	17	79986214	80106106	537	52	358088	1.3069	0.09563	0.054413	0.27631
VEPH1	79674	3	156927531	157271415	1271	60	392570	1.3069	0.095632	0.25474	0.057542
ATXN3	4287	14	92474896	92622965	668	41	381731	1.3068	0.095637	0.098513	0.15626
GPR148	344561	2	131436643	131537909	208	36	253360	1.3067	0.095656	0.17301	0.08892
MLC1	23209	22	50447820	50574358	807	57	373407	1.3062	0.095741	0.39764	0.038996
TNFRSF8	943	1	12073434	12254264	559	103	327983	1.3054	0.095876	0.030516	0.47842
RGS2	5997	1	192728169	192831407	362	46	363197	1.305	0.095949	0.22363	0.058547
MRPL44	65080	2	224772121	224882431	392	57	375018	1.3045	0.096035	0.11278	0.12385
SLC11A1	6556	2	219196752	219311617	342	61	350653	1.3039	0.096132	0.28933	0.053633
FKBP1A	2280	20	1299621	1423816	581	65	382788	1.3039	0.096137	0.038324	0.37124
MRPL57	78988	13	21700372	21803223	405	39	327545	1.3036	0.09619	0.1802	0.076955
SLC25A17	10478	22	41115636	41265403	434	48	372746	1.3034	0.096212	0.24783	0.058598
MAK	4117	6	10712956	10888788	629	80	366613	1.303	0.096283	0.39202	0.034034
PARP3	10039	3	51926297	52032883	232	63	346406	1.303	0.096284	0.040974	0.38453
GNB5	10681	15	52363123	52533565	703	58	377765	1.3029	0.096304	0.39262	0.035747
PLD1	5337	3	171268195	171578284	1251	54	371929	1.3025	0.096377	0.13914	0.099813
ARL5A	26225	2	152607480	152735009	394	47	373793	1.3023	0.096402	0.07263	0.22298
PDE5A	8654	4	120365550	120599981	1028	39	360495	1.3023	0.096408	0.83474	0.019925
SLC6A7	6534	5	149519520	149640635	461	66	377691	1.3022	0.096416	0.27129	0.057219
C17orf98	388381	17	36941341	37047642	418	57	372105	1.3021	0.096439	0.11237	0.12143
ZSWIM1	90204	20	44459581	44563905	440	51	378430	1.3021	0.096441	0.048943	0.3215
GPR171	29909	3	150865537	150970997	409	53	371846	1.3021	0.096446	0.047357	0.29956
ACER3	55331	11	76521917	76784850	965	39	352073	1.3021	0.096446	0.16976	0.091166
HS3ST3A1	9955	17	13349006	13555244	1122	104	376894	1.3019	0.096481	0.4116	0.035516
NPIPA3	642778	16	14752835	14870195	83	36	231709	1.3018	0.096491	0.22547	0.067828
OPRK1	4986	8	54088276	54214257	702	51	383812	1.3014	0.096561	0.077973	0.18008
UQCR11	10975	19	1547154	1655483	273	59	283088	1.3003	0.096754	0.027799	0.5161
LOC100652777	100652777	16	14746854	14877253	100	42	233526	1.2996	0.096874	0.14398	0.10858
TSKU	25987	11	76443357	76559198	406	52	354976	1.2993	0.096919	0.091952	0.14747
CAT	847	11	34410472	34543607	682	43	390614	1.2993	0.096924	0.1341	0.10448
STYXL1	51657	7	75575610	75727321	542	54	372423	1.2985	0.097066	0.09658	0.15894
MMACHC	25974	1	45915856	46026739	446	43	372990	1.2977	0.097201	0.048327	0.27023
AKR1B1	231	7	134077107	134193888	460	68	396638	1.2973	0.097265	0.074258	0.19303
PFN4	375189	2	24287954	24396334	435	38	390039	1.2971	0.097293	0.10386	0.13061
PTTG2	10744	4	37912056	38012631	401	66	394440	1.2971	0.097301	0.10177	0.13449
VSTM1	284415	19	54494079	54617207	728	98	301234	1.297	0.097313	0.29639	0.048525
RIMS3	9783	1	41036352	41181324	533	58	391999	1.2958	0.097527	0.080454	0.21942
HSPD1	3329	2	198301308	198414998	242	50	352996	1.2957	0.097538	0.38837	0.042925
C20orf141	128653	20	2745633	2846476	511	71	370930	1.2957	0.097538	0.86088	0.01724
PAM16	51025	16	4340252	4451373	398	68	361080	1.2947	0.097714	0.79761	0.018539
LGALS3	3958	14	55545935	55662148	482	42	366158	1.2942	0.097798	0.27272	0.054099
PRDX1	5052	1	45926707	46038562	455	41	372288	1.2942	0.097799	0.047647	0.27997
NOVA2	4858	19	46392771	46526657	562	66	361259	1.2942	0.097801	0.059105	0.23876
GAP43	2596	3	115292151	115490334	673	117	360381	1.2942	0.097802	0.24056	0.058649
SLC44A5	204962	1	75617816	76131698	1959	84	364138	1.2938	0.097873	0.82798	0.01893
SIDT1	54847	3	113201218	113398422	755	71	372051	1.2933	0.097947	0.95826	0.015539
CYB5R4	51167	6	84519370	84720146	518	37	389902	1.2931	0.097991	0.40646	0.040627
DNAL1	83544	14	74061578	74220431	640	50	376426	1.293	0.097999	0.18444	0.081675
HID1	283987	17	72896837	73018900	408	68	360607	1.293	0.098014	0.3314	0.047417
CEP97	79598	3	101393436	101539404	394	46	341983	1.2928	0.098036	0.098809	0.16393
ABR	29	17	856758	1140616	1572	182	298268	1.2925	0.098096	0.33385	0.050244
FGFR4	2264	5	176463906	176575143	423	55	347369	1.2922	0.098152	0.070927	0.19604
C2CD4D	100191040	1	151760339	151863033	318	57	379995	1.292	0.098176	0.050265	0.29913
SALL2	6297	14	21939231	22055337	504	72	339911	1.2918	0.09822	0.13446	0.10816
PLRG1	5356	4	155406149	155521585	562	60	393152	1.2916	0.098244	0.47524	0.030091
FCRL2	79368	1	157665523	157797119	440	47	389024	1.2908	0.098381	0.077091	0.20651
CASP1	834	11	104846235	104955884	545	53	362060	1.2907	0.098406	0.76229	0.017612
LAMB2	3913	3	49108547	49220599	240	59	385968	1.2906	0.09842	0.37498	0.040127
TDRKH	11022	1	151692741	151813052	374	43	380189	1.2898	0.098569	0.044533	0.37462
DDX19B	11269	16	70273670	70417735	385	41	366054	1.2889	0.098712	0.2074	0.084745
EPHA5	2044	4	66135281	66586529	2151	93	377731	1.2885	0.098779	0.084108	0.18857
NASP	4678	1	45999660	46134578	531	42	378111	1.2885	0.098788	0.048134	0.34979
NFKBIA	4792	14	35820716	35923960	581	71	368184	1.288	0.098878	0.069296	0.20409
RFXANK	8625	19	19253008	19362678	429	60	377466	1.288	0.09888	0.080912	0.18397
TK1	7083	17	76120160	76233285	665	92	361384	1.2877	0.098931	0.026134	0.54362
PMF1-BGLAP	100527963	1	156132779	156263123	402	52	363948	1.2875	0.098957	0.19117	0.085635
FBN1	2200	15	48650503	48987985	943	45	371304	1.2872	0.099019	0.33314	0.042662
SH3BP5L	80851	1	249054645	249170154	418	38	336442	1.2871	0.099031	0.067112	0.21398
PCNX2	80003	1	233069855	233481459	1663	114	384946	1.287	0.09905	0.053541	0.30197
MTNR1A	4543	4	187404809	187526537	595	91	345788	1.2868	0.099081	0.58075	0.025255
SOCS6	9306	18	67906137	68047435	666	62	378758	1.2866	0.099108	0.048747	0.313
ADGRG7	84873	3	100278433	100464323	962	38	368833	1.2864	0.099151	0.043126	0.36297
SRGAP2B	647135	1	143865897	144144426	1	1	364859	1.2863	0.09917	0.09917	0.09917
NNMT	4837	11	114116535	114233238	363	64	365739	1.2863	0.099178	0.63173	0.027114
LINC02906	389676	8	94096324	94229079	428	62	397997	1.2862	0.099179	0.30419	0.052336
SAT2	112483	17	7479552	7581194	357	42	362904	1.2861	0.0992	0.50596	0.027481
APOL1	8542	22	36599117	36713577	606	81	350015	1.286	0.099217	0.71537	0.020248
LYNX1	66004	8	143795756	143909640	636	48	359304	1.2859	0.099239	0.87794	0.017538
KLHL32	114792	6	97322496	97638630	1271	84	390217	1.2858	0.099249	0.087864	0.15483
SOS1	6654	2	39158690	39397686	798	50	376076	1.2858	0.099262	0.64245	0.026904
RAD52	5893	12	971255	1149774	643	72	360106	1.2856	0.099294	0.17001	0.079969
NOP53	29997	19	48198793	48310323	508	46	341139	1.285	0.09939	0.1178	0.11033
ZC3H10	84872	12	56462030	56567143	247	65	344461	1.2849	0.099411	0.45307	0.035838
UTP23	84294	8	117728742	117842449	349	44	366689	1.2848	0.099437	0.12625	0.12318
DNAJC13	23317	3	132086361	132307876	698	60	361662	1.2847	0.099453	0.035161	0.45618
ETS1	2113	11	128278656	128507453	763	107	390628	1.2844	0.099508	0.35004	0.043111
DISP1	84976	1	222938342	223229337	1244	80	348574	1.284	0.099571	0.058013	0.2673
TMEM117	84216	12	44179853	44833543	2530	72	374313	1.2836	0.099646	0.16323	0.09952
KCP	375616	7	128466919	128600773	591	83	371609	1.2835	0.099653	0.12176	0.13355
MRTO4	51154	1	19528075	19636622	475	40	387694	1.2832	0.099707	0.43053	0.035414
FLYWCH1	84256	16	2911943	3051209	756	71	367359	1.283	0.099738	0.47103	0.031029
RPL31	6160	2	101568691	101686155	441	55	386529	1.2826	0.099809	0.0629	0.22407
ARSG	22901	17	66205323	66475516	1115	115	372927	1.2824	0.09985	0.30595	0.051314
DUSP7	1849	3	52032935	52140461	237	54	353527	1.282	0.099915	0.099438	0.14209
ELANE	1991	19	800989	906246	607	86	230469	1.282	0.099916	0.76753	0.021222
PMS2	5395	7	5962870	6098737	503	51	324010	1.282	0.099929	0.06447	0.20344
ZNF80	7634	3	113903370	114006425	450	69	373496	1.2818	0.099963	0.45688	0.035958
ALDH9A1	223	1	165581449	165717900	743	72	379928	1.2817	0.099982	0.096747	0.16167
SNRPD3	6634	22	24901618	25020932	404	58	296557	1.2816	0.099991	0.10181	0.1619
MYOC	4653	1	171554557	171671773	615	54	355068	1.2814	0.10003	0.43827	0.033723
RTEL1	51750	20	62239163	62377606	702	57	342784	1.2814	0.10003	0.10215	0.15466
DEFA5	1670	8	6862829	6964259	874	88	286913	1.2813	0.10004	0.59154	0.025255
ZNF273	10793	7	64313620	64441955	619	29	370645	1.281	0.1001	0.086057	0.19792
PSMF1	9491	20	1043872	1199017	524	79	374291	1.281	0.1001	0.5318	0.028051
CENPC	1060	4	68287989	68461256	691	44	398886	1.2806	0.10017	0.042463	0.33941
TMC6	11322	17	76058999	76178488	541	109	352426	1.2805	0.10019	0.030184	0.48713
UPK2	7379	11	118777008	118879269	395	54	364370	1.2804	0.1002	0.23227	0.065944
RPL26	6154	17	8230834	8336565	429	54	347291	1.2797	0.10032	0.26616	0.059229
SLC43A3	29015	11	57124427	57245053	378	68	373895	1.2796	0.10034	0.28074	0.054047
LRRC75B	388886	22	24931588	25039073	341	61	249283	1.2796	0.10034	0.083778	0.20305
AGPAT3	56894	21	45235116	45457475	1038	88	370107	1.2794	0.10037	0.028951	0.51103
OR51I1	390063	11	5411772	5512783	928	58	340897	1.2792	0.10041	0.40462	0.038956
WTIP	126374	19	34922880	35042085	419	68	355424	1.279	0.10044	0.71442	0.019126
RAB11FIP3	9727	16	425649	622485	892	84	303438	1.279	0.10045	0.079634	0.21518
PCBP4	57060	3	51941470	52051482	233	64	346350	1.2787	0.10049	0.043212	0.37457
MCF2L2	23101	3	182845831	183196031	1583	92	370131	1.2787	0.10049	0.25002	0.063022
SMG5	23381	1	156169015	156302676	416	46	368065	1.2785	0.10053	0.22521	0.073142
KISS1	3814	1	204109469	204215619	429	69	368909	1.2776	0.1007	0.24627	0.057556
LOC101927572	101927572	19	36455375	36586874	400	56	356842	1.2775	0.10071	0.10196	0.13551
PARP12	64761	7	139673544	139814086	520	75	373884	1.2775	0.10072	0.1033	0.14109
TMPRSS2	7113	21	42786236	42930085	846	73	380525	1.2773	0.10074	0.37492	0.039124
SLC22A23	63027	6	3219207	3506954	1299	116	356580	1.2772	0.10076	0.1552	0.11454
IFFO1	25900	12	6598694	6715249	429	54	381754	1.2771	0.10078	0.087098	0.1801
RDH12	145226	14	68118603	68251168	584	58	384311	1.277	0.1008	0.40232	0.037772
PPCDC	60490	15	75265927	75393067	496	46	379413	1.2768	0.10083	0.069155	0.21046
PBRM1	55193	3	52529368	52769866	864	48	385749	1.2767	0.10085	0.50546	0.037052
SMIM22	440335	16	4788398	4896492	550	73	375615	1.2764	0.1009	0.079711	0.20463
TAS1R2	80834	1	19116093	19236155	767	86	372932	1.2762	0.10094	0.053661	0.25312
ZFC3H1	196441	12	71953379	72107749	545	46	386352	1.2761	0.10096	0.053631	0.29477
ABO	28	9	136080563	136200630	941	62	370343	1.2757	0.10102	0.045139	0.31728
NUDT2	318	9	34279504	34393711	366	48	377399	1.2753	0.1011	0.065917	0.24591
RORC	6097	1	151728547	151854348	406	66	378749	1.2752	0.10111	0.035619	0.43538
CORO7	79585	16	4354543	4516962	566	63	370891	1.275	0.10115	0.75173	0.019378
TWF2	11344	3	52212626	52323183	299	41	385693	1.2744	0.10126	0.21466	0.088866
CCDC9	26093	19	47709731	47827329	361	59	335940	1.2742	0.1013	0.042262	0.4054
SPTSSB	165679	3	161012580	161140662	542	42	396993	1.2737	0.10138	0.10949	0.16235
GRAMD1C	54762	3	113507671	113716021	487	82	354942	1.2737	0.10139	0.70326	0.021776
RAB27B	5874	18	52335097	52612747	1012	57	389005	1.2733	0.10145	0.096534	0.16882
CCDC141	285025	2	179644484	179964841	1533	81	369063	1.2733	0.10146	0.45419	0.036009
CLEC1B	51266	12	10095660	10203381	591	52	347679	1.2728	0.10154	0.060525	0.26921
ZFAND3	60685	6	37737272	38211637	2014	59	390688	1.2726	0.10158	0.60903	0.023595
MYO1D	4642	17	30769628	31253902	1389	80	362909	1.2721	0.10166	0.37616	0.041875
TRIM32	22954	9	119310147	119513579	880	55	387794	1.2719	0.1017	0.068952	0.21439
DUSP12	11266	1	161669558	161776952	461	57	390851	1.2719	0.10171	0.042147	0.36005
KIAA1549	57670	7	138466126	138716064	953	97	356895	1.2718	0.10172	0.25418	0.063263
ZSWIM3	140831	20	44436220	44557770	520	55	377061	1.2714	0.10178	0.040014	0.41342
C4orf19	55286	4	37405552	37645132	1221	104	379020	1.2707	0.10191	0.40633	0.037131
SYNGR2	9144	17	76114632	76219009	625	94	357550	1.2707	0.10192	0.025524	0.58068
BICRA	29998	19	48061453	48256534	843	78	357294	1.2707	0.10193	0.096957	0.17185
ATG14	22863	14	55783109	55928576	668	37	366454	1.2705	0.10195	0.094372	0.15356
ALDH4A1	8659	1	19147924	19279293	813	94	363548	1.2704	0.10197	0.055177	0.2688
TRA2A	29896	7	23494399	23621656	427	56	374371	1.2702	0.10201	0.24958	0.06609
ATOH7	220202	10	69940352	70041870	542	40	390048	1.2701	0.10202	0.072024	0.23614
WFDC9	259240	20	44186578	44309907	687	36	379675	1.2696	0.10212	0.29668	0.055129
SELENOF	9403	1	87278128	87430107	624	39	372589	1.2692	0.10219	0.27008	0.062622
NENF	29937	1	212556229	212669721	455	57	386638	1.2689	0.10224	0.046177	0.31473
MKRN2OS	100129480	3	12531280	12636963	432	48	378165	1.2689	0.10224	0.32083	0.050639
FEM1C	56929	5	114806605	114930591	396	54	382000	1.2688	0.10226	0.23567	0.062066
GZMA	3001	5	54348474	54456080	421	33	376786	1.2687	0.10227	0.208	0.087048
KRT71	112802	12	52887693	52996931	636	78	395945	1.2687	0.10228	0.34349	0.044215
FURIN	5045	15	91361885	91476687	476	71	344431	1.2687	0.10228	0.078045	0.19895
KCTD10	83892	12	109836460	109965165	630	42	391280	1.2686	0.10229	0.097542	0.16596
RNF34	80196	12	121787886	121912155	415	43	343991	1.2685	0.10231	0.049417	0.27115
OR4C16	219428	11	55289604	55390536	733	28	299957	1.2685	0.10232	0.54112	0.032489
TSPAN32	10077	11	2273195	2389430	710	57	350455	1.2681	0.10238	0.080944	0.19301
EHD2	30846	19	48166601	48296391	577	63	348517	1.2681	0.10239	0.079173	0.18499
LGMN	5641	14	93120152	93265047	556	84	367946	1.2675	0.10249	0.10521	0.16433
MTUS1	57509	8	17451303	17708729	2185	108	376898	1.267	0.10257	0.3196	0.048044
SMAP1	60682	6	71327474	71621718	918	61	367519	1.2656	0.10282	0.21864	0.074217
ZNF611	81856	19	53156066	53288307	900	86	272936	1.2657	0.10282	0.038981	0.40552
RIMS2	9699	8	104462426	105316656	3753	59	386779	1.2654	0.10287	0.85151	0.021138
CLEC12A	160364	12	10053915	10197704	763	62	358237	1.2653	0.10288	0.050799	0.3165
NGB	58157	14	77681834	77787655	569	60	374710	1.2652	0.1029	0.036919	0.39445
RARS1	5917	5	167863463	167996311	609	48	365677	1.2647	0.10299	0.13924	0.11352
TLR9	54106	3	52205096	52310179	287	46	381236	1.2645	0.10302	0.22854	0.078131
CARD6	84674	5	40791410	40905456	449	57	375443	1.2645	0.10303	0.06327	0.24857
OAZ3	51686	1	151685445	151793806	334	39	378762	1.2644	0.10304	0.043246	0.41491
VIL1	7429	2	219233838	219364248	366	51	352634	1.2644	0.10304	0.35565	0.045895
PRR13	54458	12	53785433	53890427	247	48	363018	1.2642	0.10308	0.051997	0.29958
NF1	4763	17	29371945	29754695	909	50	373899	1.2641	0.10309	0.05312	0.32606
HSF5	124535	17	56447528	56615759	425	49	383497	1.2637	0.10317	0.08224	0.21901
SPDYE5	442590	7	74645028	75183628	469	50	211704	1.2632	0.10326	0.76614	0.018038
SRBD1	55133	2	45565819	45888434	1248	60	391011	1.263	0.1033	0.15612	0.10032
FAM161A	84140	2	62001983	62131278	481	55	384634	1.2628	0.10332	0.049609	0.34937
MTFR1	9650	8	66506888	66672798	695	51	372667	1.2628	0.10333	0.72351	0.022121
CKMT1A	548596	15	43935084	44041420	181	37	299297	1.2626	0.10336	0.075483	0.19765
ARHGEF15	22899	17	8163556	8275834	512	46	368237	1.2622	0.10344	0.2991	0.054629
PHF11	51131	13	50019746	50153123	701	53	375465	1.2618	0.1035	0.057849	0.26888
CNTN5	53942	11	98841706	100279616	7674	242	374864	1.2615	0.10357	0.64299	0.025368
SLC9A8	23315	20	48379250	48558779	771	57	372594	1.2612	0.10361	0.072303	0.22984
TEX55	152405	3	118814997	118929674	568	48	369369	1.261	0.10365	0.25844	0.065222
NMUR2	56923	5	151721102	151834840	476	29	397977	1.261	0.10365	0.3392	0.051179
MPZ	4359	1	161224525	161329762	547	51	359843	1.2609	0.10367	0.13295	0.12543
DNAAF8	146562	16	4734289	4849397	613	69	379058	1.2609	0.10367	0.12576	0.14112
ETS2	2114	21	40127231	40246879	507	46	379659	1.2608	0.1037	0.07892	0.20488
DNTTIP2	30836	1	94285014	94395474	491	41	365921	1.2603	0.10377	0.35605	0.043645
ZBTB49	166793	4	4241924	4373513	902	83	367830	1.2599	0.10384	0.13294	0.12643
GLIS1	148979	1	53921904	54253748	1236	99	375821	1.2599	0.10385	0.57175	0.027873
NDUFA3	4696	19	54556160	54660281	511	69	323123	1.2598	0.10386	0.35081	0.045928
CST9	128822	20	23533047	23636610	522	39	378393	1.2599	0.10386	0.16003	0.11351
FOCAD	54914	9	20608309	21045954	1723	85	379935	1.2598	0.10387	0.10276	0.17192
ZBED6CL	113763	7	149976938	150079810	374	33	306189	1.2596	0.1039	0.40326	0.039145
GFI1B	8328	9	135770888	135917084	729	105	372434	1.2596	0.10391	0.14083	0.11648
CPNE2	221184	16	57076455	57232281	604	97	366221	1.2586	0.1041	0.078251	0.20089
TNFRSF10B	8795	8	22827646	22976700	591	82	372811	1.2581	0.10418	0.057823	0.26989
MDGA2	161357	14	47258826	48194157	3618	109	377368	1.2578	0.10423	0.08682	0.18188
ZSCAN32	54925	16	3381661	3501065	613	37	350291	1.2578	0.10423	0.20107	0.07666
CPEB3	22849	10	93756452	94100875	831	55	368901	1.257	0.10437	0.074107	0.23276
DYNLT2B	255758	3	195968090	196095165	413	41	361904	1.2569	0.1044	0.2905	0.060709
GLYCTK	132158	3	52271836	52379272	307	38	395635	1.2567	0.10442	0.10391	0.18763
CDC5L	988	6	44305251	44468161	561	75	379945	1.2568	0.10442	0.08593	0.16954
RPL41	6171	12	56460374	56561616	244	62	345338	1.2564	0.10449	0.42885	0.03858
EAPP	55837	14	34935135	35058943	502	47	320643	1.2563	0.10451	0.19448	0.081171
RASD1	51655	17	17347751	17449709	360	52	375544	1.2561	0.10453	0.085917	0.19959
LYPD2	137797	8	143781628	143883952	493	47	362552	1.256	0.10455	0.82848	0.021086
LOC101927401	101927401	1	228499180	228604500	360	47	395519	1.256	0.10456	0.044802	0.36679
ADCY3	109	2	24992038	25192602	960	60	375864	1.2559	0.10458	0.79231	0.019933
PDGFRB	5159	5	149443402	149585447	547	93	378993	1.2559	0.10458	0.34514	0.043381
TMEM79	84283	1	156202704	156312234	321	34	371161	1.2556	0.10463	0.26655	0.068902
HERC1	8925	15	63850817	64176148	1176	50	392442	1.2556	0.10464	0.13771	0.12508
LCP2	3937	5	169625088	169774822	524	110	362190	1.2555	0.10466	0.082094	0.19278
COMMD3-BMI1	100532731	10	22555312	22670414	209	73	362682	1.2553	0.10469	0.408	0.044617
COMMD5	28991	8	146025551	146128932	323	32	346756	1.255	0.10474	0.11613	0.14665
STAC	6769	3	36371842	36639499	1285	94	389435	1.255	0.10475	0.4468	0.037851
TUBG2	27175	17	40761266	40869024	281	42	374194	1.2548	0.10478	0.057161	0.3234
BMP5	653	6	55568451	55790388	941	74	371077	1.2545	0.10482	0.049386	0.30566
SOX5	6660	12	23632438	24765383	4428	265	381186	1.2544	0.10484	0.062266	0.26549
HYLS1	219844	11	125703509	125820541	572	57	368929	1.254	0.10492	0.59984	0.026957
CFDP1	10428	16	75277608	75517387	1336	37	369420	1.254	0.10492	0.56383	0.027982
SEC14L5	9717	16	4958318	5119156	853	93	353348	1.2538	0.10496	0.2805	0.056399
-	101928726	5	176482822	176598835	427	49	347186	1.2537	0.10497	0.088906	0.18395
RRP9	9136	3	51917442	52025957	235	63	346830	1.2537	0.10498	0.044986	0.39287
-	100127889	10	97617722	97748415	529	55	398041	1.2535	0.10502	0.14892	0.11376
FGGY	55277	1	59712625	60278402	1794	115	349791	1.253	0.1051	0.13142	0.14418
SAPCD2	89958	9	139906579	140015028	503	58	323300	1.2527	0.10515	0.1725	0.10259
AP3B2	8120	15	83278033	83428660	605	57	380952	1.2526	0.10518	0.22255	0.081772
ANKRD34A	284615	1	145420508	145525647	214	38	343519	1.2525	0.1052	0.31445	0.055225
TSPEAR	54084	21	45867775	46181495	1548	118	341528	1.2521	0.10526	0.54452	0.029555
PRB3	5544	12	11368847	11472656	406	45	347584	1.2521	0.10527	0.75918	0.020115
GMFB	2764	14	54891202	55005785	350	42	361056	1.252	0.10528	0.053687	0.31557
SUSD5	26032	3	33141537	33310707	668	77	379707	1.252	0.10529	0.022962	0.63875
CHMP1B	57132	18	11801389	11904448	553	74	328157	1.252	0.10529	0.40657	0.040249
PPIP5K2	23262	5	102405958	102589224	640	36	397371	1.2518	0.10533	0.26351	0.072635
TMEM239	100288797	20	2746585	2847804	515	69	370651	1.2515	0.10538	0.85061	0.019375
FAM166C	339778	2	26735427	26852395	467	76	369454	1.2513	0.10541	0.044313	0.39042
PMP2	5375	8	82302561	82409719	393	40	370631	1.2513	0.10541	0.18881	0.085342
KRBA2	124751	17	8221973	8330027	433	53	354580	1.251	0.10546	0.22616	0.075374
FCRLA	84824	1	161626762	161734142	464	64	359022	1.2509	0.10549	0.04778	0.32837
GLMP	112770	1	156212478	156315480	299	31	375490	1.2505	0.10555	0.27709	0.067966
EML4	27436	2	42346490	42609688	978	54	393742	1.2504	0.10557	0.5725	0.029394
CREB3L2-AS1	100130880	7	137588094	137692712	354	53	375985	1.2498	0.10569	0.088565	0.16919
ECPAS	23392	9	114072973	114297025	773	57	390449	1.2497	0.10571	0.11906	0.14521
RPL37	6167	5	40781430	40885387	369	55	371637	1.2496	0.10572	0.056262	0.28932
NPIPB3	23117	16	21363455	21486658	86	30	42244	1.2495	0.10574	0.13778	0.12166
FAM135A	57579	6	71073107	71320877	1100	41	376883	1.2495	0.10575	0.20294	0.095019
WBP2NL	164684	22	42341607	42478935	524	46	386712	1.2494	0.10575	0.056465	0.29469
PPP1R21	129285	2	48617908	48792531	822	52	386979	1.2486	0.1059	0.19195	0.085215
PSMA6	5687	14	35697811	35836680	598	45	389998	1.2486	0.10591	0.10408	0.17691
TSEN2	80746	3	12467748	12630672	699	58	378989	1.2483	0.10597	0.36859	0.044779
C5orf46	389336	5	147219579	147336101	642	61	325096	1.2482	0.10598	0.40733	0.043312
PRKAG1	5571	12	49346055	49463012	231	56	372237	1.248	0.10602	0.29387	0.060409
NLRP8	126205	19	56409198	56549995	1098	91	365069	1.2479	0.10603	0.055781	0.32097
TRAF5	7188	1	211449849	211598403	542	46	383508	1.2479	0.10604	0.051395	0.33903
ABCG5	64240	2	43989611	44116039	789	55	380022	1.2476	0.10609	0.23177	0.084738
MIDEAS	91748	14	74131825	74306988	674	74	369756	1.2474	0.10613	0.13619	0.11757
NEMP1	23306	12	57399426	57522574	307	45	392834	1.247	0.1062	0.098001	0.19804
OC90	729330	8	132986467	133121627	692	84	373868	1.2467	0.10625	0.24832	0.070237
CNIH4	29097	1	224494513	224617154	413	48	371645	1.2464	0.10631	0.14877	0.12809
DPF1	8193	19	38651649	38770317	459	88	364669	1.2462	0.10635	0.92859	0.01855
SLC35D1	23169	1	67415015	67570080	557	42	397809	1.2457	0.10644	0.12503	0.13204
ARMC3	219681	10	23166954	23377452	790	62	381156	1.2452	0.10653	0.66799	0.028156
PGM5	5239	9	70921815	71195977	787	61	210521	1.2451	0.10656	0.19139	0.084093
TMBIM4	51643	12	66480717	66613808	433	43	361525	1.2447	0.10663	0.070948	0.23174
SPPL2C	162540	17	43872256	43974438	629	23	406408	1.2444	0.10668	0.063603	0.28053
COMMD3	23412	10	22555312	22659246	191	65	361090	1.2444	0.10669	0.39523	0.046853
UBTD1	80019	10	99208768	99380960	684	73	379582	1.2441	0.10673	0.21089	0.086734
WFDC1	58189	16	84278244	84413450	1154	137	381461	1.244	0.10674	0.25039	0.064466
OXTR	5021	3	8742094	8861300	668	96	352409	1.244	0.10675	0.043379	0.34637
APC	324	5	111993202	112231936	1138	50	383622	1.2438	0.10678	0.11276	0.15623
KCNG2	26251	18	77573668	77709816	526	51	341515	1.2438	0.10678	0.25279	0.067481
ERI1	90459	8	8810314	8940849	762	49	371066	1.2435	0.10684	0.34442	0.046805
SIM1	6492	6	100782891	100962805	584	74	370269	1.2434	0.10685	0.37581	0.05104
CABYR	26256	18	21668920	21791564	410	47	354474	1.2433	0.10688	0.11406	0.13335
ENPP4	22875	6	46047701	46164436	410	39	369770	1.2432	0.1069	0.41168	0.04462
PADI2	11240	1	17343256	17495948	718	58	389246	1.2428	0.10696	0.036218	0.46148
CAMSAP2	23271	1	200658686	200879832	911	55	365783	1.2425	0.10703	0.13195	0.1264
OR2F1	26211	7	143607020	143708108	370	36	394281	1.2412	0.10726	0.16497	0.11491
GOLGA6D	653643	15	75525182	75638148	264	57	300846	1.2412	0.10726	0.046501	0.38913
SH3BGRL3	83442	1	26556213	26658013	425	36	391738	1.2411	0.10728	0.48261	0.040394
VKORC1L1	154807	7	65288257	65474545	592	38	369225	1.2407	0.10737	0.39138	0.046864
ACSM4	341392	12	7406928	7530969	96	30	364946	1.2405	0.1074	0.09799	0.17454
EXOSC8	11340	13	37524678	37633751	260	37	379907	1.2405	0.1074	0.6853	0.026579
SLC44A3	126969	1	95235898	95410803	752	88	378348	1.2404	0.10741	0.27974	0.062529
TOB2	10766	22	41779492	41894234	385	42	383495	1.2402	0.10745	0.16953	0.11093
FGFR1OP2	26127	12	27041305	27169581	402	66	386223	1.2394	0.1076	0.099605	0.17247
FAM181A	90050	14	94335240	94445954	557	74	372104	1.2394	0.1076	0.23425	0.069771
DDN	23109	12	49338933	49443088	229	51	376208	1.2388	0.10771	0.36515	0.049604
PREPL	9581	2	44494746	44639001	701	48	373794	1.2382	0.10782	0.17282	0.10281
ST8SIA3	51046	18	54969721	55086162	439	47	371997	1.2382	0.10782	0.047409	0.32661
UNC13B	10497	9	35111976	35455334	1150	63	378725	1.2381	0.10784	0.070741	0.28019
C17orf99	100141515	17	76092434	76212364	635	94	350742	1.2379	0.10788	0.032386	0.51877
MATN1	4146	1	31134124	31246432	426	49	344860	1.2378	0.1079	0.10095	0.17481
IER5	51278	1	181007638	181109979	425	47	384999	1.2377	0.10791	0.23076	0.068707
NDEL1	81565	17	8266447	8421495	461	75	361476	1.2364	0.10816	0.078003	0.25878
GJB7	375519	6	87942696	88088996	708	41	353699	1.2362	0.1082	0.22659	0.077297
TTC8	123016	14	89240574	89394335	533	48	391663	1.2358	0.10826	0.075321	0.23126
FAM189A1	23359	15	29362455	29912927	2210	160	357243	1.2354	0.10834	0.11188	0.1595
TMEM262	100130348	11	64805844	64906583	321	48	385040	1.2353	0.10835	0.1753	0.10759
PLA2G1B	5319	12	120709914	120815592	373	40	370926	1.235	0.10841	0.57119	0.032246
PMF1	11243	1	156132779	156259868	393	54	362924	1.2347	0.10848	0.18037	0.10413
CSRP1	1465	1	201402658	201526387	633	60	375947	1.2346	0.1085	0.24229	0.07563
ATP8B4	79895	15	50100435	50461419	1380	82	382192	1.2345	0.10851	0.13747	0.12003
TMEM120A	83862	7	75566155	75673992	392	63	376318	1.2342	0.10857	0.11429	0.15603
ZNF510	22869	9	99468147	99590401	598	37	360097	1.2338	0.10863	0.42477	0.048815
KLK2	3817	19	51326689	51433823	634	82	346532	1.2339	0.10863	0.48536	0.033575
STARD3NL	83930	7	38167808	38320272	667	44	355628	1.2336	0.10867	0.14037	0.11715
GCH1	2643	14	55258723	55419603	641	46	364602	1.2335	0.1087	0.49724	0.033829
OTOGL	283310	12	80533151	80822870	927	65	362280	1.233	0.10879	0.09272	0.19649
RCBTB1	55213	13	50056082	50209742	875	47	374294	1.2329	0.10881	0.074714	0.2204
SLURP1	57152	8	143772362	143873829	452	46	355764	1.2326	0.10886	0.79594	0.023756
SPINT2	10653	19	38705098	38833254	565	62	368686	1.2325	0.10889	0.8152	0.022267
COX15	1355	10	101405886	101542423	373	52	381879	1.2323	0.10892	0.4915	0.038278
TRIM64B	642446	11	89553606	89659185	78	24	129959	1.2319	0.10899	0.10755	0.14631
MCRIP2	84331	16	641849	748474	437	46	361295	1.2319	0.109	0.10266	0.16703
ZNF23	7571	16	71431500	71546295	395	49	381859	1.2319	0.109	0.28607	0.059182
KLHL31	401265	6	53462699	53580506	520	51	391217	1.2318	0.10901	0.89243	0.021251
MOSMO	730094	16	21969456	22145975	348	61	370055	1.2318	0.10901	0.35983	0.058262
MTHFR	4524	1	11795787	11916160	643	37	370364	1.2318	0.10902	0.18852	0.08415
RHOT2	89941	16	668083	774174	450	54	356643	1.2317	0.10903	0.11487	0.15296
GMEB1	10691	1	28945234	29092115	437	55	362968	1.2315	0.10906	0.098403	0.20629
TLR4	7099	9	120416453	120529769	519	56	401192	1.2315	0.10907	0.090313	0.19513
NAP1L4	4676	11	2915660	3063607	660	64	368248	1.2315	0.10907	0.48727	0.039611
CDCA5	113130	11	64783772	64901635	408	57	385938	1.2314	0.10909	0.15327	0.12647
ZADH2	284273	18	72859278	72971281	457	74	337751	1.2308	0.1092	0.045118	0.41964
DPM3	54344	1	155062367	155162996	292	49	375310	1.2306	0.10924	0.16776	0.10506
TBC1D8	11138	2	101573690	101817858	926	58	381151	1.2304	0.10928	0.05465	0.30566
IFT22	64792	7	100906648	101015093	730	49	342548	1.2303	0.1093	0.23155	0.078367
MMD2	221938	7	4881876	5048844	878	83	357558	1.2297	0.10941	0.2436	0.06924
THADA	63892	2	43407975	43873185	1808	61	379577	1.2295	0.10944	0.037347	0.48473
WEE2	494551	7	141358153	141481071	402	42	356181	1.2293	0.10949	0.19498	0.097323
CHERP	10523	19	16578700	16703341	394	44	383435	1.2292	0.1095	0.044139	0.36367
CHST12	55501	7	2393195	2524242	549	70	346006	1.229	0.10954	0.25876	0.068859
LRR1	122769	14	50015383	50131390	452	39	368667	1.2287	0.10959	0.57647	0.029779
UHRF2	115426	9	6363151	6557054	823	58	368767	1.2278	0.10975	0.076732	0.24098
STK32C	282974	10	133946038	134195377	1530	102	351681	1.2277	0.10978	0.71665	0.024969
GTF2H1	2965	11	18293816	18438590	491	53	386655	1.2276	0.1098	0.084213	0.19583
TMEM266	123591	15	76302299	76547304	788	81	381941	1.2274	0.10983	0.06969	0.24151
LOC441098	441098	5	99674925	99779362	340	38	289079	1.2274	0.10984	0.44071	0.040978
NFE4	58160	7	102563884	102669114	249	53	374662	1.2273	0.10986	0.081998	0.21564
OR8S1	341568	12	48869415	48971886	567	35	331501	1.227	0.1099	0.24547	0.065333
ZBTB11	27107	3	101318283	101445988	372	44	365538	1.227	0.10992	0.10759	0.17006
DLGAP5	9787	14	55564834	55708396	575	38	362717	1.2266	0.11	0.24821	0.071559
KLHL24	54800	3	183303398	183452307	636	50	356715	1.2262	0.11006	0.56276	0.032995
DENND5B	160518	12	31485157	31793952	1397	59	376610	1.2258	0.11013	0.44566	0.044175
LRRFIP1	9208	2	238486224	238740290	1499	79	349690	1.2257	0.11015	0.10049	0.16406
TCF4	6925	18	52839562	53353252	1410	95	387261	1.2251	0.11026	0.0879	0.19914
MCFD2	90411	2	47079009	47218994	744	77	377427	1.2249	0.11031	0.049055	0.3869
ANXA10	11199	4	168963688	169158893	788	56	390182	1.2242	0.11043	0.60857	0.028247
PAQR6	79957	1	156163112	156267908	317	49	370175	1.2238	0.11052	0.2229	0.083219
RAB22A	57403	20	56834771	56992563	612	61	377804	1.2237	0.11053	0.76311	0.021411
PPP1R16B	26051	20	37384348	37601667	800	74	384780	1.2237	0.11054	0.79798	0.02413
ANKS3	124401	16	4696500	4834378	770	58	377769	1.2234	0.11059	0.11151	0.18102
OR13C5	138799	9	107310738	107411694	543	35	375598	1.2231	0.11064	0.30516	0.060433
TBX5	6910	12	114741735	114896247	682	80	357983	1.2229	0.11069	0.64627	0.025836
NDUFAB1	4706	16	23542335	23657639	441	43	363197	1.2227	0.11073	0.051389	0.3361
FBXO15	201456	18	71690588	71865100	765	46	390300	1.2226	0.11074	0.13203	0.13085
MUC12	10071	7	100562904	100712230	509	50	287432	1.2225	0.11075	0.12559	0.12984
BDH2	56898	4	103948770	104071024	371	52	375912	1.2223	0.11079	0.37795	0.044634
VNN2	8875	6	133015009	133134598	696	72	385439	1.2219	0.11087	0.060647	0.27536
FAM153B	202134	5	175440712	175591801	277	40	210173	1.2218	0.11089	0.33831	0.05167
ZFPL1	7542	11	64801694	64905874	338	49	386365	1.2217	0.11092	0.17267	0.11411
RP9	6100	7	33084409	33199002	525	53	386656	1.2215	0.11094	0.038655	0.46091
TEX29	121793	13	111923015	112046594	638	70	388645	1.2215	0.11095	0.57128	0.032028
PLXNA4	91584	7	131758091	132383447	2735	180	380786	1.2211	0.11103	0.022781	0.85208
VTI1B	10490	14	68063621	68191700	573	46	386648	1.221	0.11104	0.448	0.039832
PCOTH	542767	13	24413028	24516242	521	50	377734	1.2206	0.11113	0.12529	0.14145
CENPQ	55166	6	49381054	49510820	357	40	382926	1.2205	0.11115	0.19927	0.082827
FOXA2	3170	20	22511642	22616101	350	39	371597	1.2204	0.11116	0.85514	0.022524
TBX4	9496	17	59479134	59612471	316	59	344468	1.2202	0.11119	0.29844	0.056578
RDH16	8608	12	57295215	57403158	338	43	363415	1.2201	0.1112	0.17434	0.11211
CORO7-PAM16	100529144	16	4340252	4516962	625	66	368444	1.2199	0.11125	0.83921	0.021145
PTPRR	5801	12	70981853	71364584	1659	133	379883	1.2198	0.11127	0.15376	0.11267
TCF20	6942	22	42506019	42714768	830	52	352837	1.2194	0.11135	0.16055	0.10444
SNRNP40	9410	1	31682415	31819644	581	36	377302	1.219	0.11143	0.068606	0.28093
CTDSP1	58190	2	219213061	219320664	313	60	345216	1.2185	0.11151	0.28427	0.065599
ARMH2	101928603	6	24747563	24849540	576	57	380729	1.2184	0.11153	0.062991	0.30278
GCM2	9247	6	10823456	10932098	488	72	380372	1.2183	0.11155	0.67925	0.026193
WWP1	11059	8	87304965	87530181	742	35	366616	1.2183	0.11155	0.14608	0.11032
CCDC85A	114800	2	56361258	56663309	1377	118	377932	1.2181	0.11159	0.054841	0.33847
TMPO	7112	12	98859351	98994157	546	53	384496	1.2181	0.11159	0.066281	0.26241
SLC18A1	6570	8	19952366	20090717	605	90	375492	1.2176	0.11168	0.78079	0.025225
MECOM	2122	3	168751287	169431563	2847	164	380851	1.2173	0.11175	0.11968	0.14469
NEBL	10529	10	21018900	21513116	1803	116	376859	1.2172	0.11176	0.40877	0.04924
MYPN	84665	10	69815874	70021774	925	67	387590	1.217	0.11179	0.052698	0.374
TARS2	80222	1	150409840	150530085	484	53	366439	1.217	0.1118	0.054596	0.35793
OR2F2	135948	7	143582326	143683279	343	34	388197	1.2164	0.11192	0.21578	0.092374
ZNF541	84215	19	47973942	48125994	529	46	360552	1.2163	0.11193	0.21655	0.083861
RAI14	26064	5	34606342	34882717	1280	111	366858	1.2161	0.11197	0.081519	0.21365
OR9Q1	219956	11	57741353	57999059	1218	56	375158	1.216	0.11199	0.087038	0.19719
DEPDC1	55635	1	68889835	69012799	456	47	390439	1.2153	0.11213	0.11416	0.14948
GRIN1	2902	9	139983609	140113214	508	77	316336	1.2153	0.11213	0.1951	0.097707
BACH2	60468	6	90586247	91056627	1351	133	354167	1.2151	0.11216	0.063907	0.27709
ANG	283	14	21102336	21212345	593	97	364725	1.2151	0.11216	0.068912	0.24558
GSTA5	221357	6	52646540	52760893	413	37	353066	1.215	0.11218	0.17498	0.12065
GPR89A	653519	1	145714595	145877103	69	28	163680	1.2145	0.11228	0.059763	0.27269
PDIA4	9601	7	148650154	148775782	510	63	350218	1.2144	0.1123	0.055696	0.31135
SMIM8	57150	6	87982306	88102043	629	40	359263	1.2142	0.11234	0.24224	0.07664
DCAF13	25879	8	104376942	104505681	503	52	388068	1.2139	0.1124	0.44634	0.043188
NAALADL1	10004	11	64762295	64876009	403	56	386740	1.2138	0.11241	0.16743	0.11583
IFNL2	282616	19	39709157	39810732	428	62	342791	1.2138	0.11242	0.54471	0.033227
MRPS21	54460	1	150216262	150331414	381	34	376692	1.2137	0.11243	0.095665	0.21155
ENTR1	10807	9	139246374	139355054	553	47	365404	1.2128	0.11259	0.10694	0.17374
NT5C1A	84618	1	40074793	40187710	454	68	379212	1.2124	0.11269	0.20626	0.089307
SYCP3	50511	12	102072426	102183474	448	56	379497	1.2123	0.1127	0.072765	0.22826
MTG2	26164	20	60708081	60828624	748	74	368204	1.212	0.11275	0.086263	0.20661
SLC25A44	9673	1	156113728	156232587	346	43	357294	1.212	0.11276	0.15444	0.1289
SPDYE18	100505767	7	76112874	76739911	2113	86	197961	1.2118	0.11279	0.08534	0.22094
FAU	2197	11	64838099	64939672	309	55	391403	1.2116	0.11283	0.19366	0.10266
WNT1	7471	12	49322236	49426396	253	41	383993	1.2116	0.11283	0.42855	0.044503
TENT5B	115572	1	27281511	27389333	265	48	361981	1.2115	0.11284	0.062108	0.30365
HNRNPD	3184	4	83224467	83345149	472	52	375445	1.2115	0.11286	0.047265	0.41097
TTLL3	26140	3	9801632	9928040	447	63	365868	1.2114	0.11287	0.18387	0.10471
OR52D1	390066	11	5459915	5560979	707	69	365992	1.2113	0.11289	0.26872	0.071825
CHPT1	56994	12	102041417	102172852	586	66	384704	1.211	0.11295	0.060365	0.27202
MAPK10	5602	4	86883452	87424283	1969	98	369796	1.2108	0.11299	0.37316	0.055863
TSNAXIP1	55815	16	67790829	67911971	341	44	385686	1.2107	0.113	0.77385	0.025145
VAMP1	6843	12	6521403	6629843	508	49	366364	1.2106	0.11303	0.18387	0.10377
KANK4	163782	1	62651837	62835083	987	73	362688	1.2105	0.11305	0.04031	0.45468
EFCAB13	124989	17	45351327	45568678	865	40	364080	1.2101	0.11311	0.15141	0.1225
ATP6V1B2	526	8	20004704	20129207	522	81	380538	1.21	0.11315	0.77972	0.022174
SGK2	10110	20	42137566	42264317	523	67	362900	1.2098	0.11317	0.37511	0.050838
CLDN3	1365	7	73133327	73234600	309	43	312666	1.2098	0.11318	0.061243	0.3095
P2RX3	5024	11	57055841	57187549	489	66	384926	1.2095	0.11323	0.22923	0.082661
QARS1	5859	3	49083365	49192562	224	59	375931	1.2092	0.11329	0.41244	0.046625
DCST2	127579	1	154941003	155056257	248	75	379555	1.2085	0.11343	0.36957	0.052616
MICAL2	9645	11	12082138	12335335	1387	138	374780	1.2084	0.11344	0.21393	0.093609
CDX1	1044	5	149496344	149614121	470	73	380457	1.2082	0.11349	0.35031	0.055358
ETFDH	2110	4	159543277	159679842	322	64	374349	1.208	0.11353	0.060155	0.31341
SF3B5	83443	6	144366018	144466754	393	62	392948	1.2078	0.11356	0.15298	0.11405
EPS8L3	79574	1	110242702	110356644	433	78	333432	1.2076	0.1136	0.50473	0.038088
ZBTB1	22890	14	64921292	65050408	400	31	396554	1.2075	0.11363	0.17888	0.10843
ANXA13	312	8	124643034	124799647	613	86	369498	1.2071	0.1137	0.13388	0.13422
BIK	638	22	43456754	43575718	607	89	360006	1.2061	0.11389	0.50791	0.037393
ARF3	377	12	49279987	49401309	360	36	371139	1.206	0.1139	0.57678	0.033667
LOC101929087	101929087	7	152791290	152891673	780	39	333793	1.2053	0.11404	0.2184	0.07587
SPATA25	128497	20	44465125	44567245	429	57	378781	1.205	0.11411	0.052286	0.38555
ITGB3	3690	17	45281208	45440077	645	54	377230	1.2044	0.11421	0.085394	0.22859
INAFM1	255783	19	47727659	47828980	339	53	335932	1.2042	0.11427	0.052986	0.38318
EFNA1	1942	1	155050349	155157386	310	42	375309	1.2036	0.11437	0.18859	0.10254
ADPRM	56985	17	10550927	10666264	518	39	362953	1.2035	0.11439	0.72339	0.026428
POSTN	10631	13	38086719	38222981	593	44	405886	1.2032	0.11444	0.21737	0.083295
MMP11	4320	22	24065036	24176503	689	54	360025	1.203	0.11449	0.30905	0.053992
RPS15	6209	19	1388363	1490494	306	66	309386	1.2028	0.11452	0.073748	0.25224
C6orf163	206412	6	88004571	88125381	675	43	357377	1.2027	0.11454	0.20396	0.092269
C21orf91	54149	21	19111284	19241703	376	64	330444	1.2024	0.11461	0.12655	0.15524
SLC9B2	133308	4	103896647	104048480	475	59	375159	1.2017	0.11474	0.21602	0.079003
AKNAD1	254268	1	109308520	109450864	613	54	393195	1.2016	0.11475	0.05319	0.35836
RADIL	55698	7	4788736	4973335	1131	78	355558	1.2016	0.11475	0.19977	0.092712
SLC50A1	55974	1	155057817	155161334	306	43	375248	1.2016	0.11476	0.17742	0.10954
HCAR1	27198	12	123162153	123265129	366	42	325766	1.2007	0.11493	0.069822	0.30389
STK39	27347	2	168760530	169154105	1682	88	390111	1.2006	0.11496	0.24165	0.080639
WFDC10A	140832	20	44208385	44309831	550	37	374998	1.2006	0.11496	0.28614	0.065894
SMIM7	79086	19	16691562	16820968	462	57	362557	1.2005	0.11497	0.116	0.15674
MZT2A	653784	2	132177298	132300312	929	32	293798	1.1999	0.11509	0.63574	0.030857
CD70	970	19	6532969	6641163	648	63	320446	1.1998	0.11511	0.13477	0.13564
PMPCA	23203	9	139255110	139368213	561	52	371786	1.1996	0.11514	0.090907	0.21526
ACSM1	116285	16	20584555	20759066	591	39	367085	1.1994	0.11518	0.04171	0.44516
ZMIZ1	57178	10	80778751	81126285	1442	170	376492	1.1994	0.11519	0.30664	0.060844
GPS1	2873	17	79959746	80065346	381	73	351179	1.199	0.11526	0.07704	0.24877
MXI1	4601	10	111917288	112097123	694	65	395667	1.199	0.11527	0.098989	0.20693
CD163	9332	12	7573412	7706414	81	34	356654	1.1987	0.11533	0.20226	0.092777
AGTR1	185	3	148365658	148510790	583	62	378062	1.1982	0.11542	0.89885	0.021276
TAPBPL	55080	12	6511177	6621488	493	59	359003	1.1977	0.11551	0.24944	0.07829
BPNT2	54928	8	57820488	57956430	539	59	367701	1.1976	0.11554	0.034749	0.53167
ARPC4-TTLL3	100526693	3	9784232	9928040	490	69	367419	1.1974	0.11558	0.20595	0.09854
ZNF789	285989	7	99020476	99135408	294	39	357874	1.1968	0.1157	0.36434	0.05132
GPX7	2882	1	53018043	53124723	324	41	376705	1.1967	0.11571	0.14407	0.13897
ZNF250	58500	8	146052336	146177453	421	56	326908	1.1966	0.11573	0.084681	0.22675
CNOT7	29883	8	17036737	17154387	470	50	395022	1.1963	0.11578	0.12942	0.15505
SF3B6	51639	2	24240454	24349314	414	41	386472	1.1962	0.1158	0.14222	0.13675
CDHR1	92211	10	85904391	86029377	528	75	379475	1.1963	0.1158	0.031924	0.64396
MYCN	4613	2	16030683	16137129	344	60	338193	1.196	0.11584	0.28321	0.066293
CDS1	1040	4	85454057	85622493	488	57	381537	1.1959	0.11587	0.1661	0.10899
FES	2242	15	91377665	91489006	410	67	342208	1.1958	0.11589	0.074988	0.26805
CYP11A1	1583	15	74580103	74710081	561	58	386769	1.1956	0.11592	0.11975	0.15196
CACNA1A	773	19	13267256	13667274	1754	153	349116	1.1956	0.11593	0.10646	0.1817
CHST5	23563	16	75512428	75620180	474	50	373313	1.1955	0.11594	0.28217	0.068942
VNN3	55350	6	132993926	133105904	656	74	389204	1.1955	0.11595	0.066311	0.2634
THUMPD2	80745	2	39913200	40056416	490	50	391055	1.1955	0.11596	0.25836	0.076537
MUC1	4582	1	155108300	155212768	257	47	361831	1.195	0.11603	0.21748	0.089976
CCL5	6352	17	34148495	34257377	335	30	384269	1.1949	0.11607	0.22194	0.088631
PDCL3	79031	2	101129418	101243201	406	49	350039	1.1945	0.11614	0.23691	0.079416
GLRX5	51218	14	95951323	96061055	680	61	377319	1.1945	0.11614	0.12982	0.13371
BGLAP	632	1	156161951	156263123	306	48	369047	1.1943	0.11618	0.24245	0.081848
CFHR3	10878	1	196693925	196813203	635	40	159648	1.1942	0.11619	0.2751	0.069868
WDR90	197335	16	649363	767833	496	51	354017	1.1942	0.11619	0.11115	0.17676
AKR1A1	10327	1	45966455	46085723	495	50	377740	1.1936	0.11632	0.048557	0.39479
CAPRIN1	4076	11	34023230	34174157	557	40	378548	1.1932	0.1164	0.57735	0.035701
SSUH2	51066	3	8611086	8836721	1288	170	303445	1.1931	0.11642	0.061369	0.30233
STIM2	57620	4	26809329	27077003	690	58	357202	1.1929	0.11645	0.73494	0.026764
TYSND1	219743	10	71847737	71956496	448	67	373738	1.1927	0.1165	0.041416	0.45115
PAPSS1	9061	4	108484822	108691419	705	66	378333	1.1925	0.11653	0.13459	0.1382
HSF2	3298	6	122670696	122804264	539	37	383820	1.1921	0.11662	0.14211	0.13854
DHX38	9785	16	72077615	72196811	468	55	390452	1.1913	0.11677	0.064075	0.33284
ASTE1	28990	3	130682721	130795698	332	45	391308	1.1912	0.11678	0.15639	0.14267
TMEM161A	54929	19	19180425	19299310	476	63	376434	1.1913	0.11678	0.082806	0.23171
TRIM11	81559	1	228531373	228644584	354	45	395441	1.1911	0.1168	0.060119	0.34379
BSN	8927	3	49541922	49758982	479	53	392892	1.1911	0.11681	0.3011	0.071936
ZRANB3	84083	2	135904539	136338806	812	27	373110	1.191	0.11683	0.24672	0.079521
RRAS2	22800	11	14249466	14436052	424	64	371665	1.191	0.11683	0.20387	0.090357
DAZAP1	26528	19	1357584	1485683	391	64	321208	1.1906	0.11691	0.080123	0.24021
INKA2	55924	1	112214686	112348419	603	58	378917	1.1905	0.11693	0.3123	0.05696
FAM151B	167555	5	79733800	79888382	522	69	379737	1.1905	0.11693	0.42871	0.046134
WDFY1	57590	2	224690065	224860104	564	48	368078	1.1902	0.11698	0.097923	0.19402
KCND2	3751	7	119863689	120440387	1701	87	376109	1.19	0.11701	0.80636	0.022592
FRRS1L	23732	9	111849581	111979571	599	49	394071	1.1898	0.11706	0.41448	0.045334
THAP11	57215	16	67826213	67928098	272	43	383773	1.1896	0.11711	0.77402	0.027305
TP53I3	9540	2	24250303	24358085	407	36	387746	1.1895	0.11712	0.12712	0.16086
ITPRIP	85450	10	106019454	106148251	493	66	366801	1.1893	0.11716	0.10672	0.21417
SIRT4	23409	12	120680002	120801045	426	49	372453	1.1889	0.11723	0.66978	0.031301
SLC22A25	387601	11	62880523	63055415	885	47	382384	1.1885	0.11732	0.20074	0.099175
BMP8A	353500	1	39907318	40045541	466	57	359658	1.1884	0.11733	0.3003	0.059481
LY75	4065	2	160609866	160811267	1010	60	391254	1.1884	0.11734	0.23224	0.089277
GTF2B	2959	1	89268321	89407301	639	44	378770	1.1883	0.11736	0.13416	0.14205
PDXP	57026	22	38004737	38112939	420	52	366267	1.1883	0.11736	0.10943	0.1807
SLC7A8	23428	14	23544504	23702869	542	94	349641	1.1878	0.11745	0.075556	0.23075
ZNHIT2	741	11	64833875	64935170	308	52	391987	1.1878	0.11746	0.23697	0.089173
POU6F2	11281	7	38967609	39554390	2314	103	384117	1.1872	0.11757	0.52166	0.038051
GOSR2	9570	17	44950486	45094366	562	43	378645	1.1868	0.11765	0.50283	0.036996
KLHDC2	23588	14	50184787	50299856	193	53	352574	1.1867	0.11767	0.46228	0.045002
FKBP8	23770	19	18592568	18704887	413	59	370039	1.1867	0.11767	0.22289	0.090973
ENTPD2	954	9	139892550	139998503	460	70	321792	1.1859	0.11783	0.20458	0.098734
RARRES2	5919	7	149981033	150088773	404	35	314104	1.1856	0.1179	0.3984	0.048074
MAP3K9	4293	14	71139243	71325912	819	55	386366	1.1853	0.11795	0.31219	0.060064
SHBG	6462	17	7467382	7586700	423	50	364998	1.1853	0.11796	0.46418	0.039762
CHCHD4	131474	3	14103577	14216371	357	52	374406	1.185	0.11801	0.38456	0.0513
CDHR3	222256	7	105467251	105726877	1117	139	377997	1.1849	0.11803	0.21797	0.09292
KRT74	121391	12	52909603	53017609	609	69	396451	1.1849	0.11803	0.43128	0.043763
MGA	23269	15	41863432	42112141	659	50	385573	1.1848	0.11806	0.11488	0.18581
B3GNT2	10678	2	62373262	62501866	393	69	360958	1.1844	0.11812	0.30872	0.069204
MARCHF10	162333	17	60728675	60935705	615	79	342838	1.1844	0.11813	0.051807	0.40013
ZNF404	342908	19	44326515	44438116	546	43	384706	1.1842	0.11818	0.066605	0.3136
TMPRSS7	344805	3	111708465	111850116	833	68	394778	1.184	0.11821	0.11274	0.18983
GPLD1	2822	6	24376060	24545433	1260	58	386299	1.184	0.11821	0.068309	0.26157
STAP1	26228	4	68374415	68523059	586	60	393246	1.1839	0.11822	0.038755	0.49559
FANCM	57697	14	45555136	45720093	387	54	389679	1.1835	0.1183	0.042525	0.54667
RPL37A	6168	2	217313520	217416190	377	37	385342	1.1835	0.11831	0.5029	0.037155
GZMB	3002	14	25050160	25153490	429	48	386483	1.1833	0.11835	0.19689	0.097274
UBXN2A	165324	2	24100132	24273701	670	45	375679	1.183	0.11841	0.18663	0.11271
BNIP3L	665	8	26189894	26320644	475	80	386140	1.1826	0.11848	0.34453	0.056493
IHH	3549	2	219869142	219975238	304	37	377635	1.1824	0.11852	0.20326	0.11372
-	101060825	2	132745056	132846320	317	31	130673	1.1823	0.11855	0.13815	0.13188
FZD2	2535	17	42584812	42688630	372	52	367687	1.1822	0.11856	0.10926	0.1855
WDR26	80232	1	224522845	224672001	498	46	366334	1.182	0.11861	0.18831	0.11736
SLC16A14	151473	2	230849690	230983715	533	67	373007	1.1815	0.1187	0.53544	0.038477
CFAP299	255119	4	81206861	81934910	3075	64	369417	1.1814	0.11872	0.36895	0.057533
JAKMIP3	282973	10	133829367	134048482	1468	113	352991	1.1813	0.11874	0.84833	0.021379
MSI1	4440	12	120729133	120856983	455	49	356593	1.1812	0.11876	0.76664	0.02725
STRC	161497	15	43841685	44052286	352	37	315031	1.1808	0.11884	0.085615	0.22408
CLEC3B	7123	3	45017759	45127563	441	46	394452	1.1808	0.11885	0.084494	0.24282
EGLN3	112399	14	34343421	34470284	549	68	354193	1.1802	0.11896	0.17643	0.104
SCX	642658	8	145271517	145373045	69	17	276935	1.1801	0.11898	0.78118	0.024452
CIDEC	63924	3	9858394	9971938	446	69	354063	1.1799	0.11901	0.22903	0.096318
COL8A2	1296	1	36510840	36641305	316	41	357232	1.1797	0.11906	0.35134	0.057013
TBXAS1	6916	7	139428047	139770125	1357	108	378247	1.1794	0.11912	0.074046	0.27388
KATNAL1	84056	13	30726767	30931624	797	88	363246	1.1793	0.11915	0.031958	0.62628
PLBD2	196463	12	113746371	113877458	416	46	375944	1.1789	0.11922	0.32559	0.067716
FIGNL1	63979	7	50461827	50568088	563	45	379418	1.1787	0.11926	0.26169	0.072796
CLIP1	6249	12	122705981	122957179	849	48	358984	1.1787	0.11926	0.063348	0.3502
ZNF117	51351	7	64384830	64501414	578	33	353416	1.1783	0.11935	0.097431	0.21518
PRAC2	360205	17	46750542	46852119	365	65	393290	1.1782	0.11935	0.26037	0.079952
MYBPC1	4604	12	101938709	102129658	1043	92	378073	1.1779	0.11941	0.082756	0.23132
NOS1AP	9722	1	161989581	162389813	1757	102	382526	1.1779	0.11942	0.70243	0.027772
RNASE4	6038	14	21102259	21218761	647	103	366983	1.1776	0.11948	0.085615	0.21886
TEX26	122046	13	31456834	31599639	566	70	390771	1.1773	0.11954	0.087633	0.22361
NEURL2	140825	20	44467111	44569926	423	55	378268	1.1772	0.11957	0.062023	0.35427
LRRC61	65999	7	149970296	150085245	432	37	310482	1.1771	0.11958	0.41292	0.048391
UBE2J2	118424	1	1139292	1259234	636	57	331475	1.177	0.11959	0.17869	0.11316
CDS2	8760	20	5057407	5228533	492	50	341188	1.1769	0.11963	0.10923	0.19209
SPN	6693	16	29624271	29731828	217	44	290595	1.1765	0.1197	0.060536	0.30951
FGL2	10875	7	76772688	76879150	341	42	360626	1.1762	0.11975	0.068315	0.27791
CRTC1	23373	19	18744425	18943143	729	82	371048	1.1763	0.11975	0.37765	0.05199
TMEM89	440955	3	48608275	48709189	204	61	367704	1.1758	0.11984	0.6984	0.029377
MTMR4	9110	17	56516893	56645271	341	42	384067	1.1757	0.11986	0.065471	0.33563
GBP3	2635	1	89422360	89538556	597	44	370972	1.1754	0.11991	0.11519	0.18507
ZNF7	7553	8	146002855	146122893	419	35	348570	1.1753	0.11994	0.12235	0.16312
PDZD9	255762	16	21945186	22062431	224	60	367954	1.1749	0.12001	0.36061	0.070176
GPC6	10082	13	93829078	95110274	4833	221	378357	1.1745	0.12009	0.17849	0.12258
SP1	6667	12	53723979	53860230	373	46	355199	1.1743	0.12013	0.074481	0.2736
CFAP20DC	200844	3	58670199	59085804	896	61	347848	1.174	0.1202	0.63175	0.036385
MUSTN1	389125	3	52817131	52919235	477	42	386112	1.1739	0.12021	0.20907	0.099458
NLRP12	91662	19	54246838	54377657	741	105	234805	1.1737	0.12026	0.54308	0.036211
ZKSCAN5	23660	7	99052273	99181445	275	41	371724	1.1735	0.12031	0.38989	0.05153
FAM186A	121006	12	50671095	50840405	411	38	359513	1.1732	0.12035	0.10685	0.20348
GH2	2689	17	61907572	62010039	443	40	311723	1.1732	0.12035	0.075326	0.26547
RUNX2	860	6	45246054	45568819	1132	77	376339	1.1731	0.12037	0.14843	0.14588
FAM76B	143684	11	95452106	95572954	471	46	393219	1.1731	0.12037	0.5311	0.04221
PCF11	51585	11	82818137	82946836	470	59	339308	1.1728	0.12043	0.43334	0.045359
KIF24	347240	9	34202378	34379198	552	49	375477	1.1728	0.12044	0.065671	0.33697
BMI1	648	10	22560139	22670414	193	68	361345	1.1727	0.12045	0.37321	0.059218
CDX2	1045	13	28486205	28593505	411	54	325010	1.1728	0.12045	0.075388	0.25176
BHLHA15	168620	7	97790759	97894769	368	52	389032	1.1726	0.12047	0.37189	0.058638
PSMB1	5689	6	170794204	170912417	371	28	380969	1.1724	0.12052	0.26042	0.075448
FAM222B	55731	17	27032996	27219857	442	51	375334	1.1721	0.12058	0.34595	0.061463
MAST2	23139	1	46219269	46551796	1103	43	380788	1.1716	0.12068	0.064433	0.35734
C22orf15	150248	22	24052622	24158050	547	54	343064	1.1716	0.12068	0.60748	0.029216
CCIN	881	9	36115990	36221331	423	65	382119	1.1714	0.12073	0.06309	0.31078
HPS4	89781	22	26796848	26929829	568	55	381790	1.1711	0.12078	0.2587	0.084836
RNF8	9025	6	37271748	37412514	474	85	367697	1.171	0.12081	0.12669	0.16927
CEP44	80817	4	175154828	175305506	537	47	371330	1.1709	0.12082	0.046086	0.4394
ATXN7L3	56970	17	42219173	42325747	260	42	364612	1.1707	0.12085	0.06441	0.32991
SDF2L1	23753	22	21946542	22048588	365	46	341712	1.1707	0.12087	0.079143	0.237
CHRND	1144	2	233340870	233451375	438	63	342562	1.1702	0.12096	0.38353	0.054852
ZFR	51663	5	32304456	32494844	736	62	381965	1.1695	0.1211	0.13917	0.1385
WDR35	57539	2	20060024	20239884	629	51	389811	1.1693	0.12114	0.47386	0.043684
GIT2	9815	12	110317607	110484194	496	46	386998	1.1693	0.12114	0.34745	0.060756
POLR3GL	84265	1	145406236	145526081	238	40	325379	1.1692	0.12116	0.29472	0.071807
ZNF777	27153	7	149078454	149208053	419	75	354556	1.1692	0.12116	0.12056	0.17864
SGCD	6444	5	155412147	156244799	3520	117	383563	1.1691	0.12119	0.18092	0.11449
SFXN4	119559	10	120850425	120975221	492	60	365807	1.1688	0.12124	0.080176	0.2772
FAM227B	196951	15	49568822	49963128	1443	46	375059	1.1683	0.12133	0.29786	0.066947
GPR12	2835	13	27279337	27384922	521	46	369772	1.1678	0.12145	0.27548	0.073029
STIMATE	375346	3	52820772	52981597	607	43	384075	1.1677	0.12146	0.17363	0.12223
AFMID	125061	17	76133398	76253782	723	88	361140	1.1677	0.12146	0.032055	0.6105
MORN3	283385	12	122039024	122160531	438	45	346440	1.1676	0.12148	0.22047	0.094725
AKIRIN2	55122	6	88334578	88461985	495	56	367492	1.1675	0.1215	0.62219	0.033001
CEP170	9859	1	243237730	243469284	575	43	328941	1.1671	0.12158	0.086986	0.21836
FAM114A1	92689	4	38819354	38997365	1054	59	343516	1.1671	0.12159	0.53603	0.037699
DEF6	50619	6	35215595	35339548	524	46	377069	1.1668	0.12165	0.076784	0.27288
PLEKHH3	79990	17	40769932	40879048	283	42	375484	1.1665	0.12171	0.066871	0.33946
ORC3	23595	6	88249785	88427172	684	47	383690	1.1662	0.12177	0.55402	0.037386
PNKP	11284	19	50314460	50420840	369	64	360759	1.1655	0.1219	0.26684	0.073642
RAB5IF	55969	20	35184137	35290960	166	64	353135	1.1654	0.12192	0.03246	0.65253
ECM1	1893	1	150430487	150536265	400	54	357438	1.1651	0.12198	0.066995	0.3312
AGTPBP1	23287	9	88111454	88406944	1081	49	376189	1.1648	0.12204	0.45227	0.047472
TICRR	90381	15	90068818	90221254	528	49	350349	1.1646	0.1221	0.20315	0.10664
ING3	54556	7	120540817	120665711	460	50	391012	1.1639	0.12222	0.40606	0.053188
MGME1	92667	20	17899534	18021765	485	39	375230	1.1638	0.12225	0.35714	0.059417
TEDDM1	127670	1	182317252	182419751	424	53	394754	1.1634	0.12233	0.78315	0.027995
AMZ1	155185	7	2669163	2805069	776	85	342530	1.1634	0.12234	0.063605	0.31769
IRAK1BP1	134728	6	79527261	79764545	590	41	380068	1.1633	0.12235	0.46224	0.048193
POC1A	25886	3	52059249	52238720	403	56	365140	1.163	0.12242	0.18277	0.11121
HCRTR2	3062	6	54989071	55197538	1064	65	379198	1.1625	0.12251	0.57018	0.036039
CHIT1	1118	1	203135207	203248860	419	71	392308	1.1625	0.12252	0.070404	0.27923
PCDHB14	56122	5	140553078	140655860	457	46	350548	1.1622	0.12259	0.11731	0.20357
CCDC82	79780	11	96035929	96173083	525	53	385083	1.1621	0.1226	0.10745	0.18496
DPF3	8110	14	73035561	73410824	1544	109	386809	1.1621	0.1226	0.66001	0.02978
ERFE	151176	2	239010579	239127516	599	65	352797	1.1619	0.12264	0.32614	0.065745
ATP5MF	9551	7	99005784	99113824	303	37	357779	1.1619	0.12265	0.45145	0.045154
ZBTB40	9923	1	22728344	22907650	561	82	352553	1.1616	0.1227	0.036229	0.566
SLC5A8	160728	12	101499994	101654016	692	70	368883	1.1611	0.1228	0.093647	0.22697
SUCNR1	56670	3	151541431	151649876	425	51	389126	1.161	0.12283	0.13107	0.16134
DOCK9	23348	13	99395741	99788660	1841	66	374475	1.1607	0.12288	0.73182	0.030868
OR4N4	283694	15	22332473	22433815	8	5	322811	1.1605	0.12293	0.10128	0.17361
LOC728392	728392	17	5352747	5455042	606	42	386188	1.1604	0.12294	0.22016	0.0973
PSPC1	55269	13	20198892	20407159	898	49	369365	1.1603	0.12295	0.45171	0.050337
IFNA8	3445	9	21359146	21460184	464	59	386637	1.1602	0.12299	0.098045	0.22492
TAS2R39	259285	7	142830512	142931528	235	41	378050	1.1596	0.1231	0.54353	0.043712
SSMEM1	136263	7	129789317	129906684	357	43	385797	1.1595	0.12312	0.34195	0.063558
C7	730	5	40859599	41033041	933	75	386075	1.1595	0.12313	0.15593	0.13909
OR4F21	441308	8	66086	167024	97	28	101627	1.1594	0.12315	0.11025	0.18527
WDR43	23160	2	29067533	29221080	665	44	383634	1.1593	0.12317	0.32435	0.062853
INHBC	3626	12	57778543	57894609	277	51	375754	1.1592	0.12319	0.10551	0.2136
LY75-CD302	100526664	2	160575139	160811267	1234	68	392496	1.1591	0.12321	0.23956	0.092778
CFHR1	3078	1	196738861	196851319	646	35	173901	1.1588	0.12327	0.21325	0.097503
ERBB3	2065	12	56423809	56547291	338	56	351601	1.1586	0.1233	0.42219	0.04909
HOXB13	10481	17	46752125	46856111	380	66	390939	1.1587	0.1233	0.25324	0.08691
TM7SF2	7108	11	64829326	64933707	325	51	392754	1.1586	0.12331	0.23143	0.098873
PRRC2C	23215	1	171404652	171612650	861	54	383754	1.1586	0.12332	0.38111	0.055714
EIF3H	8667	8	117607055	117818258	649	42	362497	1.1583	0.12337	0.2068	0.095541
CAPN12	147968	19	39170832	39285114	611	42	363362	1.1583	0.12338	0.17513	0.12379
ULK3	25989	15	75078459	75185552	315	47	382193	1.1581	0.12341	0.079357	0.2513
ACTN4	81	19	39088256	39271336	790	51	373130	1.1577	0.1235	0.15023	0.15072
TP53TG5	27296	20	43952520	44059937	349	46	378674	1.1575	0.12354	0.094393	0.22837
NHLH2	4808	1	116328998	116433747	484	60	387752	1.1569	0.12366	0.075294	0.27997
C12orf60	144608	12	14905997	15026792	441	50	392921	1.1567	0.1237	0.82465	0.024991
GPBP1L1	60313	1	46042976	46203782	558	34	371080	1.1565	0.12373	0.10035	0.23862
CATIP	375307	2	219171579	219283003	356	52	354779	1.1564	0.12377	0.42181	0.051257
KCNK2	3776	1	215128885	215460436	1449	65	382413	1.1563	0.12378	0.093851	0.21838
KCNJ15	3772	21	39551837	39725043	771	52	383914	1.1561	0.12382	0.098753	0.21827
TVP23C	201158	17	15355578	15516945	579	51	292557	1.1557	0.1239	0.13964	0.13946
TMEM120B	144404	12	122100658	122269974	574	70	360192	1.1554	0.12395	0.14573	0.1637
IDO1	3620	8	39721328	39836309	587	57	381474	1.1553	0.12399	0.058977	0.3805
P2RY14	9934	3	150879905	151046996	670	62	381608	1.155	0.12404	0.073329	0.29015
PRAMEF1	65121	1	12801546	12906777	702	47	176368	1.1547	0.1241	0.16722	0.12322
CCDC3	83643	10	12888625	13191762	1537	135	367025	1.1542	0.1242	0.20559	0.10729
DNALI1	7802	1	37972520	38082458	364	47	397894	1.1539	0.12428	0.61172	0.036817
TBP	6908	6	170813384	170931958	323	24	372410	1.1536	0.12434	0.16844	0.12544
ZNF394	84124	7	99034142	99147925	256	40	370893	1.1534	0.12437	0.40231	0.0521
ABHD12B	145447	14	51288878	51421688	528	71	358129	1.1534	0.12437	0.59216	0.033897
CD101	9398	1	117494372	117629173	504	71	390715	1.1529	0.12448	0.042352	0.49402
ZCCHC4	29063	4	25264396	25424190	759	47	385648	1.1529	0.12448	0.64866	0.034213
NWD2	57495	4	37196690	37501087	1268	107	393263	1.1529	0.12448	0.55927	0.038986
SLC45A2	51151	5	33894721	34034780	439	61	384397	1.1527	0.12452	0.43577	0.045596
NPBWR2	2832	20	62687183	62788184	436	67	308093	1.1525	0.12457	0.081241	0.25078
VPREB3	29802	22	24044930	24146630	489	58	341550	1.1524	0.12458	0.77619	0.024907
TRIM5	85363	11	5626740	5756339	836	86	358119	1.1523	0.1246	0.097536	0.21782
UST	10090	6	149018063	149448126	1782	145	365679	1.1516	0.12475	0.56651	0.0367
PCMTD1	115294	8	52680140	52861735	716	34	396068	1.1515	0.12477	0.19489	0.11043
FANCC	2176	9	97811336	98129991	639	59	373934	1.1507	0.12494	0.30838	0.074677
GLUL	2752	1	182300839	182411341	481	54	399974	1.1505	0.12496	0.76953	0.028286
MC1R	4157	16	89934287	90037385	629	51	336289	1.1504	0.12498	0.39547	0.05408
TMEM69	51249	1	46103847	46210110	350	30	362143	1.1504	0.12499	0.10764	0.2153
TGM7	116179	15	43518479	43644453	397	57	385430	1.1504	0.12499	0.10337	0.21082
BNIPL	149428	1	150959029	151070076	445	59	371849	1.1501	0.12506	0.16353	0.13036
ASCC2	84164	22	30134597	30284293	527	45	386174	1.1493	0.12521	0.076788	0.29039
PTPRQ	374462	12	80788126	81123968	1285	87	350073	1.1493	0.12522	0.40474	0.051764
CRYBB2	1415	22	25565612	25677836	665	102	251469	1.149	0.12527	0.13565	0.16401
MRPL9	65005	1	151682119	151786040	319	38	379133	1.149	0.12529	0.060108	0.3906
VOPP1	81552	7	55488303	55690200	1020	48	384243	1.1482	0.12544	0.091314	0.262
ANAPC4	29945	4	25328848	25470120	663	52	375167	1.1478	0.12552	0.67675	0.031039
CCT3	7203	1	156228752	156358206	362	44	375693	1.1477	0.12554	0.35415	0.064254
PIGX	54965	3	196389234	196512878	621	62	339057	1.1465	0.12578	0.81175	0.026928
BPGM	669	7	134281531	134414568	561	61	384283	1.1466	0.12578	0.070504	0.29351
EXO1	9156	1	241961491	242103241	682	81	358289	1.1465	0.12579	0.86612	0.026127
SLC25A4	291	4	186014417	186121538	477	52	335045	1.1461	0.12587	0.34394	0.063993
GABRG1	2565	4	45987786	46176082	739	49	383106	1.1461	0.12588	0.23451	0.11289
SLC6A19	340024	5	1151710	1275232	647	86	283892	1.1461	0.12589	0.076178	0.29933
TRAM1	23471	8	71435453	71570694	406	47	386935	1.1458	0.12594	0.078721	0.26891
TRNP1	388610	1	27270189	27377377	245	47	359762	1.1452	0.12605	0.060382	0.38467
TBCB	1155	19	36555888	36666849	471	69	310219	1.1452	0.12607	0.12557	0.16696
IMMT	10989	2	86321055	86473264	620	38	385737	1.1451	0.12609	0.050441	0.46749
ARHGEF33	100271715	2	39096504	39252590	478	64	381369	1.1445	0.12621	0.76166	0.030321
UTP20	27340	12	101623905	101830397	826	50	374619	1.1442	0.12628	0.35373	0.062103
PRDM1	639	6	106484195	106607814	379	62	391316	1.144	0.12631	0.40622	0.051183
TNFRSF19	55504	13	24094509	24300244	946	75	387815	1.1439	0.12633	0.14733	0.15129
SOX7	83595	8	10531278	10638084	494	53	370272	1.1435	0.12642	0.14105	0.14958
MAPK1	5594	22	22063946	22271970	678	49	365159	1.1431	0.12649	0.62052	0.035823
IFNE	338376	9	21430838	21532312	475	53	381341	1.1429	0.12654	0.07105	0.30541
HAND2	9464	4	174397652	174501378	309	61	340772	1.1427	0.12658	0.34381	0.058834
XRN2	22803	20	21233942	21420463	520	45	376689	1.1424	0.12664	0.54936	0.047496
PPARD	5467	6	35260335	35445968	863	55	377947	1.1424	0.12665	0.17053	0.11658
SLC7A14	57709	3	170127342	170353863	778	83	374888	1.1423	0.12666	0.18612	0.10646
EXOSC7	23016	3	44967741	45104160	436	46	389402	1.1423	0.12667	0.13552	0.17318
PDCD2	5134	6	170834660	170943780	261	23	365085	1.1423	0.12667	0.15715	0.13924
OR9A4	130075	7	141568676	141669620	314	31	377109	1.1421	0.12671	0.085706	0.25843
TCTN3	26123	10	97373153	97503900	561	45	386181	1.142	0.12672	0.13754	0.16547
PRKCH	5583	14	61738515	62067698	1174	113	378275	1.142	0.12673	0.090713	0.24522
PDE11A	50940	2	178437977	179023066	2864	83	382194	1.1419	0.12675	0.099324	0.22863
CCDC152	100129792	5	42706920	42852539	549	32	367286	1.1413	0.12687	0.20466	0.11708
UROC1	131669	3	126150008	126286616	734	74	379030	1.1413	0.12688	0.24115	0.087896
C1orf141	400757	1	67507859	67650654	547	42	399024	1.1411	0.12692	0.13209	0.15352
SPRR3	6707	1	152924223	153026332	552	29	357963	1.1409	0.12696	0.5006	0.049182
DNAH9	1770	17	11451748	11923065	1652	126	348401	1.1408	0.12697	0.045466	0.48559
AK7	122481	14	96808448	97005764	520	72	359987	1.1405	0.12705	0.090616	0.26273
OPN3	23596	1	241706452	241853701	581	99	357143	1.1401	0.12712	0.5108	0.043201
ABHD14B	84836	3	51952526	52058646	224	62	340638	1.1394	0.12726	0.062729	0.36781
KCNV2	169522	9	2667526	2780037	601	91	371828	1.1393	0.12729	0.078717	0.27151
MACROD1	28992	11	63716006	63983602	871	80	375831	1.1391	0.12733	0.26694	0.07862
CSH2	1443	17	61899372	62001089	449	40	314758	1.139	0.12735	0.084721	0.26965
OR5B2	390190	11	58139738	58240786	488	35	390012	1.1387	0.12742	0.054165	0.441
DARS1	1615	2	136614252	136793254	357	31	361664	1.1386	0.12743	0.19505	0.11118
THBS3	7059	1	155115379	155227772	284	54	362107	1.1383	0.1275	0.19856	0.11525
TRAPPC9	83696	8	140690324	141518678	3255	211	363451	1.1383	0.1275	0.69885	0.030866
FLNB	2317	3	57944127	58207982	947	78	377757	1.1382	0.12751	0.093042	0.24508
USE1	55850	19	17276155	17380638	567	61	371685	1.1376	0.12764	0.17443	0.13078
KRTCAP2	200185	1	155091884	155201331	282	52	368722	1.1374	0.12768	0.22665	0.098606
SLC22A5	6584	5	131655396	131781306	468	44	386491	1.1371	0.12775	0.069431	0.34121
CWC25	54883	17	36906687	37031603	490	62	370428	1.1368	0.1278	0.24907	0.086716
ADAMTS12	81792	5	33473640	33942319	1651	115	360603	1.1366	0.12786	0.21319	0.1062
DMC1	11144	22	38864954	39016201	378	52	381988	1.1365	0.12787	0.094084	0.25692
COL26A1	136227	7	100956101	101252304	1910	94	372737	1.1362	0.12794	0.54637	0.039696
KRTAP5-1	387264	11	1555572	1656513	559	43	359338	1.1362	0.12794	0.37538	0.060936
COA6	388753	1	234458932	234569795	391	59	350096	1.136	0.12798	0.13754	0.16284
C2orf88	84281	2	190694282	191118210	1432	112	374889	1.1354	0.12811	0.30936	0.071916
OTOG	340990	11	17518920	17717491	648	77	374995	1.1351	0.12816	0.057326	0.38994
C12orf42	374470	12	103581369	103939788	1210	85	379237	1.1351	0.12817	0.10112	0.2265
SEC22A	26984	3	122870774	123042983	673	41	387581	1.135	0.12818	0.64876	0.038627
MAN2A1	4124	5	108975156	109253429	1247	60	389821	1.1348	0.12822	0.24598	0.096305
MPV17L2	84769	19	18253986	18357552	315	40	387201	1.1347	0.12825	0.10682	0.19412
KCNAB2	8514	1	6002358	6211253	883	88	359222	1.1347	0.12826	0.36302	0.059357
FAM184A	79632	6	119230992	119520552	1275	76	387547	1.1345	0.12829	0.61156	0.036381
BCR	613	22	23472402	23710224	1153	78	334903	1.1345	0.1283	0.37267	0.064022
HMCN1	83872	1	185653683	186210085	2027	68	361344	1.1343	0.12833	0.40939	0.059238
COIL	8161	17	54965560	55088411	289	48	351602	1.1342	0.12835	0.11059	0.20402
CENPT	80152	16	67812060	67931361	325	43	383344	1.134	0.1284	0.74482	0.031789
CLEC18C	283971	16	70157928	70271050	236	54	147707	1.1338	0.12844	0.14829	0.15968
UBTF	7343	17	42232401	42348994	297	47	366208	1.1334	0.12853	0.063526	0.3508
TUBB6	84617	18	12258218	12376568	554	53	370357	1.1333	0.12855	0.045178	0.52179
TCF25	22980	16	89889994	90027795	813	47	329247	1.1331	0.12859	0.55671	0.040308
TRD	6964	14	22841537	22985569	546	71	384009	1.133	0.12861	0.19806	0.11288
PPP4R3A	55671	14	91873955	92026898	592	41	370273	1.1325	0.1287	0.11782	0.20506
NDRG2	57447	14	21434922	21589098	568	115	353436	1.1321	0.12879	0.08556	0.2701
TCIM	56892	8	39960987	40062827	452	79	375981	1.1321	0.1288	0.34128	0.069989
PANK3	79646	5	167932628	168056614	463	48	372498	1.1316	0.1289	0.24263	0.089815
CYP19A1	1588	15	51450254	51680795	947	80	388467	1.1313	0.12897	0.53555	0.042681
IRX1	79192	5	3546168	3651517	683	51	368625	1.1311	0.12901	0.11594	0.18586
ZBTB46	140685	20	62325021	62513731	904	59	354060	1.1309	0.12905	0.16336	0.13856
DOCK3	1795	3	50662672	51471629	2249	52	377543	1.1307	0.12909	0.50233	0.04957
SAE1	10055	19	47584080	47763893	364	65	357579	1.1306	0.1291	0.054552	0.41709
FMO1	2326	1	171167610	171305113	530	52	380631	1.1306	0.12911	0.87575	0.026324
SLC25A42	284439	19	19124776	19273839	541	47	374464	1.1306	0.12912	0.087891	0.25503
NMNAT2	23057	1	183167372	183437634	981	65	384719	1.1297	0.1293	0.5136	0.048486
RNF38	152006	9	36286395	36537568	897	79	371851	1.1296	0.12932	0.56452	0.045115
KDELR2	11014	7	6450712	6573849	598	63	369791	1.1296	0.12933	0.13062	0.16374
SLC17A8	246213	12	100700857	100865837	494	67	384017	1.1295	0.12933	0.07493	0.31433
SMARCA4	6597	19	11021598	11222958	886	66	386024	1.1296	0.12933	0.041819	0.53488
MTX2	10651	2	177084123	177252753	482	52	384598	1.1295	0.12934	0.88377	0.024539
EXOC3L4	91828	14	103511044	103626896	507	77	323589	1.1292	0.1294	0.068112	0.31293
CTSA	5476	20	44469591	44577459	441	61	380116	1.1286	0.12954	0.062153	0.39611
B9D2	80776	19	41810322	41920078	326	48	358971	1.1285	0.12955	0.15118	0.15146
AGAP1	116987	2	236352733	237090444	2541	187	355994	1.1283	0.12959	0.13544	0.1748
DENND10	404636	10	120813594	120947496	474	57	360529	1.1283	0.12959	0.038015	0.63866
RAB2A	5862	8	61379469	61586203	732	49	379476	1.1281	0.12963	0.5044	0.046884
AMN1	196394	12	31774071	31932108	690	73	373597	1.1281	0.12965	0.25813	0.088974
AP5Z1	9907	7	4765262	4884026	749	57	361119	1.128	0.12966	0.34856	0.065862
SETDB2	83852	13	49968429	50119139	696	56	376188	1.1275	0.12976	0.087683	0.25996
FAM228B	375190	2	24296350	24442507	588	48	380268	1.1273	0.12981	0.087494	0.23829
ITIH5	80760	10	7551232	7758961	1066	119	314600	1.127	0.12987	0.12556	0.19284
ZNF672	79894	1	249082409	249193716	346	43	339910	1.1265	0.12999	0.058906	0.37869
ATP5PO	539	21	35225757	35338158	448	45	381264	1.1262	0.13005	0.61669	0.03447
XRCC3	7517	14	104113945	104231823	386	52	386680	1.1261	0.13006	0.22016	0.11074
IL12RB1	3594	19	18120371	18247806	633	65	359389	1.1261	0.13006	0.12663	0.17483
CYP4F22	126410	19	15569336	15713128	736	85	337786	1.126	0.13008	0.77863	0.027742
SPAG5	10615	17	26854583	26976056	223	75	374625	1.126	0.13009	0.70341	0.033266
ZNF579	163033	19	56038891	56142211	510	73	312199	1.1259	0.13011	0.76797	0.030538
ORC4	5000	2	148637966	148829173	516	39	387064	1.1258	0.13012	0.42276	0.055461
TSPAN12	23554	7	120377374	120548420	690	50	373849	1.1258	0.13013	0.1502	0.15261
NRAP	4892	10	115298583	115473829	814	78	392957	1.1252	0.13024	0.074407	0.29945
ST6GAL2	84620	2	107368056	107553563	803	72	391226	1.125	0.13029	0.035152	0.65755
FNDC3B	64778	3	171707418	172168493	1525	154	357270	1.125	0.13029	0.13912	0.16315
SLC26A4	5172	7	107251080	107408254	390	69	357994	1.1249	0.13032	0.67934	0.034611
ITGB2	3689	21	46255864	46398753	921	99	356336	1.1248	0.13034	0.23458	0.090235
DOT1L	84444	19	2114148	2282577	826	63	357457	1.1246	0.13037	0.84395	0.026585
NUDT16L1	84309	16	4693526	4795860	556	50	380637	1.1243	0.13044	0.10261	0.24304
NUP35	129401	2	183932247	184076408	897	39	389277	1.1242	0.13046	0.18825	0.12522
STON2	85439	14	81676994	81952789	1000	91	377490	1.1239	0.13053	0.1061	0.22272
MIS18BP1	55320	14	45622393	45772714	331	45	383004	1.1232	0.13068	0.053049	0.52337
PPP4R4	57718	14	94590649	94796092	735	57	383377	1.1231	0.1307	0.44323	0.053663
ZC3H7B	23264	22	41647507	41806151	491	52	368528	1.123	0.13071	0.23332	0.101
TRIM49B	283116	11	49003152	49109529	470	31	354982	1.1225	0.13083	0.11529	0.20491
PDE7A	5150	8	66576569	66803969	872	59	385403	1.1223	0.13087	0.62248	0.038538
RAMAC	83640	15	83604955	83709809	317	51	385376	1.1223	0.13087	0.096839	0.24474
HJURP	55355	2	234695486	234813212	628	67	381320	1.1222	0.13089	0.39535	0.060491
KCNK13	56659	14	90478109	90702201	858	93	378252	1.1221	0.1309	0.69752	0.031703
LMX1A	4009	1	165121104	165375952	1162	111	391922	1.1218	0.13097	0.25875	0.091356
TMEM126B	55863	11	85289617	85397583	336	46	394175	1.1218	0.13097	0.20634	0.12609
EXTL2	2135	1	101287928	101411548	345	39	386057	1.1216	0.13102	0.20308	0.1249
GATAD1	57798	7	92026762	92139381	271	46	380462	1.1215	0.13104	0.11705	0.19324
C2CD5	9847	12	22551511	22747452	358	33	367057	1.1215	0.13105	0.65138	0.038238
ALDH1A1	216	9	75465578	75703633	632	64	383874	1.1207	0.13122	0.30894	0.071888
MRPL10	124995	17	45850638	45958907	446	56	361494	1.1206	0.13123	0.11805	0.20714
SLC52A2	79581	8	145532217	145634946	256	46	267634	1.1204	0.13127	0.33782	0.068114
PCNT	5116	21	47693976	47915682	1180	49	358493	1.1204	0.13127	0.16764	0.14681
LYN	4067	8	56742386	56975006	1003	69	384927	1.1204	0.13128	0.095615	0.2425
CSH1	1442	17	61922268	62024027	467	47	313137	1.1202	0.13131	0.079942	0.28581
ISX	91464	22	35412130	35533380	638	50	389746	1.1202	0.13131	0.13503	0.16656
PGAM1	5223	10	99136027	99243198	473	62	367165	1.1199	0.13137	0.074256	0.3296
TTC21A	199223	3	39099152	39230394	569	57	388834	1.1194	0.13148	0.049719	0.45075
KLHL35	283212	11	75083438	75191674	312	52	384233	1.1194	0.13148	0.41464	0.054137
NRROS	375387	3	196316656	196438875	641	93	297362	1.1192	0.13152	0.85059	0.028317
MYL6B	140465	12	56496040	56601771	224	60	353459	1.1191	0.13155	0.80914	0.032273
TTYH3	80727	7	2621603	2754436	755	94	338951	1.1189	0.13159	0.068085	0.31649
MED23	9439	6	131845106	131999379	479	68	375507	1.1187	0.13163	0.12841	0.1989
LCAT	3931	16	67923787	68028656	292	45	376334	1.1183	0.13171	0.18818	0.13514
PRSS23	11098	11	86461288	86572275	466	46	342166	1.1176	0.13186	0.040273	0.54213
TMX4	56255	20	7911713	8050393	530	54	378713	1.1174	0.13191	0.42088	0.049709
SLC3A1	6519	2	44452597	44597963	673	53	363892	1.1165	0.1321	0.17993	0.13078
FBXL13	222235	7	102403308	102765288	984	55	357642	1.1164	0.13212	0.14426	0.17152
TM4SF19	116211	3	196000417	196115291	352	43	364011	1.1163	0.13215	0.27509	0.087625
MBD4	8930	3	129099787	129209022	554	36	367171	1.1162	0.13218	0.12317	0.19826
SLC16A5	9121	17	73033822	73152257	501	56	372206	1.1162	0.13218	0.14921	0.15295
ACOT6	641372	14	74033548	74136592	461	51	369025	1.1159	0.13223	0.24471	0.097992
FOXN2	3344	2	48491783	48656434	703	61	391464	1.1158	0.13226	0.047476	0.51445
CHL1	10752	3	188279	501100	1726	121	358486	1.1157	0.13227	0.86155	0.029782
TVP23C-CDRT4	100533496	17	15289332	15516945	842	79	316309	1.1157	0.13227	0.10894	0.19855
SMYD3	64754	1	245862642	246720644	5020	144	351212	1.1157	0.13229	0.25051	0.09633
TM4SF18	116441	3	148986285	149101548	493	78	366800	1.1154	0.13235	0.082694	0.2859
GGT1	2678	22	24929629	25074972	480	67	207004	1.1153	0.13236	0.13932	0.17557
UBE2F	140739	2	238825587	239001423	641	48	376548	1.1152	0.13239	0.12528	0.19623
ZPLD1	131368	3	101878816	102248685	1056	75	376442	1.1149	0.13244	0.33496	0.074611
FAM13B	51306	5	137223638	137437650	711	48	366255	1.1145	0.13254	0.60856	0.042887
DRG1	4733	22	31745539	31880172	444	54	365628	1.1144	0.13255	0.12749	0.18998
AQP12B	653437	2	241565835	241672317	567	62	311732	1.1141	0.13261	0.10873	0.21682
FBXW2	26190	9	123469254	123605740	355	48	376711	1.1141	0.13261	0.18858	0.13149
SAC3D1	29901	11	64758376	64862300	379	58	386271	1.114	0.13264	0.16927	0.14671
GDF5	8200	20	33971149	34076027	283	34	398109	1.1137	0.1327	0.06575	0.37224
OR4C15	81309	11	55271783	55372895	769	25	327268	1.1135	0.13274	0.56682	0.044724
SLC38A4	55089	12	47108544	47276205	741	66	382095	1.1133	0.13278	0.73383	0.033921
C5orf64	285668	5	60883636	61052362	670	79	375061	1.1133	0.13279	0.46184	0.045345
ZNF500	26048	16	4750815	4867219	589	74	378410	1.113	0.13285	0.10853	0.2358
THEM5	284486	1	151768220	151876173	335	58	379852	1.1125	0.13296	0.081541	0.29656
CCDC34	91057	11	27310061	27434795	437	58	389362	1.1121	0.13305	0.21101	0.11445
ESYT1	23344	12	56471985	56597259	273	62	354394	1.1117	0.13314	0.4925	0.052526
KIAA1217	56243	10	23933675	24886772	3696	191	365510	1.1116	0.13316	0.33105	0.078451
CFAP54	144535	12	96916648	97319333	1782	61	373353	1.1113	0.13322	0.15188	0.1551
FAXDC2	10826	5	154146594	154280213	375	48	387444	1.1112	0.13324	0.54377	0.051105
WASL	8976	7	123271981	123439125	545	48	399585	1.1112	0.13325	0.68107	0.035502
DACT1	51339	14	59050786	59165039	441	77	392559	1.1111	0.13325	0.27474	0.088226
CCDC102A	92922	16	57496090	57620477	562	72	376012	1.1112	0.13325	0.57262	0.042073
CREB5	9586	7	28288940	28915511	2472	208	375535	1.1109	0.13331	0.10945	0.2292
RERE	473	1	8362464	8927699	1460	61	370402	1.1107	0.13334	0.15216	0.16664
ACOT8	10005	20	44420360	44536048	513	47	375752	1.1106	0.13338	0.058011	0.41899
CDR2L	30850	17	72933727	73051895	454	66	359744	1.1102	0.13346	0.32499	0.070326
TAPT1	202018	4	16112128	16278161	745	67	397779	1.1102	0.13347	0.20979	0.11493
LINGO3	645191	19	2239774	2358156	646	82	341950	1.1098	0.13353	0.52179	0.046216
TMEM178B	100507421	7	140724032	141230180	1590	149	372665	1.1098	0.13354	0.22434	0.11152
OBSCN	84033	1	228345740	228616577	1002	60	386604	1.1098	0.13355	0.16187	0.1471
PSME3IP1	80011	16	57136378	57270387	409	52	372526	1.1098	0.13355	0.18342	0.12575
LRRC37A2	474170	17	44537323	44683016	54	13	21324	1.1096	0.13359	0.085721	0.23839
OR13C9	286362	9	107329529	107430485	556	35	377864	1.1094	0.13362	0.29581	0.08551
PLEKHO1	51177	1	150072170	150181825	368	34	362574	1.1092	0.13368	0.075381	0.32028
RGS12	6002	4	3265874	3491640	1250	90	367489	1.1091	0.13369	0.073446	0.30686
RABGEF1	27342	7	66097151	66326451	1007	37	375938	1.1087	0.13377	0.21587	0.11669
EMG1	10436	12	7029944	7135165	118	28	364613	1.1083	0.13388	0.36444	0.061204
MYO1H	283446	12	109776439	109936176	843	44	389113	1.1082	0.13388	0.10798	0.22626
SYT14	255928	1	210061519	210387636	1359	50	370695	1.1081	0.1339	0.26711	0.094944
NUTF2	10204	16	67830819	67956470	336	47	381391	1.108	0.13394	0.77099	0.033836
TRIM46	80128	1	155095702	155207447	279	53	364722	1.1078	0.13397	0.20575	0.11793
CCM2	83605	7	44989345	45166069	730	51	392494	1.1071	0.13412	0.18448	0.12372
ERV3-1	2086	7	64400733	64517124	600	33	351054	1.1071	0.13413	0.1323	0.1901
-	10896	1	186319704	186420587	285	47	393711	1.107	0.13414	0.90965	0.026264
DENND11	57189	7	141306528	141451953	389	54	370580	1.1068	0.13419	0.13063	0.1927
NLRP1	22861	17	5354719	5537832	1027	57	386324	1.1063	0.1343	0.22528	0.11167
GATB	5188	4	152541808	152732175	609	43	388614	1.1059	0.13439	0.097772	0.26049
DMXL2	23312	15	51689921	51965030	846	52	385785	1.1057	0.13443	0.087857	0.29479
LOC401040	401040	2	240449995	240557788	519	87	362750	1.1055	0.13448	0.033735	0.6759
HIRA	7290	22	19268221	19469247	656	47	374491	1.1055	0.13448	0.17125	0.15477
ODR4	54953	1	186294890	186440503	427	55	388338	1.1051	0.13455	0.9221	0.026646
CDC20B	166979	5	54358799	54519005	635	38	379858	1.1051	0.13455	0.21357	0.12676
RHOV	171177	15	41114412	41216487	330	41	368936	1.1051	0.13457	0.25882	0.097986
SUB1	10923	5	32535605	32654185	410	49	369244	1.1043	0.13473	0.09718	0.24702
ZNF521	25925	18	22591888	22982214	1210	137	365404	1.1042	0.13474	0.40887	0.058306
CCDC17	149483	1	46035716	46140424	389	38	376584	1.1037	0.13486	0.095346	0.29078
PRB1	5542	12	11454757	11558524	473	63	278743	1.1033	0.13496	0.13605	0.16536
INPP5B	3633	1	38276369	38462729	574	51	361391	1.103	0.135	0.22636	0.11089
TNC	3371	9	117731854	117930536	925	74	385118	1.103	0.13501	0.14189	0.17236
-	101928552	9	138677858	138781145	299	45	361073	1.1029	0.13503	0.12812	0.21452
NDC1	55706	1	54181133	54354225	497	61	369162	1.1025	0.13512	0.1345	0.18789
ERICH5	203111	8	99026750	99155838	467	79	349227	1.1024	0.13514	0.33552	0.070339
PLAA	9373	9	26853368	26997468	692	50	389017	1.1022	0.13518	0.41304	0.063091
SEL1L3	23231	4	25699049	25914647	835	112	375383	1.1021	0.1352	0.12364	0.19711
FABP9	646480	8	82320618	82423758	394	43	367913	1.102	0.13522	0.2239	0.10756
KIAA1671	85379	22	25298676	25643415	1319	117	333213	1.1019	0.13525	0.11101	0.20661
SLC25A33	84275	1	9549528	9692831	339	48	303705	1.1016	0.13532	0.051588	0.47404
GLIS2	84662	16	4316240	4439598	409	72	358875	1.1015	0.13534	0.89827	0.027519
POMT2	29954	14	77691299	77837225	668	72	386216	1.1014	0.13537	0.046045	0.50477
LHFPL2	10184	5	77731038	77994648	795	71	350161	1.1013	0.13539	0.040914	0.6089
OCEL1	79629	19	17287040	17390028	532	60	375173	1.1013	0.13539	0.14381	0.17331
FLACC1	130540	2	202103147	202272101	606	51	381088	1.1005	0.13555	0.078467	0.31744
DCDC2	51473	6	24121983	24433520	1855	86	383641	1.1003	0.1356	0.20939	0.11811
TNFRSF18	8784	1	1088888	1192163	625	54	330700	1.1	0.13567	0.09555	0.25895
ZBTB42	100128927	14	105216933	105321049	431	71	344892	1.0998	0.1357	0.14794	0.16215
ZNF778	197320	16	89234111	89352402	784	72	356925	1.0997	0.13573	0.21464	0.11104
TRIM17	51127	1	228544858	228654583	341	41	391873	1.0991	0.13586	0.087568	0.30138
FEZF2	55079	3	62305347	62409190	199	69	344218	1.0986	0.13597	0.84151	0.029212
ARG2	384	14	68036579	68168437	570	68	385597	1.0985	0.136	0.58411	0.042673
PRUNE1	58497	1	150930867	151058189	498	69	373471	1.0984	0.13601	0.14303	0.17124
GSTA3	2940	6	52711437	52824496	467	51	337100	1.0984	0.13601	0.13162	0.17844
APPBP2	10513	17	58470520	58653580	623	31	349452	1.0978	0.13615	0.45121	0.055853
TNN	63923	1	174986994	175167202	751	59	359338	1.0977	0.13617	0.055577	0.44595
LOC101927855	101927855	17	59390108	59494966	315	66	336656	1.0976	0.1362	0.26244	0.094543
TMUB2	79089	17	42214300	42319099	248	43	367384	1.0975	0.13621	0.074903	0.34107
PRR5	55615	22	45014427	45183561	1117	125	345564	1.0972	0.13627	0.088715	0.26065
JRKL	8690	11	96073158	96176727	384	47	377612	1.0972	0.13628	0.17424	0.14777
AMDHD1	144193	12	96287071	96412370	625	62	369891	1.0972	0.13628	0.14271	0.17311
CACNA2D2	9254	3	50350230	50590892	567	61	386605	1.0972	0.13629	0.31329	0.085665
HDGFL3	50810	15	83756804	83926770	441	50	379257	1.0972	0.13629	0.16824	0.16138
PLCG1	5335	20	39716159	39854359	338	48	392046	1.0965	0.13642	0.42085	0.057463
OR4K17	390436	14	20535566	20636597	515	40	324068	1.0964	0.13645	0.26465	0.083672
FAM71C	196472	12	99991528	100093892	270	46	386881	1.0962	0.13649	0.13537	0.19267
TRIM58	25893	1	247753007	248093440	2029	95	368665	1.0957	0.1366	0.16523	0.14575
LMTK2	22853	7	97686197	97888945	772	52	384770	1.0953	0.13669	0.26771	0.097593
PARD3B	117583	2	205360516	206534886	4453	199	374293	1.0952	0.13671	0.17702	0.14087
ANKRD45	339416	1	173527475	173689001	411	39	354567	1.0949	0.13677	0.14198	0.18382
LYZ	4069	12	69692134	69798013	432	35	389608	1.0941	0.13695	0.37008	0.072503
FAM151A	338094	1	55024850	55139200	635	52	362433	1.094	0.13697	0.2341	0.10619
TLN2	83660	15	62632769	63186830	2182	187	376731	1.094	0.13697	0.32313	0.077981
C1QTNF1	114897	17	76969016	77095870	628	74	358916	1.094	0.13698	0.044531	0.50666
YTHDF2	51441	1	29013133	29146287	441	55	377767	1.094	0.13699	0.097093	0.26817
ZNF70	7621	22	24033772	24143279	485	60	339860	1.0939	0.137	0.81478	0.028422
CHMP7	91782	8	23051150	23169512	589	71	384521	1.0933	0.13713	0.13544	0.19402
PPP2R2D	55844	10	133697957	133820054	347	35	334173	1.0932	0.13716	0.25633	0.094511
H1-10	8971	3	128983614	129085120	534	44	357289	1.0931	0.13717	0.096419	0.27433
SMIM15	643155	5	60403536	60508302	335	44	377695	1.0929	0.13721	0.2464	0.10972
SPECC1	92521	17	19862649	20268072	1273	42	361383	1.093	0.13721	0.47203	0.052396
SYNGR4	23546	19	48817559	48929634	445	64	368380	1.0929	0.13722	0.31641	0.072248
KIF13A	63971	6	17709414	18037864	1436	80	377339	1.0927	0.13726	0.21351	0.12266
RAP1GDS1	5910	4	99132527	99415012	984	43	381239	1.0927	0.13727	0.090938	0.29827
STIMATE-MUSTN1	100526772	3	52817131	52981597	625	48	384347	1.0926	0.13729	0.17912	0.1429
MYO1G	64005	7	44952260	45068704	397	59	379490	1.0924	0.13734	0.21155	0.1201
-	101926982	2	9739437	9855837	483	72	361451	1.092	0.13743	0.18819	0.1277
C8orf89	100130301	8	74103623	74224150	435	70	384051	1.0919	0.13743	0.36776	0.068331
RFFL	117584	17	33286131	33466348	395	68	375202	1.0917	0.13747	0.66981	0.038069
PRAC1	84366	17	46749081	46849882	362	63	396577	1.0914	0.13754	0.27383	0.094254
RIPK2	8767	8	90719335	90853292	612	42	365845	1.0914	0.13756	0.2015	0.12527
KCNC1	3746	11	17707495	17854602	522	77	351612	1.0912	0.1376	0.19838	0.11789
CFAP97	57587	4	186030815	186175182	761	47	325305	1.0911	0.13761	0.28154	0.087848
FGF7	2252	15	49665375	49829523	626	37	381464	1.0908	0.13769	0.54548	0.04427
RGS18	64407	1	192077592	192204945	407	48	394718	1.0907	0.1377	0.1056	0.24287
IKBKE	9641	1	206593586	206720223	441	56	364894	1.0907	0.1377	0.37275	0.067491
ZNF16	7564	8	146105744	146226274	448	56	339920	1.0907	0.1377	0.092309	0.27507
SEL1L2	80343	20	13779635	14025979	936	67	397542	1.0907	0.13771	0.063301	0.40456
CCDC38	120935	12	96210826	96386428	881	62	381167	1.0902	0.13781	0.14815	0.16927
RBM46	166863	4	155652424	155799965	507	49	345280	1.0899	0.13789	0.50147	0.050347
PUSL1	126789	1	1193962	1297057	509	50	321884	1.0898	0.1379	0.25875	0.096939
LDLRAD2	401944	1	22088758	22201714	508	67	383085	1.0897	0.13792	0.15718	0.15381
NETO2	81831	16	47065431	47227936	263	54	317918	1.0897	0.13792	0.2754	0.096829
-	100288562	8	86752554	86854581	45	22	256346	1.0896	0.13793	0.23527	0.10118
FAM120B	84498	6	170565812	170766155	966	57	354577	1.0891	0.13805	0.80313	0.030287
EIF4A2	1974	3	186451361	186557686	418	72	364617	1.089	0.13808	0.19456	0.13582
ZNF775	285971	7	150026406	150145719	475	57	362241	1.089	0.13808	0.50085	0.049347
IL31RA	133396	5	55097207	55268682	632	71	378558	1.0888	0.13812	0.27083	0.091393
DUSP10	11221	1	221824764	221966204	628	69	379251	1.0887	0.13815	0.2395	0.1089
SARDH	1757	9	136478682	136655077	1010	130	356979	1.0886	0.13817	0.21233	0.11485
COL13A1	1305	10	71511644	71768904	1392	165	391485	1.088	0.1383	0.54666	0.044258
FMNL1	752	17	43249192	43374685	370	63	363240	1.088	0.1383	0.13967	0.17852
CKB	1152	14	103935995	104039196	308	37	387372	1.0879	0.13833	0.10813	0.24163
TEF	7008	22	41713337	41845332	433	42	381331	1.0878	0.13833	0.23151	0.11227
ZBTB18	10472	1	244162241	244270778	398	86	361988	1.0878	0.13834	0.071186	0.34677
PLEKHA6	22874	1	204137979	204379057	1004	82	377443	1.0877	0.13835	0.24642	0.096912
CFAP65	255101	2	219817568	219956273	362	55	370391	1.0878	0.13835	0.1727	0.15885
-	101927562	11	1525746	1627687	464	42	376788	1.0869	0.13854	0.46819	0.060287
CCL25	6370	19	8067224	8177547	592	84	354920	1.0866	0.1386	0.28132	0.089036
SERPINE2	5270	2	224789765	224954036	667	69	367229	1.0866	0.13861	0.133	0.18185
CPE	1363	4	166250097	166469482	1260	68	384475	1.0866	0.13862	0.48343	0.053626
MAX	4149	14	65422819	65619413	734	61	372408	1.0861	0.13873	0.16861	0.15609
RFTN2	130132	2	198385524	198590774	504	48	326893	1.0859	0.13876	0.44765	0.06153
NEFM	4741	8	24720712	24826607	405	51	398053	1.0854	0.13887	0.53472	0.046662
ELOC	6921	8	74807373	74934522	529	54	379615	1.0852	0.13891	0.091104	0.28468
CLEC19A	728276	16	19247105	19372269	591	64	375145	1.0851	0.13895	0.052204	0.49144
RAPGEF4	11069	2	173550525	173967621	1541	110	384882	1.085	0.13897	0.28061	0.091033
B3GALT6	126792	1	1117629	1220421	588	50	348246	1.0849	0.13898	0.086392	0.28783
NBN	4683	8	90895564	91046952	560	49	388054	1.0848	0.139	0.69436	0.036108
KRT72	140807	12	52929373	53045322	706	62	387617	1.0845	0.13908	0.5476	0.046934
CREG2	200407	2	101914816	102053965	493	56	373110	1.0844	0.13909	0.62245	0.042687
MAN2B2	23324	4	6526902	6674188	676	100	322806	1.0842	0.13914	0.56432	0.042795
C1orf158	93190	1	12756163	12871102	681	51	242900	1.0841	0.13916	0.201	0.12462
GARS1	2617	7	30584181	30723649	453	47	390406	1.0837	0.13924	0.11693	0.22256
ZNF532	55205	18	56479832	56703709	925	94	381251	1.0833	0.13934	0.095346	0.26424
S100A1	6271	1	153550873	153654513	250	44	334646	1.0833	0.13935	0.22723	0.11051
CARMIL1	55604	6	25229656	25670758	1791	102	388770	1.0831	0.13938	0.079362	0.32041
CLLU1-AS1	574016	12	92763870	92871924	397	60	394153	1.0825	0.13951	0.11559	0.2097
ARMC7	79637	17	73056047	73176360	467	54	379360	1.0825	0.13951	0.14684	0.17003
-	101929490	8	11487185	11605493	590	70	372433	1.082	0.13963	0.15051	0.15572
ZNF782	158431	9	99528754	99746169	800	40	317791	1.082	0.13963	0.25269	0.11266
LPCAT1	79888	5	1411542	1575644	757	104	335141	1.0817	0.1397	0.25708	0.098867
CLIP3	25999	19	36455562	36573797	341	57	350504	1.0814	0.13976	0.15055	0.15754
HBE1	3046	11	5239580	5341373	512	55	342453	1.0813	0.13979	0.13829	0.18354
CLLU1	574028	12	92765307	92874778	408	65	395201	1.0812	0.1398	0.12373	0.19626
PDE4DIP	9659	1	144801424	145126186	33	16	273555	1.0811	0.13982	0.30727	0.078009
SLC22A7	10864	6	43215737	43323276	345	66	370095	1.0811	0.13983	0.10505	0.25553
CHADL	150356	22	41555861	41686935	456	47	378922	1.0811	0.13983	0.38619	0.06812
SKA3	221150	13	21677734	21800741	552	49	328880	1.0809	0.13986	0.19686	0.12845
BCL9L	283149	11	118716849	118846327	540	84	361180	1.0809	0.13987	0.38177	0.067117
IL1RN	3557	2	113818693	113941593	709	49	383387	1.0808	0.13989	0.053777	0.44499
MAP3K14	9020	17	43290488	43444414	434	65	387895	1.0803	0.14001	0.17449	0.14696
MINPP1	9562	10	89214223	89363218	410	62	329993	1.0802	0.14002	0.34164	0.069985
DDX25	29118	11	125724261	125843005	568	63	366308	1.0802	0.14002	0.74446	0.033524
AQP10	89872	1	154243592	154347801	367	42	386874	1.0801	0.14004	0.077861	0.32676
SAR1A	56681	10	71859960	71980285	516	59	378163	1.08	0.14006	0.050881	0.50586
NTAN1	123803	16	15081710	15199936	328	57	266634	1.0799	0.14009	0.40853	0.057887
DRD3	1814	3	113797499	113968254	639	65	378063	1.0798	0.14012	0.60235	0.04456
OR4F3	26683	5	180744288	180845226	7	6	16833	1.0798	0.14012	0.13103	0.16229
PTPRC	5788	1	198558098	198776605	877	61	384857	1.0797	0.14015	0.13097	0.19342
NCAM2	4685	21	22320633	22963892	2720	153	374410	1.079	0.14029	0.54396	0.04615
SCUBE1	80274	22	43549229	43789394	1308	124	372123	1.079	0.1403	0.72404	0.035059
PSMB10	5699	16	67918407	68020780	286	46	373204	1.0788	0.14034	0.19333	0.14195
TP53TG3	24150	16	32634849	32737448	20	5	248556	1.0787	0.14036	0.10514	0.21877
TNFRSF4	7293	1	1096706	1199703	598	50	327138	1.0785	0.1404	0.091741	0.2853
GTPBP1	9567	22	39051733	39179592	427	52	376920	1.0783	0.14045	0.081461	0.33194
OR13C2	392376	9	107316952	107417908	544	33	374725	1.0778	0.14057	0.29399	0.091343
DEFB123	245936	20	29978411	30088060	359	40	362462	1.0777	0.14059	0.10673	0.23541
NUP210L	91181	1	153915166	154177592	519	50	366297	1.0776	0.1406	0.056778	0.48921
RAB40C	57799	16	589357	729273	617	53	322060	1.0774	0.14065	0.20834	0.12859
OR10K1	391109	1	158385352	158486293	565	37	389712	1.0773	0.14067	0.30809	0.089406
OSBPL7	114881	17	45834733	45949169	466	62	364894	1.0773	0.14068	0.10942	0.24812
ZNF263	10127	16	3283380	3401401	414	68	289985	1.0772	0.1407	0.23651	0.10938
SEC16A	9919	9	139284548	139429297	707	65	370914	1.077	0.14075	0.15273	0.16944
KLHL6	89857	3	183155319	183323499	610	72	346141	1.0769	0.14076	0.79373	0.035181
PCDHB13	56123	5	140543509	140646993	462	46	356492	1.0768	0.14079	0.13081	0.22276
MYH8	4626	17	10243642	10375267	345	51	393940	1.0762	0.14092	0.63781	0.043208
TTPA	7274	8	63922047	64048612	536	37	389225	1.076	0.14096	0.10163	0.26084
ARHGAP42	143872	11	100508407	100911656	2143	97	392889	1.0756	0.14104	0.2823	0.096756
MAB21L2	10586	4	151453077	151555845	259	44	376198	1.0753	0.14111	0.079211	0.34004
C5orf34	375444	5	43436803	43565273	465	41	370360	1.0751	0.14116	0.21421	0.13391
OTX1	5013	2	63227192	63334966	215	81	366148	1.0749	0.1412	0.08581	0.32281
CLCN6	1185	1	11816153	11953201	777	46	372126	1.0748	0.14124	0.21324	0.11349
RMND5A	64795	2	86897414	87055164	331	43	349290	1.0746	0.14128	0.053005	0.48888
COCH	1690	14	31293741	31414285	392	58	319969	1.0746	0.14128	0.12573	0.20245
NT5C	30833	17	73076320	73177890	387	52	371852	1.0736	0.14149	0.16773	0.15445
UBE2W	55284	8	74642332	74841145	568	65	367117	1.0735	0.14153	0.092704	0.29841
SLC44A2	57153	19	10663121	10805235	567	61	367984	1.0728	0.14169	0.066739	0.40632
SNX15	29907	11	64744880	64858044	413	65	384223	1.0727	0.14171	0.18736	0.14501
IPP	3652	1	46109996	46266485	551	34	361364	1.0725	0.14175	0.11762	0.23801
C1orf194	127003	1	109598573	109706484	481	62	376929	1.0724	0.14177	0.077068	0.33046
MEIG1	644890	10	14946324	15064856	689	62	321037	1.072	0.14185	0.16888	0.16099
MFSD2B	388931	2	24182953	24298698	445	51	382850	1.0718	0.1419	0.1679	0.1565
FAM107B	83641	10	14510556	14866896	1797	134	370983	1.0718	0.1419	0.38767	0.065604
KNTC1	9735	12	122961796	123160947	640	45	371196	1.0718	0.1419	0.3278	0.079076
PRAMEF2	65122	1	12866941	12971764	514	33	159221	1.0718	0.14191	0.20653	0.12382
UBR4	23352	1	19351000	19586812	850	49	396260	1.0714	0.14199	0.39116	0.069749
NAA15	80155	4	140172621	140361935	577	41	372823	1.071	0.14209	0.21761	0.13261
ATP11B	23200	3	182461291	182689423	693	44	385439	1.0707	0.14216	0.25305	0.10138
GCNT4	51301	5	74273246	74400743	529	53	387000	1.0703	0.14223	0.72389	0.037168
GMNN	51053	6	24725159	24836327	619	66	381507	1.0702	0.14226	0.051747	0.5276
DECR2	26063	16	401858	512487	585	62	338767	1.0698	0.14235	0.05668	0.45646
MSMO1	6307	4	166198818	166314316	574	62	382811	1.0697	0.14238	0.62517	0.042657
KRT2	3849	12	52988342	53095959	627	58	392137	1.0695	0.14241	0.090837	0.29593
CD52	1043	1	26594411	26697014	444	45	389819	1.0693	0.14246	0.29541	0.091033
DNAAF2	55172	14	50041892	50151948	420	36	372796	1.0692	0.1425	0.65494	0.041838
TTC9C	283237	11	62445545	62556110	302	41	357655	1.0691	0.14252	0.074647	0.38005
OR2K2	26248	9	114039763	114141952	378	66	375521	1.0689	0.14255	0.21254	0.1269
TMEM68	137695	8	56601317	56735955	476	45	357373	1.0689	0.14256	0.2152	0.12374
PSMC4	5704	19	40426912	40537671	461	45	361503	1.0689	0.14256	0.069397	0.35852
SNRPF	6636	12	96202709	96310238	509	43	396511	1.0688	0.14257	0.19236	0.13607
CDK11B	984	1	1521100	1640473	296	42	139469	1.0687	0.1426	0.27278	0.091863
SDF4	51150	1	1102288	1217447	665	55	333506	1.0685	0.14264	0.090314	0.29511
TBCCD1	55171	3	186213856	186338332	389	56	391982	1.0677	0.14282	0.065199	0.40901
PACS2	23241	14	105717170	105914484	375	65	260384	1.0677	0.14284	0.16432	0.17072
CREG1	8804	1	167460250	167573056	590	91	344643	1.0671	0.14296	0.067333	0.39478
ZNF470	388566	19	57028401	57149965	531	59	346700	1.0664	0.14312	0.22246	0.12714
CARTPT	9607	5	70964990	71066875	495	60	342243	1.0663	0.14315	0.50449	0.056045
ARL17A	51326	17	44527184	44707155	68	16	21329	1.0659	0.14322	0.078098	0.29842
ERCC8	1161	5	60119659	60290905	580	41	369812	1.0658	0.14326	0.05228	0.52134
ASB2	51676	14	94350499	94493085	747	106	374445	1.0657	0.14329	0.33276	0.078872
ODC1	4953	2	10530507	10638680	435	67	348950	1.0656	0.1433	0.14375	0.19411
OR2C3	81472	1	247643434	247747141	473	72	376050	1.0655	0.14334	0.33158	0.083955
ALAS1	211	3	52182099	52298343	300	48	379336	1.0653	0.14336	0.27124	0.099148
HRH1	3269	3	11128779	11354939	843	86	368776	1.0652	0.1434	0.92746	0.028698
SLC35B4	84912	7	133924089	134051827	757	46	382302	1.065	0.14343	0.312	0.084748
CHST9	83539	18	24444554	24815302	1632	67	374398	1.0641	0.14364	0.51207	0.054873
CIT	11113	12	120073595	120365095	898	71	378904	1.064	0.14366	0.15727	0.18586
TLR6	10333	4	38775325	38908438	838	38	355189	1.0633	0.14382	0.42469	0.063716
TRPM8	79054	2	234776043	234978166	1025	109	381186	1.0629	0.14391	0.056783	0.44812
INHBE	83729	12	57799096	57901791	257	50	370675	1.0629	0.14392	0.12247	0.22858
LETM1	3954	4	1763206	1907974	431	65	332837	1.0626	0.14397	0.4001	0.071156
PEMT	10400	17	17358877	17545434	779	63	376905	1.0623	0.14405	0.12362	0.2271
PNPT1	87178	2	55811198	55971045	809	50	369597	1.0621	0.1441	0.1772	0.14947
RBM18	92400	9	124951834	125077143	278	64	359137	1.0615	0.14424	0.62021	0.044753
PSMC5	5705	17	61854770	61959387	371	33	347350	1.0613	0.14427	0.093242	0.29286
NDUFV2	4729	18	9052628	9184343	478	53	375014	1.0609	0.14436	0.20398	0.13138
DIPK1A	388650	1	93248286	93477079	707	51	361841	1.0606	0.14443	0.31282	0.089555
LHX6	26468	9	124914856	125041166	348	80	358151	1.0604	0.14448	0.4912	0.054892
TNRC6B	23112	22	40390046	40781812	1013	54	373513	1.0604	0.14449	0.26284	0.10903
PCDHB12	56124	5	140537914	140642143	458	44	356277	1.0599	0.14461	0.14457	0.20896
SLC47A1	55244	17	19387167	19532346	389	63	332261	1.0597	0.14465	0.57981	0.045046
STK3	6788	8	99416859	100004799	1305	67	358668	1.0596	0.14466	0.72365	0.038004
MRPL28	10573	16	367384	470584	669	64	340219	1.0593	0.14473	0.072416	0.35529
DEFB124	245937	20	30003309	30110816	320	46	353708	1.0592	0.14475	0.12791	0.21099
HABP2	3026	10	115260590	115399361	589	86	398571	1.0591	0.14478	0.06007	0.43326
NLRP4	147945	19	56297944	56443221	938	133	341200	1.0589	0.14482	0.12023	0.22709
GANC	2595	15	42516366	42696599	973	41	380883	1.0586	0.14489	0.22665	0.12792
CNPY1	285888	7	155243953	155376539	562	109	356799	1.0584	0.14493	0.10055	0.25935
KXD1	79036	19	18618572	18730197	436	59	362290	1.0584	0.14493	0.34906	0.079096
SPINK14	408187	5	147498109	147605182	573	30	365759	1.0584	0.14494	0.071495	0.40972
AMER3	205147	2	131463077	131575707	290	44	319152	1.0581	0.14499	0.27029	0.10146
SBK2	646643	19	55990780	56098435	647	88	314894	1.058	0.14502	0.85829	0.032272
UBA52	7311	19	18624576	18738270	438	58	364122	1.0577	0.14509	0.35637	0.077722
BSPH1	100131137	19	48421303	48545427	575	74	311685	1.0574	0.14517	0.38913	0.068546
CSRNP1	64651	3	39133342	39246093	465	61	389660	1.057	0.14525	0.063042	0.40882
ZHX3	23051	20	39757089	39978766	652	54	387073	1.057	0.14526	0.31203	0.089306
CELSR3	1951	3	48623896	48750348	285	55	369224	1.0568	0.1453	0.49165	0.05608
CMTR2	55783	16	71265292	71373509	464	42	377509	1.0567	0.14533	0.15952	0.17066
HIGD1C	613227	12	51296200	51414668	440	37	375789	1.0564	0.14538	0.071952	0.38195
OR10R2	343406	1	158399668	158500675	610	36	384779	1.0555	0.1456	0.36669	0.07995
TFAP2A	7020	6	10343419	10469797	540	79	366342	1.0553	0.14564	0.071964	0.39015
COMMD1	150684	2	62065904	62413205	1003	67	385826	1.0548	0.14576	0.056023	0.53048
ATG5	9474	6	106582351	106823695	926	62	394635	1.0547	0.14577	0.27318	0.10196
NGDN	25983	14	23888898	23997402	327	38	372692	1.0547	0.14579	0.21753	0.12001
RRH	10692	4	110699150	110815863	554	42	384685	1.0546	0.14581	0.095684	0.29293
JSRP1	126306	19	2202250	2306422	455	82	339072	1.0544	0.14585	0.94558	0.029422
ERBB4	2066	2	212190442	213453879	6033	219	376708	1.0539	0.14597	0.21004	0.13483
SNX21	90203	20	44412256	44521914	509	46	379470	1.0538	0.14599	0.071366	0.39235
WDR64	128025	1	241765580	242015435	983	95	361650	1.0537	0.146	0.64142	0.04155
SLC46A1	113235	17	26671661	26783230	269	53	345772	1.0534	0.14609	0.3947	0.073992
PHB2	11331	12	7024515	7129981	123	28	364617	1.0532	0.14612	0.40486	0.063621
HORMAD2	150280	22	30426453	30623064	567	48	390075	1.053	0.14618	0.058906	0.48516
MYBPH	4608	1	203086939	203194969	399	69	396575	1.0527	0.14623	0.097869	0.26554
PON3	5446	7	94939181	95075702	570	51	386426	1.0527	0.14623	0.57516	0.047006
MRC2	9902	17	60654762	60820962	403	77	363132	1.0522	0.14636	0.095342	0.31367
ENTPD6	955	20	25126327	25257365	691	55	388558	1.0521	0.14638	0.45484	0.058463
RNF122	79845	8	33355272	33474646	452	52	378678	1.0516	0.14649	0.11068	0.24541
GNG3	2785	11	62425066	62526678	273	40	354501	1.0515	0.14651	0.079694	0.36538
NTAQ1	55093	8	124378965	124504261	494	42	386227	1.0513	0.14656	0.35188	0.076842
ANKRD13A	88455	12	110386974	110527237	440	47	381926	1.0513	0.14656	0.33041	0.089584
GNL2	29889	1	37982413	38111586	442	59	397560	1.051	0.14662	0.6117	0.047367
YEATS2	55689	3	183365587	183580413	892	56	374542	1.0509	0.14666	0.74129	0.038186
CRX	1406	19	48273807	48396587	717	70	345546	1.0508	0.14667	0.30449	0.083929
SPART	23111	13	36825775	36994317	720	45	373146	1.0504	0.14676	0.12949	0.21721
HPD	3242	12	122227433	122376517	480	51	354198	1.0504	0.14677	0.23555	0.11506
TIPIN	54962	15	66579008	66729074	571	42	383970	1.0502	0.14682	0.41093	0.06649
DKK1	22943	10	54024041	54127417	357	55	337608	1.0494	0.14699	0.064986	0.42299
ERC1	23085	12	1050404	1655099	2795	91	359775	1.0494	0.147	0.32826	0.085335
HOMER2	9455	15	83467729	83704905	784	71	389527	1.0492	0.14705	0.073228	0.39453
L3MBTL1	26013	20	42086320	42229590	613	78	369963	1.0492	0.14705	0.46832	0.058017
TMEM126A	84233	11	85308963	85417597	319	59	396121	1.049	0.1471	0.19466	0.15706
CSNK1G1	53944	15	64407716	64715968	990	57	374422	1.0488	0.14713	0.11453	0.25515
ADGRV1	84059	5	89804617	90510254	2567	106	373555	1.0488	0.14714	0.26867	0.10572
KRT73	319101	12	52951354	53062343	698	60	396673	1.0483	0.14724	0.20092	0.14026
HSP90AA1	3320	14	102497075	102656086	534	45	353701	1.0481	0.1473	0.14029	0.20177
NPTX1	4884	17	78390633	78500404	429	93	370675	1.0479	0.14734	0.35205	0.074557
SLC35A3	23443	1	100385345	100542535	608	43	385502	1.0478	0.14736	0.53639	0.053589
TTC26	79989	7	138768490	138924550	457	42	337735	1.0478	0.14737	0.21871	0.12815
CHI3L1	1116	1	203098059	203205978	420	71	399907	1.0477	0.14738	0.09851	0.26565
CCR7	1236	17	38660021	38771736	326	72	365305	1.0478	0.14738	0.10324	0.28176
POU3F3	5455	2	105421969	105523471	255	56	388981	1.0477	0.14739	0.47868	0.059068
RMND1	55005	6	151675897	151823316	619	51	375159	1.0476	0.14741	0.58757	0.047299
DDX42	11325	17	61801549	61946677	462	34	363265	1.0476	0.14741	0.075727	0.38223
AFF4	27125	5	132161071	132349354	662	40	370297	1.0475	0.14743	0.072675	0.37101
FKBP1B	2281	2	24222584	24336551	436	47	379905	1.0474	0.14745	0.15893	0.17232
NDUFS7	374291	19	1333526	1445588	354	58	299509	1.0475	0.14745	0.088794	0.31695
TAB1	10454	22	39745759	39883132	389	46	364817	1.0475	0.14745	0.26315	0.11271
GLYATL1	92292	11	58645102	58774543	494	46	390872	1.0474	0.14746	0.47211	0.058216
CENPE	1062	4	103976963	104169566	740	52	374147	1.047	0.14755	0.50022	0.056265
STK33	65975	11	8363417	8665836	1220	50	382886	1.047	0.14756	0.56871	0.048355
ESF1	51575	20	13644969	13815579	589	54	382136	1.0466	0.14764	0.081803	0.3499
CTSV	1515	9	99741959	99851925	367	41	323188	1.0462	0.14772	0.38109	0.079485
TXNL4B	54957	16	72068756	72178215	418	47	389246	1.0462	0.14773	0.11712	0.25501
PKIB	5570	6	122743062	123097518	1142	77	388622	1.0462	0.14774	0.33658	0.081486
OR13C8	138802	9	107281449	107382411	499	51	379975	1.0461	0.14775	0.35306	0.078634
PPARGC1B	133522	5	149059815	149284585	871	58	381426	1.0461	0.14776	0.25031	0.11153
SLC52A3	113278	20	690724	806628	770	104	327565	1.0458	0.14782	0.40066	0.07045
UBA6	55236	4	68431479	68616889	715	48	394686	1.0457	0.14784	0.15056	0.18803
PPP1R7	5510	2	242039012	242172439	772	76	363434	1.0455	0.14789	0.21802	0.1316
HOXC11	3227	12	54316910	54420203	269	53	357992	1.0455	0.14789	0.48442	0.056778
PLTP	5360	20	44477259	44591003	455	70	384947	1.0453	0.14795	0.07144	0.41724
CAAP1	79886	9	26790683	26942826	769	48	385660	1.0447	0.14807	0.43272	0.070431
ATG7	10533	3	11264010	11649139	1348	56	370851	1.0444	0.14815	0.70227	0.039002
ACTR3C	653857	7	149894301	150070758	700	52	259207	1.0444	0.14815	0.49195	0.05908
ARL1	400	12	101736894	101852192	434	58	355023	1.0441	0.14823	0.52785	0.052024
RANGAP1	5905	22	41590781	41732255	483	49	369424	1.0439	0.14827	0.36908	0.076394
LOC643802	643802	16	53353274	53455041	331	58	317650	1.0436	0.14834	0.065557	0.4233
SDK2	54549	17	71280523	71690227	1665	178	363518	1.0435	0.14835	0.6816	0.044494
PDS5A	23244	4	39774483	40029576	1000	58	373983	1.0434	0.14839	0.32285	0.080833
KYAT3	56267	1	89351456	89508643	859	45	369994	1.0433	0.1484	0.30375	0.098647
CYSLTR2	57105	13	49177847	49333498	782	64	391045	1.0433	0.1484	0.22386	0.13444
LRP4	4038	11	46828268	46990173	385	46	383121	1.0433	0.14841	0.7151	0.044033
DVL1	1855	1	1220658	1334509	618	53	304639	1.0431	0.14845	0.36052	0.080622
HPR	3250	16	72047125	72161145	462	52	387947	1.0429	0.1485	0.12664	0.23046
RCN3	57333	19	49980875	50096891	451	48	365098	1.0427	0.14854	0.56677	0.053834
TMEM217	221468	6	37129954	37275931	646	62	365727	1.0426	0.14856	0.28809	0.10651
RFX2	5990	19	5943175	6160664	830	68	372783	1.0424	0.14862	0.077582	0.35818
LARP1B	55132	4	128932421	129194086	838	52	364945	1.0414	0.14884	0.3206	0.099359
PALM2AKAP2	445815	9	112492577	112984792	2300	172	379986	1.0413	0.14886	0.5684	0.051273
PTCD1	26024	7	98964362	99095811	410	40	340167	1.0412	0.14889	0.57456	0.047497
SNRNP35	11066	12	123892191	124000941	378	51	250793	1.0411	0.14891	0.33202	0.080659
MEDAG	84935	13	31430312	31549709	482	73	382166	1.041	0.14893	0.16481	0.17688
RFNG	5986	17	79955778	80059650	371	73	349806	1.041	0.14894	0.11765	0.24204
DCAF16	54876	4	17752278	17862386	259	38	362440	1.041	0.14895	0.20934	0.13466
MRRF	92399	9	124976882	125135743	395	82	370391	1.0408	0.14897	0.65103	0.042884
PEAK3	374872	19	2224631	2332181	513	80	342143	1.0407	0.14901	0.8513	0.033241
LRRC37A	9884	17	44266744	44465160	315	22	168149	1.0407	0.14902	0.11682	0.23312
PNP	4860	14	20887538	20996165	519	96	342241	1.0406	0.14904	0.11373	0.2405
PDX1	3651	13	28444168	28550451	477	52	334486	1.0405	0.14906	0.086811	0.31404
MEX3B	84206	15	82284119	82388484	477	69	349104	1.0405	0.14906	0.358	0.077616
HENMT1	113802	1	109140910	109254148	215	47	366477	1.0403	0.1491	0.22973	0.12892
MYOG	4656	1	203002257	203105166	295	56	367519	1.0403	0.14911	0.18906	0.14735
RFC4	5984	3	186457681	186574484	456	67	365362	1.04	0.14917	0.20285	0.14488
CSF1R	1436	5	149382854	149542935	606	80	378229	1.04	0.14917	0.3438	0.080895
TRIM42	287015	3	140346866	140469992	550	39	373459	1.04	0.14918	0.58569	0.054722
CLYBL	171425	13	100208919	100599388	1561	117	377022	1.04	0.14918	0.84993	0.034231
SH3BP4	23677	2	235810628	236014358	827	95	344188	1.0399	0.14919	0.085852	0.33192
TAF6L	10629	11	62488775	62604814	298	52	368132	1.0399	0.14919	0.26612	0.11481
PIP4K2B	8396	17	36871944	37006218	502	72	372800	1.0399	0.14919	0.31969	0.084216
NFYC	4802	1	41107242	41287275	614	58	378564	1.0398	0.14921	0.21307	0.14712
GP6	51206	19	55475073	55599632	824	56	314954	1.0398	0.14921	0.16041	0.1596
RAB11FIP4	84440	17	29668642	29915232	884	91	378093	1.0397	0.14923	0.15705	0.18222
ROBO1	6091	3	78596388	79867059	4412	165	383994	1.0396	0.14927	0.7745	0.038359
FNDC1	84624	6	159540429	159743140	959	44	381515	1.0394	0.14931	0.27067	0.10794
CES1	1066	16	55786763	55917098	745	66	196944	1.0393	0.14934	0.46524	0.059368
TMEM231	79583	16	75522015	75640184	523	44	387270	1.039	0.1494	0.30213	0.095065
SMCR8	140775	17	18168594	18281370	466	35	359790	1.0388	0.14945	0.15332	0.18831
PRSS21	10942	16	2817164	2921723	292	62	327853	1.0385	0.14952	0.62992	0.043497
MYOM2	9172	8	1943082	2143380	1911	122	366823	1.0379	0.14965	0.12536	0.22545
MMP23B	8510	1	1517060	1620030	283	40	145050	1.0379	0.14967	0.29056	0.094533
ALS2	57679	2	202514986	202695895	645	58	375508	1.0375	0.14975	0.1086	0.26473
EPHB1	2047	3	134464099	135029309	2250	165	385554	1.0373	0.1498	0.54918	0.056927
CASP12	100506742	11	104706445	104819397	341	42	385768	1.0373	0.1498	0.16181	0.17526
ZBTB8A	653121	1	32954772	33121542	552	52	381149	1.0372	0.14983	0.63529	0.04929
POPDC3	64208	6	105555775	105677858	446	41	367674	1.0369	0.14989	0.15909	0.17582
ZNF575	284346	19	43987244	44090290	402	42	370045	1.0369	0.14989	0.098229	0.28943
PTGDR	5729	14	52684310	52793808	460	62	363710	1.0368	0.14991	0.13549	0.20407
SLC1A3	6507	5	36556457	36738436	657	96	363290	1.0363	0.15003	0.30875	0.09318
ZWINT	11130	10	58067016	58171063	331	46	377478	1.0363	0.15004	0.078641	0.33114
EMC1	23065	1	19492158	19628053	557	43	387698	1.036	0.1501	0.42375	0.068379
STAU1	6780	20	47679876	47854907	600	46	369481	1.036	0.15011	0.41638	0.070925
FTSJ3	117246	17	61846793	61955031	389	34	348523	1.0359	0.15012	0.082777	0.35073
BLZF1	8548	1	169287122	169415782	518	36	381500	1.0359	0.15013	0.14594	0.19211
USP17L24	728369	4	9276891	9378483	85	11	316914	1.0356	0.15018	0.13652	0.19459
CCR10	2826	17	40781420	40883845	266	43	372957	1.0351	0.1503	0.08949	0.34178
ZNF30	90075	19	35367807	35486076	524	54	358406	1.035	0.15033	0.051622	0.55248
IHO1	339834	3	49185861	49345636	360	50	381277	1.0347	0.1504	0.44386	0.063781
TRPM1	4308	15	31243264	31503476	1060	122	369191	1.0343	0.1505	0.19964	0.14306
CDKN2B	1030	9	21952902	22059312	298	40	379671	1.0341	0.15055	0.11356	0.24702
ASB16	92591	17	42198074	42306650	274	39	364355	1.034	0.15058	0.093518	0.32415
ROPN1L	83853	5	10391974	10515138	338	54	340328	1.0339	0.15059	0.059259	0.52844
LRIT3	345193	4	110719340	110843471	542	43	375872	1.0336	0.15065	0.10364	0.30115
MCM4	4173	8	48822763	48940720	141	44	357200	1.0335	0.15069	0.24435	0.12721
ADSS2	159	1	244521794	244665436	466	57	331290	1.0332	0.15076	0.39254	0.073224
ARIH2OS	646450	3	48905221	49006818	204	51	372879	1.0332	0.15076	0.29103	0.097209
EGFL7	51162	9	139503308	139617130	465	76	299178	1.0332	0.15076	0.53575	0.054021
PCDHB15	56121	5	140575147	140677802	407	55	367363	1.033	0.1508	0.11566	0.27205
COA7	65260	1	53102014	53214038	437	43	359752	1.0325	0.15093	0.17337	0.18177
CD36	948	7	80181504	80358593	591	48	361239	1.0324	0.15094	0.77296	0.036945
RMC1	29919	18	21033434	21163311	372	45	382478	1.0324	0.15095	0.1471	0.20293
-	100996573	12	133078616	133181872	636	58	341907	1.0322	0.15099	0.56873	0.051264
TMPRSS5	80975	11	113508268	113627151	560	38	380220	1.0322	0.151	0.063344	0.45953
PRMT1	3276	19	50130409	50241707	314	60	326588	1.0318	0.15109	0.25176	0.11176
SLC25A28	81894	10	101320275	101469039	551	53	367228	1.0317	0.15111	0.62653	0.049888
OR6B1	135946	7	143651090	143752025	419	39	380019	1.0317	0.15112	0.1642	0.1881
C6orf62	81688	6	24655089	24771064	607	62	377055	1.0315	0.15116	0.076977	0.38664
DNAH14	127602	1	225067356	225636996	2664	63	376121	1.0313	0.1512	0.48755	0.060444
NUDT15	55270	13	48561703	48671282	580	44	387279	1.0312	0.15122	0.86422	0.034014
SUMO2	6613	17	73113825	73229098	397	47	360225	1.0309	0.15129	0.22718	0.13508
NUBPL	80224	14	31980591	32380430	1678	39	374827	1.0308	0.15132	0.3253	0.092115
ARMC10	83787	7	102665174	102790210	370	45	368227	1.0305	0.15139	0.24729	0.12095
NDUFAF5	79133	20	13715672	13849067	522	49	389596	1.0302	0.15146	0.095327	0.31731
PLEKHJ1	55111	19	2183149	2287703	466	76	352451	1.03	0.1515	0.95274	0.030131
DKK2	27123	4	107792959	108007453	735	84	366185	1.0298	0.15154	0.28376	0.10779
HEATR9	256957	17	34131898	34245895	358	31	381000	1.0298	0.15154	0.23835	0.12592
OSCAR	126014	19	54547933	54654159	546	71	314073	1.0299	0.15154	0.57245	0.050465
DNLZ	728489	9	139206352	139318111	517	50	348001	1.0297	0.15158	0.20705	0.14548
CARD9	64170	9	139208408	139318133	517	50	348001	1.0297	0.15158	0.20705	0.14548
CXCL10	3627	4	76892269	76994689	581	39	347644	1.0296	0.15159	0.22486	0.13609
NPBWR1	2831	8	53802468	53903454	623	47	379838	1.0295	0.15162	0.18896	0.14515
OASL	8638	12	121408095	121527045	488	59	371067	1.0292	0.15169	0.13749	0.21198
BEAN1	146227	16	66411200	66577432	606	72	383237	1.0291	0.15172	0.098185	0.3122
CRTAP	10491	3	33105450	33239265	532	51	384648	1.0287	0.15181	0.057932	0.45017
NEMF	9147	14	50200528	50369763	265	52	350422	1.0287	0.15181	0.56138	0.05491
SLC37A1	54020	21	43869742	44051550	956	68	365948	1.0287	0.15181	0.30632	0.091009
OR56B1	387748	11	5707678	5808768	649	55	321759	1.0283	0.15191	0.089561	0.32787
SPRR1B	6699	1	152953679	153055376	606	30	350579	1.0279	0.15201	0.46473	0.068253
TTC29	83894	4	147578179	147917034	1263	55	382428	1.0274	0.15211	0.84343	0.036625
GAMT	2593	19	1347025	1451569	327	56	331949	1.0274	0.15211	0.096141	0.30613
SIL1	64374	5	138232409	138584065	846	53	366340	1.0273	0.15214	0.16285	0.19243
IFNA2	3440	9	21334254	21435396	468	52	384216	1.027	0.15222	0.17212	0.18298
AKAP11	11215	13	42796261	42947403	608	60	384664	1.0267	0.15229	0.17573	0.16766
ZBTB7B	51043	1	154925106	155041001	239	71	377696	1.0264	0.15234	0.52588	0.058256
CD27	939	12	6504051	6610884	474	65	343783	1.0264	0.15235	0.32348	0.09025
SLC45A3	85414	1	205576979	205699630	477	79	374469	1.0263	0.15238	0.6366	0.044238
ZFYVE26	23503	14	68163237	68333306	719	61	390082	1.0262	0.15239	0.64854	0.044652
DAZAP2	9802	12	51582508	51690501	349	45	363927	1.0256	0.15254	0.14906	0.19733
CHRNA7	1139	15	32272686	32512384	614	75	320605	1.0247	0.15276	0.31941	0.088806
SPEG	10290	2	220249552	220408354	525	77	371766	1.0246	0.15278	0.043205	0.66526
CPB1	1360	3	148458917	148627979	790	78	387764	1.0246	0.15278	0.67536	0.045971
SARM1	23098	17	26648683	26778062	277	54	366002	1.0245	0.1528	0.38209	0.082356
PPT1	5538	1	40488382	40613142	436	38	382913	1.0244	0.15283	0.48096	0.064613
MTX1	4580	1	155128490	155233625	263	52	364186	1.0242	0.15287	0.24303	0.12433
KLHL1	57626	13	70224725	70732625	2620	94	382305	1.024	0.15291	0.46873	0.061293
ALG5	29880	13	37473907	37623504	373	51	364203	1.0238	0.15298	0.60889	0.05062
TGIF2	60436	20	35151876	35272355	210	73	352947	1.0237	0.15299	0.083537	0.36548
PLEKHF1	79156	19	30106327	30216384	468	67	361792	1.0235	0.15305	0.26141	0.10414
MACROH2A2	55506	10	71762357	71922040	612	70	386289	1.0234	0.15306	0.069186	0.4236
ARMT1	79624	6	151723422	151841236	568	42	378995	1.0233	0.15308	0.51818	0.05843
CTRL	1506	16	67913473	68015778	279	45	375294	1.0233	0.15309	0.2686	0.11564
AHSA1	10598	14	77874373	77985815	448	52	383613	1.0227	0.15323	0.59702	0.050243
NKX2-8	26257	14	36999216	37101786	439	42	390555	1.0226	0.15325	0.12436	0.23722
AKR1B10	57016	7	134162344	134276166	572	49	388824	1.0222	0.15335	0.22103	0.14968
CNBD2	140894	20	34506529	34668622	427	48	375897	1.0219	0.15342	0.38236	0.080515
TM6SF2	53345	19	19324841	19434074	384	48	376286	1.0216	0.15348	0.1051	0.28669
GRB10	2887	7	50607760	50911159	1244	63	388063	1.0216	0.15349	0.098756	0.31461
UBXN11	91544	1	26558773	26694756	576	42	391350	1.0215	0.1535	0.36772	0.082409
KCNIP2	30819	10	103535731	103653769	248	57	388338	1.0215	0.15352	0.5784	0.047981
ARL17B	100506084	17	44301550	44489416	236	27	114150	1.0214	0.15352	0.11521	0.24478
TBC1D12	23232	10	96111956	96346089	870	54	377210	1.0214	0.15354	0.070254	0.44533
RTRAF	51637	14	52406228	52521420	649	67	398834	1.0214	0.15354	0.062334	0.47796
TWF1	5756	12	44137526	44250178	419	53	387965	1.0213	0.15356	0.2924	0.10685
PRSS56	646960	2	233335173	233440426	437	66	355397	1.0211	0.15361	0.5038	0.059922
TUBB2B	347733	6	3174495	3277968	452	51	342379	1.0211	0.15361	0.21212	0.14478
GSTO2	119391	10	105978174	106109176	541	56	381058	1.021	0.15362	0.15846	0.20808
PPP2R5C	5527	14	102176910	102444329	992	89	369467	1.021	0.15363	0.93228	0.031282
ZNF546	339327	19	40452943	40573514	488	34	368379	1.021	0.15363	0.070129	0.40247
TRMT61A	115708	14	103945509	104053410	317	39	391449	1.0207	0.15371	0.11042	0.28053
RAB26	25837	16	2148145	2254141	292	54	252740	1.0202	0.15381	0.34676	0.084866
MAP1LC3B	81631	16	87373157	87488380	538	57	383681	1.0202	0.15382	0.082052	0.36518
LRRC18	474354	10	50067528	50197980	585	67	385468	1.02	0.15385	0.57878	0.054961
DPEP3	64180	16	67959566	68064452	293	48	375983	1.0199	0.15389	0.20211	0.15809
GPR151	134391	5	145844417	145945676	393	42	386803	1.0192	0.15406	0.068959	0.42253
CRHR1	1394	17	43647710	43963194	1611	33	375836	1.019	0.15409	0.13439	0.23209
SNAPC4	6621	9	139220021	139344655	644	56	354621	1.019	0.15411	0.15521	0.19579
PAK2	5062	3	196416728	196609518	990	81	358804	1.0188	0.15416	0.95007	0.031649
MAMDC2	256691	9	72608435	72891899	1162	49	377106	1.0187	0.15418	0.68972	0.045846
RPS3A	6189	4	151970725	152075804	342	32	374378	1.0185	0.15422	0.29331	0.10092
LY9	4063	1	160715864	160848045	583	54	370627	1.018	0.15434	0.20489	0.15114
DNM1L	10059	12	32782134	32948584	893	48	361484	1.018	0.15434	0.16072	0.20149
DBR1	51163	3	137829830	137943791	282	45	376618	1.0179	0.15437	0.21856	0.14537
UBE2N	7334	12	93752088	93886026	444	65	383045	1.0177	0.1544	0.15883	0.19151
P4HTM	54681	3	48977304	49094582	215	61	373121	1.0177	0.15441	0.24378	0.12121
AIG1	51390	6	143331979	143711441	1237	100	386342	1.0177	0.15442	0.39943	0.069343
EP300	2033	22	41438614	41626081	610	47	377820	1.0177	0.15442	0.43118	0.068747
TGOLN2	10618	2	85495141	85605419	417	58	359172	1.0176	0.15443	0.048971	0.60192
KCNE3	10008	11	74115886	74228600	498	67	381154	1.0174	0.15449	0.15653	0.19923
DDR2	4921	1	162552228	162806409	944	81	381276	1.017	0.15457	0.44322	0.072568
EPS8L1	54869	19	55537221	55649291	526	63	305097	1.0169	0.15459	0.15047	0.17433
TMEM209	84928	7	129754555	129895338	473	60	384465	1.0169	0.1546	0.41837	0.073305
-	388289	16	73110536	73228346	520	77	362562	1.0168	0.15462	0.065945	0.45839
HNRNPUL2	221092	11	62430097	62544857	313	41	355515	1.0166	0.15468	0.10227	0.30682
KSR2	283455	12	117840817	118456399	2510	209	348602	1.0163	0.15473	0.23535	0.12931
NME6	10201	3	48285485	48393719	346	39	381483	1.0162	0.15476	0.21575	0.15358
ARHGAP22	58504	10	49604068	49914310	1323	113	380971	1.0162	0.15477	0.35	0.088024
SYCP2L	221711	6	10837064	11024542	894	74	371909	1.0161	0.15478	0.7558	0.039628
RRBP1	6238	20	17544323	17712934	603	74	382563	1.0158	0.15486	0.15088	0.20414
DBNDD2	55861	20	43984633	44089250	296	50	373681	1.0157	0.15487	0.11026	0.27926
PNLIP	5406	10	118255428	118377367	483	50	373343	1.0148	0.15509	0.10868	0.29004
TANK	10010	2	161943438	162142687	546	68	373732	1.0148	0.1551	0.13969	0.23364
ASPH	444	8	62363115	62677199	1080	66	377232	1.0148	0.1551	0.18127	0.16185
EI24	9538	11	125389298	125504575	481	51	394717	1.0145	0.15518	0.15395	0.20736
SUCLA2	8803	13	48466791	48662125	1056	42	385816	1.0143	0.15521	0.85885	0.034393
BCAT2	587	19	49248319	49364320	509	70	270207	1.0144	0.15521	0.083695	0.33802
ELK4	2005	1	205527071	205652971	535	62	373676	1.0143	0.15522	0.68511	0.04166
FCF1	51077	14	75129817	75255323	355	44	377775	1.0142	0.15523	0.50956	0.061055
REM1	28954	20	30013091	30122708	320	47	347422	1.0143	0.15523	0.12994	0.23439
CST9L	128821	20	23495369	23599386	484	39	389379	1.0139	0.15531	0.39064	0.084441
CBLL1	79872	7	107333942	107452112	335	56	370574	1.0138	0.15533	0.34345	0.08957
ATP9B	374868	18	76779394	77188283	2161	66	358115	1.0136	0.15538	0.39528	0.080432
MAP2K1	5604	15	66629182	66833882	778	44	388726	1.0136	0.15539	0.33353	0.091672
NEB	4703	2	152291853	152641001	1106	71	362809	1.0135	0.15541	0.20074	0.16097
PHLDB2	90102	3	111401327	111745364	1697	96	391792	1.0131	0.1555	0.1382	0.21673
STAU2	27067	8	74282604	74709943	1628	78	383149	1.0131	0.1555	0.12964	0.2386
KIAA0930	23313	22	45538123	45686650	839	81	372319	1.0129	0.15556	0.13223	0.22602
MRGPRX4	117196	11	18144384	18245827	529	35	342658	1.0125	0.15564	0.16839	0.17989
BANK1	55024	4	102661764	103045969	1225	74	368796	1.0124	0.15567	0.68584	0.046413
MGAT2	4247	14	50037460	50140199	396	37	370887	1.012	0.15577	0.65199	0.047989
KDM1B	221656	6	18105619	18274085	761	73	384157	1.0119	0.1558	0.29337	0.11116
RAB37	326624	17	72617256	72793474	541	80	346599	1.0117	0.15584	0.57436	0.051699
COQ8B	79934	19	41147434	41272790	494	65	379402	1.0107	0.15609	0.10966	0.27991
DNAJC22	79962	12	49690721	49797467	386	48	367372	1.0106	0.15611	0.4557	0.064973
WDR6	11180	3	48994637	49103386	195	58	371741	1.0103	0.15618	0.24899	0.12077
GLI1	2735	12	57803918	57916051	277	52	363813	1.0102	0.15621	0.13564	0.23445
TGS1	96764	8	56635791	56788007	509	39	371794	1.0099	0.15626	0.20985	0.14306
REXO4	57109	9	136221182	136333292	584	49	391274	1.0098	0.15629	0.35442	0.088305
GRK3	157	22	25910861	26175259	954	67	347075	1.0096	0.15633	0.27026	0.11217
CPSF4	10898	7	98986563	99104996	328	38	357614	1.0095	0.15637	0.51212	0.058888
INHBB	3625	2	121053719	121159383	402	69	339362	1.0094	0.1564	0.064604	0.44185
TNNC2	7125	20	44401853	44505953	496	54	381174	1.0094	0.1564	0.070821	0.43029
TLR1	7096	4	38747876	38856814	720	47	354827	1.0093	0.15641	0.32499	0.095265
TBCE	6905	1	235480728	235662280	667	50	361044	1.0091	0.15647	0.51715	0.062919
ARIH2	10425	3	48906265	49072974	318	53	376279	1.0091	0.15647	0.24695	0.12101
ALCAM	214	3	105035557	105345757	1287	64	385102	1.0089	0.1565	0.63539	0.048715
CLTCL1	8218	22	19116986	19329247	951	66	343052	1.0089	0.15651	0.12995	0.25048
TRPV6	55503	7	142518956	142633490	482	45	388629	1.0089	0.15652	0.14287	0.2193
NHLRC1	378884	6	18070718	18172851	527	57	393256	1.0085	0.1566	0.37957	0.082133
CD226	10666	18	67480192	67674412	782	72	362726	1.0085	0.1566	0.232	0.13532
KRT84	3890	12	52721596	52829417	634	47	399202	1.0083	0.15666	0.26899	0.11876
DPEP2	64174	16	67971293	68084493	326	50	377142	1.0081	0.15671	0.22051	0.14756
NINL	22981	20	25383333	25616167	923	52	381831	1.0077	0.15679	0.40748	0.075982
CYP8B1	1582	3	42863684	42967633	375	53	382214	1.0071	0.15693	0.62606	0.051137
CD207	50489	2	71007343	71112953	563	56	388226	1.0067	0.15705	0.75629	0.039356
MED4	29079	13	48599864	48719277	654	45	389359	1.0067	0.15705	0.94532	0.032227
EXO5	64789	1	40924391	41032228	513	47	357927	1.0062	0.15715	0.085395	0.37477
ATP5MC3	518	2	175990986	176096490	466	51	372322	1.006	0.15721	0.18879	0.17108
SLC26A6	65010	3	48613156	48722926	231	58	366136	1.0057	0.15728	0.67756	0.046816
ALOX15B	247	17	7892343	8002452	508	78	342271	1.0056	0.15731	0.11502	0.26594
NMBR	4829	6	142346745	142459936	341	35	367536	1.0055	0.15732	0.36585	0.089277
ANGEL1	23357	14	77198076	77342606	617	77	347858	1.0055	0.15732	0.6339	0.046462
EFCAB8	388795	20	31401595	31531113	530	53	393291	1.0053	0.15737	0.055087	0.55317
DDX60	55601	4	169087442	169289958	983	59	393221	1.0052	0.15741	0.82403	0.036526
GLT1D1	144423	12	129287985	129519513	1263	110	354621	1.0049	0.15748	0.28343	0.10594
KIF5B	3799	10	32247938	32395371	574	46	379537	1.0047	0.15753	0.11053	0.29099
CHD8	57680	14	21803353	21974276	528	44	366878	1.0046	0.15755	0.25777	0.11446
KCMF1	56888	2	85148231	85336595	504	53	352598	1.0044	0.15759	0.38001	0.082084
CCNY	219771	10	35485953	35910848	1150	79	373659	1.0043	0.15761	0.81922	0.040161
CRLF1	9244	19	18654035	18767660	468	52	374501	1.0043	0.15761	0.40062	0.075461
DYNLL2	140735	17	56110780	56217618	275	50	341329	1.0043	0.15762	0.21409	0.13797
TG	7038	8	133829149	134197146	1624	91	382850	1.0039	0.15772	0.38029	0.083442
SNTN	132203	3	63588344	63700893	599	67	362709	1.0036	0.15777	0.20882	0.14686
CAP1	10487	1	40455912	40588321	540	33	368541	1.0033	0.15785	0.50274	0.065294
GNPTAB	79158	12	102089275	102274645	676	46	378756	1.0031	0.1579	0.16939	0.17365
NRSN2	80023	20	276789	385512	597	98	256250	1.003	0.15794	0.071701	0.43476
NHLRC3	387921	13	39562448	39674246	309	35	393668	1.0028	0.15797	0.14593	0.22653
ADAMTS16	170690	5	5090443	5370412	1351	150	347911	1.0027	0.15799	0.27963	0.11186
METTL8	79828	2	172123912	172341312	637	51	391735	1.0027	0.158	0.20061	0.16771
PRPH	5630	12	49638796	49742481	450	50	341754	1.0026	0.15802	0.54066	0.056078
OR10Z1	128368	1	158526229	158627170	441	52	389376	1.0021	0.15814	0.28716	0.11547
NBPF4	148545	1	108715902	108836720	219	41	324149	1.0016	0.15826	0.41647	0.074714
SLC12A4	6560	16	67927377	68052597	358	47	379298	1.0016	0.15827	0.25077	0.13269
BTBD1	53339	15	83635175	83786106	469	56	377523	1.0015	0.1583	0.14596	0.21082
ZC3H12C	85463	11	109913673	110092566	613	52	376128	1.0011	0.15839	0.096427	0.33469
RBM19	9904	12	114204543	114454176	1330	78	392635	1.001	0.15842	0.68781	0.043914
RIMS1	22999	6	72546406	73162845	2309	79	384440	1.0008	0.15846	0.33847	0.092239
DIP2B	57609	12	50848768	51192450	764	34	377004	1.0008	0.15846	0.15282	0.20834
DERL1	79139	8	123975404	124104663	457	72	374970	1.0004	0.15856	0.19378	0.15853
PIP5K1A	8394	1	151121021	151272007	375	44	354112	1.0001	0.15864	0.32651	0.10692
CD320	51293	19	8317011	8423439	541	64	288362	0.99994	0.15867	0.1311	0.23349
STMN3	50861	20	62221058	62334963	639	56	347816	0.9999	0.15868	0.15065	0.20947
SMARCD2	6603	17	61859441	61970699	438	36	331551	0.99971	0.15873	0.089421	0.35723
MRO	83876	18	48271490	48401808	518	73	359463	0.99955	0.15876	0.23264	0.13214
EXOSC1	51013	10	99145666	99255808	452	57	365839	0.99938	0.15881	0.06914	0.46997
IL10	3586	1	206890948	206995839	376	79	373747	0.99924	0.15884	0.21779	0.14941
PAQR8	85315	6	52176926	52322575	648	82	389436	0.99918	0.15885	0.96563	0.031251
NSL1	25936	1	212849495	213015139	887	45	377959	0.99864	0.15899	0.13285	0.22331
CSE1L	1434	20	47612783	47763497	502	42	382035	0.99855	0.15901	0.31551	0.10333
ILRUN	64771	6	34505065	34714625	891	53	369546	0.99825	0.15908	0.085332	0.36552
MOB3B	79817	9	27275207	27580223	1448	121	372559	0.9982	0.15909	0.11047	0.28823
ADORA1	134	1	203046833	203186533	442	72	382216	0.9981	0.15912	0.11516	0.26682
TGFA	7039	2	70624412	70831147	887	68	354626	0.99802	0.15913	0.37468	0.081741
ZFAT	57623	8	135440031	135775292	1587	84	385410	0.99801	0.15914	0.1838	0.16856
NVL	4931	1	224365036	224567891	721	71	366379	0.99797	0.15915	0.14592	0.22545
SMURF1	57154	7	98575058	98791743	708	67	360575	0.99778	0.15919	0.97607	0.032581
PA2G4	5036	12	56448103	56557694	291	56	347945	0.99759	0.15924	0.49104	0.065943
GSTA1	2938	6	52606178	52718664	431	35	350267	0.99716	0.15934	0.28953	0.11621
ZNF397	84307	18	32770994	32888397	332	44	390668	0.99702	0.15938	0.82902	0.038419
IPMK	253430	10	59901278	60077694	838	31	378800	0.99656	0.15949	0.17323	0.18685
TAF15	8148	17	34086459	34224246	405	39	370298	0.99654	0.15949	0.20666	0.15841
PRR25	388199	16	805443	913861	921	94	316302	0.99651	0.1595	0.18572	0.17418
QPRT	23475	16	29640334	29759324	276	44	322941	0.99649	0.15951	0.092595	0.32365
SF3A2	8175	19	2186816	2298678	495	83	344504	0.9962	0.15958	0.95448	0.033063
PAFAH1B2	5049	11	116965000	117098889	653	47	363584	0.9961	0.1596	0.10372	0.31021
HSPG2	3339	1	22098737	22313750	1134	83	336487	0.99579	0.15968	0.1367	0.23117
WNT3A	89780	1	228144723	228298972	516	41	340142	0.99532	0.15979	0.12232	0.24653
HOXC13	3229	12	54282576	54390328	369	55	355001	0.99527	0.1598	0.44311	0.069695
NCAPG	64151	4	17762436	17896488	320	38	370895	0.99493	0.15989	0.24767	0.12754
TM2D1	83941	1	62096718	62241095	486	61	349252	0.99481	0.15991	0.44354	0.067011
SCNN1D	6339	1	1165816	1277409	564	60	318760	0.99441	0.16001	0.24883	0.12875
RPS10	6204	6	34335231	34443902	560	53	362638	0.99444	0.16001	0.19229	0.15711
NEURL1B	54492	5	172018266	172168543	574	91	369469	0.9943	0.16004	0.34727	0.085926
TCAF1	9747	7	143498461	143649278	284	45	339293	0.99417	0.16007	0.35608	0.088818
TCHP	84260	12	110288079	110405874	360	41	386878	0.99404	0.1601	0.44601	0.072311
GATA4	2626	8	11484433	11667510	1128	90	377662	0.99395	0.16012	0.15038	0.20324
UQCRC1	7384	3	48586432	48697391	240	71	366018	0.99345	0.16025	0.78112	0.041152
FOXN4	121643	12	109665783	109797025	399	59	373114	0.99326	0.16029	0.26548	0.12494
ATP8B2	57198	1	154248036	154373780	486	48	386177	0.99274	0.16042	0.11746	0.27371
-	23285	1	92582609	92700280	341	45	370395	0.99239	0.1605	0.42165	0.074624
LGI2	55203	4	24950471	25082414	705	95	364249	0.99226	0.16054	0.07966	0.38818
FAM229A	100128071	1	32776871	32877844	154	59	355646	0.9921	0.16057	0.34037	0.099259
ABCA6	23460	17	67024847	67188015	449	40	373520	0.99201	0.1606	0.30949	0.10548
MPHOSPH10	10199	2	71307444	71427232	706	61	343300	0.99183	0.16064	0.11182	0.28267
EDC4	23644	16	67856926	67968417	290	45	380245	0.99172	0.16067	0.74985	0.045278
HFM1	164045	1	91676323	91920426	837	50	344654	0.99165	0.16069	0.38512	0.082593
FAM243A	101928147	21	35722204	35823947	424	62	343746	0.99107	0.16083	0.17704	0.18391
SUGP1	57794	19	19337320	19481321	512	43	373160	0.99098	0.16085	0.11544	0.28494
LRIT2	340745	10	85930241	86035339	485	60	384844	0.99092	0.16086	0.07197	0.46174
C14orf28	122525	14	45316433	45426460	441	39	353475	0.99086	0.16088	0.10833	0.31644
SPATA31E1	286234	9	90447772	90553814	514	53	343751	0.99082	0.16089	0.18547	0.16553
OGA	10724	10	103494200	103628930	272	50	383660	0.99082	0.16089	0.67025	0.043836
SBK3	100130827	19	56002023	56106909	620	82	314863	0.99041	0.16099	0.81837	0.039961
E2F6	1876	2	11534501	11656303	488	38	373942	0.99008	0.16107	0.76752	0.04166
OAS2	4939	12	113366274	113499528	650	43	381161	0.99006	0.16107	0.16502	0.20028
FOXB1	27023	15	60246421	60348142	397	60	396685	0.98995	0.1611	0.1194	0.2515
FKBP9	11328	7	32947005	33096543	666	61	354616	0.98962	0.16118	0.080975	0.41116
R3HCC1	203069	8	23095442	23203792	712	67	366481	0.98918	0.16129	0.20307	0.1681
ATF2	1386	2	175886978	176082934	793	58	368188	0.98902	0.16133	0.16262	0.21202
CD300H	100130520	17	72506674	72613673	562	57	384316	0.98894	0.16135	0.14772	0.21834
EYS	346007	6	64379876	66467118	9273	165	373097	0.98861	0.16143	0.32924	0.1007
PTPN12	5782	7	77116773	77319388	694	42	370573	0.98862	0.16143	0.084598	0.37842
CPLX3	594855	15	75068951	75174136	321	46	386947	0.98858	0.16144	0.13914	0.22691
DTNB	1838	2	25550067	25946516	986	110	352520	0.98832	0.1615	0.16267	0.19974
CELA3B	23436	1	22253418	22365847	869	54	263632	0.98808	0.16156	0.20182	0.15245
WNT10B	7480	12	49309123	49415641	292	40	372825	0.98794	0.16159	0.53557	0.061283
SFMBT1	51460	3	52883221	53130089	795	44	372662	0.9879	0.1616	0.25543	0.13311
SLC2A3	6515	12	8021824	8138895	62	23	364453	0.98782	0.16162	0.074125	0.44792
DBX1	120237	11	20127760	20231870	489	83	377983	0.98763	0.16167	0.30208	0.10716
TIGD7	91151	16	3298808	3405439	374	59	280582	0.98702	0.16182	0.22348	0.14794
FAT1	2195	4	187458937	187697876	1049	116	354119	0.98662	0.16191	0.87686	0.03824
WDCP	80304	2	24202206	24320296	429	52	388240	0.98644	0.16196	0.16449	0.19576
DEFB121	245934	20	29942648	30056314	385	36	378322	0.98636	0.16198	0.16477	0.19213
TRIM64	120146	11	89651672	89757240	102	29	101567	0.98615	0.16203	0.18735	0.16688
ESRP1	54845	8	95603364	95769694	790	57	377725	0.98525	0.16225	0.087445	0.35668
SESN3	143686	11	94848677	95015705	520	99	382866	0.98519	0.16226	0.47905	0.066454
GLIPR2	152007	9	36086730	36213910	471	77	384193	0.98494	0.16233	0.087163	0.36507
WHRN	25861	9	117114360	117317789	864	83	390783	0.98415	0.16252	0.57341	0.05716
NAV2	89797	11	19322271	20193147	3221	271	359523	0.98388	0.16259	0.26581	0.13187
KLHL2	11275	4	166078770	166294308	1010	63	372978	0.98346	0.16269	0.72651	0.044902
ZNF628	89887	19	55937699	56045854	543	92	318653	0.98344	0.16269	0.83201	0.037528
PIGT	51604	20	43994707	44104885	310	54	380415	0.98311	0.16278	0.12677	0.25572
PCBP2	5094	12	53795886	53924946	266	48	369563	0.98289	0.16283	0.11515	0.27629
SLC2A11	66035	22	24149059	24277738	821	61	360959	0.98282	0.16285	0.22016	0.14243
TIGD2	166815	4	89982651	90086734	498	46	386960	0.98273	0.16287	0.77222	0.040713
TLCD4	148534	1	95532894	95713163	751	63	382882	0.98249	0.16293	0.49284	0.068566
C1orf109	54955	1	38097242	38208007	474	69	389164	0.9824	0.16295	0.10835	0.305
PPP2R2A	5520	8	26099007	26280196	617	62	386487	0.9821	0.16303	0.49862	0.06233
ACAD11	84129	3	132226982	132428975	536	43	370873	0.98202	0.16305	0.074798	0.44723
RHBDL1	9028	16	675666	778268	438	52	354580	0.98198	0.16305	0.15697	0.20966
TSNAX	7257	1	231614399	231752270	430	55	359583	0.98188	0.16308	0.19228	0.16189
BHLHE40	8553	3	4971097	5076866	469	77	348972	0.98141	0.1632	0.52605	0.06256
WDPCP	51057	2	63298518	63865867	1679	74	379186	0.98135	0.16321	0.40995	0.084166
PLPP6	403313	9	4612294	4715274	584	64	359564	0.98115	0.16326	0.17895	0.16997
SNED1	25992	2	241888213	242088515	961	88	357124	0.98093	0.16331	0.21957	0.1437
CUEDC1	404093	17	55888604	56082684	655	104	379594	0.98063	0.16339	0.16068	0.21188
BIRC6	57448	2	32531735	32893966	1296	60	380076	0.98043	0.16344	0.13252	0.24507
MYH10	4628	17	8327523	8584094	628	55	369634	0.9804	0.16344	0.13285	0.26089
LOC100653133	100653133	15	32731204	32842538	14	5	90655	0.98031	0.16347	0.31691	0.090482
MAPKAPK2	9261	1	206808295	206957630	499	69	370875	0.98	0.16354	0.19189	0.16568
IFI27L2	83982	14	94544118	94645957	442	73	377639	0.97932	0.16371	0.58118	0.055247
FKBP3	2287	14	45534802	45653732	269	42	382904	0.97926	0.16373	0.079175	0.44294
ATG16L2	89849	11	72475451	72603793	302	53	383632	0.97918	0.16375	0.096833	0.36246
TPR	7175	1	186230784	186394883	537	51	378319	0.97887	0.16382	0.89104	0.037523
FAM228A	653140	2	24347471	24473718	470	46	381587	0.9788	0.16384	0.11036	0.28391
GOT2	2806	16	58691035	58818246	866	45	377612	0.9788	0.16384	0.1282	0.24966
ALOX12B	242	17	7925954	8041021	568	88	333342	0.97862	0.16388	0.11715	0.28018
MAP1S	55201	19	17780303	17895324	554	56	345900	0.97863	0.16388	0.11549	0.28033
ACBD6	84320	1	180207352	180522022	1281	57	373032	0.97839	0.16394	0.13443	0.24457
ASB1	51665	2	239285382	239410891	488	53	385345	0.97809	0.16401	0.22069	0.14937
PACSIN1	29993	6	34383838	34553000	826	75	371894	0.9779	0.16406	0.2031	0.15707
AMH	268	19	2199113	2302072	448	81	339825	0.97783	0.16408	0.95127	0.034439
TTC30B	150737	2	178364880	178467524	420	36	377843	0.97774	0.1641	0.28184	0.12031
PPP1R12B	4660	1	202267830	202607697	829	56	370322	0.97767	0.16412	0.52958	0.066644
ELAVL1	1994	19	7973457	8120529	545	53	354779	0.97718	0.16424	0.50234	0.066334
MAP4K1	11184	19	39028281	39158643	481	64	365605	0.97664	0.16437	0.23821	0.14112
ATP6V0A2	23545	12	124146865	124296302	693	45	374922	0.97661	0.16438	0.49822	0.0701
ROPN1	54763	3	123637862	123761017	376	54	375760	0.97645	0.16442	0.23046	0.13572
XIRP1	165904	3	39174706	39284112	463	64	386534	0.9763	0.16446	0.080341	0.39045
STKLD1	169436	9	136193284	136321220	669	50	389711	0.97631	0.16446	0.44163	0.077591
PHF20	51230	20	34309923	34588292	909	43	387583	0.9763	0.16446	0.19463	0.17869
ASAP1	50807	8	131014350	131505906	2183	61	390721	0.9756	0.16463	0.2451	0.14103
DIAPH3	81624	13	60189717	60788119	1936	57	396523	0.97499	0.16478	0.9283	0.036419
MED9	55090	17	17330300	17446534	438	57	370615	0.97465	0.16487	0.14523	0.2287
STK17B	9262	2	196948307	197086336	646	48	368338	0.97459	0.16488	0.1349	0.26481
ZG16B	124220	16	2830173	2932285	299	64	332622	0.97461	0.16488	0.6237	0.051584
RAB3GAP1	22930	2	135759835	135978280	472	29	380320	0.97448	0.16491	0.23397	0.13911
TET1	80312	10	70270117	70504239	929	51	380062	0.97417	0.16499	0.26431	0.12531
TMEM91	641649	19	41806873	41939988	407	47	368192	0.97416	0.16499	0.18144	0.18628
SLC2A13	114134	12	40098823	40549847	1511	84	366060	0.97396	0.16504	0.24948	0.13204
TNPO3	23534	7	128544234	128745227	812	63	385183	0.97382	0.16507	0.064324	0.50816
CDYL2	124359	16	80587675	80888175	1621	109	372374	0.97377	0.16509	0.23192	0.14156
ARHGAP12	94134	10	32044326	32267804	836	47	375434	0.97363	0.16512	0.16528	0.22053
-	101929605	16	33248270	33368787	2	1	54162	0.97334	0.16519	0.20707	0.13263
SCPEP1	59342	17	55005468	55134129	430	77	328256	0.97278	0.16533	0.18019	0.18118
STXBP3	6814	1	109239285	109402148	645	54	384339	0.97272	0.16535	0.17501	0.19506
GIPC3	126326	19	3535557	3643539	478	78	322549	0.97258	0.16538	0.080042	0.39412
MICU2	221154	13	22016828	22228355	725	58	362386	0.97229	0.16545	0.62415	0.053966
FBXL6	26233	8	145529088	145632183	262	49	270735	0.9722	0.16548	0.34291	0.095594
TMEM249	340393	8	145526886	145629269	258	47	267119	0.9719	0.16555	0.36011	0.091309
NPAP1	23742	15	24870541	24978593	588	39	373884	0.97183	0.16557	0.13554	0.24845
RHEBL1	121268	12	49408467	49513808	213	51	350113	0.97169	0.1656	0.12166	0.28541
ATF1	466	12	51107789	51264943	383	37	367264	0.97129	0.1657	0.091084	0.37795
MTF2	22823	1	93494792	93654638	495	58	375451	0.97117	0.16573	0.11678	0.29991
TGIF2-RAB5IF	100527943	20	35152957	35290960	233	79	353906	0.97118	0.16573	0.082722	0.41335
ENTPD1	953	10	97421536	97687023	1024	46	390129	0.97105	0.16576	0.22849	0.15601
RNF130	55819	5	179332067	179549118	864	77	374656	0.97093	0.16579	0.12217	0.27688
HERC6	55008	4	89249838	89414249	372	72	328455	0.97089	0.1658	0.46032	0.073565
SYNGR1	9145	22	39695954	39831593	535	53	374176	0.97084	0.16581	0.44608	0.078155
TTL	150465	2	113189743	113340223	479	53	352079	0.97072	0.16584	0.57853	0.060158
RNF139	11236	8	125437008	125550859	359	51	360162	0.97063	0.16587	0.085283	0.4096
CYP4X1	260293	1	47377036	47566423	673	49	339159	0.97026	0.16596	0.22457	0.15162
ARL2	402	11	64731585	64839657	409	65	384036	0.97015	0.16599	0.22803	0.15483
PLEKHB2	55041	2	131812420	131957425	312	40	351725	0.97005	0.16601	0.057867	0.60243
CLVS2	134829	6	123267582	123435063	645	65	395849	0.97005	0.16601	0.10846	0.28972
CXCR5	643	11	118704475	118816980	485	80	360073	0.96991	0.16605	0.50213	0.066594
FAM227A	646851	22	38924125	39102634	560	43	379370	0.96941	0.16617	0.083876	0.4323
PSMD9	5715	12	122276637	122405771	458	42	359225	0.96912	0.16624	0.40965	0.079172
PRF1	5551	10	72307104	72412531	606	60	384395	0.96909	0.16625	0.26707	0.12995
MNAT1	4331	14	61151459	61485398	759	53	370392	0.96903	0.16627	0.13111	0.25745
STT3B	201595	3	31524130	31727556	577	46	390188	0.96884	0.16631	0.10064	0.34352
MAU2	23383	19	19381496	19519563	461	47	370804	0.96886	0.16631	0.089757	0.38598
TAF1A	9015	1	222680990	222813438	488	64	372091	0.96872	0.16634	0.10282	0.32574
ULK4	54986	3	41238090	42106080	4149	80	368146	0.96874	0.16634	0.14547	0.24198
EPHB6	2051	7	142502776	142618847	502	53	385393	0.96867	0.16636	0.13754	0.25191
ACAP3	116983	1	1177764	1293304	570	57	316120	0.96862	0.16637	0.26362	0.12782
OR5B3	441608	11	58119938	58220882	462	34	394767	0.96844	0.16641	0.079209	0.45415
DCAF11	80344	14	24533906	24644451	278	60	333324	0.96793	0.16654	0.40053	0.086488
VAX1	11023	10	118838032	118947812	236	49	295506	0.96786	0.16656	0.13299	0.26266
QRICH2	84074	17	74220130	74354771	515	49	367789	0.96762	0.16662	0.15155	0.2221
VPS13C	54832	15	62094588	62402664	1308	60	377310	0.9673	0.1667	0.15571	0.21828
SPATA45	149643	1	212953483	213070991	720	29	369627	0.96695	0.16678	0.2017	0.15836
DUSP8	1850	11	1525281	1643150	585	48	379588	0.96661	0.16687	0.46647	0.076648
ZBTB48	3104	1	6590051	6699340	435	64	377836	0.96659	0.16688	0.11289	0.3067
FPR2	2358	19	52214453	52323779	605	87	377218	0.9662	0.16697	0.31164	0.10141
GZMH	2999	14	25025686	25128926	429	46	386429	0.96612	0.16699	0.33612	0.09656
KIZ	55857	20	21056624	21277260	685	53	372875	0.96593	0.16704	0.67046	0.05461
RABL2A	11159	2	114334814	114450975	384	40	218216	0.96573	0.16709	0.17956	0.18827
HERPUD1	9709	16	56915974	57027793	579	70	382170	0.96569	0.1671	0.10987	0.29085
DAPP1	27071	4	100687957	100841347	607	65	366367	0.96552	0.16714	0.49799	0.062512
GLIS3	169792	9	3774128	4350036	3259	229	373428	0.96528	0.1672	0.6308	0.05673
SMIM2	79024	13	44667287	44785393	363	48	361841	0.96508	0.16725	0.72026	0.04593
JPT1	51155	17	73081343	73200775	460	52	364387	0.96496	0.16728	0.21677	0.15746
ACTRT3	84517	3	169434709	169537683	307	40	353584	0.96493	0.16729	0.29011	0.12131
PM20D1	148811	1	205747150	205869276	454	59	366537	0.96472	0.16734	0.23716	0.14164
SYT4	6860	18	40797857	40907615	296	46	374201	0.96469	0.16735	0.16592	0.19188
ZNF174	7727	16	3401190	3509364	554	40	379441	0.96444	0.16741	0.22443	0.14649
SUMO4	387082	6	149671284	149772182	367	36	392499	0.96417	0.16748	0.16663	0.20995
POLR3A	11128	10	79684907	79839298	486	66	362992	0.96344	0.16766	0.39928	0.09409
IL1B	3553	2	113537337	113644356	294	49	376364	0.96325	0.16771	0.28036	0.12234
ACR	49	22	51126652	51233727	329	58	221001	0.96325	0.16771	0.23659	0.13175
CWF19L1	55280	10	101942055	102077437	554	42	378012	0.9632	0.16772	0.39475	0.086567
-	101927029	14	90464478	90578057	421	61	382141	0.96307	0.16776	0.58136	0.059701
ALKBH6	84964	19	36450022	36555145	284	57	358274	0.96303	0.16777	0.16581	0.19397
LALBA	3906	12	48911467	49013829	427	45	319206	0.96278	0.16783	0.2875	0.11625
UBE2Q1	55585	1	154471051	154581138	341	46	391381	0.96245	0.16791	0.50264	0.068132
CFHR4	10877	1	196807144	196937843	489	51	331406	0.96216	0.16798	0.15695	0.22038
COL4A1	1282	13	110751310	111009496	1326	155	350191	0.9617	0.1681	0.2815	0.12201
DLG2	1740	11	83116055	85388314	9284	225	382188	0.96166	0.16811	0.36909	0.10113
EIF4ENIF1	56478	22	31785345	31935936	531	45	375937	0.96166	0.16811	0.15061	0.23716
NGLY1	55768	3	25710435	25881530	363	33	348778	0.96141	0.16817	0.68284	0.053252
EIF3A	8661	10	120744541	120890959	479	57	362644	0.96143	0.16817	0.13129	0.26226
VASH1	22846	14	77178235	77299363	515	64	341918	0.96124	0.16822	0.52197	0.064021
PRDX3	10935	10	120877215	120988377	474	57	368385	0.9609	0.1683	0.14309	0.25116
DGKG	1608	3	185802896	186130023	939	140	358055	0.96055	0.16839	0.23568	0.14767
AAMDC	28971	11	77482147	77633398	468	45	373949	0.96053	0.16839	0.2841	0.12822
PGAP6	58986	16	370776	481950	687	68	341177	0.96024	0.16847	0.084011	0.39451
FCRL4	83417	1	157493539	157617870	625	41	384484	0.95977	0.16858	0.10949	0.32693
RILP	83547	17	1499444	1603392	408	65	308654	0.9596	0.16863	0.094612	0.35528
FAM207A	85395	21	46309918	46446891	842	74	348319	0.95952	0.16865	0.41898	0.081368
NSMCE2	286053	8	126054083	126429367	1268	80	373830	0.95948	0.16866	0.79442	0.044855
ZNF107	51427	7	64076461	64221960	602	49	376723	0.95915	0.16874	0.085878	0.42656
MTDH	92140	8	98606375	98792488	660	50	368646	0.95905	0.16877	0.46369	0.078879
SLC22A24	283238	11	62797412	62961693	912	44	346678	0.95896	0.16879	0.15974	0.20872
RSF1	51773	11	77321047	77581915	833	46	382721	0.95876	0.16884	0.33268	0.11067
PXN	5829	12	120598242	120753574	451	66	371209	0.95862	0.16888	0.55566	0.064272
ADGRD1	283383	12	131388452	131676010	1510	105	357845	0.95771	0.1691	0.13455	0.26196
TUT7	79670	9	88852648	89019402	474	41	353189	0.95747	0.16917	0.34003	0.10607
DOCK8	81704	9	164865	515259	2118	106	349586	0.95736	0.16919	0.73585	0.046623
RNF31	55072	14	24566101	24679870	325	61	337638	0.95731	0.16921	0.59016	0.061424
TPCN2	219931	11	68766350	68908072	629	55	351206	0.95689	0.16931	0.29136	0.11645
EXTL3	2137	8	28508990	28661207	429	70	342781	0.95675	0.16935	0.13538	0.24952
CXCL11	6373	4	76904835	77007350	645	35	352551	0.95665	0.16937	0.22548	0.16115
CPXM1	56265	20	2724715	2831292	478	79	360246	0.95641	0.16943	0.92224	0.037696
RGPD3	653489	2	106971136	107134801	515	73	203056	0.95638	0.16944	0.18768	0.18002
RPL36AL	6166	14	50035406	50137403	394	36	370450	0.95612	0.16951	0.65043	0.054209
GBP5	115362	1	89674633	89788544	363	83	382282	0.95607	0.16952	0.075323	0.463
IFT122	55764	3	129108671	129289350	816	40	369363	0.95562	0.16963	0.23976	0.14715
ZNF517	340385	8	145974261	146085461	420	31	345342	0.95564	0.16963	0.23218	0.14691
PRR15	222171	7	29553039	29656911	498	54	371092	0.95553	0.16965	0.068139	0.50551
RTL10	79680	22	19783661	19892371	444	51	379185	0.95544	0.16968	0.29423	0.11432
SNTG2	54221	2	896554	1421401	3268	125	356717	0.9549	0.16981	0.10912	0.32894
DNAH1	25981	3	52300335	52484513	546	47	384771	0.95416	0.17	0.15254	0.25105
MYL6	4637	12	56502045	56605366	227	58	353153	0.95397	0.17005	0.81446	0.04568
PECAM1	5175	17	62346775	62454856	238	34	357169	0.95355	0.17015	0.16384	0.204
CCDC170	80129	6	151765175	151992328	1164	82	384081	0.95351	0.17017	0.79505	0.04566
HOXC8	3224	12	54352890	54456547	235	60	360289	0.95327	0.17023	0.7088	0.04959
FAM71B	153745	5	156539343	156643279	499	54	387454	0.95289	0.17032	0.13012	0.27754
TRMT11	60487	6	126257576	126410422	238	48	372341	0.95256	0.17041	0.81211	0.045742
LRRC3	81543	21	45825393	45928739	377	61	313947	0.95226	0.17048	0.2615	0.12926
MAN2A2	4122	15	91397420	91515815	482	63	373706	0.95206	0.17053	0.16188	0.21629
TSPAN8	7103	12	71468877	71601779	568	42	358876	0.95197	0.17056	0.22379	0.15463
PRR5-ARHGAP8	553158	22	45048382	45308664	1851	177	348874	0.95153	0.17067	0.096785	0.36319
ANAPC1	64682	2	112475214	112691765	696	60	245996	0.95121	0.17075	0.5746	0.05941
CRIP3	401262	6	43223211	43327005	331	60	366060	0.95115	0.17077	0.14782	0.24604
KNOP1	400506	16	19667673	19779726	436	61	374866	0.95097	0.17081	0.38019	0.093563
ZFYVE21	79038	14	104132081	104250005	378	52	385816	0.9507	0.17088	0.30347	0.12247
CIAO3	64428	16	729753	840997	672	80	316100	0.95067	0.17089	0.23814	0.15014
MPP4	58538	2	202459597	202613467	544	72	355613	0.95059	0.17091	0.10684	0.33015
NAT8L	339983	4	2011239	2120816	258	52	304847	0.95042	0.17095	0.068036	0.51031
NR2F6	2063	19	17292692	17406744	603	62	378665	0.95014	0.17102	0.21369	0.16669
ST3GAL6	10402	3	98401080	98564689	707	67	365447	0.95003	0.17105	0.90128	0.039176
SACM1L	22908	3	45680754	45836901	654	56	388728	0.94973	0.17112	0.13509	0.26615
CKAP5	9793	11	46715084	46917859	513	44	387882	0.94976	0.17112	0.68473	0.056487
HTR5A	3361	7	154812034	154929102	666	58	350123	0.94943	0.1712	0.72335	0.05079
ATP5MF-PTCD1	100526740	7	98964362	99113824	443	44	343021	0.94926	0.17124	0.57474	0.059436
POMZP3	22932	7	76189303	76306620	383	35	184343	0.94915	0.17127	0.18354	0.1917
NDUFA7	4701	19	8323492	8436452	543	59	290743	0.94914	0.17127	0.13839	0.24634
TSACC	128229	1	156257105	156366786	290	51	367263	0.94913	0.17128	0.40318	0.089064
EPB41L2	2037	6	131110487	131434462	1342	56	391337	0.94908	0.17129	0.41981	0.084729
CTNNA2	1496	2	79690060	80925993	5171	271	377820	0.94898	0.17131	0.17977	0.19557
CYTH4	27128	22	37628495	37761389	570	88	368006	0.94888	0.17134	0.1996	0.17547
THRB	7068	3	24108644	24586772	1955	170	368034	0.94851	0.17144	0.17383	0.21113
PROSER2	254427	10	11815295	11964276	760	73	351074	0.94851	0.17144	0.12616	0.27616
CBY1	25776	22	39002658	39119859	418	35	377308	0.94841	0.17146	0.095124	0.40314
ELMOD3	84173	2	85531843	85668875	532	49	371417	0.94829	0.17149	0.065742	0.52852
PNLIPRP3	119548	10	118137424	118287469	708	43	374583	0.94824	0.1715	0.072154	0.52903
CHCHD5	84269	2	113292023	113396617	434	56	377203	0.94794	0.17158	0.40132	0.08915
PRAG1	157285	8	8125258	8293941	880	60	382255	0.94747	0.1717	0.46575	0.074788
TRAF3IP1	26146	2	239179185	239359541	753	59	384661	0.94723	0.17176	0.25675	0.14114
C18orf25	147339	18	43703519	43896955	538	48	359555	0.94687	0.17185	0.25652	0.14932
RICTOR	253260	5	38888022	39124505	827	52	377033	0.94669	0.1719	0.22812	0.16907
HHIPL2	79802	1	222645602	222771444	479	51	274345	0.94563	0.17217	0.14104	0.25669
C15orf40	123207	15	83607715	83731050	385	61	385567	0.94553	0.17219	0.12758	0.28308
CD8A	925	2	86961728	87085519	346	44	352589	0.9455	0.1722	0.066857	0.51556
HROB	78995	17	42169274	42289844	317	35	370001	0.9452	0.17228	0.13018	0.28433
SPRR2D	6703	1	152962201	153063594	607	31	345260	0.94501	0.17233	0.49293	0.075878
CATSPER2	117155	15	43872772	43991039	194	35	299541	0.94498	0.17233	0.14119	0.23908
NAT14	57106	19	55946557	56048935	533	89	321873	0.94473	0.1724	0.82183	0.042685
MRPL15	29088	8	54997781	55111074	448	45	370428	0.94447	0.17246	0.15599	0.22781
ARHGAP9	64333	12	57816038	57932756	278	51	366943	0.9445	0.17246	0.17948	0.20516
MFSD14A	64645	1	100453670	100598933	566	33	391576	0.94431	0.17251	0.52563	0.06868
AGK	55750	7	141201078	141404209	583	52	373058	0.94403	0.17258	0.06194	0.59923
SORCS3	22986	10	106350859	107074993	3305	99	388508	0.94394	0.1726	0.51134	0.071944
CHMP5	51510	9	33214877	33332067	376	44	378509	0.94385	0.17262	0.10501	0.34124
NANP	140838	20	25543571	25654648	390	36	383400	0.94383	0.17263	0.3603	0.098219
RARS2	57038	6	88173656	88349735	715	46	389449	0.94378	0.17264	0.53767	0.065923
SLC6A18	348932	5	1175470	1296304	616	99	278185	0.94351	0.17271	0.11528	0.31714
CYP2R1	120227	11	14849551	14963874	277	53	371641	0.94343	0.17273	0.29245	0.12097
LKAAEAR1	198437	20	62664729	62765712	408	67	317509	0.94332	0.17276	0.13647	0.25763
PDGFC	56034	4	157632763	157942546	930	75	385728	0.94282	0.17289	0.21227	0.16534
NPPA	4878	1	11855766	11957840	598	44	376155	0.94272	0.17291	0.39961	0.085701
DALRD3	55152	3	49002832	49108504	189	56	369721	0.94259	0.17295	0.28243	0.12476
NDUFS6	4726	5	1751496	1866165	696	66	371708	0.94254	0.17296	0.22727	0.16066
TCF3	6929	19	1559289	1702328	433	86	265326	0.94222	0.17304	0.059261	0.59755
ZBTB20	26137	3	113983348	114916132	2599	154	373383	0.94198	0.1731	0.27325	0.12833
MSANTD1	345222	4	3200766	3323465	640	56	375054	0.94158	0.1732	0.17278	0.20009
MMS22L	253714	6	97540037	97781126	667	56	389894	0.94126	0.17329	0.070692	0.52131
TMEM143	55260	19	48785613	48917489	572	57	371090	0.94119	0.1733	0.4196	0.082646
BLOC1S2	282991	10	101983035	102096469	481	55	367037	0.94115	0.17331	0.36231	0.096339
UBAP1	51271	9	34129003	34302521	575	45	364764	0.94113	0.17332	0.12323	0.29359
SLC26A11	284129	17	78144200	78277308	768	90	344553	0.94095	0.17337	0.22825	0.15148
POLE2	5427	14	50060270	50205098	477	48	367474	0.94076	0.17341	0.71285	0.052517
CBWD3	445571	9	70806839	70964932	66	19	60068	0.94055	0.17347	0.16214	0.20774
RECK	8434	9	35986910	36174452	746	82	386122	0.94048	0.17349	0.11077	0.32125
ENSA	2029	1	150544599	150652098	365	45	372021	0.94007	0.17359	0.1665	0.2297
MYO1B	4430	2	192060107	192340115	752	57	355945	0.93982	0.17366	0.2429	0.1511
OR2A12	346525	7	143742201	143843133	402	28	386310	0.93935	0.17378	0.51979	0.073991
SCN4A	6329	17	61965914	62116876	482	80	326318	0.93892	0.17389	0.2014	0.1771
CNOT8	9337	5	154187755	154306352	364	47	385719	0.93858	0.17397	0.6519	0.062216
SSC5D	284297	19	55949870	56080466	736	106	308711	0.93825	0.17406	0.8315	0.042476
ELAVL3	1995	19	11512143	11641806	476	58	339898	0.93814	0.17409	0.12212	0.28588
CHN2	1124	7	29183991	29603944	1761	142	375410	0.93798	0.17413	0.14709	0.2447
AQP7	364	9	33334948	33452643	465	75	333780	0.93758	0.17423	0.0609	0.57432
CAPNS1	826	19	36580918	36691255	476	72	316157	0.93685	0.17442	0.11846	0.29808
UCN2	90226	3	48549151	48651201	210	62	366688	0.93616	0.1746	0.84264	0.044198
NIBAN2	64855	9	130217618	130391268	652	52	372792	0.93604	0.17463	0.24629	0.1534
PRAMEF6	440561	1	12948302	13057406	3	2	10830	0.93596	0.17465	0.13058	0.23678
-	100293704	12	123798046	123900336	446	38	367213	0.93556	0.17475	0.69546	0.055566
OBP2B	29989	9	136030666	136134714	736	74	371584	0.93501	0.17489	0.09114	0.40096
UBL3	5412	13	30288545	30474820	709	50	380211	0.93495	0.17491	0.22619	0.1631
PLXNA2	5362	1	208145587	208467665	1289	120	371980	0.93417	0.17511	0.4383	0.082421
LOC101928596	101928596	1	169023226	169124145	502	71	378459	0.93413	0.17512	0.095705	0.3882
MPPE1	65258	18	11833470	11958796	700	93	330088	0.9341	0.17513	0.45917	0.082928
RFXAP	5994	13	37343339	37453740	325	50	348455	0.93363	0.17525	0.34042	0.10406
KIRREL1	55243	1	157913063	158115846	795	129	379394	0.93317	0.17537	0.48238	0.075607
BSCL2	26580	11	62407734	62527091	313	42	354116	0.93291	0.17543	0.10777	0.35184
TMEM167B	56900	1	109583403	109689554	479	59	373369	0.93279	0.17546	0.13758	0.25997
SLC29A4	222962	7	5272561	5393704	707	90	327616	0.9324	0.17556	0.10721	0.31983
DCTN5	84516	16	23602687	23735068	483	48	361875	0.9324	0.17557	0.12726	0.29649
EIF3G	8666	19	10175690	10280599	318	70	334746	0.93235	0.17558	0.44653	0.080019
ADIPOR2	79602	12	1750147	1947845	798	71	346072	0.93174	0.17574	0.11734	0.32781
CNTNAP5	129684	2	124732864	125722954	3851	158	377998	0.93133	0.17584	0.28431	0.13439
PRIMPOL	201973	4	185520767	185666112	862	42	375405	0.93103	0.17592	0.12902	0.29151
REX1BD	55049	19	18649495	18753147	426	56	368665	0.93098	0.17593	0.39251	0.091884
JAM3	83700	11	133888820	134071652	719	64	356908	0.93021	0.17613	0.11045	0.34188
TLR10	81793	4	38723860	38834611	708	49	366967	0.93005	0.17617	0.36674	0.10173
DCBLD1	285761	6	117753803	117941021	748	60	400549	0.93001	0.17618	0.17857	0.21074
HOXC5	3222	12	54360642	54479145	263	59	350980	0.92993	0.1762	0.64321	0.055761
ADGRB1	575	8	143495377	143676369	800	83	349466	0.92973	0.17625	0.33119	0.11364
FLVCR1	28982	1	212981597	213122705	841	44	345585	0.9297	0.17626	0.18665	0.18726
NECAP1	25977	12	8184807	8300373	46	21	365681	0.92967	0.17627	0.095722	0.37759
CD300LB	124599	17	72466894	72577613	613	60	374854	0.92966	0.17627	0.20494	0.18051
CNTN2	6900	1	204962340	205097173	604	75	378527	0.92957	0.1763	0.088814	0.42331
SARAF	51669	8	29870609	29990649	398	37	363683	0.92919	0.17639	0.61	0.056926
TUBB2A	7280	6	3103900	3207783	453	53	346082	0.929	0.17644	0.11189	0.33157
MT4	84560	16	56548961	56652869	554	77	385536	0.92903	0.17644	0.25442	0.14732
CASP7	840	10	115388921	115540668	643	49	389818	0.9289	0.17647	0.17769	0.20935
MRPS15	64960	1	36871362	36980040	533	47	380590	0.92822	0.17665	0.17066	0.21456
COL19A1	1310	6	70526448	70972157	1781	105	390003	0.92793	0.17672	0.16185	0.21655
NFYB	4801	12	104460858	104582040	460	49	391451	0.92758	0.17681	0.31245	0.12046
FBRSL1	57666	12	133017041	133211774	1190	85	332614	0.92733	0.17688	0.60049	0.060798
PRPF6	24148	20	62562417	62714453	557	59	339944	0.9273	0.17689	0.27096	0.1345
OR1L1	26737	9	125373995	125474927	444	49	345346	0.9272	0.17691	0.097377	0.39078
OR6S1	341799	14	21058855	21159850	545	94	359872	0.92716	0.17692	0.19979	0.18936
IGL	3535	22	22330474	23315085	4482	232	336653	0.92715	0.17693	0.44748	0.083112
SV2C	22987	5	75328997	75699764	1635	113	366393	0.92681	0.17701	0.35663	0.10806
CASP3	836	4	185498850	185620629	597	55	354161	0.92677	0.17702	0.072226	0.52587
CPD	1362	17	28655942	28846675	419	43	375910	0.92677	0.17702	0.083488	0.46889
HDDC3	374659	15	91424148	91525792	453	56	372197	0.92671	0.17704	0.19552	0.18581
RNF185	91445	22	31506138	31653005	517	54	379266	0.92652	0.17709	0.25203	0.14547
GORASP1	64689	3	39088090	39199854	488	52	389525	0.92649	0.1771	0.11248	0.32483
CRYBG2	55057	1	26598350	26730621	577	60	382416	0.92592	0.17724	0.30507	0.11926
ZNF572	137209	8	125935539	126041631	476	63	400497	0.92589	0.17725	0.47211	0.080533
IQSEC3	440073	12	126049	337626	877	103	337851	0.92576	0.17728	0.13682	0.27253
RPS10-NUDT3	100529239	6	34204971	34443902	1141	54	364344	0.92574	0.17729	0.18214	0.19857
AARS1	16	16	70236198	70373452	357	36	333295	0.92562	0.17732	0.4403	0.091372
ATF7IP2	80063	16	10429912	10627495	966	56	363180	0.92559	0.17733	0.11062	0.34659
PON2	5445	7	94984174	95114636	534	65	386454	0.92538	0.17738	0.4463	0.082657
NR2C1	7181	12	95364005	95517404	606	44	388725	0.92489	0.17751	0.28473	0.13866
OTUD4	54726	4	146004802	146151768	221	62	375223	0.92471	0.17756	0.68098	0.057196
REPIN1	29803	7	150015361	150121133	392	40	356437	0.92468	0.17757	0.5159	0.072523
AQP12A	375318	2	241581262	241687900	539	71	307173	0.92411	0.17771	0.15149	0.24478
PCDHB11	56125	5	140528916	140632618	479	47	352834	0.92396	0.17775	0.1722	0.23216
CSHL1	1444	17	61936965	62038688	465	49	310322	0.92384	0.17778	0.11761	0.31351
DENND1B	163486	1	197423878	197794623	883	51	382923	0.92369	0.17782	0.3969	0.10351
CDKN2AIPNL	91368	5	133687756	133797598	308	43	364206	0.92339	0.1779	0.52898	0.076549
HAPLN4	404037	19	19316450	19423596	369	54	368511	0.92298	0.17801	0.11308	0.32962
GBX2	2637	2	237024307	237126652	467	43	375586	0.92291	0.17803	0.068014	0.55752
CACNG8	59283	19	54416290	54543469	561	87	272057	0.92255	0.17812	0.13936	0.25665
DIS3L2	129563	2	232776293	233258678	1946	58	375540	0.92243	0.17815	0.65663	0.059014
ERVV-1	147664	19	53467344	53569833	477	69	300296	0.92227	0.17819	0.48445	0.08192
PTOV1	53635	19	50303667	50413999	368	62	359421	0.92219	0.17821	0.51709	0.071772
PDCD6	10016	5	221736	365089	917	38	301975	0.92205	0.17825	0.10322	0.36945
EDARADD	128178	1	236507680	236698008	1102	103	328413	0.922	0.17827	0.43249	0.091382
TOP1MT	116447	8	144341494	144492147	874	47	348959	0.92175	0.17833	0.26598	0.1414
SDCBP2	27111	20	1240553	1359879	512	76	382426	0.92171	0.17834	0.11294	0.33195
L3MBTL2	83746	22	41551312	41677276	444	52	380708	0.92168	0.17835	0.40815	0.094108
RANBP10	57610	16	67706973	67890788	518	50	376550	0.92162	0.17836	0.7104	0.054044
ELFN2	114794	22	37714000	37873505	656	77	366699	0.92158	0.17837	0.26859	0.14188
PRICKLE2	166336	3	64029526	64303859	1109	109	386418	0.92145	0.17841	0.44586	0.085954
GASK1A	729085	3	42970759	43149207	619	63	384203	0.92134	0.17844	0.36598	0.10719
KRT14	3861	17	39688531	39793147	304	32	365710	0.92131	0.17844	0.44265	0.088784
PLA2G2A	5320	1	20251924	20356932	447	71	384230	0.92117	0.17848	0.4679	0.083335
ANGPTL8	55908	19	11300295	11402619	417	50	352265	0.92117	0.17848	0.25693	0.14519
FHL2	2274	2	105927272	106105230	767	110	359134	0.92088	0.17856	0.47481	0.082943
PWWP3A	84939	19	1304976	1428430	426	73	282315	0.92068	0.17861	0.10867	0.34698
LY6D	8581	8	143816298	143918008	602	49	357068	0.92036	0.17869	0.92282	0.040295
ZNF703	80139	8	37503301	37606396	113	51	339760	0.92	0.17879	0.12455	0.29632
VPS18	57617	15	41136628	41246173	366	56	371818	0.91973	0.17886	0.23386	0.16562
ENO4	387712	10	118558741	118692112	276	61	378442	0.91965	0.17888	0.087689	0.43639
TPMT	7172	6	18078542	18205374	679	59	391560	0.91931	0.17897	0.36056	0.10769
CCAR1	55749	10	70430956	70602134	623	48	380226	0.91929	0.17897	0.37231	0.1063
IGSF11	152404	3	118569477	118914915	1501	71	366726	0.91919	0.179	0.35039	0.10448
POLR2L	5441	11	789721	892529	406	53	360678	0.9192	0.179	0.28051	0.13466
PRDM11	56981	11	45065564	45306675	841	84	371581	0.91853	0.17917	0.48831	0.076195
CHUK	1147	10	101898123	102039367	509	35	382050	0.91851	0.17918	0.50521	0.076071
TROAP	10024	12	49666971	49775514	446	46	350578	0.9185	0.17918	0.51495	0.072098
C1QL4	338761	12	49676200	49780971	424	44	354274	0.9185	0.17918	0.47549	0.078467
NARS2	79731	11	78097007	78335909	897	47	371810	0.91847	0.17919	0.089931	0.43785
RDH10	157506	8	74156837	74287520	511	60	383688	0.91842	0.1792	0.11694	0.31505
OR4B1	119765	11	48188362	48289291	470	37	362324	0.9184	0.17921	0.24635	0.1534
GALNT17	64409	7	70547523	71228586	3044	168	375380	0.91828	0.17924	0.66584	0.056205
TIMM21	29090	18	71765746	71876204	576	51	386447	0.91813	0.17928	0.20113	0.18947
PTPN6	5777	12	7005740	7120479	131	27	364620	0.91802	0.1793	0.51465	0.070942
SLIT1	6585	10	98707795	98995683	1037	114	381227	0.91784	0.17935	0.086939	0.44837
ZNF416	55659	19	58032387	58140266	351	57	368158	0.91761	0.17941	0.17796	0.2111
UXS1	80146	2	106659759	106860795	971	57	372963	0.91722	0.17951	0.19123	0.20476
TMEM178A	130733	2	39842638	39995103	474	47	376841	0.91716	0.17953	0.52355	0.073655
SP4	6671	7	21417689	21604440	1005	75	394936	0.91701	0.17957	0.14011	0.26268
ICAM2	3384	17	62029955	62147994	348	60	343341	0.91676	0.17963	0.60522	0.063166
YLPM1	56252	14	75180025	75354013	546	40	386985	0.91648	0.17971	0.5944	0.064391
BEGAIN	57596	14	100953484	101086131	367	54	342970	0.91583	0.17988	0.56899	0.0677
ARHGEF7	8874	13	111717624	112008081	1343	89	383051	0.91566	0.17992	0.6563	0.059272
APAF1	317	12	98989078	99179211	618	61	368571	0.91548	0.17997	0.071131	0.55253
ZNF518B	85460	4	10391497	10509032	530	59	373106	0.91545	0.17998	0.08132	0.44379
ATXN7	6314	3	63799785	64039240	799	63	382561	0.91536	0.18	0.086083	0.45796
LOC101929536	101929536	1	40204654	40305843	500	46	342538	0.91527	0.18002	0.12988	0.28923
TUBB1	81027	20	57544309	57651709	398	63	379288	0.91505	0.18008	0.099461	0.37797
SPINT1	6692	15	41086246	41199853	372	47	369854	0.91487	0.18013	0.32802	0.12437
OAZ1	4946	19	2219520	2323487	492	79	342064	0.91472	0.18017	0.91611	0.042208
ERCC4	2072	16	13964014	14096205	517	48	361323	0.91449	0.18023	0.74884	0.050613
CDCA8	55143	1	38108073	38225391	505	64	388008	0.9144	0.18025	0.098801	0.3892
FCHO1	23149	19	17808527	17949377	667	83	312853	0.91441	0.18025	0.10931	0.34561
IPO7	10527	11	9356169	9519674	627	55	361915	0.91419	0.18031	0.11989	0.31164
SELENOW	6415	19	48231842	48337939	599	61	350140	0.91417	0.18031	0.25233	0.13975
GOLGA6L4	643707	15	84854525	84964120	434	51	284613	0.91392	0.18038	0.46274	0.084252
RPUSD1	113000	16	784974	888383	846	87	314568	0.91392	0.18038	0.17089	0.2221
OR4K13	390433	14	20452003	20552917	628	41	357378	0.91386	0.18039	0.52082	0.069012
NDUFC1	4717	4	140161071	140273705	389	38	369584	0.9138	0.18041	0.25855	0.15266
CNTNAP1	8506	17	40784632	40902011	289	44	369720	0.91372	0.18043	0.10277	0.39012
KRTAP5-2	440021	11	1568407	1669524	640	51	364564	0.91357	0.18047	0.45663	0.084313
SLC13A3	64849	20	45136462	45363124	732	98	366940	0.91341	0.18051	0.4474	0.084886
HEBP2	23593	6	138675336	138784582	527	44	360258	0.91265	0.18071	0.253	0.14896
OR6Y1	391112	1	158466918	158567895	568	45	386832	0.91257	0.18073	0.32738	0.12764
DNAH11	8701	7	21532833	21991451	2888	160	384352	0.91259	0.18073	0.13568	0.29264
FRMD8	83786	11	65104041	65230996	364	62	334729	0.91249	0.18076	0.12273	0.32761
ZIC4	84107	3	147053835	147174596	360	58	399151	0.91245	0.18077	0.10981	0.33655
MARCHF1	55016	4	164395450	165355093	4402	155	370876	0.91228	0.18081	0.086366	0.43793
AATK	9625	17	79034285	79189877	906	88	348835	0.91229	0.18081	0.15785	0.24478
PRR23C	389152	3	138710944	138813734	262	33	376324	0.91198	0.18089	0.39757	0.096626
COL1A2	1278	7	93973873	94110544	438	66	381723	0.91196	0.18089	0.41183	0.091239
SLC38A6	145389	14	61397832	61600451	555	55	371376	0.91197	0.18089	0.15193	0.24654
TBXA2R	6915	19	3544504	3656831	477	61	326785	0.91182	0.18093	0.10914	0.3382
AGBL1	123624	15	86573137	87622283	5620	199	382911	0.9118	0.18094	0.9138	0.043696
AREL1	9870	14	75077955	75229807	479	53	372757	0.91165	0.18098	0.64543	0.061143
KCNA2	3737	1	111086202	111224096	475	79	355965	0.91156	0.181	0.27693	0.1364
ZNF786	136051	7	148716733	148837869	480	52	345368	0.91153	0.18101	0.13703	0.2836
DAPK2	23604	15	64149235	64413614	1154	85	388665	0.91128	0.18107	0.18951	0.20824
TK2	7084	16	66491906	66634315	442	50	387515	0.91096	0.18116	0.17111	0.24436
ANKRD12	23253	18	9086751	9335983	883	48	381602	0.91009	0.18139	0.30732	0.12538
CLDN10	9071	13	96035853	96282010	1150	89	379326	0.91	0.18141	0.15513	0.24179
IBSP	3381	4	88670702	88783601	615	63	371338	0.90972	0.18148	0.13925	0.26728
PDHB	5162	3	58363357	58469579	466	36	407470	0.90971	0.18149	0.59366	0.066966
ADAMTS13	11093	9	136229459	136374525	704	57	378291	0.90947	0.18155	0.44745	0.085983
ITIH4	3700	3	52797006	52914717	534	44	384847	0.90909	0.18165	0.2462	0.15774
NLN	57486	5	64968023	65175111	740	66	385681	0.90893	0.18169	0.13157	0.29026
ADCY9	115	16	3962650	4216186	1369	116	368203	0.90878	0.18173	0.1101	0.35472
PARD6G	84552	18	77865115	78055397	487	39	377516	0.90855	0.18179	0.12724	0.29763
LRGUK	136332	7	133762105	133998933	1132	64	376242	0.90847	0.18181	0.51559	0.081133
TNFAIP8L3	388121	15	51298798	51447473	400	45	388149	0.90785	0.18198	0.08562	0.44713
LINC02872	401535	9	89713559	89824641	399	37	395301	0.90771	0.18202	0.34769	0.10891
GAREM1	64762	18	29793484	30100447	1116	72	384056	0.90729	0.18213	0.42941	0.092276
MACF1	23499	1	39499839	40002810	1608	63	365365	0.90696	0.18221	0.44147	0.088142
SIX2	10736	2	45182324	45286580	654	54	364174	0.90697	0.18221	0.15544	0.2497
STPG2	285555	4	98430025	99114391	3188	44	369323	0.90682	0.18225	0.21597	0.18788
JMJD8	339123	16	681667	784440	432	49	356138	0.90677	0.18226	0.21808	0.18053
MGAT3	4248	22	39793235	39938199	367	68	368128	0.90626	0.1824	0.40175	0.095943
OPRL1	4987	20	62661451	62781996	499	79	314208	0.90619	0.18242	0.12479	0.30797
BVES	11149	6	105494697	105635049	465	45	345617	0.90613	0.18243	0.069573	0.55529
KCTD4	386618	13	45716988	45825175	338	34	371652	0.90592	0.18249	0.22882	0.17454
CHTF18	63922	16	788622	898074	934	90	307523	0.90549	0.1826	0.18189	0.21484
ELK3	2004	12	96538207	96711606	644	76	357839	0.90526	0.18266	0.12654	0.30209
IL5	3567	5	131827136	131942555	323	46	363852	0.90499	0.18274	0.30165	0.13348
ATRNL1	26033	10	116803124	117758496	3205	76	373421	0.90495	0.18275	0.16784	0.25452
PALB2	79728	16	23564481	23702678	518	44	368451	0.90495	0.18275	0.095183	0.41706
SPAG16-DT	100130451	2	214091277	214198929	423	39	385289	0.90486	0.18277	0.60904	0.066635
ALG14	199857	1	95398279	95588512	774	51	393887	0.90455	0.18285	0.41455	0.10063
POU2F2	5452	19	42540262	42686625	234	50	373920	0.9045	0.18287	0.19218	0.20881
CD300C	10871	17	72487204	72592310	550	53	375796	0.90404	0.18299	0.18785	0.20872
TOP2B	7155	3	25589396	25756396	472	54	368668	0.904	0.183	0.56873	0.071783
CLEC2A	387836	12	10001272	10134980	685	77	367580	0.90358	0.18311	0.086359	0.45831
PKD2L1	9033	10	101997903	102140243	580	80	366473	0.90353	0.18312	0.26259	0.14258
ETFRF1	144363	12	25298150	25407949	488	46	386329	0.90346	0.18314	0.26058	0.14291
OR5F1	338674	11	55711157	55812101	855	19	377243	0.90342	0.18315	0.57535	0.074441
DDRGK1	65992	20	3121012	3235295	563	62	359019	0.90312	0.18323	0.20916	0.18469
NCMAP	400746	1	24832567	24985819	637	68	379300	0.90295	0.18327	0.18725	0.20552
NEK11	79858	3	130695694	131119309	1436	63	380437	0.90288	0.18329	0.12132	0.33967
SHOC2	8036	10	112629301	112823425	536	46	378560	0.90279	0.18332	0.09166	0.44521
POLR1B	84172	2	113248676	113384727	515	51	367885	0.90275	0.18333	0.39732	0.10099
UFM1	51569	13	38873942	38987143	299	28	356140	0.90275	0.18333	0.139	0.29608
CBX8	57332	17	77718176	77820915	272	66	317803	0.90273	0.18333	0.065449	0.58631
ZFP28	140612	19	57000317	57118170	507	40	369810	0.90222	0.18347	0.36822	0.10991
FAM3B	54097	21	42638661	42779654	590	95	385873	0.90191	0.18355	0.16212	0.23776
EMILIN3	90187	20	39938606	40045498	392	59	389152	0.90188	0.18356	0.27185	0.15004
TMEM59L	25789	19	18673682	18781849	464	52	382068	0.90128	0.18372	0.52813	0.072823
MEF2C	4208	5	87964058	88249922	758	71	374575	0.90123	0.18373	0.63294	0.060224
XYLT1	64131	16	17146181	17614738	1958	157	374350	0.90121	0.18374	0.35226	0.11067
KIF21A	55605	12	39637030	39887192	684	50	370029	0.9011	0.18377	0.12036	0.33029
PASK	23178	2	241995514	242139394	787	66	378258	0.90104	0.18378	0.27012	0.14836
LOC645177	645177	12	25107276	25234039	716	77	383341	0.90105	0.18378	0.15576	0.24773
NID2	22795	14	52421520	52585949	883	72	393696	0.90084	0.18384	0.068161	0.56496
CANT1	124583	17	76937798	77055899	565	81	363806	0.90054	0.18392	0.077126	0.48963
ADCK5	203054	8	145547704	145668457	369	53	296524	0.90041	0.18395	0.45357	0.086988
PABPN1L	390748	16	88879746	88983068	800	60	369282	0.90015	0.18402	0.34536	0.11757
MFSD5	84975	12	53595035	53698190	291	48	362946	0.89983	0.18411	0.40369	0.095785
FOXE1	2304	9	100565537	100668997	375	37	397560	0.89955	0.18418	0.16939	0.23507
KCTD15	79047	19	34237751	34356666	647	83	372732	0.89918	0.18428	0.39915	0.096559
GOLGA8O	728047	15	32684115	32798486	6	5	73703	0.89886	0.18436	0.39447	0.088026
OR6P1	128366	1	158482441	158583394	572	42	384675	0.89878	0.18439	0.28706	0.14788
HEATR6	63897	17	58068790	58206292	242	36	327417	0.89876	0.18439	0.43588	0.088286
TATDN3	128387	1	212915170	213040167	752	32	365425	0.89865	0.18442	0.21964	0.17472
CPNE3	8895	8	87476656	87623726	551	53	375256	0.89866	0.18442	0.093808	0.40222
RBM7	10179	11	114221283	114329636	321	40	370953	0.89809	0.18457	0.66392	0.060502
MFSD4A	148808	1	205488112	205622046	624	62	367143	0.89752	0.18472	0.76123	0.0508
P2RY11	5032	19	10172197	10276065	322	66	333377	0.89716	0.18482	0.48023	0.0809
CAPN15	6650	16	527816	654636	594	85	297339	0.8971	0.18483	0.20696	0.20127
INTS11	54973	1	1196965	1310067	617	57	315838	0.89704	0.18485	0.31545	0.12522
PABIR1	116224	9	71344964	71448609	331	37	249515	0.897	0.18486	0.30057	0.1256
ABHD11	83451	7	73100424	73203190	297	63	321183	0.89685	0.1849	0.15914	0.25665
PLA2R1	22925	2	160738523	160969126	1125	70	385543	0.89667	0.18495	0.26632	0.15137
DLC1	10395	8	12890870	13423167	3517	119	383788	0.89642	0.18501	0.51958	0.073513
AMY1C	278	1	104237833	104351312	123	35	312424	0.89598	0.18513	0.085068	0.44533
COX7A1	1346	19	36591824	36693771	441	68	310788	0.89596	0.18514	0.15184	0.25716
MGARP	84709	4	140137317	140251492	417	41	360020	0.8958	0.18518	0.26264	0.15531
IL18R1	8809	2	102929093	103065230	689	37	387206	0.89558	0.18524	0.11267	0.3559
LINGO2	158038	9	27898084	29262998	7085	228	380916	0.89556	0.18524	0.12058	0.35027
RETSAT	54884	2	85519078	85631821	440	52	371785	0.89515	0.18535	0.068499	0.58356
PIGW	284098	17	34840849	34945217	248	38	370717	0.89515	0.18535	0.21612	0.18637
PNPLA3	80339	22	44269619	44393451	583	72	362431	0.89498	0.1854	0.10247	0.3958
EFEMP1	2202	2	56043097	56201298	772	56	376107	0.89485	0.18543	0.15291	0.26021
IFNA4	3441	9	21136617	21237598	718	54	358893	0.89481	0.18544	0.15092	0.27361
PIRT	644139	17	10675792	10791418	454	69	374052	0.89472	0.18547	0.53948	0.075312
LPIN3	64900	20	39919495	40039222	428	61	387794	0.89465	0.18549	0.282	0.14401
CLEC5A	23601	7	141577157	141696783	345	37	357865	0.89462	0.1855	0.11303	0.35671
CASKIN1	57524	16	2177184	2296479	325	57	288570	0.89452	0.18552	0.42195	0.093897
EMC2	9694	8	109405853	109549136	541	34	384871	0.89404	0.18565	0.89091	0.046201
LIPG	9388	18	47037069	47169278	547	77	375102	0.89403	0.18565	0.18735	0.20815
CCDC70	83446	13	52386117	52490372	424	63	384412	0.89389	0.18569	0.17381	0.21877
CSMD1	64478	8	2742875	4902328	23003	496	372490	0.89383	0.18571	0.52389	0.079541
ZNF443	10224	19	12487710	12601926	564	27	314713	0.89383	0.18571	0.21442	0.18303
PLA2G10	8399	16	14716405	14838526	108	40	339731	0.89362	0.18576	0.15185	0.27222
PIP4P1	90809	14	20876012	20979637	491	91	336801	0.89353	0.18579	0.1742	0.22754
EMID1	129080	22	29551901	29705586	547	69	360431	0.89328	0.18585	0.1394	0.27321
TMEM139	135932	7	142932040	143035141	189	67	348242	0.89286	0.18597	0.25225	0.16642
GRM4	2914	6	33939623	34173399	1522	98	356929	0.89189	0.18623	0.27292	0.14568
ELOVL6	79071	4	110920187	111170355	1033	108	356366	0.89164	0.18629	0.2828	0.14411
CLEC1A	51267	12	10173012	10301655	521	56	356155	0.89159	0.18631	0.077279	0.53114
TRAF7	84231	16	2155763	2278130	346	64	269523	0.89153	0.18632	0.40602	0.097718
LRRN4CL	221091	11	62403874	62507371	276	47	353906	0.89118	0.18642	0.097138	0.43061
PPM1E	22843	17	56783230	57112540	787	48	381556	0.89112	0.18643	0.15713	0.26718
SIRPD	128646	20	1464897	1589489	428	51	372556	0.89103	0.18646	0.13893	0.28142
SNCG	6623	10	88667504	88773017	407	60	350560	0.89087	0.1865	0.38271	0.10118
ANGPTL4	51129	19	8379011	8489257	509	51	340495	0.89079	0.18652	0.26774	0.14834
SCAF11	9169	12	46262914	46435898	365	50	379438	0.89063	0.18656	0.66991	0.062082
TRPM2	7226	21	45720046	45912964	741	89	340519	0.89044	0.18662	0.24426	0.16042
OR4D1	26689	17	56182515	56283447	368	68	353423	0.89032	0.18665	0.19427	0.20239
ZNF780B	163131	19	40484167	40612125	544	31	371434	0.89018	0.18668	0.090711	0.43737
LXN	56925	3	158334203	158440482	414	30	399749	0.89004	0.18672	0.39712	0.10171
NIPBL	25836	5	36826861	37115926	632	58	378921	0.88989	0.18676	0.13003	0.31597
GABPB1	2553	15	50519389	50697605	617	51	368039	0.88982	0.18678	0.075302	0.5272
FAT3	120114	11	91997446	92679636	2092	108	378892	0.88962	0.18683	0.46212	0.092548
DACT3	147906	19	47100869	47214395	400	70	354284	0.88945	0.18688	0.22537	0.19001
GCA	25801	2	163150583	163286525	206	50	373566	0.88925	0.18693	0.47676	0.086924
PITPNM3	83394	17	6304583	6509877	1024	104	363174	0.88904	0.18699	0.28219	0.1447
ARHGEF38	54848	4	106423704	106652070	900	81	379691	0.88898	0.18701	0.45268	0.093048
TEC	7006	4	48087800	48321814	969	65	381039	0.88864	0.1871	0.50127	0.081978
TMEM87A	25963	15	42452726	42615797	725	45	376744	0.88865	0.1871	0.3598	0.11795
TECPR1	25851	7	97794755	97931563	487	52	387603	0.88859	0.18711	0.40314	0.10384
OMG	4974	17	29571668	29674380	220	40	363501	0.88841	0.18716	0.075499	0.54294
HOXC12	3228	12	54298714	54400350	315	54	355659	0.88772	0.18735	0.57013	0.069722
KRTAP10-12	386685	21	46067087	46167959	644	45	357774	0.88744	0.18742	0.40738	0.093754
ADAM9	8754	8	38804505	39012780	622	46	376494	0.88742	0.18743	0.85285	0.046623
NEK10	152110	3	27207097	27460912	1130	43	391175	0.88718	0.18749	0.22706	0.1873
ZBTB45	84878	19	58974897	59081845	256	36	333869	0.88697	0.18755	0.27148	0.14419
ERI3	79033	1	44636742	44871315	600	46	377909	0.88684	0.18758	0.36403	0.11906
TBC1D22A	25771	22	47108514	47621342	2452	156	364947	0.88665	0.18763	0.16864	0.2409
S100A14	57402	1	153536731	153638808	254	50	308088	0.88634	0.18772	0.34205	0.11817
ABCB10	23456	1	229602329	229744442	468	61	372621	0.88595	0.18782	0.50702	0.084413
RNF182	221687	6	13874677	14030240	485	56	380252	0.88513	0.18804	0.87859	0.047535
CFAP251	144406	12	122306463	122491839	609	40	365197	0.88438	0.18825	0.36498	0.11249
STUB1	10273	16	680115	782768	436	53	353166	0.88421	0.18829	0.19707	0.20979
CST1	1469	20	23678190	23781574	823	51	366047	0.88414	0.18831	0.48368	0.083925
NKX2-6	137814	8	23509964	23614111	527	57	381425	0.88404	0.18834	0.23265	0.17342
CBX1	10951	17	46097414	46228883	504	42	389745	0.88388	0.18838	0.42398	0.096557
SMIM11A	54065	21	35697749	35811452	458	58	357332	0.88389	0.18838	0.20932	0.19855
S100A13	6284	1	153541275	153656582	282	44	320154	0.88383	0.18839	0.30819	0.1325
PIGQ	9091	16	569968	684136	511	60	305707	0.88383	0.18839	0.29732	0.14281
CLEC2L	154790	7	139158674	139279731	328	61	330475	0.88347	0.18849	0.25054	0.16178
GNA12	2768	7	2717739	2933963	1340	65	359659	0.88328	0.18854	0.11679	0.34446
ZNF292	23036	6	87815269	88023926	989	43	372822	0.88325	0.18855	0.31668	0.13481
ZNF680	340252	7	63930255	64073505	631	38	357035	0.88326	0.18855	0.17569	0.23916
ADIRF	10974	10	88678188	88780666	405	50	341567	0.88291	0.18864	0.39441	0.099248
ITIH3	3699	3	52778784	52893025	540	48	381749	0.88282	0.18867	0.31167	0.134
ACOX2	8309	3	58440863	58572929	392	76	369578	0.88243	0.18877	0.20452	0.19921
PUM3	9933	9	2754152	2894130	531	76	350774	0.88244	0.18877	0.1939	0.20959
SLC35G4	646000	18	11559557	11660611	424	56	201462	0.88245	0.18877	0.45764	0.086574
SGIP1	84251	1	66949066	67260768	1389	56	379263	0.88226	0.18882	0.11865	0.35063
SLC7A11	23657	4	139035248	139213572	663	75	383049	0.88221	0.18883	0.44698	0.09407
RAB28	9364	4	13293863	13535989	1026	40	385214	0.88219	0.18884	0.26438	0.16089
HELLS	3070	10	96255535	96412628	571	46	377273	0.88196	0.1889	0.07297	0.57525
WDR89	112840	14	64013757	64158641	479	44	373302	0.88191	0.18891	0.39974	0.1057
GCLM	2730	1	94302590	94425154	516	45	367058	0.88187	0.18892	0.46527	0.089532
HSPA4L	22824	4	128653453	128805228	333	47	366854	0.88187	0.18892	0.31054	0.14481
ST8SIA5	29906	18	44209081	44387039	806	104	390260	0.88182	0.18894	0.087948	0.47259
SLCO2B1	11309	11	74812032	74967445	544	59	381526	0.88176	0.18895	0.07236	0.57634
HMGCS1	3157	5	43237572	43363614	474	49	377892	0.88168	0.18897	0.21763	0.19101
TEX47	219557	7	88373420	88475031	490	38	388180	0.88169	0.18897	0.52747	0.07874
SAP18	10284	13	21664653	21773224	507	59	352627	0.88147	0.18903	0.31456	0.12878
GALR2	8811	17	74020892	74123573	367	46	350848	0.88103	0.18915	0.14078	0.30028
RBM8A	9939	1	145457557	145563536	223	48	352020	0.88098	0.18917	0.25953	0.16032
S100A16	140576	1	153529362	153635514	262	52	309884	0.88088	0.18919	0.37461	0.10882
KRTAP12-1	353332	21	46051491	46152078	642	45	359275	0.88081	0.18921	0.44569	0.087584
OR10X1	128367	1	158498709	158599689	547	44	385911	0.88019	0.18938	0.39554	0.10994
SHISA9	729993	16	12945477	13384273	2223	139	383656	0.88018	0.18938	0.08044	0.51557
CCDC182	101927581	17	55771846	55872713	482	72	386002	0.88019	0.18938	0.388	0.10567
DHODH	1723	16	71992643	72109316	623	53	377078	0.87974	0.1895	0.15832	0.25975
BICD1	636	12	32209713	32586567	1992	92	379805	0.87939	0.1896	0.60678	0.065633
IQCM	285423	4	150301097	150786980	1343	64	363281	0.87923	0.18964	0.071343	0.61001
HOXC9	3225	12	54343877	54447121	248	59	355981	0.87902	0.18969	0.7099	0.057622
NPPB	4879	1	11867521	11968992	617	49	364144	0.8789	0.18973	0.45269	0.089251
ACSM2B	348158	16	20498080	20637695	520	44	327887	0.87878	0.18976	0.098007	0.40321
ZNF75A	7627	16	3305406	3422935	462	69	310185	0.87875	0.18977	0.24327	0.17131
OR10J1	26476	1	159359512	159460600	449	46	346385	0.87872	0.18978	0.55278	0.078573
DPH3P1	100132911	20	61426476	61527543	527	73	343727	0.87862	0.1898	0.57315	0.068984
RBM45	129831	2	178927149	179044383	443	64	398570	0.8782	0.18992	0.081608	0.50967
GTF3C3	9330	2	197577756	197714492	308	42	366556	0.87792	0.18999	0.4004	0.10857
MTERF4	130916	2	241976509	242091747	612	59	373348	0.87775	0.19004	0.25495	0.16054
WNT8A	7478	5	137369581	137478337	356	53	358417	0.87771	0.19005	0.73276	0.056825
ELOVL7	79993	5	59997616	60190101	695	52	375323	0.87733	0.19015	0.055747	0.73778
ZCCHC14	23174	16	87389852	87575870	858	53	380810	0.87727	0.19017	0.10669	0.39865
REN	5972	1	204073944	204185465	428	77	363811	0.87721	0.19019	0.66384	0.060222
TMED5	50999	1	93565299	93696246	390	38	383765	0.87717	0.1902	0.1811	0.23971
MAP3K10	4294	19	40647504	40771487	503	58	364130	0.87715	0.1902	0.062266	0.67381
PEG10	23089	7	94235637	94349007	287	42	400476	0.87697	0.19025	0.22981	0.17806
SLC25A30	253512	13	45910520	46042549	500	55	347413	0.87628	0.19044	0.47063	0.090645
TIMM23	100287932	10	51542080	51673386	133	33	340672	0.87611	0.19048	0.10469	0.38341
YBX1	4904	1	43098060	43218024	347	46	387380	0.87583	0.19056	0.78663	0.053457
IL1RL1	9173	2	102877962	103018497	627	44	389666	0.87563	0.19062	0.11177	0.37458
LRTM1	57408	3	54902264	55051115	616	63	348194	0.87497	0.19079	0.11173	0.38246
TCOF1	6949	5	149687202	149829871	443	62	369347	0.87483	0.19083	0.13584	0.30493
COQ7	10229	16	19028917	19141417	426	42	367289	0.87431	0.19097	0.22626	0.18591
CELA3A	10136	1	22278149	22389035	857	55	261701	0.87424	0.19099	0.24241	0.16506
SIGIRR	59307	11	355716	467454	617	78	310997	0.87423	0.191	0.42087	0.09765
YARS2	51067	12	32828195	32958895	703	52	365779	0.87415	0.19102	0.17913	0.24651
KLHDC8B	200942	3	49158987	49263919	231	55	386172	0.87383	0.1911	0.52366	0.08111
DNAH3	55567	16	20894476	21220762	937	69	371698	0.87385	0.1911	0.35126	0.11741
ZNF701	55762	19	53023526	53140427	753	77	322080	0.87364	0.19116	0.22698	0.18013
SAYSD1	55776	6	39021840	39132865	579	67	398236	0.87326	0.19126	0.71465	0.057989
UBXN2B	137886	8	59273823	59414060	622	60	363919	0.87311	0.1913	0.38929	0.10644
PRKCQ	5588	10	6385558	6672254	1173	122	344523	0.87253	0.19146	0.45134	0.093848
LOC101928948	101928948	4	9483585	9659872	1373	35	317587	0.87216	0.19156	0.74135	0.056512
IFNA13	3447	9	21317371	21418075	469	46	382168	0.8718	0.19166	0.27489	0.16188
ZNF330	27309	4	142092049	142205851	312	34	365742	0.87159	0.19172	0.084961	0.49817
WDFY4	57705	10	49842907	50241001	1755	121	382526	0.87127	0.1918	0.45659	0.09536
SLC34A2	10568	4	25606853	25730735	468	74	355533	0.87108	0.19186	0.32227	0.13194
GTF3C6	112495	6	111229763	111339091	674	32	373694	0.87094	0.19189	0.1772	0.24316
CLEC12B	387837	12	10113231	10221399	553	52	343610	0.8707	0.19196	0.059443	0.71448
GNG13	51764	16	798041	900733	910	85	312829	0.8703	0.19207	0.22035	0.19345
PIMREG	54478	17	6297735	6404385	595	90	371367	0.87023	0.19209	0.45739	0.090052
PLA2G6	8398	22	38457502	38627857	722	55	368171	0.8701	0.19212	0.21738	0.19851
CKMT1B	1159	15	43835055	43941604	184	39	337490	0.86994	0.19217	0.1032	0.39799
SCFD1	23256	14	31041460	31255034	713	55	391911	0.86974	0.19222	0.29402	0.1434
GABRA4	2557	4	46870917	47046424	699	63	383310	0.86963	0.19225	0.24635	0.17496
DNAI7	55259	12	25211223	25398096	856	46	393028	0.86962	0.19226	0.28133	0.14464
SLC25A24	29957	1	108627344	108792980	644	46	356925	0.86932	0.19234	0.31295	0.13825
TIPARP	25976	3	156342205	156474559	481	47	394131	0.86912	0.19239	0.59982	0.074451
C12orf57	113246	12	7002146	7105165	121	26	364593	0.86901	0.19242	0.63966	0.064584
SIRPG	55423	20	1559522	1688425	549	52	371958	0.86883	0.19247	0.16643	0.24871
SPATS2	65244	12	49710688	49971208	727	53	370466	0.86851	0.19256	0.51215	0.08274
ASIC5	51802	4	156700881	156837425	717	65	369257	0.86827	0.19262	0.78069	0.056437
NUDT4	11163	12	93721701	93847024	395	60	376305	0.868	0.1927	0.27019	0.16189
DAD1	1603	14	22983807	23108143	706	73	363656	0.86799	0.1927	0.41195	0.10072
UBE3C	9690	7	156881655	157112066	1196	68	360263	0.86797	0.19271	0.78175	0.055593
IQCG	84223	3	197565946	197736982	666	43	339853	0.86758	0.19281	0.19124	0.22241
NME5	8382	5	137400861	137525132	369	58	359655	0.86745	0.19285	0.79143	0.053904
KCNH8	131096	3	19139946	19627135	1062	83	361886	0.86738	0.19287	0.18086	0.24139
OR4L1	122742	14	20478204	20579142	725	47	336678	0.86685	0.19301	0.38482	0.10435
PROKR1	10887	2	68820712	68933244	418	52	351576	0.86682	0.19302	0.48676	0.08659
ZNF573	126231	19	38179203	38320230	397	48	385620	0.86642	0.19313	0.70595	0.061553
TMEM63C	57156	14	77598102	77775838	869	74	367630	0.86621	0.19319	0.1161	0.35308
TMEM179B	374395	11	62504281	62607872	260	45	367519	0.86615	0.1932	0.52141	0.086919
UBE3B	89910	12	109865215	110024510	701	42	395802	0.86596	0.19326	0.25588	0.16734
GPC1	2817	2	241325115	241457495	722	66	377915	0.86588	0.19328	0.28713	0.14021
MDP1	145553	14	24633143	24735276	284	56	352134	0.86586	0.19328	0.78635	0.055114
GUCY2C	2984	12	14715566	14899519	649	63	357280	0.86584	0.19329	0.5204	0.085234
IFI27	3429	14	94527079	94633033	500	70	378615	0.86559	0.19336	0.68352	0.061908
CSTB	1476	21	45143546	45246256	615	58	364358	0.86549	0.19338	0.13075	0.32652
IRF5	3663	7	128527976	128640089	383	67	370834	0.86539	0.19341	0.064769	0.6683
ZNF596	169270	8	132200	247339	663	48	288765	0.86527	0.19345	0.11744	0.36768
PPFIA4	8497	1	202945649	203097864	449	79	376371	0.86509	0.1935	0.22326	0.19228
KCTD6	200845	3	58427823	58538087	324	62	372600	0.86482	0.19357	0.28442	0.14824
UPK1B	7348	3	118842425	118974000	665	60	380206	0.86453	0.19365	0.40164	0.1089
BCL11B	64919	14	99585624	99788514	644	113	345813	0.86439	0.19369	0.083889	0.51865
C8orf37	157657	8	96207141	96331707	605	59	404182	0.8643	0.19371	0.21122	0.1977
SF3B1	23451	2	198206698	198349815	311	37	373614	0.8641	0.19377	0.3082	0.14219
TP53TG3D	729264	16	32213413	32317243	11	5	21376	0.86409	0.19377	0.3247	0.11999
GALK2	2585	15	49397974	49709955	1111	39	367172	0.86381	0.19385	0.13581	0.31382
GPSM1	26086	9	139171932	139304057	453	55	342410	0.86365	0.19389	0.27425	0.15899
AURKC	6795	19	57691750	57796916	430	55	381885	0.86362	0.1939	0.13658	0.30321
ISM2	145501	14	77890737	78015210	567	64	388511	0.86333	0.19398	0.50976	0.083495
KAT6B	23522	10	76534685	76842380	753	57	373309	0.86325	0.194	0.71859	0.058726
PHOX2B	8929	4	41696099	41800987	424	42	391367	0.86298	0.19407	0.1457	0.29671
PCIF1	63935	20	44513313	44626732	424	63	382737	0.86283	0.19412	0.13467	0.32841
UQCR10	29796	22	30113358	30216402	398	46	384695	0.8628	0.19412	0.090387	0.48829
SAMM50	25813	22	44301261	44442412	563	66	346963	0.86275	0.19414	0.11239	0.38474
WASF1	8936	6	110371022	110551219	558	31	380856	0.86252	0.1942	0.7468	0.060111
CLDN24	100132463	4	184192917	184293579	454	53	385772	0.86228	0.19427	0.21041	0.19797
HTT	3064	4	3026408	3295687	1361	60	378576	0.86224	0.19428	0.40787	0.10419
NEK6	10783	9	126969885	127164721	619	54	380063	0.86174	0.19442	0.1935	0.22139
HSPBAP1	79663	3	122408844	122562666	571	36	368850	0.86162	0.19445	0.21207	0.21294
TICAM2	353376	5	114864339	115002142	525	40	388549	0.86131	0.19453	0.29575	0.14635
ATN1	1822	12	6983626	7101484	136	28	358975	0.86079	0.19468	0.62991	0.067053
LRRC26	389816	9	140013210	140114491	310	61	314510	0.86076	0.19469	0.20924	0.20488
GSTZ1	2954	14	77737230	77847940	424	59	401422	0.86065	0.19472	0.091309	0.45023
UQCC1	55245	20	33840369	34049945	607	50	383596	0.86056	0.19474	0.1087	0.40583
SMU1	55234	9	32991850	33126714	658	42	380056	0.86045	0.19477	0.37619	0.11601
STX8	9482	17	9103788	9529275	1487	175	323767	0.86036	0.1948	0.56953	0.077039
ZNF683	257101	1	26638125	26751023	490	69	367420	0.86017	0.19485	0.35359	0.11918
C11orf71	54494	11	114212170	114321272	324	43	362468	0.86005	0.19488	0.76128	0.057705
IQGAP2	10788	5	75649131	76053957	1594	142	360824	0.85956	0.19502	0.46102	0.097752
STARD4	134429	5	110781731	110898234	372	62	345945	0.8592	0.19511	0.097887	0.44762
SAMD4A	23034	14	54983815	55310033	1061	135	367412	0.85841	0.19533	0.17236	0.26218
VNN1	8876	6	132951997	133085194	812	69	390578	0.85801	0.19544	0.13614	0.30374
GSKIP	51527	14	96779789	96903627	306	61	358218	0.85802	0.19544	0.17092	0.25921
ANGPT2	285	8	6307172	6470784	1193	111	369331	0.858	0.19545	0.24327	0.18085
CMTM1	113540	16	66549849	66663038	369	40	393109	0.85794	0.19546	0.30774	0.15297
ODAD3	115948	19	11481272	11596853	392	66	330753	0.85791	0.19547	0.11638	0.36576
POU6F1	5463	12	51530719	51661477	435	61	358445	0.85778	0.19551	0.24062	0.18154
SLC22A31	146429	16	89212169	89317757	801	50	355197	0.85747	0.19559	0.33703	0.12774
ARMH3	79591	10	103555356	103865932	712	65	382990	0.85744	0.1956	0.72331	0.05797
FLRT1	23769	11	63753442	63936655	603	82	376789	0.85742	0.19561	0.28075	0.1525
VWC2	375567	7	49763257	50011546	765	75	381039	0.8569	0.19575	0.35458	0.12591
PSENEN	55851	19	36186478	36288056	346	44	384144	0.85648	0.19586	0.20101	0.21417
KRT81	3887	12	52629697	52735299	564	45	364732	0.85641	0.19589	0.21741	0.19345
OR9Q2	219957	11	57907906	58008990	478	48	382555	0.85626	0.19593	0.40521	0.10506
SPAG6	9576	10	22584345	22756539	395	49	369772	0.85619	0.19595	0.64217	0.069432
SGSM2	9905	17	2190806	2334353	590	89	347776	0.85576	0.19606	0.11966	0.3751
SOCS5	9655	2	46876099	47039927	876	54	392931	0.8556	0.19611	0.13748	0.31509
TYRO3	7301	15	41801220	41921536	443	60	383955	0.85552	0.19613	0.37405	0.11359
SLC25A45	283130	11	65092663	65201172	282	63	345705	0.85543	0.19616	0.13561	0.32729
PCNX1	22990	14	71324122	71632099	1188	61	367378	0.8554	0.19617	0.4736	0.094696
MRTFA	57591	22	40756292	41082690	1074	48	365701	0.85537	0.19617	0.18339	0.25084
CST7	8530	20	24879866	24990564	686	37	376224	0.85533	0.19618	0.71869	0.062693
PFKFB4	5210	3	48505117	48648607	285	57	367143	0.85528	0.1962	0.79393	0.05647
APOL3	80833	22	36486371	36612225	816	68	359020	0.85497	0.19628	0.17614	0.24284
BPHL	670	6	3068926	3203833	571	61	332675	0.85493	0.1963	0.097369	0.44991
MCM9	254394	6	119084612	119306327	834	44	390213	0.85493	0.1963	0.63871	0.069285
RETREG1	54463	5	16422922	16667167	971	89	352293	0.85476	0.19634	0.12879	0.34345
ADRA2C	152	4	3718296	3820253	634	76	316314	0.85463	0.19638	0.12488	0.35398
COA4	51287	11	73533712	73637890	501	38	379523	0.85452	0.19641	0.28181	0.1584
TRAPPC2L	51693	16	88873465	88979086	821	65	369982	0.85443	0.19643	0.33885	0.1332
REG1B	5968	2	79262149	79365150	525	56	347857	0.85403	0.19654	0.44385	0.098813
COL5A2	1290	2	189846641	190094668	768	44	387839	0.85372	0.19663	0.36391	0.12548
FBXO27	126433	19	39464661	39573198	743	42	363155	0.85373	0.19663	0.34837	0.13026
RRP1	8568	21	45159418	45273983	740	62	367933	0.85364	0.19665	0.11571	0.38074
CCDC181	57821	1	169314108	169479907	600	46	378556	0.85347	0.1967	0.27797	0.15525
TAF13	6884	1	109556998	109668624	470	65	373320	0.85303	0.19682	0.13337	0.33294
R3HCC1L	27291	10	99844381	100054654	566	52	375841	0.85295	0.19684	0.10666	0.41736
SULT1C3	442038	2	108813651	108931807	551	58	378015	0.85263	0.19693	0.43137	0.103
CDK2AP1	8099	12	123695517	123806863	472	41	367776	0.8526	0.19694	0.76504	0.05975
C17orf77	146723	17	72531057	72640348	572	63	388691	0.85256	0.19695	0.19021	0.23008
BFSP1	631	20	17424550	17599865	768	104	375568	0.85253	0.19696	0.1642	0.27611
SRRM1	10250	1	24919594	25049772	364	47	368225	0.85222	0.19704	0.43672	0.10446
TNFRSF1B	7133	1	12177044	12319279	504	92	333338	0.85196	0.19712	0.10255	0.44521
VAX2	25806	2	71077720	71210576	523	68	388252	0.85173	0.19718	0.99405	0.042189
OGFR	11054	20	61386156	61495352	594	89	334761	0.85159	0.19722	0.53781	0.077874
ELAPOR1	57535	1	109606585	109799403	809	81	377457	0.85155	0.19723	0.12073	0.37012
PRB4	5545	12	11410015	11513369	463	73	318103	0.85131	0.1973	0.18215	0.23046
MCHR1	2847	22	41025182	41128818	497	54	376170	0.85123	0.19732	0.45971	0.09728
MFAP3	4238	5	153368519	153487014	472	41	394996	0.85094	0.1974	0.21345	0.21443
SESN1	27244	6	109257640	109465708	549	39	356793	0.85043	0.19754	0.52666	0.090408
PAWR	5074	12	79935745	80134877	403	42	329451	0.85036	0.19756	0.11434	0.39175
NPC1	4864	18	21036148	21216581	501	53	382550	0.85011	0.19763	0.18505	0.23705
RPL8	6132	8	145965152	146067805	362	33	352165	0.85009	0.19764	0.26569	0.16482
VPS37A	137492	8	17054401	17205533	746	60	393189	0.84996	0.19767	0.21758	0.19757
TMED7-TICAM2	100302736	5	114864339	115011876	608	42	384558	0.8499	0.19769	0.27864	0.15846
GLDN	342035	15	51583713	51750210	653	80	387484	0.84987	0.1977	0.21374	0.20783
HIGD1A	25994	3	42774400	42896027	361	50	384392	0.84962	0.19777	0.80503	0.05622
IRF9	10379	14	24580422	24685774	303	59	338322	0.84927	0.19787	0.62901	0.072553
TTLL9	164395	20	30408440	30582770	433	61	370178	0.84912	0.19791	0.13541	0.31707
VPS45	11311	1	149989350	150167505	626	35	365306	0.84907	0.19792	0.11619	0.39224
CACFD1	11094	9	136275087	136385909	534	65	366634	0.84894	0.19796	0.36195	0.11822
SLC2A6	11182	9	136286216	136394276	482	67	357178	0.84889	0.19797	0.46345	0.091845
SH3RF2	153769	5	145266126	145508680	751	60	359633	0.84861	0.19805	0.50561	0.090951
ITGA11	22801	15	68541128	68774502	1009	90	367827	0.84852	0.19807	0.20227	0.2099
URB2	9816	1	229711981	229845946	467	50	368795	0.84845	0.1981	0.46772	0.093392
HTR4	3360	5	147780595	148084090	958	75	372592	0.84819	0.19817	0.62265	0.069979
RINT1	60561	7	105122532	105258131	593	51	364444	0.84819	0.19817	0.86483	0.053888
SLC41A2	84102	12	105146331	105402476	948	41	372365	0.84813	0.19818	0.23914	0.18435
PCK2	5106	14	24513347	24623339	289	70	330001	0.84804	0.19821	0.36901	0.12113
CD244	51744	1	160749950	160882692	652	54	371653	0.84797	0.19823	0.29534	0.15675
CD300LD	100131439	17	72526111	72638370	582	57	387974	0.84769	0.19831	0.1801	0.24612
NKX3-1	4824	8	23486206	23590450	437	63	356246	0.84758	0.19834	0.11337	0.38685
OR4D2	124538	17	56197017	56297940	355	63	353621	0.84691	0.19852	0.19814	0.21754
PRIMA1	145270	14	94134644	94304766	571	102	368559	0.84665	0.1986	0.087621	0.51576
FAM171B	165215	2	187508789	187680686	494	48	379707	0.84633	0.19869	0.6355	0.070789
ZNF720	124411	16	31668741	31822886	438	28	351731	0.84624	0.19871	0.25261	0.18122
RNF2	6045	1	184964482	185121740	432	50	372707	0.84622	0.19872	0.57797	0.079228
RBBP9	10741	20	18417184	18527899	528	43	378642	0.84613	0.19874	0.53109	0.084725
SEZ6L	23544	22	26515440	26829563	1450	140	387906	0.84606	0.19876	0.75922	0.059871
SART1	9092	11	65679160	65797607	405	43	379153	0.84604	0.19877	0.20883	0.21783
GAPT	202309	5	57737262	57842185	513	46	378548	0.8459	0.1988	0.086067	0.53098
MYNN	55892	3	169440619	169557504	358	43	362127	0.84587	0.19881	0.35712	0.12863
CPA3	1359	3	148533043	148664874	620	70	391093	0.84581	0.19883	0.65309	0.069844
OSCP1	127700	1	36833507	36966086	611	44	372688	0.84544	0.19893	0.22452	0.19946
MCL1	4170	1	150497027	150602214	353	58	362433	0.84546	0.19893	0.11614	0.39707
GH1	2688	17	61944560	62046206	447	49	316910	0.84531	0.19897	0.13359	0.32995
TGFBI	7045	5	135314584	135449507	442	62	386003	0.84507	0.19904	0.18483	0.25082
AFG3L2	10939	18	12278943	12427275	730	57	370314	0.84507	0.19904	0.086087	0.5202
MAPRE1	22919	20	31357699	31488211	571	49	395345	0.84506	0.19904	0.075433	0.5884
SREK1	140890	5	65390046	65529444	374	51	375891	0.84494	0.19907	0.21605	0.20961
SETD1B	23067	12	122191879	122320562	435	52	358463	0.84464	0.19916	0.25173	0.17572
PRSS37	136242	7	141486078	141591332	356	34	382861	0.84449	0.1992	0.09448	0.48365
ZNF699	374879	19	9354246	9470390	383	37	361624	0.84443	0.19922	0.31147	0.14697
CSF3R	1441	1	36881644	36998915	531	53	381418	0.84403	0.19933	0.17855	0.24613
UBE3A	7337	15	25532394	25734190	723	52	385157	0.84382	0.19939	0.29377	0.15527
TMEM38A	79041	19	16721938	16849830	467	54	322953	0.8438	0.19939	0.33239	0.13712
SNX5	27131	20	17872244	17999490	486	48	388971	0.84381	0.19939	0.41268	0.11309
ACSM3	6296	16	20725312	20858479	303	35	386856	0.84374	0.19941	0.14424	0.31069
PRR29	92340	17	62025711	62131645	298	64	338330	0.84366	0.19943	0.69816	0.064029
TGM4	7047	3	44866098	45006093	466	50	378050	0.8436	0.19945	0.12526	0.37872
UBXN1	51035	11	62393972	62496554	271	51	353975	0.84341	0.1995	0.10824	0.43194
ZNF34	80778	8	145948499	146062725	395	40	337951	0.84269	0.1997	0.27881	0.16098
THEMIS	387357	6	127979339	128289776	907	66	387369	0.84241	0.19978	0.9607	0.046017
ZNF420	147923	19	37519319	37671221	496	42	364447	0.84239	0.19978	0.70479	0.068609
GLYATL3	389396	6	49417671	49545777	429	55	381908	0.84233	0.1998	0.51298	0.084375
WDR41	55255	5	76677622	76838332	774	51	368148	0.8422	0.19984	0.11855	0.37753
SMPD1	6609	11	6361644	6466228	318	63	331881	0.84216	0.19985	0.10817	0.42036
HCFC2	29915	12	104408236	104550302	540	65	387515	0.84216	0.19985	0.25074	0.18218
RNASE8	122665	14	21476052	21576516	341	85	346911	0.84195	0.19991	0.24716	0.18164
SMARCC2	6601	12	56505636	56633351	278	56	350972	0.84175	0.19996	0.81732	0.0571
DMTN	2039	8	21856660	21990036	535	69	346563	0.84174	0.19997	0.16508	0.26732
PCDH1	5097	5	141182655	141308361	494	78	378471	0.84168	0.19998	0.090964	0.5016
KLHDC1	122773	14	50109823	50269870	359	52	358058	0.84152	0.20003	0.7367	0.062968
HTR2A	3356	13	47355677	47521211	601	69	388976	0.84148	0.20004	0.20739	0.21707
RDH13	112724	19	55505684	55630914	710	64	302518	0.84138	0.20007	0.18451	0.22757
ATP9A	10079	20	50163314	50434908	1416	75	396952	0.84124	0.20011	0.10103	0.44371
MAPK1IP1L	93487	14	55468362	55586912	407	43	368632	0.84102	0.20017	0.44982	0.10241
PDE1C	5137	7	31741666	32389016	3049	150	370170	0.84074	0.20025	0.87662	0.054439
C1QTNF8	390664	16	1088226	1196244	597	75	301800	0.8406	0.20028	0.32764	0.1309
ARPC1B	10095	7	98922298	99054226	427	40	330881	0.84059	0.20029	0.72947	0.060728
ARID5B	84159	10	63611013	63906707	1070	123	387593	0.84023	0.20039	0.24052	0.19396
SNTG1	54212	8	50772349	51756171	4277	106	384238	0.84006	0.20044	0.30478	0.15645
ERRFI1	54206	1	8021779	8136393	302	33	377950	0.83973	0.20053	0.31996	0.14518
NKTR	4820	3	42592147	42740233	497	61	395432	0.83946	0.2006	0.16967	0.27301
NME4	4833	16	396752	500754	569	62	343788	0.83949	0.2006	0.083701	0.53421
HOXC10	3226	12	54324466	54434063	280	58	360647	0.83943	0.20061	0.62745	0.072222
SGCZ	137868	8	13897373	15145792	9711	225	382261	0.83894	0.20075	0.25106	0.18632
SH3BP1	23616	22	37980661	38102119	470	51	368199	0.8386	0.20085	0.20215	0.22586
NPRL3	8131	16	85800	238697	596	82	305524	0.83832	0.20092	0.27762	0.16306
NOBOX	135935	7	144044333	144157320	278	36	373044	0.83825	0.20095	0.37809	0.11725
CLK4	57396	5	177979664	178104093	538	51	356837	0.83812	0.20098	0.14282	0.3106
AP3M2	10947	8	41960464	42078701	404	46	376372	0.83776	0.20108	0.46049	0.096995
BAP1	8314	3	52385020	52494121	321	47	373141	0.83767	0.20111	0.23981	0.20033
LRRC8D	55144	1	90236573	90451991	532	93	351476	0.83742	0.20118	0.17482	0.25931
MIEF2	125170	17	18113848	18219095	426	43	356260	0.83728	0.20122	0.28614	0.16417
CCDC169	728591	13	36751179	36921992	767	42	384582	0.83724	0.20123	0.35646	0.13154
TFCP2	7024	12	51437539	51616926	625	44	366539	0.83713	0.20126	0.21978	0.20524
SPTSSA	171546	14	34852144	34981468	676	51	333878	0.83697	0.2013	0.41696	0.11015
TMEM183A	92703	1	202926520	203043976	395	74	383771	0.83688	0.20133	0.24314	0.18498
SLCO4A1	28231	20	61223795	61367137	539	89	358806	0.83689	0.20133	0.18813	0.23644
SAMD10	140700	20	62555466	62661182	377	59	325245	0.83665	0.2014	0.39916	0.11277
BRD8	10902	5	137425455	137564358	404	56	363939	0.83626	0.2015	0.90214	0.050337
SLC17A5	26503	6	74253102	74413737	742	45	364258	0.83612	0.20154	0.64693	0.069957
RBMXL1	494115	1	89395139	89508643	606	41	368822	0.83602	0.20157	0.2578	0.18222
NGRN	51335	15	90758895	90865443	473	50	355008	0.83562	0.20168	0.36974	0.12096
FARP1	10160	13	98744893	99152023	1808	187	370679	0.83547	0.20173	0.28737	0.16142
KBTBD12	166348	3	127584075	127756514	600	66	375804	0.83523	0.20179	0.61369	0.076573
SHC2	25759	19	366583	510996	1041	100	256396	0.83522	0.2018	0.17273	0.26636
MYT1	4661	20	62745827	62923606	719	97	319435	0.83518	0.20181	0.11127	0.40571
PRB2	653247	12	11494474	11598498	482	60	272583	0.83514	0.20182	0.40777	0.10928
APBA2	321	15	29161570	29460518	1037	73	353491	0.83512	0.20182	0.74553	0.060625
ANKS1A	23294	6	34807038	35135802	1343	69	387627	0.83507	0.20184	0.47333	0.097146
ZNF195	7748	11	3329157	3450452	518	44	256685	0.83495	0.20187	0.53458	0.087457
TMEM108	66000	3	132707171	133166619	1835	80	368202	0.83422	0.20208	0.92957	0.048645
TSSK3	81629	1	32768365	32880098	179	59	354389	0.83418	0.20209	0.36387	0.13
RIPK1	8737	6	3014201	3165421	767	76	339814	0.83392	0.20216	0.15591	0.29639
AGPAT2	10555	9	139517595	139631911	475	80	310153	0.8338	0.2022	0.5812	0.080457
VWF	7450	12	6008040	6283836	1279	109	342885	0.83307	0.2024	0.34983	0.13101
ANAPC13	25847	3	134146546	134254865	332	33	383686	0.83288	0.20246	0.67122	0.069505
TRMU	55687	22	46681298	46803237	544	40	361701	0.83281	0.20248	0.4667	0.099828
SYNE4	163183	19	36444002	36549958	290	62	359825	0.8327	0.20251	0.21586	0.20558
SMCP	4184	1	152800798	152907523	567	38	368294	0.83244	0.20258	0.19751	0.24271
TEX44	165100	2	232407575	232508994	506	59	347224	0.83237	0.2026	0.33046	0.13966
RASEF	158158	9	85544500	85728043	421	49	359375	0.83223	0.20264	0.090674	0.50902
FOXD4L3	286380	9	70867783	70970000	76	20	55407	0.83215	0.20266	0.19634	0.22402
SDK1	221935	7	3291080	4358632	6905	167	379433	0.8319	0.20273	0.75764	0.062403
RIOK3	8780	18	20982787	21113104	386	50	377579	0.83187	0.20274	0.166	0.27895
AKR1C4	1109	10	5188798	5310910	827	42	346295	0.83176	0.20277	0.53889	0.083725
HMCES	56941	3	128947680	129075029	654	43	362653	0.8315	0.20284	0.18738	0.2545
RARRES1	5918	3	158364892	158500642	483	42	409205	0.83137	0.20288	0.38313	0.122
PUF60	22827	8	144848514	144961556	420	69	348962	0.83135	0.20289	0.14105	0.32969
ARHGAP17	55114	16	24880710	25076695	716	60	343864	0.83098	0.20299	0.10955	0.41798
SETD2	29072	3	47007898	47255467	577	44	377002	0.83046	0.20314	0.23572	0.20161
TUBA1C	84790	12	49571715	49717117	548	57	347067	0.83043	0.20315	0.38215	0.11745
TCERG1	10915	5	145776873	145941071	670	55	385884	0.83035	0.20317	0.082935	0.55506
CEP112	201134	17	63581658	64238212	2807	60	382919	0.83034	0.20317	0.23496	0.19949
ZNF512B	57473	20	62538057	62651223	433	60	338080	0.82976	0.20334	0.34723	0.13278
RILPL1	353116	12	123905909	124068265	622	51	303820	0.82968	0.20336	0.42793	0.106
ERLIN2	11160	8	37543743	37665319	153	56	325154	0.82921	0.20349	0.12778	0.35988
CD180	4064	5	66427205	66542617	408	65	376026	0.82906	0.20353	0.061874	0.74491
KCNQ5	56479	6	73281571	73958574	2377	164	370193	0.82859	0.20367	0.17918	0.25931
C5orf51	285636	5	41854423	41971738	356	48	392809	0.82856	0.20368	0.45607	0.10313
ST3GAL3	6487	1	44123204	44446837	996	56	383386	0.82847	0.2037	0.27835	0.17468
GIPC2	54810	1	78460646	78654129	767	60	372007	0.82847	0.2037	0.13069	0.35426
ATP7B	540	13	52456805	52636181	592	55	387171	0.82848	0.2037	0.099988	0.46066
HSPA2	3306	14	64957186	65059955	320	29	399673	0.82847	0.2037	0.27886	0.16925
GTF2E1	2960	3	120411558	120552216	457	58	373722	0.82843	0.20371	0.21386	0.21907
PRKAA2	5563	1	57060990	57231008	758	50	343998	0.82821	0.20377	0.33529	0.13724
IQCF1	132141	3	51878892	51987386	303	51	345116	0.82822	0.20377	0.112	0.417
LCOR	84458	10	98542017	98774198	503	47	358254	0.82808	0.20381	0.12343	0.39479
FHIT	2272	3	59685036	61287133	8436	359	378198	0.82789	0.20387	0.19165	0.25435
EVI2A	2123	17	29593428	29698767	218	37	366342	0.82781	0.20389	0.092738	0.50554
SOHLH2	54937	13	36692345	36838752	733	49	398193	0.82767	0.20393	0.35502	0.13264
ZNF774	342132	15	90845477	90955884	638	35	361948	0.82766	0.20393	0.19392	0.24099
ASF1A	25842	6	119165241	119280336	521	34	398391	0.82744	0.20399	0.6685	0.071389
INTS4	92105	11	77539766	77755771	823	60	366741	0.82732	0.20403	0.19991	0.23783
CHST6	4166	16	75457022	75578926	674	59	369122	0.82708	0.2041	0.45328	0.1024
PREX2	80243	8	68814244	69193897	1665	144	382996	0.82684	0.20416	0.35488	0.12753
ATP5PB	515	1	111941467	112054540	473	54	382577	0.82681	0.20417	0.41394	0.11302
BOC	91653	3	112879850	113056306	843	88	372591	0.82666	0.20421	0.41081	0.1135
NFIC	4782	19	3309561	3519215	930	111	313463	0.82662	0.20423	0.39277	0.1169
ATP5F1C	509	10	7780093	7899764	577	47	376736	0.82616	0.20436	0.29412	0.15335
C2orf72	257407	2	231852281	231964429	430	58	374059	0.82586	0.20444	0.15604	0.3035
PRELID3B	51012	20	57558200	57667901	381	57	382841	0.82573	0.20448	0.14124	0.32985
OR2A25	392138	7	143721313	143822245	443	30	381640	0.82445	0.20484	0.38154	0.12779
AMPH	273	7	38373297	38721167	2024	99	357827	0.82413	0.20493	0.22271	0.209
ATP13A4	84239	3	193069866	193322810	1039	89	372272	0.82411	0.20494	0.1428	0.33284
MYLK2	85366	20	30357115	30472500	323	42	381362	0.82411	0.20494	0.079471	0.59272
DKK3	27122	11	11934543	12081373	619	88	370828	0.82405	0.20496	0.13337	0.33621
UBE2E2-AS1	100505877	3	23186561	23296268	530	38	398416	0.82402	0.20497	0.52341	0.086442
CAV3	859	3	8725486	8838451	617	106	321022	0.82389	0.205	0.15447	0.2943
RAB6C	84084	2	130687235	130790311	322	30	278383	0.82386	0.20501	0.17078	0.27928
PTPRB	5787	12	70860630	71081220	1043	91	376472	0.82388	0.20501	0.50671	0.091889
PLEKHM1	9842	17	43463266	43618146	375	32	312850	0.82345	0.20513	0.3771	0.12813
IGFLR1	79713	19	36179957	36284075	369	46	381232	0.82344	0.20513	0.18663	0.24996
PRKACB	5567	1	84493745	84754181	655	66	363376	0.82341	0.20514	0.29931	0.15774
TAF11	6882	6	34795555	34905908	465	53	386646	0.82334	0.20516	0.19566	0.24002
-	101060179	11	45184027	45286295	336	47	395769	0.82332	0.20516	0.28168	0.16488
ZNF792	126375	19	35397078	35505139	489	62	355700	0.82314	0.20522	0.087463	0.52982
UNC13A	23025	19	17662137	17849123	915	122	323084	0.82273	0.20533	0.31203	0.1516
CHRNB2	1141	1	154490257	154602354	339	52	389676	0.82251	0.20539	0.50525	0.092105
MMAB	326625	12	109941520	110061358	517	42	403213	0.82236	0.20544	0.22479	0.20451
PPIL2	23759	22	21970273	22102202	530	47	350731	0.82222	0.20547	0.31532	0.14494
RAP2A	5911	13	98036475	98170252	314	46	388094	0.8222	0.20548	0.15399	0.30916
RPL11	6135	1	23968269	24072915	363	58	341985	0.82183	0.20559	0.59829	0.077861
VCAM1	7412	1	101135196	101254601	333	55	340526	0.82178	0.2056	0.13642	0.35796
PNKD	25953	2	219085115	219261516	563	51	372679	0.82155	0.20567	0.67695	0.071304
LRRC46	90506	17	45858993	45965079	436	60	362040	0.82148	0.20569	0.21514	0.22304
ZNF426	79088	19	9588667	9699638	495	28	374882	0.82147	0.20569	0.45563	0.11154
SOD3	6649	4	24747085	24852467	288	46	344570	0.82137	0.20572	0.2952	0.15754
DNAJC5	80331	20	62476455	62617384	562	76	327819	0.82109	0.2058	0.36437	0.13305
PCDHB10	56126	5	140521952	140625213	478	47	357966	0.821	0.20582	0.21398	0.23088
RSPO3	84870	6	127389844	127570626	474	57	380739	0.82096	0.20583	0.18214	0.26753
ETHE1	23474	19	43960871	44081408	464	45	371047	0.82095	0.20584	0.14832	0.32002
EPSTI1	94240	13	43410524	43616407	744	81	335864	0.82053	0.20596	0.23967	0.19295
ANGPTL1	9068	1	178768670	178890215	349	43	370533	0.82022	0.20605	0.090167	0.54907
ALKBH5	54890	17	18036867	18163268	439	41	376745	0.81993	0.20613	0.14349	0.34222
HNRNPR	10236	1	23585953	23721143	394	46	363181	0.81965	0.20621	0.41806	0.11078
SPINK6	404203	5	147532357	147644700	607	31	351052	0.81942	0.20627	0.11305	0.42952
DEFB103A	414325	8	7688726	7790105	4	3	364859	0.81902	0.20639	0.1224	0.3552
DTX2	113878	7	76040972	76185312	490	50	198845	0.81893	0.20641	0.1959	0.23892
GSG1L	146395	16	27748850	28124830	1374	156	373663	0.81879	0.20645	0.58833	0.080306
TMPRSS11D	9407	4	68636594	68799716	495	72	377814	0.81871	0.20647	0.16304	0.29437
IFITM10	402778	11	1703640	1821824	547	67	341121	0.81862	0.2065	0.13581	0.34398
GNRH1	2796	8	25226774	25332556	465	44	383839	0.81857	0.20651	0.17244	0.28046
EFR3A	23167	8	132866356	133075889	1028	61	385940	0.8186	0.20651	0.4036	0.12003
DSCAM	1826	21	41334343	42269039	4606	257	363632	0.81836	0.20657	0.49174	0.098878
COPS2	9318	15	49367471	49497854	456	39	364831	0.81824	0.20661	0.15613	0.29839
PRDM16	63976	1	2935565	3405185	2302	194	330485	0.81813	0.20664	0.34379	0.13856
SMAD9	4093	13	37368968	37544409	463	73	342459	0.81815	0.20664	0.30034	0.16167
NIN	51199	14	51136481	51347839	780	84	376815	0.81804	0.20667	0.70665	0.068144
FAIM	55179	3	138277542	138402218	358	44	359873	0.81776	0.20675	0.57779	0.08605
USP17L25	728373	4	9281637	9383229	122	14	323809	0.81754	0.20681	0.20237	0.23053
TM9SF1	10548	14	24608353	24716288	299	59	339311	0.8171	0.20694	0.79064	0.061153
ERI2	112479	16	20741515	20867798	277	35	392192	0.8171	0.20694	0.13579	0.34833
CMTM2	146225	16	66563351	66672178	346	41	391928	0.81696	0.20697	0.30739	0.16635
OR6A2	8590	11	6765756	6867139	512	37	382252	0.81691	0.20699	0.37862	0.12784
BCL10	8915	1	85681459	85792604	458	53	399732	0.81581	0.20731	0.087077	0.53854
THEM4	117145	1	151793342	151932361	472	49	390190	0.81579	0.20731	0.15073	0.31782
KBTBD11	9920	8	1871949	2005109	879	100	358542	0.81568	0.20734	0.28496	0.16547
YIPF1	54432	1	54267392	54405487	469	52	382270	0.81562	0.20736	0.10745	0.45977
GAR1	54433	4	110686666	110795893	497	47	380010	0.81557	0.20737	0.093129	0.53128
SMIM23	644994	5	171162819	171268129	397	61	363749	0.81519	0.20748	0.54907	0.087832
NEDD8-MDP1	100528064	14	24633143	24751576	323	58	356517	0.81492	0.20756	0.78529	0.061587
KANK3	256949	19	8337468	8458146	519	55	289054	0.81493	0.20756	0.24238	0.19815
COL7A1	1294	3	48551506	48682593	278	61	366583	0.81468	0.20763	0.81074	0.059877
CACNG1	786	17	64990652	65102913	409	63	354986	0.81462	0.20765	0.12427	0.3804
MVK	4598	12	109961500	110085071	582	49	392948	0.81452	0.20767	0.16465	0.28444
LAMB3	3914	1	209738215	209875820	544	93	372542	0.81441	0.2077	0.14598	0.31595
CTSE	1510	1	206267459	206382104	151	32	269662	0.8144	0.20771	0.16873	0.28709
CBS	875	21	44423301	44546472	630	52	366799	0.81436	0.20772	0.19046	0.24981
TDRD10	126668	1	154424695	154570624	427	41	387500	0.81421	0.20776	0.44316	0.11028
GRK4	2868	4	2915232	3092474	1008	54	365935	0.81409	0.2078	0.45325	0.10462
TOP3A	7156	17	18127235	18268321	578	41	361131	0.81403	0.20781	0.20298	0.24337
CCDC149	91050	4	24757739	25031826	1137	104	367490	0.81397	0.20783	0.1672	0.28254
CLDN5	7122	22	19460547	19565068	393	59	372767	0.81393	0.20784	0.32117	0.15229
TRPV5	56302	7	142555648	142680820	516	48	390848	0.81387	0.20786	0.22882	0.21061
ZNF696	79943	8	144321651	144432122	663	40	348834	0.81385	0.20786	0.33433	0.14141
RABGAP1L	9910	1	174078552	175014445	2637	47	357061	0.81384	0.20787	0.17688	0.28267
CD79B	974	17	61956098	62059710	410	55	332285	0.81353	0.20796	0.14722	0.32072
ZIC1	7545	3	147077181	147184506	302	46	400272	0.81249	0.20826	0.19011	0.24564
ZACN	353174	17	74025263	74128885	386	52	347962	0.81221	0.20834	0.13859	0.35476
CACTIN	58509	19	3560626	3676813	457	48	339817	0.81217	0.20835	0.17073	0.27586
PPP4R3B	57223	2	55724428	55894860	747	54	383991	0.8116	0.20851	0.25525	0.18777
FBXO4	26272	5	41875352	41991672	340	46	394100	0.81149	0.20854	0.41184	0.11992
TNFAIP2	7127	14	103539762	103653776	570	78	340921	0.81125	0.20861	0.12354	0.37804
TRPC3	7222	4	122750183	122922909	509	58	374810	0.81107	0.20866	0.52595	0.092409
ATP5F1E	514	20	57553733	57657422	372	55	383243	0.81071	0.20877	0.14017	0.34169
ZNF607	84775	19	38137264	38260691	369	46	379544	0.81068	0.20878	0.73443	0.068165
PTX3	5806	3	157104580	157211417	394	49	398132	0.8106	0.2088	0.085944	0.56861
ZNF660	285349	3	44576456	44691186	320	38	384010	0.81042	0.20885	0.35473	0.14086
C3orf84	646498	3	49165069	49279291	262	47	388242	0.8104	0.20885	0.53497	0.091456
FAM32A	26017	19	16246235	16352857	381	37	366735	0.81028	0.20889	0.38509	0.13034
ABLIM1	3983	10	116140869	116494762	1291	98	366923	0.80991	0.209	0.35289	0.13616
SERPINC1	462	1	173822938	173936516	353	36	372199	0.80975	0.20904	0.30234	0.16342
MED12L	116931	3	150753452	151204465	1755	88	378909	0.80975	0.20904	0.19473	0.25351
DUSP6	1848	12	89691837	89796296	323	42	372056	0.80924	0.20919	0.11147	0.43113
ITGA9	3680	3	37443813	37911281	1868	147	382112	0.80906	0.20924	0.1795	0.2773
LUC7L3	51747	17	48746926	48880072	459	67	370006	0.80898	0.20926	0.19292	0.25302
B4GALT4	8702	3	118880589	119009754	675	58	378201	0.80895	0.20927	0.22688	0.21579
BLM	641	15	91210579	91408686	675	58	347680	0.80876	0.20933	0.10926	0.44201
ZFP69	339559	1	40893043	41012015	541	62	373121	0.80848	0.20941	0.10113	0.49698
SCRN2	90507	17	45865047	45968699	429	54	360740	0.80821	0.20948	0.29647	0.16579
ZFP41	286128	8	144278991	144394875	675	46	342328	0.80803	0.20954	0.41929	0.11559
NXF1	10482	11	62509597	62622964	309	49	372334	0.80803	0.20954	0.58799	0.086445
VDAC2	7417	10	76919912	77041206	368	51	389447	0.80782	0.2096	0.24374	0.19571
PTAR1	375743	9	72274438	72424916	407	57	375715	0.80752	0.20968	0.13926	0.36028
FOXE3	2301	1	47831744	47933724	388	44	377108	0.80731	0.20974	0.53374	0.090165
GSDME	1687	7	24687974	24847639	675	49	385564	0.80707	0.20981	0.29206	0.17024
ZNF641	121274	12	48679065	48795029	425	39	370503	0.80689	0.20987	0.39523	0.12311
EPB42	2038	15	43439425	43563323	334	45	369517	0.80679	0.20989	0.35806	0.14283
GMPR2	51292	14	24651633	24758448	299	54	359231	0.80668	0.20993	0.78957	0.061861
CDH15	1013	16	89188163	89311900	895	57	357948	0.80658	0.20995	0.30603	0.15688
SEMA4A	64218	1	156067145	156197542	401	57	364095	0.80644	0.21	0.26298	0.19217
DELEC1	50514	9	117854097	118214923	1741	95	386045	0.80627	0.21004	0.20229	0.23937
AOPEP	84909	9	97438886	97899500	1611	61	383724	0.8061	0.21009	0.3776	0.13468
CPSF6	11052	12	69583317	69718138	461	54	367788	0.8055	0.21026	0.23699	0.21283
TRIML1	339976	4	189010598	189118649	892	64	373891	0.80505	0.2104	0.1325	0.35545
URAD	646625	13	28502243	28612774	454	60	334222	0.80496	0.21042	0.15712	0.30152
OR2T11	127077	1	248739479	248840429	155	22	217534	0.80465	0.21051	0.2597	0.17947
RDM1	201299	17	34195084	34307780	497	44	379884	0.80456	0.21054	0.42723	0.11908
TRAF3IP2	10758	6	111826581	111977477	659	62	373775	0.80423	0.21063	0.7517	0.064541
ITPKA	3706	15	41736056	41845757	406	57	375580	0.80422	0.21063	0.45704	0.10781
OXR1	55074	8	107232406	107814922	2021	94	390101	0.80414	0.21066	0.15788	0.31618
RNF157	114804	17	74088534	74286448	714	72	366005	0.80399	0.2107	0.08522	0.56982
AP1M1	8907	19	16258665	16396156	518	36	346708	0.80394	0.21072	0.2904	0.17232
SERPINB12	89777	18	61173393	61284336	446	40	382461	0.80372	0.21078	0.55075	0.090012
YPEL1	29799	22	22001825	22140071	561	51	361244	0.80373	0.21078	0.67721	0.070781
KCNJ16	3773	17	68021348	68181749	557	54	362727	0.80358	0.21082	0.14103	0.35481
MIB2	142678	1	1500795	1615990	340	45	152362	0.80345	0.21086	0.45517	0.10574
ERN1	2081	17	62066502	62257502	556	70	358993	0.80333	0.21089	0.36979	0.13618
-	101928193	9	136012207	136117257	612	64	364606	0.80308	0.21096	0.17138	0.29105
MFSD2A	84879	1	40370784	40485630	407	67	329296	0.803	0.21099	0.30299	0.16583
ACKR2	1238	3	42800964	42958775	495	60	383717	0.80287	0.21102	0.70434	0.071709
VPS33A	65082	12	122664111	122801068	444	46	351642	0.8021	0.21125	0.15768	0.32605
CDC42BPA	8476	1	227127566	227556193	2466	49	387052	0.80206	0.21126	0.91768	0.055104
IPO4	79711	14	24599425	24708124	310	60	337619	0.80181	0.21133	0.7283	0.069135
NDUFA12	55967	12	95315104	95447489	684	58	391749	0.8016	0.21139	0.28112	0.17785
SLC35F3	148641	1	233990679	234510262	2389	167	356904	0.80136	0.21146	0.34323	0.14761
ZNF507	22847	19	32786514	32928573	456	52	389341	0.80132	0.21147	0.50193	0.094862
CCDC47	57003	17	61772610	61901088	351	33	373111	0.80126	0.21149	0.067512	0.73672
PCNP	57092	3	101242997	101363281	423	46	383927	0.80116	0.21152	0.39994	0.12118
FABP4	2167	8	82340732	82445473	452	57	375056	0.80096	0.21158	0.39615	0.12496
B4GALT1	2683	9	33060636	33217356	654	68	377227	0.80083	0.21161	0.29119	0.17157
FPR1	2357	19	52199023	52305150	585	89	371741	0.80083	0.21162	0.3777	0.12609
S1PR1	1901	1	101652305	101757076	453	79	373350	0.80068	0.21166	0.27072	0.18511
LRIT1	26103	10	85941276	86051217	491	66	380255	0.8004	0.21174	0.094216	0.53587
ASIP	434	20	32779188	32907150	263	27	369150	0.80029	0.21177	0.075113	0.68964
EIF1AD	84285	11	65714016	65819637	404	44	379357	0.8	0.21186	0.17337	0.28747
LOC101060400	101060400	17	46662166	46774875	446	53	389495	0.79992	0.21188	0.28043	0.17232
PDE8B	8622	5	76426082	76774081	1352	98	379806	0.79981	0.21191	0.20334	0.24319
ABCA9	10350	17	66920773	67108442	623	52	351033	0.79938	0.21204	0.25545	0.19362
G0S2	50486	1	209798670	209899735	358	80	368408	0.79922	0.21208	0.15881	0.30447
UBE2E2	7325	3	23194498	23682296	2128	59	375962	0.79874	0.21222	0.60931	0.080538
STAT1	6772	2	191783762	191928976	417	60	380569	0.79855	0.21227	0.54483	0.090443
CPNE8	144402	12	38996002	39350395	1462	49	366276	0.79839	0.21232	0.26996	0.17822
PEX11B	8799	1	145466165	145573732	254	52	355205	0.79826	0.21236	0.26887	0.18512
C2orf42	54980	2	70327017	70468151	408	38	374935	0.79778	0.2125	0.53042	0.092595
FSCN1	6624	7	5582436	5696287	609	64	366332	0.79778	0.2125	0.19615	0.24425
DNMT1	1786	19	10194021	10355783	487	66	335074	0.79767	0.21253	0.59813	0.083022
CFAP410	755	21	45698827	45809285	472	73	365500	0.79737	0.21262	0.38293	0.12892
INSM1	3642	20	20298765	20401593	250	66	330709	0.79721	0.21267	0.21344	0.22784
DHRS7	51635	14	60561496	60683034	414	41	386489	0.79711	0.21269	0.58561	0.086569
KIAA1958	158405	9	115199248	115477587	911	59	381954	0.797	0.21273	0.55237	0.094552
HOXB9	3219	17	46648518	46753835	403	52	392708	0.79685	0.21277	0.30042	0.16275
PSG8	440533	19	43206839	43319831	616	32	307397	0.79681	0.21278	0.50137	0.099033
OVGP1	5016	1	111906937	112020399	523	50	385920	0.79677	0.21279	0.29162	0.17283
SLC27A5	10998	19	58959700	59073432	268	38	331033	0.79675	0.2128	0.31072	0.1565
GLI3	2737	7	41950547	42327469	1596	137	383162	0.7967	0.21281	0.74841	0.068306
ZNF780A	284323	19	40525059	40646845	553	33	363201	0.79669	0.21281	0.096384	0.5096
APEX1	328	14	20873290	20975931	489	91	337282	0.79656	0.21285	0.20594	0.23849
NOG	9241	17	54621060	54722951	259	40	368691	0.79626	0.21294	0.85259	0.056676
TAS1R3	83756	1	1216726	1319844	585	52	307819	0.79622	0.21295	0.34732	0.14322
TBC1D3P6	101928566	1	16252626	16373701	655	48	367216	0.79617	0.21297	0.76412	0.064291
TOMM22	56993	22	39027954	39130765	373	36	376975	0.79591	0.21304	0.11598	0.4484
KRT85	3891	12	52703790	52811309	683	43	401369	0.79513	0.21327	0.4741	0.10566
HRK	8739	12	117248225	117369232	437	51	372919	0.79486	0.21335	0.20089	0.24123
GLCE	26035	15	69402921	69614546	774	41	374046	0.79485	0.21335	0.7072	0.070685
SKP2	6502	5	36102091	36234143	406	57	389702	0.79479	0.21337	0.24333	0.20301
FGF20	26281	8	16800334	16909674	742	66	358325	0.79449	0.21345	0.53604	0.090715
SHISAL1	85352	22	44589545	44777470	1017	133	351345	0.79439	0.21348	0.72625	0.068388
GFM1	85476	3	158312286	158460361	595	33	398356	0.79434	0.2135	0.43002	0.1165
CCDC71	64925	3	49149968	49253785	227	57	383872	0.79409	0.21357	0.53147	0.094938
SLC22A2	6582	6	160587794	160729963	816	59	360204	0.79411	0.21357	0.33918	0.14978
KIAA0825	285600	5	93436556	94004309	1294	115	379884	0.79388	0.21363	0.69571	0.073979
TAF5L	27097	1	229678858	229811794	384	55	387970	0.79385	0.21364	0.39764	0.12474
SULT4A1	25830	22	44170387	44308378	662	60	384252	0.79372	0.21368	0.20795	0.23794
NAT8B	51471	2	73877636	73978467	326	34	354445	0.79359	0.21372	0.44696	0.11582
NFE2L1	4779	17	46075686	46188907	420	53	386873	0.79332	0.2138	0.40601	0.12318
RCL1	10171	9	4742834	4911066	895	84	371959	0.79328	0.21381	0.34055	0.14686
TTLL10	254173	1	1059286	1183315	729	79	330276	0.79323	0.21382	0.12005	0.42138
PCNX4	64430	14	60508545	60651532	521	31	385780	0.79317	0.21384	0.75112	0.067761
SPATA6L	55064	9	4503386	4716674	1111	114	345250	0.79222	0.21412	0.26735	0.18614
SPTA1	6708	1	158530496	158706506	845	65	385346	0.79216	0.21413	0.2286	0.22442
RPL22	6146	1	6195080	6309679	424	61	357240	0.79195	0.2142	0.066984	0.726
GNAL	2774	18	11639014	11935684	1380	105	335037	0.79182	0.21423	0.55927	0.091043
CORO2B	10391	15	68801614	69070145	1029	99	370016	0.79173	0.21426	0.27895	0.18321
CPTP	80772	1	1210136	1314276	605	55	315033	0.79159	0.2143	0.35122	0.14199
LIN28B	389421	6	105334874	105581207	648	65	359545	0.79117	0.21442	0.17355	0.30132
ADAMTSL4	54507	1	150471846	150583413	383	70	352475	0.79106	0.21445	0.1128	0.45495
OR2T10	127069	1	248706131	248807069	42	10	75317	0.79081	0.21453	0.58279	0.081024
EPS15	2060	1	51769935	52035026	1056	48	383745	0.79062	0.21458	0.70085	0.074121
EXOSC6	118460	16	70234134	70335833	273	33	322820	0.79064	0.21458	0.49461	0.10693
C1orf52	148423	1	85665636	85775355	441	51	394811	0.79042	0.21464	0.1012	0.49107
PXK	54899	3	58268617	58461815	887	34	396678	0.7896	0.21488	0.7013	0.072708
IDO2	169355	8	39742474	39923910	995	73	377445	0.78907	0.21503	0.10747	0.46879
RGS19	10287	20	62654534	62761356	426	71	326531	0.78893	0.21508	0.18165	0.27339
BRICD5	283870	16	2209254	2313541	308	56	298289	0.78845	0.21522	0.63356	0.080004
POC1B	282809	12	89763495	89970039	681	49	374263	0.78818	0.2153	0.85621	0.060065
DPPA4	55211	3	108994988	109106419	522	50	360044	0.7881	0.21532	0.20397	0.25122
SHFL	55337	19	10146806	10253928	378	67	339742	0.78789	0.21538	0.59409	0.082437
PIK3CD	5293	1	9661789	9839172	536	91	344422	0.78764	0.21545	0.087295	0.57188
CEP170B	283638	14	105281650	105413107	648	44	341601	0.78766	0.21545	0.41767	0.12092
PLCL1	5334	2	198619426	199064608	1060	56	384183	0.78742	0.21552	0.5041	0.10284
CDH4	1002	20	59777482	60565673	4309	292	350605	0.78721	0.21558	0.72512	0.071356
TNFSF18	8995	1	172960360	173070103	340	49	371291	0.78691	0.21567	0.14522	0.3519
PTPRF	5792	1	43941708	44139343	731	55	375273	0.78653	0.21578	0.40612	0.1288
H3-5	440093	12	31894119	31995175	540	48	371751	0.78644	0.2158	0.536	0.094813
ZFAND2A	90637	7	1142543	1249855	787	56	339945	0.78633	0.21584	0.31824	0.16046
C16orf87	388272	16	46785959	46915074	193	53	266626	0.78618	0.21588	0.43364	0.11896
TMEM223	79064	11	62507787	62609486	274	49	365855	0.78615	0.21589	0.53716	0.098572
NEDD8	4738	14	24636057	24751576	319	57	357090	0.78564	0.21604	0.77302	0.066476
SMKR1	100287482	7	129092320	129202773	500	75	371072	0.78561	0.21605	0.13595	0.37383
ITSN2	50618	2	24375733	24633647	820	38	374887	0.78538	0.21612	0.26428	0.19431
OR2A14	135941	7	143776206	143877138	363	25	376833	0.78517	0.21618	0.54565	0.096426
SNRPE	6635	1	203780740	203890280	447	31	373642	0.78511	0.2162	0.1506	0.33681
SRPK2	6733	7	104704048	105089614	1324	60	372636	0.7851	0.2162	0.22781	0.23301
NSMCE4A	54780	10	123666603	123784743	579	43	388438	0.78508	0.2162	0.25273	0.20389
ITLN1	55600	1	160796330	160904960	586	48	379458	0.78449	0.21638	0.41802	0.12711
ITIH1	3697	3	52761602	52876084	518	50	383601	0.78439	0.21641	0.39854	0.13166
ODAM	54959	4	71011441	71120293	489	46	356993	0.78426	0.21644	0.26013	0.19599
BUD31	8896	7	98956243	99067239	367	38	334477	0.78428	0.21644	0.67877	0.074437
PPM1K	152926	4	89128761	89255983	412	65	359526	0.78423	0.21645	0.30293	0.16766
PTPRJ	5795	11	47952101	48242394	877	46	372485	0.7842	0.21646	0.19215	0.26404
MROH2B	133558	5	40948122	41121444	956	72	380438	0.78417	0.21647	0.3215	0.15653
VWA3A	146177	16	21969462	22218287	526	74	369112	0.78417	0.21647	0.51321	0.10398
S1PR4	8698	19	3128250	3230335	646	80	293027	0.78415	0.21648	0.7011	0.074133
SMARCA5	8467	4	144384616	144528642	353	40	347512	0.7841	0.21649	0.58893	0.088737
FIBIN	387758	11	26965628	27068634	414	63	384721	0.78382	0.21657	0.090009	0.56688
HES7	84667	17	7973908	8077410	439	83	336013	0.78364	0.21663	0.16691	0.30356
TFRC	7037	3	195726155	195859032	803	52	337366	0.78352	0.21666	0.38537	0.13255
IFITM3	10410	11	269673	370914	615	93	221499	0.78341	0.21669	0.40097	0.12436
POLDIP2	26073	17	26623659	26734603	228	45	372441	0.78329	0.21673	0.18637	0.28536
ODF2L	57489	1	86762507	86912025	699	46	398820	0.7832	0.21675	0.48126	0.10674
CCDC185	164127	1	223516715	223618812	314	32	350048	0.78305	0.2168	0.82393	0.060647
TMED8	283578	14	77755102	77893396	520	60	390291	0.78304	0.2168	0.13224	0.37956
PPP1R36	145376	14	64966620	65106099	376	36	387942	0.783	0.21681	0.25627	0.20115
GALNT5	11227	2	158064340	158217913	379	49	329499	0.78271	0.2169	0.12327	0.41679
PDRG1	81572	20	30482758	30606513	267	57	370985	0.78267	0.21691	0.1932	0.26379
GRIK3	2899	1	37211128	37549844	991	116	337510	0.78239	0.21699	0.090881	0.56605
CSMD3	114788	8	113185157	114499242	4009	88	383618	0.78234	0.21701	0.53002	0.10007
ASPHD2	57168	22	26775280	26890978	537	64	377006	0.78209	0.21708	0.62117	0.083791
LOC100996701	100996701	12	132098222	132198963	601	72	296399	0.78207	0.21709	0.2566	0.19821
RRAGA	10670	9	18999372	19101023	638	36	384042	0.7819	0.21714	0.16093	0.31548
STX5	6811	11	62524332	62649563	336	44	374416	0.78182	0.21716	0.71811	0.074859
PDAP1	11333	7	98942296	99056305	385	37	337118	0.7817	0.21719	0.69375	0.073043
RSAD2	91543	2	6967796	7088370	287	64	347318	0.78161	0.21722	0.30085	0.17021
TCF24	100129654	8	67808736	67924825	265	44	378067	0.78131	0.21731	0.34469	0.14987
HSPB8	26353	12	119566595	119682551	435	77	381591	0.781	0.2174	0.2446	0.20939
POU2F1	5451	1	167140066	167446582	942	65	359961	0.78093	0.21742	0.3763	0.13584
SGCE	8910	7	94164536	94335521	401	46	400197	0.7808	0.21746	0.34	0.14977
TMEM200A	114801	6	130637426	130814569	768	50	383691	0.78047	0.21756	0.55459	0.094247
LLCFC1	135927	7	142586603	142687957	414	50	385602	0.78031	0.21761	0.20713	0.25156
RTP4	64108	3	187036168	187139372	581	66	380802	0.78026	0.21762	0.29858	0.17556
HCAR3	8843	12	123149303	123251439	382	40	322744	0.78015	0.21765	0.15044	0.3561
LMLN	89782	3	197637071	197820591	692	39	354066	0.78011	0.21766	0.16314	0.31414
COMMD6	170622	13	76049350	76161991	414	40	395279	0.78007	0.21767	0.19736	0.26147
ERMP1	79956	9	5734572	5883081	610	60	384529	0.77992	0.21772	0.8572	0.061502
CACNA1B	774	9	140722241	141069076	1100	83	278081	0.7797	0.21778	0.16548	0.31164
TMEM210	100505993	9	140015319	140116496	303	58	315001	0.77941	0.21787	0.24718	0.20855
FPR3	2359	19	52248411	52379334	783	74	389616	0.77924	0.21792	0.39598	0.12713
ERICH3	127254	1	74983795	75189422	595	77	366859	0.77919	0.21794	0.42029	0.12319
RNF168	165918	3	196145654	196280639	604	54	342506	0.77916	0.21794	0.20227	0.25388
LYZL1	84569	10	29527980	29657158	752	79	354936	0.77903	0.21798	0.1046	0.50798
ANKRD33B	651746	5	10514435	10707928	735	90	331351	0.77866	0.21809	0.13225	0.3888
PPP4R1	9989	18	9496789	9664605	775	64	368932	0.77866	0.21809	0.26037	0.19576
TRAK1	22906	3	42005294	42317382	1274	87	377682	0.77855	0.21812	0.14942	0.34892
DSP	1832	6	7491808	7636946	614	74	375289	0.77789	0.21832	0.54437	0.094279
DECR1	1666	8	90963580	91114232	548	40	371479	0.77777	0.21835	0.69038	0.075246
ACVR1C	130399	2	158333279	158535399	431	71	341755	0.77774	0.21836	0.52069	0.098953
APLF	200558	2	68644691	68889361	852	46	376345	0.7777	0.21837	0.73386	0.071423
A4GNT	51146	3	137792560	137901229	337	39	387285	0.77769	0.21837	0.37697	0.13957
DCP2	167227	5	112262399	112407892	704	51	372990	0.77708	0.21856	0.39088	0.13131
EDDM3A	10876	14	21164099	21266539	708	81	374569	0.77688	0.21862	0.22234	0.22407
WDR24	84219	16	684622	790608	449	56	359707	0.77677	0.21865	0.23699	0.22039
LYRM1	57149	16	20861204	20986328	330	55	374055	0.77675	0.21865	0.4987	0.10452
HOPX	84525	4	57464154	57597874	624	71	346783	0.77656	0.21871	0.29644	0.18095
CYTH3	9265	7	6151407	6362242	985	75	373826	0.77603	0.21886	0.3392	0.15235
NAA20	51126	20	19947934	20064273	473	61	388383	0.77602	0.21887	0.21287	0.2475
PGM2	55276	4	37778282	37914559	772	52	367916	0.77598	0.21888	0.18327	0.2767
ERCC3	2071	2	127964866	128101752	397	44	393168	0.77586	0.21892	0.1156	0.44834
P2RY12	64805	3	151004631	151152600	628	49	396330	0.77553	0.21901	0.35517	0.15032
RFX8	731220	2	101963823	102141165	789	66	364561	0.77525	0.2191	0.6982	0.07517
ISCA1	81689	9	88829461	88947676	338	45	366947	0.77525	0.2191	0.37297	0.14313
SPAM1	6677	7	123515286	123661464	476	62	368212	0.77513	0.21913	0.20934	0.25824
WDR74	54663	11	62550380	62658044	291	42	374323	0.77494	0.21919	0.68812	0.079155
MNT	4335	17	2237354	2354258	484	77	341819	0.77488	0.21921	0.12394	0.426
RHPN1	114822	8	144401025	144516390	663	61	345371	0.77462	0.21928	0.23471	0.22571
TNKS	8658	8	9362756	9689856	1883	57	383756	0.77451	0.21931	0.39448	0.13189
PRKCSH	5589	19	11496111	11611783	437	58	337907	0.77418	0.21941	0.18212	0.2836
NCR2	9436	6	41253528	41368625	806	77	376616	0.77369	0.21956	0.13749	0.39146
MCMDC2	157777	8	67732984	67884283	348	44	380973	0.77364	0.21957	0.43482	0.12227
MYOD1	4654	11	17691110	17793678	418	58	354792	0.77361	0.21958	0.40543	0.12548
TAT	6898	16	71550754	71660998	372	55	368819	0.77355	0.2196	0.3791	0.13705
COL5A1	1289	9	137483651	137786689	1811	164	331892	0.77351	0.21961	0.23506	0.21619
ZNF217	7764	20	52133610	52260801	505	69	332991	0.77348	0.21962	0.18436	0.28841
COMMD9	29099	11	36243842	36360999	622	64	358868	0.7732	0.2197	0.65536	0.07926
JOSD1	9929	22	39031548	39147423	407	39	378568	0.77318	0.21971	0.11108	0.4879
PSKH1	5681	16	67877175	68013581	370	49	379373	0.77312	0.21973	0.38447	0.14168
TMEM199	147007	17	26634687	26739089	204	44	379863	0.77291	0.21979	0.21505	0.2538
HRH2	3274	5	175034847	175186239	357	64	352020	0.77282	0.21981	0.19345	0.26701
EXOC7	23265	17	74027086	74149868	422	55	357517	0.77269	0.21985	0.1181	0.45099
SUPT16H	11198	14	21769631	21902425	464	59	358625	0.77262	0.21987	0.53711	0.096818
SFTA3	253970	14	36892493	37032990	407	64	379686	0.77256	0.21989	0.17389	0.29499
BLVRA	644	7	43748272	43896941	469	51	384139	0.77239	0.21994	0.1664	0.31887
UNC79	57578	14	93749565	94224222	1511	57	387521	0.77223	0.21999	0.14838	0.36035
SAMD3	154075	6	130415447	130736570	1635	53	385447	0.77192	0.22008	0.61544	0.088767
LRRC47	57470	1	3646784	3763068	680	53	376096	0.77182	0.22011	0.66296	0.077398
EVI2B	2124	17	29579888	29691130	236	42	361920	0.77179	0.22012	0.09323	0.5681
RBM17	84991	10	6080949	6209422	768	79	380917	0.77169	0.22015	0.13325	0.38593
PTPRZ1	5803	7	121463159	121752090	907	61	395680	0.77163	0.22017	0.13563	0.38933
MVB12A	93343	19	17466512	17586141	538	66	330174	0.77125	0.22028	0.1287	0.40515
CCNA1	8900	13	36955257	37067019	415	50	358786	0.7712	0.22029	0.072062	0.72414
FAM185A	222234	7	102339399	102499672	552	42	285218	0.77107	0.22033	0.19827	0.26456
SLC22A3	6581	6	160719405	160923613	921	59	397189	0.77094	0.22037	0.46881	0.11391
PFKL	5211	21	45669925	45797261	607	93	359915	0.77095	0.22037	0.32331	0.16003
TRPV2	51393	17	16268856	16390317	431	53	376054	0.77063	0.22046	0.77613	0.066934
RNASE12	493901	14	21008239	21109532	564	90	362812	0.77037	0.22054	0.29408	0.18038
CCDC66	285331	3	56541184	56705864	869	48	375021	0.77026	0.22057	0.22601	0.23445
LYZL6	57151	17	34211522	34320714	502	51	382693	0.77017	0.2206	0.38807	0.13757
ZDHHC17	23390	12	77107854	77297481	751	54	388404	0.77002	0.22064	0.2919	0.18088
RNF169	254225	11	74409913	74603458	514	48	367183	0.76993	0.22067	0.13183	0.40638
PKDCC	91461	2	42225161	42335668	606	47	352098	0.76974	0.22073	0.51569	0.10105
TMEM44	93109	3	194258402	194404150	878	67	364703	0.76962	0.22076	0.34107	0.15166
SYNE2	23224	14	64269683	64743167	1598	79	383782	0.7695	0.2208	0.31973	0.16586
UBXN7	26043	3	196029745	196209411	558	57	352385	0.76939	0.22083	0.30864	0.1705
KLHL9	55958	9	21281018	21385429	520	33	381336	0.76935	0.22084	0.34631	0.16161
IFI27L1	122509	14	94497639	94619060	584	65	378681	0.7693	0.22086	0.6923	0.076492
IFITM1	8519	11	263991	365272	610	107	225480	0.76925	0.22087	0.47549	0.10885
TMEM167A	153339	5	82298665	82423272	505	41	391438	0.76887	0.22099	0.10293	0.51373
ID1	3397	20	30143086	30244318	322	31	380740	0.76882	0.221	0.23468	0.22946
PHF7	51533	3	52394577	52507657	331	45	377106	0.7688	0.22101	0.29308	0.18739
PRDM8	56978	4	81055033	81175483	526	43	369320	0.76838	0.22113	0.23306	0.23007
FCRL1	115350	1	157714193	157839940	403	52	376495	0.76796	0.22126	0.16248	0.33106
RORB	6096	9	77062252	77353534	863	77	394786	0.76763	0.22135	0.37016	0.14461
LIPM	340654	10	90512487	90630315	578	66	393919	0.7676	0.22136	0.63469	0.084891
DAPK1	1612	9	90062601	90373566	1523	121	366660	0.76744	0.22141	0.66887	0.079824
PHKB	5257	16	47445047	47785434	547	55	358710	0.76743	0.22141	0.648	0.085064
MCEE	84693	2	71286806	71407394	691	67	348414	0.7673	0.22145	0.20426	0.25745
TINF2	26277	14	24653454	24762233	315	57	363433	0.7673	0.22145	0.79785	0.065974
SRARP	149563	1	16280731	16383184	686	51	361401	0.76692	0.22156	0.7912	0.066904
ZNF679	168417	7	63638852	63777309	818	43	386285	0.76685	0.22159	0.43252	0.12108
SIRPB1	10326	20	1495029	1650720	564	61	367366	0.76677	0.22161	0.17899	0.2897
C7orf77	154872	7	124367346	124480864	427	53	373960	0.7666	0.22166	0.21461	0.24777
VAV3	10451	1	108063782	108557545	2113	125	383917	0.76656	0.22167	0.28709	0.18475
LIPF	8513	10	90374146	90488572	441	55	389355	0.76644	0.22171	0.74577	0.072193
MTRNR2L4	100463285	16	3371053	3472283	504	41	327493	0.76617	0.22179	0.14695	0.35937
SPDYE2B	100310812	7	102240772	102352531	91	23	237287	0.76601	0.22183	0.19558	0.26847
NTSR2	23620	2	11748304	11860329	533	78	352004	0.76555	0.22197	0.70138	0.076435
RNF213	57674	17	78184643	78422586	1197	106	362806	0.76531	0.22204	0.24629	0.20949
BIRC5	332	17	76160277	76271716	641	84	354296	0.76509	0.22211	0.10522	0.50006
CDK1	983	10	62488089	62604610	534	59	392194	0.76495	0.22215	0.5035	0.10777
HOXC6	3223	12	54360642	54474607	250	65	356607	0.76471	0.22222	0.7475	0.070892
PRAMEF4	400735	1	12889033	12996025	256	21	196741	0.76446	0.2223	0.8545	0.063274
HM13	81502	20	30052213	30208178	442	42	361749	0.76392	0.22246	0.25389	0.21641
ASB5	140458	4	177084824	177248722	787	85	376299	0.76382	0.22249	0.55827	0.094277
NGFR	4804	17	47522655	47642382	457	99	374642	0.76379	0.2225	0.13395	0.39742
NR2C2AP	126382	19	19262223	19364238	398	61	379700	0.76372	0.22252	0.1291	0.41177
FAM131C	348487	1	16334264	16450127	771	60	339846	0.76339	0.22261	0.62177	0.085673
REC8	9985	14	24591062	24699735	312	57	342079	0.76326	0.22266	0.66024	0.082837
OR11L1	391189	1	247954230	248055198	685	56	360350	0.76295	0.22275	0.20466	0.2551
FOXD2	2306	1	47851689	47956363	392	54	379566	0.76283	0.22278	0.45812	0.11598
PTPN23	25930	3	47372383	47504931	256	43	381645	0.76283	0.22278	0.12814	0.43468
WWTR1	25937	3	149185022	149471060	1359	102	378189	0.76278	0.2228	0.5246	0.10188
SLIT2	9353	4	20204566	20672184	1699	156	380073	0.76272	0.22282	0.29516	0.18672
PELO	53918	5	52033774	52148451	534	43	396338	0.76269	0.22283	0.20542	0.26103
IFNA7	3444	9	21151468	21252204	710	43	362612	0.76261	0.22285	0.16927	0.322
MBD3	53615	19	1526670	1642760	372	78	278280	0.76246	0.22289	0.092594	0.57704
BBIP1	92482	10	112608488	112729124	339	43	396903	0.76239	0.22291	0.12217	0.44375
FBXL17	64839	5	107144734	107768080	2082	66	378291	0.76196	0.22304	0.85461	0.063021
INCENP	3619	11	61841445	61970635	684	53	372316	0.76181	0.22309	0.94089	0.056945
MARK3	4140	14	103801701	104020168	728	49	370633	0.76166	0.22313	0.15202	0.36117
SYS1	90196	20	43938660	44055442	399	59	368911	0.76137	0.22322	0.12885	0.41984
NKX2-1	7080	14	36935602	37040894	332	51	382565	0.76135	0.22323	0.16823	0.31697
TMEM171	134285	5	72360286	72477765	365	45	374476	0.7613	0.22324	0.21968	0.2399
IMMP2L	83943	7	110253106	111252588	3299	104	378985	0.76122	0.22326	0.33671	0.1654
ZNF687	57592	1	151204094	151314381	266	37	359666	0.7612	0.22327	0.37097	0.15135
KCTD9	54793	8	25235363	25365984	565	37	382367	0.76117	0.22328	0.20525	0.26362
OR2AG2	338755	11	6739238	6840188	490	41	381622	0.7611	0.2233	0.37824	0.14327
LRRK2	120892	12	40568813	40813087	1172	53	393595	0.76047	0.22349	0.26555	0.20075
SLC2A7	155184	1	9013359	9136404	543	89	326245	0.76034	0.22352	0.20322	0.26489
BBS4	585	15	72928520	73080817	347	52	358781	0.76023	0.22356	0.31417	0.17652
TGM5	9333	15	43474793	43609055	396	56	378046	0.75942	0.2238	0.24291	0.22489
PPP1R42	286187	8	67826280	67990804	430	47	372231	0.75928	0.22384	0.33856	0.16297
TMEM267	64417	5	43394354	43534171	555	47	369942	0.75923	0.22386	0.23316	0.23657
PI4K2B	55300	4	25185653	25330831	710	47	380628	0.75916	0.22388	0.65882	0.083444
OR10AG1	282770	11	55685034	55785939	805	18	380636	0.75915	0.22388	0.60886	0.093696
ACTA1	58	1	229516992	229619858	472	85	302387	0.75906	0.22391	0.13338	0.41821
LOC101928764	101928764	13	21810557	21921219	652	44	331066	0.75887	0.22397	0.49336	0.10779
NUDT16	131870	3	131050515	131157674	432	45	367592	0.75875	0.224	0.11263	0.48947
TGM1	7051	14	24668159	24783115	330	60	361899	0.75873	0.22401	0.65868	0.081293
ABHD2	11057	15	89581381	89795591	845	82	373597	0.75855	0.22406	0.61351	0.088357
POLR2J2	246721	7	102227195	102362176	128	27	252007	0.75852	0.22407	0.17799	0.30059
FGFBP3	143282	10	93616345	93719258	336	51	373877	0.7585	0.22407	0.075973	0.70221
NPHS2	7827	1	179469674	179595086	591	41	388796	0.7585	0.22408	0.15681	0.34186
NAV3	89795	12	78174685	78656790	1995	129	386099	0.7585	0.22408	0.47223	0.11422
SMIM1	388588	1	3639352	3742546	553	60	372075	0.75748	0.22438	0.61821	0.086229
UBE2E3	10477	2	181795112	181978154	779	43	392623	0.75736	0.22442	0.32018	0.16632
ZNF737	100129842	19	20664067	20798626	950	32	235438	0.75721	0.22446	0.33988	0.15476
TMED7	51014	5	114898905	115011876	503	38	383334	0.75716	0.22448	0.3403	0.15909
CHMP4A	29082	14	24628787	24733036	288	53	352331	0.75716	0.22448	0.79574	0.068424
PKDREJ	10343	22	46601560	46709277	439	35	347853	0.7569	0.22456	0.67879	0.081782
CFAP161	161502	15	81341749	81491516	462	53	358783	0.75681	0.22458	0.35495	0.15137
MAP2K4	6416	17	11874135	12097148	786	57	357837	0.75649	0.22468	0.1372	0.39621
PDCD6IP	10015	3	33790063	33961199	694	55	392955	0.7564	0.22471	0.088041	0.61884
DLEU7	220107	13	51236759	51467885	798	77	374298	0.7563	0.22473	0.49332	0.11195
ERG28	11161	14	76067233	76177538	345	57	382871	0.7562	0.22476	0.10339	0.5263
VSX1	30813	20	25001521	25113015	446	60	377857	0.75496	0.22514	0.48204	0.11154
SPATA31D4	389761	9	84493343	84599913	212	53	361090	0.75492	0.22515	0.36249	0.15218
NPIPB5	100132247	16	22439791	22597856	67	30	53454	0.75491	0.22515	0.22131	0.24581
DIDO1	11083	20	61459090	61619304	782	91	358012	0.75478	0.22519	0.58659	0.090654
COL6A3	1293	2	238182655	238372850	847	96	370597	0.75466	0.22523	0.46573	0.11721
CDC45	8318	22	19416984	19558135	486	53	380589	0.75462	0.22524	0.37141	0.15069
VPS39	23339	15	42400899	42550524	639	72	380222	0.75456	0.22526	0.33329	0.16247
DNM2	1785	19	10778729	10994169	689	61	380137	0.75444	0.22529	0.14967	0.36622
CKLF-CMTM1	100529251	16	66536466	66663038	404	43	393043	0.7543	0.22534	0.32477	0.17765
FBXL18	80028	7	5465428	5603423	795	83	334495	0.75421	0.22536	0.50565	0.10693
KEL	3792	7	142588201	142709503	469	61	390817	0.75364	0.22553	0.20093	0.27533
MEGF10	84466	5	126515206	126846914	1430	51	393216	0.75358	0.22555	0.27891	0.20132
UNC5C	8633	4	96033655	96520361	2013	173	375581	0.75342	0.2256	0.19719	0.28003
NSFL1C	55968	20	1372807	1498345	601	57	382206	0.75327	0.22564	0.14518	0.37735
GNB1L	54584	22	19725932	19892462	645	64	365410	0.7533	0.22564	0.30517	0.17737
MYO19	80179	17	34801599	34941305	325	37	354914	0.75323	0.22566	0.28721	0.18821
CHST4	10164	16	71510023	71622493	330	55	375804	0.75318	0.22567	0.34862	0.15565
STAT6	6778	12	57439187	57555196	274	62	390160	0.75304	0.22571	0.20644	0.27122
SPRR2A	6700	1	152978596	153079988	582	38	347783	0.75296	0.22574	0.46027	0.12279
PDGFRL	5157	8	17383942	17550642	1515	94	374763	0.75277	0.2258	0.25159	0.21131
UCKL1	54963	20	62521182	62637800	450	71	340392	0.75275	0.2258	0.37724	0.14535
BMP8B	656	1	40173903	40304533	609	61	346811	0.75254	0.22586	0.12741	0.42638
DNAH7	56171	2	196552427	196983536	1423	53	376210	0.75255	0.22586	0.20078	0.28013
ZNF708	7562	19	21423963	21562219	629	36	371580	0.75238	0.22591	0.16835	0.33269
MSLN	10232	16	760765	868865	804	84	318422	0.75218	0.22597	0.3486	0.15568
U2AF1L4	199746	19	36183428	36286409	358	43	384373	0.75204	0.22601	0.22452	0.2427
PCDHB1	29930	5	140380979	140483512	279	38	361652	0.75161	0.22614	0.36508	0.15513
ANKRD7	56311	7	117814493	117932785	550	34	394132	0.7514	0.2262	0.15982	0.35177
EPB41L3	23136	18	5342380	5680662	1326	139	368379	0.75141	0.2262	0.22631	0.24569
MORN5	254956	9	124872190	125012368	521	72	379762	0.75137	0.22622	0.1969	0.27829
RPS28	6234	19	8336384	8437280	448	49	268964	0.75134	0.22622	0.27844	0.19833
WDR77	79084	1	111932512	112041915	477	53	382895	0.75126	0.22625	0.37875	0.14703
NOS1	4842	12	117595921	117849607	885	76	302777	0.75116	0.22628	0.50943	0.10659
MIPEP	4285	13	24254328	24513587	1052	62	369526	0.75111	0.22629	0.32931	0.16817
SLC27A4	10999	9	131052839	131173749	338	43	331591	0.75103	0.22632	0.35093	0.15506
RRAD	6236	16	66905582	67009439	318	59	379647	0.75091	0.22635	0.14252	0.38868
ZNF300	91975	5	150223954	150334545	475	35	386298	0.75074	0.2264	0.14345	0.39033
SLC30A1	7779	1	211698381	211802099	547	77	389157	0.75044	0.2265	0.21475	0.25897
ZSCAN30	100101467	18	32781023	32920196	374	55	388709	0.74937	0.22682	0.87933	0.062867
MYH11	4629	16	15746992	16000887	1310	72	370392	0.74906	0.22691	0.37343	0.14665
DACT2	168002	6	168643510	168770459	715	75	355536	0.74899	0.22693	0.11686	0.48243
CALM3	808	19	47054512	47164039	438	72	362626	0.74899	0.22693	0.34171	0.167
UNC45A	55898	15	91423410	91547323	544	53	378349	0.74841	0.22711	0.24741	0.22243
COX6A2	1339	16	31389052	31489749	235	51	372928	0.74839	0.22711	0.12994	0.4327
ADAM28	10863	8	24101553	24262726	636	47	380955	0.74814	0.22719	0.69541	0.081108
CLVS1	157807	8	62150514	62464204	980	86	370245	0.74729	0.22744	0.28282	0.19481
ZBTB3	79842	11	62468435	62571656	266	50	358485	0.74719	0.22748	0.13445	0.42356
EMP3	2014	19	48778629	48883810	519	40	375375	0.74695	0.22755	0.76146	0.0721
SLC6A16	28968	19	49742889	49878521	531	42	365526	0.74672	0.22762	0.21007	0.26805
SNX2	6643	5	122060691	122220234	742	45	381053	0.74634	0.22773	0.11398	0.48702
PKP3	11187	11	342614	454908	666	96	300228	0.74629	0.22775	0.39169	0.14036
EMC9	51016	14	24558081	24660837	270	61	342911	0.74587	0.22787	0.63604	0.089402
NHEJ1	79840	2	219890046	220075587	585	44	350539	0.74582	0.22789	0.32321	0.17608
SPINDOC	144097	11	63530846	63645190	341	53	345744	0.74569	0.22793	0.40947	0.13833
VWC2L	402117	2	215226292	215490774	962	73	386904	0.74554	0.22797	0.17688	0.30546
ENGASE	64772	17	77017565	77134685	613	79	356864	0.74556	0.22797	0.086543	0.63372
CCDC158	339965	4	77184192	77383285	614	48	386750	0.74531	0.22804	0.22137	0.25106
MAP3K21	84451	1	233413514	233570894	654	60	381286	0.74478	0.2282	0.10077	0.55158
SEC23B	10483	20	18438188	18592059	757	43	381244	0.74472	0.22822	0.52283	0.10815
-	80761	7	76089650	76207200	325	36	170998	0.74469	0.22823	0.29589	0.18919
LRP12	29967	8	105451459	105651252	846	53	380177	0.74458	0.22826	0.81377	0.070557
RCN1	5954	11	32062477	32177272	399	48	373936	0.74455	0.22827	0.59699	0.093156
RIIAD1	284485	1	151644013	151752082	308	41	375060	0.74432	0.22834	0.16147	0.34968
IL36G	56300	2	113685596	113793249	413	44	395752	0.74426	0.22836	0.15763	0.35191
PLK2	10769	5	57699809	57805966	594	51	386803	0.74413	0.2284	0.16968	0.33087
TAS1R1	80835	1	6564987	6689817	519	53	368870	0.74401	0.22843	0.2039	0.27644
NFATC1	4772	18	77105772	77339323	1548	121	343280	0.74384	0.22849	0.39446	0.14252
DNAJB6	10049	7	157079692	157260133	1141	81	332639	0.74362	0.22855	0.31236	0.18333
DLGAP2	9228	8	827021	1706642	6658	254	343696	0.74353	0.22858	0.70598	0.079083
B3GNT6	192134	11	76695385	76803020	357	44	370814	0.74308	0.22872	0.091076	0.62447
CLDN22	53842	4	184189220	184291927	447	54	380916	0.74295	0.22876	0.29664	0.18565
HS6ST1	9394	2	128973054	129126171	675	86	364258	0.74276	0.22881	0.18102	0.30897
GUCY1B1	2983	4	156630126	156778783	667	85	383042	0.7427	0.22883	0.80609	0.068649
CSAD	51380	12	53501447	53625422	452	51	342492	0.74272	0.22883	0.48668	0.11772
UBE2M	9040	19	59017079	59120343	217	39	326249	0.74268	0.22884	0.4194	0.13152
CLDN14	23562	21	37782919	37998867	1042	68	369410	0.74265	0.22885	0.18996	0.29043
ADAMDEC1	27299	8	24191798	24313526	507	51	374124	0.74214	0.229	0.86846	0.064788
RALBP1	10928	18	9425530	9588106	731	61	367203	0.74187	0.22908	0.33573	0.16572
PPP1R8	5511	1	28107252	28228183	323	51	364029	0.74184	0.22909	0.077699	0.74026
LRRC37B	114659	17	30298155	30430519	404	37	297987	0.74183	0.2291	0.36832	0.15662
C19orf71	100128569	19	3488674	3594121	390	65	303629	0.74155	0.22918	0.14816	0.3787
PKNOX2	63876	11	124984559	125353285	1653	164	379099	0.74144	0.22921	0.24939	0.22749
GTF3C1	2975	16	27421934	27611251	456	69	382931	0.74122	0.22928	0.16331	0.35075
LDLRAD3	143458	11	35915537	36303688	1777	135	376709	0.74113	0.22931	0.49665	0.11469
METTL16	79066	17	2269343	2465200	799	88	358620	0.74085	0.22939	0.11663	0.48905
ADNP2	22850	18	77816915	77948229	529	35	389410	0.74076	0.22942	0.14438	0.3838
MFSD14B	84641	9	97086833	97273202	768	39	313483	0.74051	0.2295	0.28377	0.20718
DLL4	54567	15	41171531	41281258	449	55	376089	0.74026	0.22957	0.40214	0.14149
DLGAP4	22839	20	34945444	35207040	495	95	356471	0.74015	0.22961	0.1319	0.43131
PFKP	5214	10	3059667	3228997	1355	105	333286	0.74007	0.22963	0.28281	0.19748
ARF6	382	14	50309736	50413772	264	42	337312	0.74	0.22965	0.83919	0.068373
DPY19L3	147991	19	32846655	33026799	572	59	376538	0.73984	0.2297	0.30759	0.17924
ZCCHC17	51538	1	31719832	31888569	640	34	388059	0.73974	0.22973	0.1726	0.33187
KDM4A	9682	1	44065797	44221189	516	45	380881	0.73956	0.22978	0.44267	0.1336
LOC101927375	101927375	13	25065702	25183519	575	53	332187	0.73931	0.22986	0.16434	0.34727
RGPD5	84220	2	110500335	110665268	18	11	81574	0.73923	0.22988	0.17651	0.3082
C12orf29	91298	12	88379268	88493937	223	41	397638	0.73917	0.2299	0.15652	0.36992
ZNF101	94039	19	19728962	19841735	413	57	348492	0.73919	0.2299	0.25023	0.22223
PCDHB9	56127	5	140516893	140621111	487	46	357892	0.73886	0.22999	0.245	0.2367
HOXC4	3221	12	54338716	54499814	409	72	322005	0.73823	0.23019	0.61867	0.090551
RBP5	83758	12	7226280	7331466	72	34	364397	0.7382	0.2302	0.45739	0.12534
RERG	85004	12	15210716	15424411	715	79	366340	0.73809	0.23023	0.14845	0.38353
NCAPD3	23310	11	133972337	134144426	638	56	363815	0.73798	0.23026	0.13044	0.4374
C10orf90	118611	10	128063566	128263444	676	103	375346	0.73796	0.23027	0.35346	0.16168
KCNK5	8645	6	39106747	39247251	798	98	386255	0.73788	0.23029	0.39348	0.13934
CS	1431	12	56615483	56744175	257	35	368818	0.73757	0.23039	0.81944	0.071128
FBXL16	146330	16	692500	805825	495	62	334349	0.73735	0.23045	0.21354	0.26578
SPINK5	11005	5	147393535	147566925	948	42	380632	0.7372	0.2305	0.11303	0.50918
GTF2H2	2966	5	70280951	70413516	45	16	73374	0.73706	0.23054	0.72043	0.075602
ADAMTS5	11096	21	28240231	28389439	559	44	388804	0.73702	0.23055	0.27083	0.21225
BDNF	627	11	27626440	27793605	461	60	354833	0.73699	0.23056	0.1441	0.38983
PPAN-P2RY11	692312	19	10166899	10276065	369	81	337884	0.73698	0.23057	0.61728	0.090864
WDR48	57599	3	39043477	39188155	687	52	393627	0.73687	0.2306	0.10367	0.5449
ZNF71	58491	19	57056664	57185550	591	87	355898	0.73689	0.2306	0.26982	0.20899
SLC33A1	9197	3	155494300	155622248	509	51	378896	0.73678	0.23063	0.21733	0.25715
PPAN	56342	19	10166899	10271975	351	80	336312	0.73656	0.23069	0.66383	0.084688
OR4X1	390113	11	48235413	48336330	564	30	340961	0.73654	0.2307	0.37964	0.14921
BAZ1A	11177	14	35171937	35394853	908	56	370410	0.73656	0.2307	0.1374	0.40567
CNOT4	4850	7	134996547	135244875	842	71	383273	0.73644	0.23073	0.14681	0.38218
ZNF684	127396	1	40947233	41063841	566	45	371898	0.73637	0.23075	0.12011	0.47964
RASGEF1B	153020	4	82297547	82443082	497	73	379509	0.73621	0.2308	0.4901	0.11417
NLRP2	55655	19	55426652	55562510	910	78	312685	0.7362	0.23081	0.25868	0.21606
PSMD4	5710	1	151177176	151289955	281	36	353199	0.73578	0.23093	0.39353	0.15005
PHYHD1	254295	9	131633174	131754322	396	47	363715	0.73568	0.23096	0.53731	0.10882
SCARF1	8578	17	1487152	1599083	481	81	295768	0.73559	0.23099	0.12687	0.44255
FBXO17	115290	19	39382041	39516453	751	60	359458	0.73531	0.23108	0.36648	0.1557
ABHD12	26090	20	25225379	25421618	930	43	384928	0.73506	0.23115	0.29002	0.19761
UBR1	197131	15	43185095	43448286	633	60	367693	0.73474	0.23125	0.59535	0.098224
ANKEF1	63926	20	9965697	10087407	518	73	383155	0.73463	0.23128	0.20509	0.27689
BRD7	29117	16	50302929	50452845	471	70	372675	0.73455	0.23131	0.073764	0.77299
FOXJ1	2302	17	74082414	74187380	359	54	370216	0.7344	0.23135	0.18305	0.30923
BICDL1	92558	12	120377648	120582299	580	54	373603	0.73429	0.23139	0.82872	0.069768
EVA1A	84141	2	75669444	75846848	760	87	372998	0.73418	0.23142	0.23697	0.24008
PARP16	54956	15	65500436	65629212	485	43	371444	0.7335	0.23163	0.43917	0.12965
C5orf15	56951	5	133241198	133354406	315	60	359476	0.73342	0.23165	0.35883	0.15673
LOXL4	84171	10	99957443	100078007	358	69	363687	0.73325	0.2317	0.12054	0.47694
HP	3240	16	72038470	72144955	440	59	385560	0.73288	0.23182	0.2025	0.28456
SUN3	256979	7	47976745	48118724	538	45	376192	0.73249	0.23193	0.18146	0.31759
TCFL5	10732	20	61422467	61543115	606	82	350489	0.73233	0.23198	0.61301	0.091227
C4orf48	401115	4	1993720	2095697	244	58	318296	0.73212	0.23205	0.11678	0.48333
DDX52	11056	17	35922363	36053493	324	64	343292	0.73211	0.23205	0.14111	0.40535
BTBD8	284697	1	92495862	92663397	470	53	383614	0.73172	0.23217	0.49091	0.11445
OLAH	55301	10	15035895	15165851	862	68	361001	0.73168	0.23218	0.66335	0.085649
CYBRD1	79901	2	172328757	172464643	586	58	392691	0.73167	0.23219	0.53828	0.10718
KCNE2	9992	21	35686323	35793440	435	61	355635	0.73138	0.23227	0.25001	0.23054
NFIA	4774	1	61492946	61978460	1573	152	368410	0.73136	0.23228	0.2067	0.27867
SEBOX	645832	17	26641290	26742265	209	44	388232	0.73061	0.23251	0.21504	0.27622
RPIA	22934	2	88941176	89100452	401	27	368330	0.73043	0.23256	0.27167	0.21931
XRCC2	7516	7	152293583	152423250	765	74	353449	0.73044	0.23256	0.40164	0.14418
ABHD4	63874	14	23017147	23131265	669	63	357597	0.73043	0.23256	0.56771	0.10047
NAPEPLD	222236	7	102690023	102841081	617	41	345069	0.73035	0.23259	0.40778	0.14197
SLA	6503	8	133998973	134165604	769	55	389689	0.73029	0.23261	0.78774	0.072029
MLST8	64223	16	2205178	2309418	309	55	297773	0.73013	0.23266	0.62727	0.091731
ZNF585A	199704	19	37588340	37713643	378	48	366963	0.73003	0.23269	0.81396	0.071922
ITPRID1	223075	7	31503685	31748334	1009	58	348698	0.72978	0.23276	0.1347	0.43204
MAT2B	27430	5	162880070	162996359	496	57	389654	0.72969	0.23279	0.81332	0.069396
PDCD4	27250	10	112581553	112709764	370	53	394872	0.72966	0.2328	0.14226	0.40193
CTSZ	1522	20	57520242	57632309	401	58	370634	0.72943	0.23287	0.17314	0.32865
CEP120	153241	5	122630579	122809286	661	49	386811	0.72937	0.23289	0.20072	0.28965
PAM	5066	5	102151527	102416809	783	45	383781	0.72923	0.23293	0.4683	0.12662
ST6GALNAC4	27090	9	130620165	130729326	354	64	348115	0.7292	0.23294	0.13154	0.4418
CHRM3	1131	1	239499876	240128750	2524	154	365315	0.72896	0.23301	0.19399	0.29555
SEMA4D	10507	9	91925706	92162906	1069	80	389757	0.7288	0.23306	0.1527	0.37274
TRIM22	10346	11	5660817	5782093	823	73	360607	0.7283	0.23322	0.15436	0.37126
SLC7A5	8140	16	87813629	87953100	1047	75	308861	0.72822	0.23324	0.33382	0.17609
OR4E2	26686	14	22083297	22184238	594	48	367190	0.72785	0.23335	0.7452	0.076051
MAP6	4135	11	75247959	75429479	587	61	376908	0.72775	0.23338	0.71278	0.081515
EML6	400954	2	54902149	55249157	1813	98	386782	0.72766	0.23341	0.2741	0.21073
H3-4	8290	1	228562546	228663026	298	43	382991	0.72753	0.23345	0.19182	0.30953
PRDM14	63978	8	70913886	71033562	447	56	379424	0.72682	0.23367	0.25548	0.22235
RXYLT1	10329	12	64123583	64253338	564	46	329865	0.72682	0.23367	0.11206	0.52799
MBL2	4153	10	54475140	54582578	716	54	361525	0.72658	0.23374	0.24939	0.22992
CD302	9936	2	160575139	160705115	743	46	394560	0.72645	0.23378	0.23523	0.24754
CMBL	134147	5	10227707	10358168	593	59	350150	0.72643	0.23379	0.29415	0.19513
SPIRE2	84501	16	89844883	89987727	849	44	336604	0.72643	0.23379	0.65738	0.089572
ADM5	199800	19	50141942	50244247	274	59	317298	0.72638	0.2338	0.56759	0.10106
SGPL1	8879	10	72525704	72690946	865	74	391006	0.72621	0.23385	0.18975	0.30952
AMD1	262	6	111085823	111266916	735	45	389143	0.72588	0.23396	0.48889	0.12189
PSMA3	5684	14	58661523	58788727	280	40	369569	0.72581	0.23398	0.096986	0.61802
HEXIM2	124790	17	43187502	43297406	377	72	344499	0.7258	0.23398	0.28943	0.2011
AICDA	57379	12	8704762	8815463	49	15	364309	0.72574	0.234	0.20558	0.28521
IRX4	50805	5	1827541	1937293	671	82	359706	0.72564	0.23403	0.14324	0.4006
ERVV-2	100271846	19	53497991	53604380	515	74	320392	0.72545	0.23409	0.62093	0.095076
SLC41A1	254428	1	205708221	205832887	468	60	373026	0.7253	0.23413	0.2904	0.19959
NUTM2F	54754	9	97030478	97140926	447	41	294943	0.72532	0.23413	0.15359	0.38143
POLE4	56655	2	75135775	75246859	365	43	380259	0.72528	0.23414	0.32952	0.1773
ANKS1B	56899	12	99078569	100428512	4219	213	380742	0.72523	0.23416	0.42739	0.14042
SNORC	389084	2	233683724	233791111	438	48	352866	0.72495	0.23424	0.10769	0.53709
MCM3AP	8888	21	47605047	47756211	745	47	351545	0.72453	0.23437	0.13818	0.42478
GATA5	140628	20	60988553	61101026	454	71	332787	0.72443	0.2344	0.11135	0.51937
ZDHHC2	51201	8	16963836	17130241	653	75	385723	0.72438	0.23441	0.22394	0.25875
PPM1A	5494	14	60662470	60815805	455	49	373864	0.72427	0.23445	0.48535	0.12223
MZF1	7593	19	59023284	59135757	200	38	320252	0.72408	0.23451	0.39664	0.14529
ZNF559	84527	19	9384448	9511838	428	34	373617	0.72394	0.23455	0.45279	0.13115
KMT2B	9757	19	36158921	36279781	456	51	372213	0.72394	0.23455	0.18975	0.30496
GDI2	2665	10	5757186	5905512	675	69	372872	0.72389	0.23457	0.14293	0.41103
MAPKBP1	23005	15	42016632	42170053	470	52	388276	0.72387	0.23457	0.14771	0.39758
FBXO31	79791	16	87312942	87475708	834	70	384030	0.72362	0.23465	0.1342	0.43584
CTNNAL1	8727	9	111654849	111825829	698	45	397316	0.72359	0.23466	0.51254	0.11246
ZNF267	10308	16	31835079	31978629	274	39	292832	0.72344	0.23471	0.53194	0.1105
CCDC18	343099	1	93596038	93794769	657	43	378402	0.72339	0.23472	0.224	0.26769
DUSP4	1846	8	29140579	29258267	603	44	352353	0.7231	0.23481	0.67284	0.087338
ACOT2	10965	14	73984324	74092362	453	58	314201	0.72305	0.23482	0.32858	0.1755
ARHGAP27	201176	17	43421268	43560282	407	48	364706	0.72283	0.23489	0.47953	0.12285
NACC1	112939	19	13178813	13301961	336	69	309505	0.72264	0.23495	0.22622	0.2539
EPHA7	2045	6	93899738	94179302	1057	88	398444	0.72253	0.23498	0.35062	0.16815
MC4R	4160	18	57988564	58090001	405	57	395393	0.72233	0.23505	0.084442	0.68701
CXCL9	4283	4	76872623	76978641	526	40	344640	0.72228	0.23506	0.27237	0.21668
ZNF559-ZNF177	100529215	19	9384902	9543293	566	33	378912	0.72224	0.23507	0.47117	0.12748
TMEM221	100130519	19	17496318	17609376	499	66	347696	0.7222	0.23509	0.15433	0.37526
ZGLP1	100125288	19	10365479	10470233	411	70	368540	0.72184	0.2352	0.5355	0.10708
CCL28	56477	5	43326747	43462488	593	52	378195	0.72181	0.23521	0.18546	0.31359
STOM	2040	9	124051266	124182582	461	62	383001	0.72165	0.23525	0.32503	0.18237
C1RL	51279	12	7196000	7311869	61	29	364397	0.72162	0.23527	0.56036	0.10625
N6AMT1	29104	21	30194513	30307695	576	31	372457	0.72144	0.23532	0.43155	0.13707
GCSAML	148823	1	247620417	247790990	876	89	376450	0.72136	0.23534	0.47428	0.12414
CEP68	23177	2	65233495	65364142	528	47	387983	0.72134	0.23535	0.5703	0.10504
PTCD3	55037	2	86283305	86419280	562	42	384424	0.72132	0.23536	0.12583	0.46933
ADAMTS18	170692	16	77266025	77519011	1654	93	398203	0.72094	0.23547	0.53991	0.10859
SYT13	57586	11	45211853	45357884	548	58	395375	0.72093	0.23548	0.42883	0.13364
FSHR	2492	2	49139296	49431666	1547	78	386690	0.72049	0.23561	0.2198	0.26586
AGTRAP	57085	1	11746142	11860828	497	76	330708	0.72045	0.23562	0.18027	0.31717
COX7A2L	9167	2	42527640	42646150	364	45	382462	0.72044	0.23563	0.4185	0.13823
ALDH3B1	221	11	67726048	67846743	463	65	299923	0.72038	0.23565	0.79345	0.075139
GLI4	2738	8	144283524	144409101	764	39	339319	0.72021	0.2357	0.41865	0.14008
OR4X2	119764	11	48216656	48317567	525	31	354429	0.72006	0.23574	0.32744	0.17927
CCDC146	57639	7	76701934	76974534	1097	56	328349	0.71971	0.23585	0.14838	0.3918
SLC1A4	6509	2	65165579	65300999	504	67	384954	0.71952	0.23591	0.44019	0.13836
EPHB2	2048	1	22987263	23291823	982	127	344576	0.71915	0.23602	0.16101	0.37083
TATDN1	83940	8	125450735	125601329	566	56	384476	0.71906	0.23605	0.10712	0.5434
PRC1	9055	15	91459268	91587881	580	55	378685	0.71905	0.23606	0.19338	0.30155
FBXL22	283807	15	63839327	63944627	355	42	387159	0.71898	0.23608	0.25303	0.23172
NSRP1	84081	17	28393821	28563493	536	43	373869	0.71882	0.23613	0.13842	0.43863
PACSIN2	11252	22	43215772	43461184	1090	49	379309	0.71875	0.23615	0.46999	0.12559
HCN4	10021	15	73562200	73711605	551	67	388299	0.71848	0.23623	0.50037	0.11779
EBF1	1879	5	158072916	158576788	1473	114	393196	0.71843	0.23625	0.088267	0.66342
KIAA0040	9674	1	175076123	175212229	624	71	351269	0.71811	0.23634	0.12003	0.48487
ZNF781	163115	19	38108650	38233216	375	49	385057	0.71814	0.23634	0.78281	0.076962
CACNG3	10368	16	24216874	24423737	871	120	370826	0.71801	0.23637	0.17697	0.33395
CHSY3	337876	5	129190389	129572327	1245	62	376824	0.71789	0.23641	0.7398	0.081464
PITPNM2	57605	12	123418027	123685376	728	46	375807	0.71784	0.23643	0.6416	0.093418
CHKA	1119	11	67770326	67938858	479	61	373102	0.71775	0.23646	0.83869	0.071951
EPB41L4B	54566	9	111884254	112133021	951	114	375472	0.71761	0.2365	0.6656	0.089914
TRIM2	23321	4	154023650	154310474	989	97	364081	0.7172	0.23663	0.10858	0.54415
SUN2	25777	22	39080719	39212338	371	59	368758	0.71713	0.23665	0.14581	0.40748
SPCS3	60559	4	177191090	177303396	543	56	387975	0.71704	0.23667	0.54503	0.10912
FITM1	161247	14	24550675	24652058	252	56	338419	0.71706	0.23667	0.55669	0.10688
AKAP7	9465	6	131406826	131654675	982	79	339234	0.71704	0.23668	0.8804	0.066966
SLC39A9	55334	14	69815096	69979107	521	41	386860	0.7169	0.23672	0.10622	0.55261
ANKRD22	118932	10	90529656	90661732	634	65	390992	0.71668	0.23679	0.61981	0.097147
KRAS	3845	12	25308180	25453870	631	59	384624	0.7165	0.23684	0.32312	0.17892
FADS3	3995	11	61590998	61709006	495	75	386101	0.71636	0.23688	0.22002	0.27385
C12orf76	400073	12	110415401	110555500	463	50	382863	0.7163	0.2369	0.41762	0.1448
RAB31	11031	18	9658228	9912553	1254	144	367310	0.7161	0.23697	0.79121	0.075144
LRATD2	157638	8	127514683	127620717	377	54	295574	0.71595	0.23701	0.26714	0.21676
TRHR	7201	8	110049653	110181813	574	48	381495	0.7159	0.23703	0.24675	0.23841
GOLPH3L	55204	1	150568701	150719672	504	40	374116	0.71585	0.23704	0.24037	0.25403
IRAK2	3656	3	10156561	10335427	807	72	373868	0.7158	0.23706	0.19845	0.29716
COL9A3	1299	20	61398414	61522511	668	87	338117	0.7155	0.23715	0.57891	0.099758
SLC30A7	148867	1	101311632	101602821	784	41	384489	0.71535	0.2372	0.17782	0.34534
RHO	6010	3	129197482	129304187	434	47	379640	0.71528	0.23722	0.43437	0.13575
TPD52L2	7165	20	62446581	62572898	530	62	349635	0.71499	0.23731	0.44789	0.13282
FAM169A	26049	5	74023399	74213832	441	38	377420	0.7148	0.23737	0.16812	0.35897
LZTS3	9762	20	3093263	3204238	495	65	354647	0.71475	0.23738	0.3451	0.17175
TMC3	342125	15	81574760	81716418	457	58	370373	0.71459	0.23743	0.14571	0.41442
EZH1	2145	17	40802293	40947095	348	52	370554	0.71455	0.23744	0.13756	0.43738
PPARGC1A	10891	4	23743644	24524394	2871	211	374872	0.7143	0.23752	0.94702	0.062225
GALNT8	26290	12	4779752	4931892	494	53	381742	0.71395	0.23763	0.46592	0.12769
ARL11	115761	13	50152435	50258008	506	51	385737	0.71396	0.23763	0.21496	0.27282
ACBD7	414149	10	15007071	15180783	1160	78	340125	0.71382	0.23767	0.56741	0.10494
TNRC18	84629	7	5296421	5513177	1183	136	320027	0.71377	0.23769	0.3558	0.16433
CCDC15	80071	11	124774017	124961385	815	68	382449	0.71368	0.23771	0.7065	0.083767
USP25	29761	21	17052327	17302377	718	46	369742	0.71369	0.23771	0.53694	0.11499
PPIH	10465	1	43073706	43192429	345	48	384927	0.71339	0.2378	0.86206	0.069638
IZUMO2	126123	19	50605805	50716538	307	38	325638	0.71335	0.23781	0.76129	0.07697
ADAM32	203102	8	38915050	39192436	928	64	387903	0.71322	0.23785	0.90778	0.06664
CIB1	10519	15	90723477	90858991	627	52	356544	0.71303	0.23791	0.32305	0.18196
ELSPBP1	64100	19	48447908	48578410	737	91	316239	0.71304	0.23791	0.52904	0.11184
CRTC3	64784	15	91023118	91238577	895	48	367768	0.71301	0.23792	0.11463	0.5138
YEATS4	8089	12	69703490	69834576	582	46	392691	0.71289	0.23796	0.50053	0.12092
B4GALNT4	338707	11	319795	432117	679	92	276132	0.71278	0.23799	0.43219	0.13585
LGALS7	3963	19	39211608	39314157	562	53	338036	0.71256	0.23806	0.2336	0.25436
SDR9C7	121214	12	57266938	57378189	403	48	366643	0.71248	0.23808	0.18339	0.32881
FNBP1	23048	9	132599458	132855473	1419	56	386867	0.71215	0.23818	0.40726	0.14899
CYP4Z1	199974	1	47483160	47633992	662	33	329483	0.71207	0.23821	0.47737	0.12489
ATF6	22926	1	161686034	161983860	1123	62	384801	0.71198	0.23824	0.11969	0.50534
HMMR	3161	5	162837517	162968951	486	65	375155	0.71193	0.23826	0.75847	0.077932
DYNC2I2	89891	9	131345940	131469129	244	48	316714	0.71187	0.23827	0.56423	0.10645
UPK3BL1	100134938	7	102227472	102333238	28	16	108565	0.71164	0.23834	0.32577	0.17759
BANF1	8815	11	65719550	65821617	393	46	379036	0.71166	0.23834	0.18924	0.31637
ZNF177	7730	19	9423696	9543293	457	36	377280	0.71128	0.23845	0.48568	0.12663
MKRN3	7681	15	23760454	23870764	353	54	355351	0.71124	0.23847	0.52723	0.11452
EVPLL	645027	17	18231079	18342961	339	37	255476	0.71102	0.23853	0.26863	0.21837
LRIG1	26018	3	66379221	66601446	841	72	365523	0.71101	0.23854	0.8518	0.069987
LNX2	222484	13	28070048	28244720	726	66	393714	0.71095	0.23856	0.16181	0.36819
LGI1	9211	10	95467566	95607916	669	80	361782	0.71086	0.23858	0.60161	0.10177
COL4A2	1284	13	110909631	111215374	1846	169	367681	0.71011	0.23882	0.35051	0.16882
ASTN1	460	1	176776441	177184024	1263	90	391526	0.70979	0.23892	0.79909	0.074262
RGS3	5998	9	116157009	116410023	818	46	393075	0.70975	0.23893	0.13144	0.46566
THUMPD1	55623	16	20682498	20803405	327	30	380967	0.7095	0.23901	0.15592	0.38404
ZNF653	115950	19	11544242	11666738	493	49	353473	0.70949	0.23901	0.19036	0.31128
HSD11B1	3290	1	209809525	209958295	511	64	373092	0.70942	0.23903	0.22575	0.26996
OR4F6	390648	15	102295923	102396861	302	39	316592	0.70935	0.23905	0.49877	0.1183
ZBED5	58486	11	10824251	10929620	372	46	394204	0.70924	0.23909	0.18813	0.31718
ATP12A	479	13	25204549	25335923	740	87	355543	0.70905	0.23915	0.16124	0.36976
GOLIM4	27333	3	167676457	167863712	709	49	354703	0.70849	0.23932	0.43508	0.13884
NUDT18	79873	8	21914383	22016932	425	50	342149	0.70843	0.23934	0.27652	0.21659
OSGEP	55644	14	20865207	20973267	546	105	342211	0.70834	0.23937	0.24003	0.24936
VSTM2A	222008	7	54560019	54686948	713	53	377902	0.70828	0.23938	0.75324	0.081004
UNC119B	84747	12	121098238	121211443	494	48	385519	0.70821	0.23941	0.32361	0.18479
TSSK4	283629	14	24624753	24727568	286	52	343563	0.70814	0.23943	0.77809	0.077483
IFT81	28981	12	110512140	110706600	551	36	377083	0.70804	0.23946	0.51489	0.12074
PPP3CC	5533	8	22248483	22448657	722	56	355322	0.708	0.23947	0.31754	0.18982
FOLH1B	219595	11	89320675	89481886	769	25	334253	0.70786	0.23952	0.20591	0.29396
DNAJC27	51277	2	25116505	25244963	582	47	369051	0.70767	0.23958	0.5354	0.11258
SPARC	6678	5	150990657	151116615	453	59	369473	0.70766	0.23958	0.34038	0.17784
SLAMF7	57823	1	160658865	160774611	506	73	323324	0.70759	0.2396	0.51944	0.11616
SERPINA2	390502	14	94780651	94883039	511	58	397192	0.70756	0.23961	0.10693	0.55578
CALCR	799	7	93003799	93254042	844	61	356405	0.7074	0.23966	0.45952	0.13178
AIPL1	23746	17	6277057	6388576	657	91	363883	0.70728	0.2397	0.49782	0.1199
ACTL9	284382	19	8757751	8859172	330	51	279265	0.70695	0.2398	0.11156	0.53627
SLC13A2	9058	17	26750664	26874799	436	66	352103	0.7068	0.23984	0.69502	0.08752
UTP25	27042	1	209951312	210080910	615	46	394760	0.7063	0.24	0.22682	0.27169
NLRP11	204801	19	56246763	56398128	969	123	310818	0.70631	0.24	0.27491	0.21796
CRY1	1407	12	107335142	107537635	627	52	397268	0.70609	0.24007	0.16299	0.38459
CKLF	51192	16	66536466	66653832	372	42	391865	0.70572	0.24018	0.3054	0.20619
CRACDL	343990	2	99360309	99602684	852	53	383184	0.70567	0.2402	0.46163	0.13189
PRKDC	5591	8	48635669	48922743	356	54	354722	0.70534	0.2403	0.33255	0.18957
ZNF740	283337	12	53524535	53634654	361	53	337319	0.70532	0.24031	0.50456	0.12127
XPR1	9213	1	180551146	180909415	1428	60	377731	0.70517	0.24035	0.37584	0.16581
LRRN4	164312	20	5971192	6084726	499	70	387824	0.70515	0.24036	0.14908	0.40133
NCAN	1463	19	19272773	19413061	535	69	372473	0.70495	0.24042	0.12477	0.48238
IWS1	55677	2	128188383	128334462	485	51	396436	0.7049	0.24044	0.24141	0.25475
RSBN1L	222194	7	77275743	77459120	588	38	391991	0.70447	0.24057	0.16178	0.37915
RNF207	388591	1	6216189	6331359	379	61	340669	0.70438	0.2406	0.08097	0.73976
SRL	6345	16	4189375	4342081	665	81	350965	0.70438	0.2406	0.12932	0.4695
COPG1	22820	3	128918453	129046616	554	40	367956	0.70368	0.24081	0.21849	0.27994
PARG	8505	10	50976325	51421346	370	39	290087	0.70371	0.24081	0.1785	0.341
FCGBP	8857	19	40303963	40490910	855	86	310896	0.70371	0.24081	0.18893	0.31999
VTN	7448	17	26644298	26747373	218	47	378889	0.70354	0.24086	0.21862	0.28683
DRD2	1813	11	113230317	113396413	604	60	397456	0.70329	0.24094	0.19598	0.31443
POR	5447	7	75494420	75666173	579	82	374051	0.70302	0.24102	0.24358	0.25216
SHTN1	57698	10	118592888	118936097	729	69	343052	0.70266	0.24113	0.15909	0.39284
ZIC2	7546	13	100584026	100689019	371	73	364198	0.70263	0.24114	0.16519	0.37424
CDKN2AIP	55602	4	184315788	184419348	703	68	342333	0.70256	0.24117	0.15194	0.39186
ISY1	57461	3	128796259	128930409	364	45	364434	0.70236	0.24123	0.6386	0.094303
GPR37	2861	7	124335655	124456079	458	64	375626	0.70212	0.2413	0.22989	0.26258
SURF6	6838	9	136147543	136253047	596	58	369186	0.70166	0.24145	0.2208	0.27556
CLEC9A	283420	12	10133276	10268612	600	66	361547	0.7016	0.24147	0.10048	0.61257
SHMT1	6470	17	18181187	18316856	534	39	304989	0.70155	0.24148	0.21572	0.2825
METTL21C	196541	13	103288097	103396871	511	62	392309	0.701	0.24165	0.23954	0.26243
ZNF114	163071	19	48724354	48840863	715	58	380664	0.70066	0.24176	0.72346	0.085318
LOC101928451	101928451	7	128106940	128321752	1024	36	331907	0.7005	0.24181	0.58382	0.10618
SAMHD1	25939	20	35469285	35630246	476	59	343338	0.70041	0.24184	0.39412	0.15507
RNF180	285671	5	63411671	63718704	866	54	371571	0.7	0.24197	0.14983	0.41926
KCNJ2	3759	17	68114757	68226189	331	60	360290	0.6999	0.24199	0.24661	0.24984
PGK2	5232	6	49703364	49805053	364	44	378775	0.69962	0.24208	0.12205	0.50533
ZP3	7784	7	75976841	76121388	605	49	296830	0.69931	0.24218	0.32495	0.18763
BASP1	10409	5	17166932	17326954	574	87	372710	0.69929	0.24219	0.23616	0.25996
DCD	117159	12	54988375	55092277	412	48	347800	0.69884	0.24233	0.15555	0.38945
PLAT	5327	8	41982236	42115242	483	53	371988	0.69841	0.24246	0.5377	0.11427
GALC	2581	14	88254164	88510009	1408	67	400027	0.69793	0.24261	0.28427	0.21885
CCR4	1233	3	32943066	33046403	399	57	358699	0.69778	0.24266	0.15329	0.39279
FTH1	2495	11	61681757	61785132	467	67	363929	0.69777	0.24266	0.2331	0.26128
GNG8	94235	19	47087333	47187939	348	65	357228	0.69764	0.2427	0.37952	0.16661
LMAN1L	79748	15	75055194	75168099	357	46	383984	0.69762	0.24271	0.26861	0.22759
PTGFRN	5738	1	117402689	117582972	614	71	383863	0.69694	0.24292	0.10509	0.5819
KRT9	3857	17	39672093	39778310	326	32	375458	0.69679	0.24297	0.60474	0.10314
GPR142	350383	17	72313532	72419104	446	87	349370	0.69663	0.24302	0.16715	0.36573
C6orf118	168090	6	165643153	165773111	484	56	382241	0.69648	0.24306	0.31044	0.1967
RPL7A	6130	9	136165069	136268280	549	49	365326	0.69636	0.2431	0.26932	0.22985
REXO5	81691	16	20767751	20910990	294	38	382810	0.6962	0.24315	0.18051	0.34198
GOLGA6L1	283767	15	22686246	22796002	160	40	246891	0.69519	0.24347	0.21356	0.29016
UBE2B	7320	5	133656843	133777799	320	39	360597	0.69512	0.24349	0.67569	0.094398
ZNF19	7567	16	71457976	71648992	629	52	372967	0.69511	0.24349	0.39939	0.15418
PDE3B	5140	11	14615191	14943605	678	59	359709	0.69508	0.2435	0.5324	0.11751
ERLEC1	27248	2	53964068	54095956	470	49	394286	0.69479	0.24359	0.35982	0.17332
GUCA2A	2980	1	42578362	42680395	305	48	394119	0.69475	0.2436	0.12854	0.47786
SKP1	6500	5	133442082	133562724	446	41	380951	0.69448	0.24369	0.86445	0.072121
FREM2	341640	13	39211173	39511268	1032	88	378504	0.69448	0.24369	0.24353	0.2528
ASB3	51130	2	53847117	54064146	862	52	393949	0.69408	0.24382	0.46332	0.1338
TRIM77	390231	11	89393467	89501040	323	25	317900	0.69377	0.24391	0.20726	0.29674
EBAG9	9166	8	110501929	110628225	429	58	385475	0.69347	0.24401	0.23985	0.26419
FOXJ2	55810	12	8135298	8258118	59	20	365454	0.69336	0.24404	0.17081	0.36081
NTN4	59277	12	96001583	96234565	1207	107	356052	0.69334	0.24405	0.20376	0.3038
CDC40	51362	6	110451624	110603423	486	40	365856	0.69279	0.24422	0.59205	0.10595
ZNF24	7572	18	32862178	32974428	307	36	382191	0.69279	0.24422	0.62974	0.10013
PTMAP12	728026	9	97059492	97159845	355	38	249599	0.69277	0.24423	0.15938	0.39329
FGF17	8822	8	21850264	21956320	400	57	339960	0.69263	0.24427	0.29415	0.20745
NECTIN1	5818	11	119458808	119649435	681	89	368273	0.69255	0.2443	0.20036	0.3135
TMEM229A	730130	7	123620970	123723523	350	44	400024	0.69248	0.24432	0.34492	0.18553
RPP38	10557	10	15089179	15196256	596	62	368023	0.69237	0.24435	0.90475	0.068717
PLEKHG7	440107	12	93065122	93216231	453	46	378256	0.69225	0.24439	0.31521	0.1999
RASSF5	83593	1	206630866	206812616	634	70	362620	0.69218	0.24441	0.54759	0.11289
PGAP2	27315	11	3768954	3897601	515	61	346468	0.69209	0.24444	0.20577	0.30404
OR2AG1	144125	11	6756248	6857245	508	38	384100	0.6921	0.24444	0.38966	0.16116
CEP63	80254	3	134154575	134343855	590	35	382560	0.692	0.24447	0.60976	0.10289
USHBP1	83878	19	17310537	17425605	580	66	386484	0.69177	0.24454	0.37194	0.16729
IFNL4	101180976	19	39686954	39789496	425	63	342203	0.69144	0.24465	0.79892	0.07875
BOLL	66037	2	198541603	198701036	329	45	335244	0.69116	0.24473	0.38799	0.16338
RBFOX1	54715	16	5239469	7813342	19591	542	372345	0.69108	0.24476	0.8589	0.074161
PIGC	5279	1	172360597	172463230	369	41	395163	0.69078	0.24485	0.49848	0.12429
GOLGA7	51125	8	41298081	41418499	697	53	377321	0.69013	0.24506	0.14138	0.45128
SLC25A1	6576	22	19113088	19216338	495	68	321649	0.68998	0.2451	0.30057	0.20978
SOX4	6659	6	21543972	21648850	274	42	335727	0.68995	0.24511	0.23697	0.26404
MERTK	10461	2	112606056	112847293	995	59	363141	0.68973	0.24518	0.63302	0.099729
FDX2	112812	19	10370887	10477241	420	68	369492	0.68951	0.24525	0.54699	0.11233
JADE2	23338	5	133810003	133968918	517	69	366330	0.68943	0.24528	0.24026	0.25867
LINC02909	196415	12	25096358	25200373	614	69	383651	0.689	0.24541	0.18361	0.33897
NXPE3	91775	3	101448029	101597075	359	51	357474	0.68883	0.24546	0.12218	0.51399
NEURL1	9148	10	105203735	105402309	714	84	383173	0.68876	0.24549	0.10603	0.59523
SBNO1	55206	12	123723656	123899756	762	38	364882	0.68875	0.24549	0.75014	0.085079
THOC7	80145	3	63769546	63899597	422	55	380638	0.68873	0.2455	0.14958	0.42685
IRAG2	4033	12	25155181	25311269	776	74	386730	0.68872	0.2455	0.29984	0.20756
PGP	283871	16	2211603	2314822	303	51	303906	0.6885	0.24557	0.63723	0.098526
OR10A5	144124	11	6816914	6917867	605	34	370006	0.68824	0.24565	0.42925	0.14759
PLAGL1	5325	6	144211437	144435736	764	89	390756	0.68733	0.24594	0.24813	0.24809
SUN5	140732	20	31521579	31642239	500	67	380636	0.6871	0.24601	0.11521	0.54951
LIN7A	8825	12	81141171	81381702	912	73	389869	0.68708	0.24602	0.17978	0.35058
ETV1	2115	7	13880854	14081050	915	102	374194	0.6865	0.2462	0.40989	0.15338
HORMAD1	84072	1	150620535	150743372	396	33	377369	0.6863	0.24626	0.28405	0.22668
GRM5	2915	11	88187256	88846846	3161	66	380613	0.68631	0.24626	0.97783	0.063639
KLHL20	27252	1	173634063	173805960	457	40	356292	0.68594	0.24638	0.53634	0.11918
MARS1	4141	12	57831736	57960438	289	48	364330	0.68584	0.24641	0.27572	0.23094
CLSTN3	9746	12	7231681	7361541	88	42	364401	0.68577	0.24643	0.41582	0.15293
RBL1	5933	20	35574752	35774403	452	46	313403	0.68549	0.24652	0.36173	0.17535
UVRAG	7405	11	75476212	75905282	1271	77	378592	0.68528	0.24658	0.31459	0.20824
C12orf50	160419	12	88323816	88473176	356	42	359110	0.6851	0.24664	0.16144	0.39668
RASSF3	283349	12	64954293	65141347	587	59	362135	0.68504	0.24666	0.39583	0.15898
CDKN2A	1029	9	21917751	22044490	341	53	353110	0.68487	0.24671	0.31306	0.2012
NPM2	10361	8	21831621	21944408	377	63	355342	0.68477	0.24674	0.24391	0.25445
CCDC30	728621	1	42950560	43170335	766	47	393997	0.68468	0.24677	0.65878	0.096631
FASTKD5	60493	20	3077165	3190532	475	73	330280	0.68463	0.24679	0.32804	0.19286
LYPLA1	10434	8	54908927	55064577	472	39	363982	0.68444	0.24685	0.36937	0.16957
SLC25A18	83733	22	17993030	18123651	661	66	316977	0.6844	0.24686	0.78459	0.079961
BORCS6	54785	17	8041651	8143564	345	41	368845	0.68408	0.24696	0.34752	0.18332
PGPEP1L	145814	15	99461459	99601024	708	77	372186	0.684	0.24699	0.44807	0.13799
CXCL12	6387	10	44815601	44930545	709	93	398976	0.68385	0.24703	0.16628	0.38589
DOCK1	1793	10	128718965	129300780	2783	169	375022	0.6835	0.24714	0.31388	0.20237
ANKRD52	283373	12	56581591	56702143	256	43	364151	0.68332	0.2472	0.84854	0.075486
MET	4233	7	116262406	116488440	579	81	381750	0.68327	0.24722	0.24724	0.25738
PIAS3	10401	1	145525257	145636546	233	50	350340	0.68317	0.24725	0.37275	0.16983
ZNF436	80818	1	23635941	23746357	342	49	376277	0.68239	0.2475	0.5004	0.12592
COMMD10	51397	5	115370727	115678978	2361	48	374205	0.68176	0.24769	0.49593	0.12965
NUDT17	200035	1	145536491	145639435	221	46	349252	0.68167	0.24772	0.42736	0.14891
OR4C46	119749	11	51465282	51566211	706	33	388616	0.68167	0.24772	0.45016	0.14069
NDST1	3340	5	149815365	149987773	583	63	361582	0.68162	0.24774	0.3749	0.17026
NEUROD6	63974	7	31327075	31430538	432	67	377931	0.68155	0.24776	0.19953	0.31708
KRTAP5-7	440050	11	71188313	71289210	541	50	355649	0.68131	0.24784	0.14416	0.44215
RPL5	6125	1	93247594	93357481	314	39	364838	0.68128	0.24785	0.5703	0.11217
TRIM28	10155	19	59005824	59112087	255	35	325973	0.68123	0.24786	0.37478	0.1687
UGT3A2	167127	5	35985119	36117023	521	58	390645	0.68115	0.24789	0.47509	0.13381
AGPS	8540	2	178207471	178458564	925	42	382520	0.68112	0.2479	0.31852	0.203
GSG1	83445	12	13186471	13306659	300	50	387599	0.68103	0.24793	0.70672	0.090524
ABCA12	26154	2	215746266	216053151	1083	90	363047	0.6809	0.24797	0.34631	0.18574
OR5AS1	219447	11	55747895	55848869	817	21	372710	0.68075	0.24802	0.57397	0.1144
FBXO8	26269	4	175107809	175255415	478	57	358356	0.68068	0.24804	0.12227	0.52263
CLDN1	9076	3	189973490	190090235	783	54	383771	0.68061	0.24806	0.10937	0.58275
OR6Q1	219952	11	57748425	57849378	525	33	358451	0.68052	0.24809	0.29967	0.21208
STK38L	23012	12	27347078	27528892	731	57	383650	0.68039	0.24813	0.24729	0.25149
SCAND1	51282	20	34491539	34593281	273	37	378595	0.68036	0.24814	0.20357	0.31546
ITPKC	80271	19	41172885	41296765	472	59	375696	0.67994	0.24827	0.25063	0.25737
USP17L26	728379	4	9286384	9387976	154	15	333067	0.67987	0.24829	0.24962	0.25335
SORBS1	10580	10	97021530	97371171	1652	114	393667	0.67988	0.24829	0.20792	0.30656
SLC45A1	50651	1	8328171	8454227	441	67	358197	0.67984	0.2483	0.2186	0.28807
UBALD2	283991	17	74211286	74317379	433	47	371232	0.6798	0.24831	0.10872	0.58732
FAM102B	284611	1	109052653	109231949	497	51	371219	0.67961	0.24838	0.2843	0.22379
NOMO2	283820	16	18461182	18623434	37	13	74973	0.67929	0.24848	0.1901	0.33063
PTPRD	5789	9	8264246	10662723	14113	438	377776	0.67913	0.24853	0.3124	0.20637
MRGPRX3	117195	11	18092502	18210027	553	41	336773	0.67912	0.24853	0.32227	0.20046
HCAR2	338442	12	123135840	123244392	404	44	322089	0.67898	0.24858	0.22718	0.28765
SAMD9	54809	7	92678826	92797336	462	53	352055	0.67894	0.24859	0.37612	0.16932
RPL38	6169	17	72149795	72256019	575	94	352322	0.67895	0.24859	0.41686	0.14942
CDC37L1	55664	9	4629566	4756594	821	78	352644	0.67891	0.2486	0.33803	0.1873
SELENOK	58515	3	53869226	53975989	399	40	361725	0.67886	0.24861	0.29419	0.22153
DYRK2	8445	12	67992512	68106444	382	53	380371	0.6788	0.24863	0.30461	0.21104
SLC66A2	80148	18	77612420	77761664	591	51	347496	0.67877	0.24864	0.21398	0.29795
ACTR6	64431	12	100543865	100668202	402	47	381004	0.6787	0.24866	0.46787	0.13701
MARCKS	4082	6	114128527	114234652	358	57	377903	0.67863	0.24869	0.19203	0.33182
NSUN3	63899	3	93731855	93895630	443	57	370461	0.67763	0.249	0.63515	0.10409
PARP8	79668	5	49911733	50192356	777	50	374914	0.67761	0.24901	0.67476	0.09612
LRFN2	57497	6	40309373	40605126	1445	92	390720	0.67758	0.24902	0.81503	0.079102
APBB1	322	11	6366355	6490644	370	80	334824	0.67746	0.24906	0.13112	0.49147
CHMP2A	27243	19	59012933	59116495	230	41	318250	0.67724	0.24913	0.40349	0.15771
SYNC	81493	1	33095507	33218361	421	38	347224	0.67712	0.24916	0.51315	0.12634
SPRR2B	6701	1	152992717	153094084	548	42	355021	0.67703	0.24919	0.49694	0.13114
VDAC1	7416	5	133257566	133391300	398	55	366711	0.67683	0.24926	0.44859	0.14172
TTLL6	284076	17	46789593	46944469	509	61	384135	0.67666	0.24931	0.48808	0.13168
LINC02870	170393	10	134208714	134311825	513	73	336286	0.67584	0.24957	0.12178	0.52941
NR2C2	7182	3	14939091	15140780	661	63	378643	0.67574	0.2496	0.83103	0.078598
LPIN1	23175	2	11767705	12017535	1088	127	350036	0.67544	0.2497	0.6467	0.10104
CATSPER1	117144	11	65734223	65843988	393	52	384106	0.67538	0.24972	0.24764	0.2593
DOLK	22845	9	131657809	131760012	326	45	355639	0.6753	0.24974	0.5308	0.12389
PIK3CG	5294	7	106455723	106597592	488	60	379645	0.67523	0.24977	0.24163	0.26479
OR2A2	442361	7	143756676	143857632	385	27	383973	0.67523	0.24977	0.50286	0.13058
ACKR4	51554	3	132266081	132371488	278	35	368083	0.67515	0.24979	0.12572	0.51087
DEPDC4	120863	12	100547447	100710857	500	58	377242	0.67515	0.24979	0.44196	0.14741
PSG3	5671	19	43175794	43294668	584	32	315769	0.6751	0.24981	0.56148	0.11468
SMC4	10051	3	160067078	160202755	383	41	385213	0.67499	0.24984	0.41241	0.15737
CD83	9308	6	14067487	14187149	503	65	377365	0.67493	0.24986	0.1386	0.46287
PON1	5444	7	94877669	95003884	464	71	390652	0.67493	0.24986	0.61439	0.10435
GTSE1	51512	22	46642638	46779596	597	41	368872	0.67492	0.24986	0.50604	0.12836
SPINK8	646424	3	48298336	48419831	403	39	386199	0.67479	0.2499	0.29623	0.22194
STRN3	29966	14	31312985	31545607	724	57	356485	0.67478	0.24991	0.31595	0.2051
SURF2	6835	9	136173421	136278041	591	47	370010	0.67473	0.24992	0.29683	0.21881
TTC38	55020	22	46613861	46739905	508	30	366169	0.67454	0.24998	0.64099	0.10203
LRRFIP2	9209	3	37044117	37267992	733	47	388865	0.6745	0.25	0.17277	0.38293
TACC2	10579	10	123698689	124064057	1865	157	371328	0.67415	0.25011	0.16895	0.3798
ZBTB43	23099	9	129517285	129650489	361	64	324832	0.67408	0.25013	0.29684	0.21816
SOCS4	122809	14	55443844	55566207	400	43	373847	0.67391	0.25018	0.49391	0.13182
ARHGAP8	23779	22	45098438	45308664	1528	149	344383	0.67362	0.25028	0.12839	0.50494
RNF20	56254	9	104246131	104375626	511	50	389770	0.67339	0.25035	0.80024	0.081315
CHAC2	494143	2	53944929	54052320	409	46	401268	0.67312	0.25044	0.36211	0.1793
BAG1	573	9	33202469	33314759	381	46	380424	0.673	0.25047	0.17488	0.36839
CHRNA1	1134	2	175562320	175679200	451	65	349453	0.67267	0.25058	0.26314	0.24554
MANBA	4126	4	103502643	103732151	881	56	370720	0.67259	0.2506	0.51179	0.12715
GRAMD1A	57655	19	35435688	35567375	554	68	364883	0.67241	0.25066	0.17597	0.36813
PUS7	54517	7	105046948	105212689	747	67	360433	0.67204	0.25078	0.77991	0.084675
TBXT	6862	6	166521144	166632157	671	48	392931	0.67188	0.25083	0.17889	0.35617
POT1	25913	7	124412440	124620037	908	35	397400	0.67189	0.25083	0.19104	0.34678
NAB2	4665	12	57432677	57539259	262	54	392887	0.67176	0.25087	0.21259	0.30846
NUDT13	25961	10	74820133	74941583	455	28	372909	0.67172	0.25088	0.54379	0.12264
PCCA	5095	13	100691269	101232691	1576	79	373792	0.67167	0.2509	0.4898	0.13539
NDUFS8	4728	11	67748084	67854114	346	52	368245	0.67154	0.25094	0.90512	0.072442
GINS4	84296	8	41336725	41452565	576	59	370166	0.67149	0.25095	0.1266	0.51686
ICAM5	7087	19	10350655	10457454	403	73	364899	0.67119	0.25105	0.63375	0.10162
PKD1L3	342372	16	71913441	72083877	821	57	377464	0.67114	0.25106	0.19978	0.32585
GMNC	647309	3	190520526	190660190	561	49	323251	0.67108	0.25109	0.16003	0.40506
FZD3	7976	8	28301722	28481785	520	59	335720	0.67098	0.25112	0.16172	0.40214
CCZ1	51622	7	5888341	6015605	595	69	246233	0.67091	0.25114	0.12197	0.52753
RNF19A	25897	8	101219285	101398446	575	50	395193	0.67081	0.25117	0.72699	0.090418
CLEC14A	161198	14	38673205	38775575	283	52	388084	0.67021	0.25136	0.096335	0.66858
THY1	7070	11	119238655	119344246	246	37	326948	0.67007	0.25141	0.48523	0.13738
OR7C2	26658	19	15002301	15103260	656	44	363516	0.67007	0.25141	0.23871	0.27041
SP9	100131390	2	175149769	175255859	321	58	372716	0.67004	0.25142	0.296	0.21623
ALOXE3	59344	17	7949218	8072365	574	92	351512	0.66964	0.25154	0.20057	0.32353
ZNF446	55663	19	58935910	59042601	279	36	348775	0.66966	0.25154	0.34421	0.18862
MED22	6837	9	136157751	136265011	585	57	364176	0.66892	0.25177	0.2877	0.22738
STK35	140901	20	2032528	2179201	685	57	389032	0.66886	0.25179	0.91634	0.070765
NUP188	23511	9	131659972	131819375	475	56	362069	0.66823	0.25199	0.4994	0.13163
GOLGA6B	55889	15	72897038	73009738	225	64	331582	0.6682	0.252	0.33426	0.19688
SLC35E4	339665	22	30981793	31093862	683	60	361884	0.66814	0.25202	0.36257	0.17835
FAM234B	57613	12	13147300	13286383	405	49	381587	0.66799	0.25207	0.61067	0.10616
FASTKD3	79072	5	7809272	7919150	557	59	377935	0.66794	0.25209	0.5665	0.11515
ITGB7	3695	12	53535102	53651065	382	58	341251	0.66753	0.25222	0.50816	0.1296
CAPN3	825	15	42596545	42754515	811	44	383597	0.6675	0.25223	0.19483	0.33837
CDC42	998	1	22329120	22469439	698	50	339716	0.66734	0.25228	0.21633	0.29959
GMIP	51291	19	19690285	19804457	417	64	352927	0.66729	0.25229	0.27852	0.23543
HOXA2	3199	7	27089973	27192394	280	53	384600	0.66702	0.25238	0.46274	0.14476
TRA2B	6434	3	185582356	185705924	431	57	369753	0.66689	0.25242	0.34779	0.1866
TRMT10C	54931	3	101230680	101335290	389	47	382670	0.6667	0.25248	0.46779	0.13958
BEST1	7439	11	61667356	61781935	508	65	365552	0.66672	0.25248	0.23932	0.27359
OR2A1	346528	7	143959039	144067558	60	25	19115	0.66637	0.25259	0.28515	0.22835
LOC403312	403312	11	125315104	125416769	407	44	374992	0.66634	0.2526	0.24506	0.26886
ACCSL	390110	11	44019531	44131527	568	75	394837	0.66629	0.25261	0.2376	0.27681
EPB41L5	57669	2	120720604	120986697	790	48	373918	0.66627	0.25262	0.62706	0.10685
NFIX	4784	19	13056584	13259610	468	67	351188	0.66608	0.25268	0.09704	0.67189
SMYD2	56950	1	214404565	214560477	605	65	400737	0.66604	0.25269	0.18335	0.35312
KNG1	3827	3	186385098	186512199	672	77	377735	0.66575	0.25278	0.27902	0.23843
AGBL4	84871	1	48948527	50539626	3547	86	371449	0.66572	0.2528	0.74223	0.090143
KALRN	8997	3	123763558	124490036	3173	132	383171	0.66569	0.25281	0.19636	0.33597
TMPRSS9	360200	19	2331507	2476480	975	76	332443	0.6655	0.25287	0.18819	0.34352
NLRP5	126206	19	56461092	56623176	1156	114	348752	0.66543	0.25289	0.153	0.43282
KDSR	2531	18	60944971	61084506	349	58	363173	0.66538	0.2529	0.35324	0.18837
MGAT4A	11320	2	99185569	99397589	657	65	382204	0.66511	0.25299	0.48724	0.13527
ZNF805	390980	19	57702053	57824106	510	65	385505	0.66509	0.253	0.16308	0.3986
CD151	977	11	782952	888840	422	63	364360	0.66501	0.25302	0.40068	0.16441
FBXO28	23219	1	224251789	224399749	785	40	371716	0.66498	0.25303	0.68016	0.097097
LRRIQ4	344657	3	169480658	169605561	404	45	371855	0.66498	0.25303	0.50918	0.12965
PAK1IP1	55003	6	10645180	10760015	428	50	349768	0.66482	0.25308	0.49952	0.13135
TMEM70	54968	8	74838377	74945018	446	48	379194	0.66464	0.25314	0.13366	0.49596
ASAP3	55616	1	23705056	23860750	570	52	365221	0.66461	0.25315	0.4214	0.15775
DNAL4	10126	22	39124513	39240161	365	57	368392	0.66453	0.25317	0.1603	0.4073
CIBAR1	137392	8	94662480	94791481	413	61	372668	0.66447	0.2532	0.27687	0.23803
ADAD2	161931	16	84174723	84280772	759	96	380958	0.66434	0.25324	0.2341	0.27917
CYTL1	54360	4	4966313	5071197	467	74	358834	0.66406	0.25332	0.38406	0.16951
USP32	84669	17	58204551	58519586	625	49	340487	0.66383	0.2534	0.41196	0.16071
LIG1	3978	19	48568702	48723852	862	62	353775	0.66382	0.2534	0.83397	0.079276
DUSP5	1847	10	112207625	112321302	497	62	375572	0.66379	0.25341	0.6192	0.10679
ELF2	1998	4	139928871	140148372	590	48	373216	0.66378	0.25342	0.40599	0.16255
LARS2	23395	3	45380053	45640334	1008	64	385391	0.66373	0.25343	0.38813	0.17127
GPR75-ASB3	100302652	2	53847430	54137170	1124	53	392901	0.66369	0.25344	0.50123	0.13208
UMAD1	729852	7	7630342	7968854	1895	147	373108	0.66351	0.2535	0.54797	0.12029
GLOD4	51031	17	612549	735571	755	85	325529	0.66307	0.25364	0.25261	0.2632
MTFP1	51537	22	30771611	30875041	432	52	388856	0.66303	0.25366	0.28017	0.23845
DAP3	7818	1	155607693	155758801	295	50	350555	0.66287	0.25371	0.41811	0.16047
ZNF860	344787	3	31973266	32083228	472	53	377458	0.66247	0.25383	0.20522	0.32062
OR52E4	390081	11	5855523	5956461	752	37	358213	0.66244	0.25384	0.26138	0.25565
PAIP1	10605	5	43476369	43607521	437	43	371517	0.66206	0.25397	0.22305	0.30078
SNX6	58533	14	34980615	35149366	620	45	358416	0.66197	0.254	0.1346	0.48553
TAFA4	151647	3	68730915	69031761	1214	63	380838	0.66148	0.25415	0.26372	0.2542
CTR9	9646	11	10722749	10851295	457	75	385076	0.66088	0.25434	0.1795	0.37076
EMP2	2013	16	10572279	10724539	870	105	348440	0.6609	0.25434	0.15639	0.4277
DENND4C	55667	9	19180763	19424137	831	47	370676	0.66084	0.25436	0.42357	0.1553
OR10G3	26533	14	21987934	22088875	558	61	353570	0.66083	0.25436	0.54016	0.1219
OLA1	29789	2	174887175	175163365	964	59	378279	0.66051	0.25446	0.17286	0.38497
TLE4	7091	9	82136878	82391658	805	84	370897	0.66052	0.25446	0.34566	0.19177
TENM3	55714	4	183015112	183774177	3597	273	358898	0.66022	0.25456	0.079089	0.84255
SPATS1	221409	6	44260383	44394904	456	63	383177	0.65949	0.25479	0.21417	0.3062
CXCL8	3576	4	74556223	74659433	344	40	374967	0.65888	0.25498	0.37934	0.17723
SSTR5	6755	16	1072756	1181454	628	83	313887	0.65878	0.25502	0.39924	0.16413
B4GALT6	9331	18	29152209	29356560	645	73	378951	0.65867	0.25506	0.20491	0.32558
PTPN3	5774	9	112087974	112310593	880	67	387386	0.65853	0.2551	0.78567	0.084508
ACACB	32	12	109504222	109756031	884	78	365874	0.65841	0.25514	0.30991	0.21576
CDIN1	84529	15	36821812	37152449	1215	83	400658	0.65827	0.25518	0.2575	0.25967
WHAMM	123720	15	83426959	83553613	461	59	388123	0.65824	0.25519	0.15337	0.43441
PTGR2	145482	14	74268534	74402168	610	38	384057	0.65817	0.25522	0.19397	0.34068
MIR1915HG	399726	10	21733421	21836213	231	48	355912	0.65808	0.25524	0.17486	0.37861
RIOK1	83732	6	7340062	7468270	718	38	332959	0.6578	0.25533	0.3739	0.18162
SERPINI1	5274	3	167403432	167593357	647	52	384860	0.65776	0.25535	0.12436	0.53706
UGT2B28	54490	4	70096217	70210768	538	33	140842	0.65761	0.25539	0.16253	0.41302
TTC30A	92104	2	178429026	178533694	696	40	381946	0.6576	0.2554	0.38745	0.16996
CELSR1	9620	22	46706731	46983067	1590	132	359668	0.65745	0.25545	0.28124	0.23716
CPQ	10404	8	97607455	98205731	1622	125	377381	0.65726	0.25551	0.56335	0.11955
ZMYND12	84217	1	42846000	42971938	455	38	383704	0.65717	0.25553	0.18941	0.35436
DYNC2H1	79659	11	102930160	103400591	2466	54	392727	0.65715	0.25554	0.14153	0.47488
FABP3	2170	1	31788100	31895923	388	35	391760	0.65695	0.25561	0.17667	0.37902
USP17L5	728386	4	9291129	9392721	187	17	335876	0.6569	0.25562	0.23231	0.28754
GREB1	9687	2	11624242	11832914	829	108	342790	0.65685	0.25564	0.70495	0.094063
PSME4	23198	2	54041204	54247977	753	49	386355	0.65685	0.25564	0.66565	0.10162
KCNMB2	10242	3	178204086	178612217	1583	84	383522	0.65683	0.25564	0.28039	0.23667
TSHZ1	10194	18	72872710	73051905	803	79	383581	0.65679	0.25566	0.12674	0.53136
HTR1B	3351	6	78121948	78223120	384	59	376468	0.65669	0.25569	0.17275	0.39262
RIMKLA	284716	1	42796468	42939900	496	50	391460	0.65666	0.2557	0.16659	0.40775
METRN	79006	16	715173	819655	527	84	308580	0.65632	0.25581	0.19772	0.33916
C9orf153	389766	9	88785180	88924572	393	56	373704	0.65627	0.25583	0.48617	0.1394
TRIML2	205860	4	188962427	189080416	1028	67	373971	0.65614	0.25587	0.19352	0.34311
PEX2	5828	8	77842494	77963280	395	47	375253	0.65611	0.25588	0.33133	0.20028
PIK3R3	8503	1	46455812	46692167	654	55	379739	0.65601	0.25591	0.13836	0.49074
NACAD	23148	7	45070036	45178493	509	45	390690	0.65575	0.25599	0.20829	0.32033
TMEM129	92305	4	1667679	1773084	496	44	349584	0.65563	0.25603	0.89012	0.075951
ECT2	1894	3	172418425	172589264	572	42	379107	0.65559	0.25604	0.48996	0.13672
LOC100507221	100507221	16	32224225	32326669	13	5	20516	0.65545	0.25609	0.49566	0.1327
TRPC1	7220	3	142393266	142576730	522	49	385577	0.65523	0.25616	0.42211	0.15947
TNKS2	80351	10	93508151	93675232	553	46	370431	0.65521	0.25617	0.3375	0.19817
NXNL1	115861	19	17516234	17621725	452	57	341732	0.65516	0.25618	0.20828	0.3201
ADAM20	8748	14	70939078	71072756	655	41	363681	0.65498	0.25624	0.28626	0.23433
NSG2	51617	5	173422607	173586182	613	62	372898	0.6544	0.25643	0.10063	0.67328
TMC7	79905	16	18945256	19125264	652	43	351295	0.6543	0.25646	0.25359	0.26516
TMEM225B	100289187	7	99145702	99258456	284	40	369922	0.65418	0.2565	0.53486	0.12489
KIAA0408	9729	6	127709551	127830535	394	42	398073	0.65406	0.25654	0.47963	0.14106
NAIP	4671	5	70214310	70370941	38	18	83700	0.65387	0.2566	0.83675	0.078981
HOXA1	3198	7	27082612	27185625	273	54	369955	0.65384	0.25661	0.52576	0.13057
RHOF	54509	12	122165660	122281594	371	56	363741	0.65356	0.2567	0.18319	0.37294
CYP2J2	1573	1	60308980	60442445	381	38	398956	0.65321	0.25681	0.215	0.31522
PGAP1	80055	2	197647728	197841454	478	50	382455	0.65281	0.25694	0.56743	0.12149
UQCC3	790955	11	62389126	62491162	264	51	352644	0.65281	0.25694	0.15451	0.44247
CLCC1	23155	1	109422130	109556121	523	52	393030	0.65256	0.25702	0.12251	0.5478
PRKCG	5582	19	54335467	54460906	467	96	180782	0.65249	0.25704	0.31901	0.21084
PLAC9	219348	10	81842258	81954784	624	54	384460	0.65247	0.25705	0.19481	0.34538
CACNG4	27092	17	64910980	65079518	716	117	356718	0.65245	0.25706	0.11997	0.56326
ING4	51147	12	6709704	6822311	256	56	353210	0.65238	0.25708	0.16926	0.40331
MPRIP	23164	17	16895790	17145962	1019	56	374472	0.65213	0.25716	0.57279	0.11832
WFDC2	10406	20	44048229	44160172	449	59	381659	0.65212	0.25716	0.21298	0.3161
FOXK1	221937	7	4671930	4861074	975	85	348821	0.65202	0.25719	0.34609	0.19533
TRG	6965	7	38229625	38457656	1447	88	329296	0.65205	0.25719	0.28627	0.23483
BTAF1	9044	10	93633526	93840755	585	54	372540	0.65188	0.25724	0.088542	0.7615
AFAP1L1	134265	5	148601401	148771368	503	75	389789	0.65183	0.25726	0.36027	0.18753
STMND1	401236	6	17052489	17181603	469	60	387090	0.65175	0.25728	0.51321	0.13096
FMN1	342184	15	33007745	33536934	2913	173	379528	0.65176	0.25728	0.25452	0.26702
TNFRSF13B	23495	17	16792398	16925432	723	81	361772	0.65159	0.25733	0.43921	0.15228
TMEM243	79161	7	86775477	86899889	416	41	376211	0.65116	0.25747	0.25071	0.27214
MPEG1	219972	11	58925983	59030494	331	40	398047	0.65098	0.25753	0.74879	0.090105
ZNF709	163051	19	12521998	12645632	672	30	327512	0.65098	0.25753	0.34011	0.19793
UQCRQ	27089	5	132152319	132254536	321	37	390879	0.65045	0.2577	0.12672	0.52982
MRAP2	112609	6	84682746	84850606	540	59	377733	0.65023	0.25777	0.17437	0.38651
ANXA7	310	10	75085189	75223841	472	31	356905	0.65015	0.2578	0.61334	0.11132
FYB2	199920	1	57134477	57335369	830	115	373484	0.65002	0.25784	0.39417	0.17332
MAP2K3	5606	17	21137968	21268552	380	57	264896	0.64983	0.2579	0.20861	0.32164
PHTF1	10745	1	114189824	114352165	346	41	385686	0.64977	0.25792	0.17783	0.38482
TAF8	129685	6	41968251	42105093	659	103	360024	0.64942	0.25803	0.71343	0.095441
CRCP	27297	7	65529805	65669555	546	37	373420	0.64924	0.25809	0.23349	0.29337
DARS2	55157	1	173743719	173877682	390	38	371417	0.64915	0.25812	0.43186	0.15863
IZUMO4	113177	19	2046422	2149586	456	66	349746	0.64881	0.25823	0.30655	0.22267
PARP1	142	1	226498392	226645801	579	62	375422	0.64843	0.25836	0.44019	0.15591
PDGFA	5154	7	486895	609481	282	47	300589	0.64833	0.25839	0.44863	0.15105
DCC	1630	18	49816542	51112273	6686	136	384576	0.64811	0.25846	0.83623	0.082971
FAM210A	125228	18	13613346	13776591	581	50	369029	0.64717	0.25876	0.88674	0.077736
POLDIP3	84271	22	42929727	43060968	527	45	310299	0.64694	0.25884	0.26158	0.26068
POTED	317754	21	14932498	15063937	67	10	334753	0.64688	0.25885	0.3704	0.18095
TMEM245	23731	9	111727415	111932225	885	46	391613	0.64662	0.25894	0.54746	0.12394
CLUH	23277	17	2542680	2665053	408	73	332130	0.6466	0.25895	0.40424	0.16902
CCDC8	83987	19	46863586	46966919	596	63	364924	0.64653	0.25897	0.31046	0.21876
HOOK3	84376	8	42702033	42935682	632	47	370766	0.6464	0.25901	0.4793	0.14501
NETO1	81832	18	70359549	70584828	1078	77	358874	0.64639	0.25901	0.12748	0.53582
HOXA3	3200	7	27095803	27229805	364	64	379409	0.64631	0.25904	0.43746	0.15825
EPYC	1833	12	91307456	91448803	628	39	394080	0.64623	0.25906	0.7439	0.092705
FOXS1	2307	20	30382103	30483420	297	49	377131	0.64622	0.25907	0.10534	0.64571
SAMD5	389432	6	147779807	148108677	1558	104	386613	0.64603	0.25913	0.35696	0.19072
ZNF658	26149	9	40721188	40842112	5	3	361495	0.64598	0.25915	0.23019	0.29179
DCLK2	166614	4	150949426	151228609	1087	64	385349	0.64567	0.25925	0.15957	0.42907
TTC39A	22996	1	51702930	51860785	605	50	374270	0.64562	0.25926	0.87403	0.079655
RAD51C	5889	17	56719934	56861703	383	42	383133	0.6456	0.25927	0.30419	0.22696
MEPE	56955	4	88692563	88817969	775	57	383972	0.64557	0.25928	0.17559	0.38677
RALA	5898	7	39613152	39797723	629	56	391645	0.6455	0.2593	0.90086	0.075346
LINC02898	400950	2	42112508	42230943	573	55	362684	0.6452	0.2594	0.46136	0.14786
PAPOLA	10914	14	96918713	97083453	422	59	354883	0.64495	0.25948	0.17076	0.4059
CLCNKA	1187	1	16298486	16410548	787	53	343516	0.64493	0.25949	0.65157	0.1051
ANKRD35	148741	1	145499209	145618526	271	57	349083	0.64478	0.25953	0.3587	0.19006
PPP1CB	5500	2	28924614	29075806	512	46	377440	0.6447	0.25956	0.099008	0.696
LANCL2	55915	7	55383141	55551435	810	46	368390	0.64466	0.25957	0.36811	0.18815
RPS16	6217	19	39873847	39976660	392	59	364601	0.64455	0.25961	0.65521	0.10616
IL18RAP	8807	2	102985254	103119025	693	40	396472	0.64431	0.25969	0.14883	0.45931
NDUFB1	4707	14	92532467	92638153	523	38	384066	0.64416	0.25974	0.18146	0.38053
DKKL1	27120	19	49816466	49928373	452	37	372238	0.64412	0.25975	0.087964	0.78998
FGFR3	2261	4	1745039	1860599	398	78	326676	0.64374	0.25987	0.55088	0.12475
SNRNP48	154007	6	7540432	7662200	480	67	393149	0.64374	0.25987	0.86141	0.078983
TARP	445347	7	38249243	38407285	1094	77	309212	0.64364	0.2599	0.34085	0.20114
C5orf58	133874	5	169609916	169723235	424	85	356534	0.64332	0.26001	0.38649	0.17756
EXOC6	54536	10	94540887	94869251	1178	67	380799	0.6433	0.26002	0.14144	0.48575
GSN	2934	9	123980380	124145122	571	51	392511	0.64317	0.26006	0.43091	0.16043
TTC1	7265	5	159386156	159542550	502	51	361119	0.64308	0.26009	0.22137	0.31383
SLC39A8	64116	4	103122198	103316655	865	55	367895	0.64262	0.26024	0.21257	0.32694
BTLA	151888	3	112132813	112268438	524	56	361480	0.64255	0.26026	0.14198	0.48522
ZNF266	10781	19	9473102	9596254	512	28	378412	0.64252	0.26027	0.40607	0.17201
MRPL42	28977	12	93811266	93947548	518	46	393413	0.64239	0.26031	0.24149	0.28821
ZBTB37	84614	1	173787220	173906596	356	39	373814	0.64203	0.26043	0.39982	0.17324
EMSY	56946	11	76105967	76313943	670	54	381440	0.64169	0.26054	0.27353	0.25198
C7orf57	136288	7	48025108	48150894	431	57	378275	0.64154	0.26059	0.2321	0.29695
HNF4G	3174	8	76402203	76529069	721	54	401422	0.6414	0.26063	0.10516	0.6649
BATF	10538	14	75938784	76063335	466	69	366672	0.6413	0.26066	0.15315	0.45241
SCN10A	6336	3	38688837	38885501	793	88	390873	0.64115	0.26071	0.23009	0.30045
REEP3	221035	10	65231113	65434883	769	55	386303	0.64105	0.26075	0.10603	0.65916
CENPL	91687	1	173718688	173844325	349	33	373036	0.64073	0.26085	0.51134	0.13682
ARID2	196528	12	46073494	46351820	554	52	380484	0.6404	0.26096	0.62329	0.11201
ADCK1	57143	14	78216426	78450297	1215	67	392230	0.64033	0.26098	0.14584	0.47349
THRSP	7069	11	77724907	77829403	567	37	383313	0.63986	0.26113	0.18702	0.3725
SMR3A	26952	4	71176493	71282823	621	38	390252	0.63971	0.26118	0.51053	0.13524
UBE2I	7329	16	1307420	1427019	671	79	349357	0.6395	0.26125	0.12824	0.53898
COPS5	10987	8	67905314	68024562	332	42	359806	0.6394	0.26128	0.34028	0.20546
ZNF605	100289635	12	133448019	133582908	291	35	337304	0.63913	0.26137	0.43077	0.15895
TDGF1	6997	3	46566045	46673953	546	46	384000	0.63897	0.26142	0.19386	0.35832
MLYCD	23417	16	83882720	84012428	982	100	361000	0.63892	0.26144	0.20727	0.33572
TRMT44	152992	4	8392532	8528282	727	44	385885	0.63869	0.26151	0.37712	0.18626
MRGPRD	116512	11	68697490	68798455	405	38	383872	0.63849	0.26158	0.13152	0.52307
GKN1	56287	2	69151705	69258112	583	50	372722	0.63842	0.2616	0.16287	0.42891
FAM184B	27146	4	17583696	17833135	834	47	366091	0.63827	0.26165	0.28994	0.24085
HAS1	3036	19	52166365	52277239	614	86	355462	0.63823	0.26166	0.46282	0.14978
ZNF586	54807	19	58231020	58341984	424	50	367830	0.63794	0.26176	0.49584	0.14005
CEP104	9731	1	3678645	3823797	975	57	370187	0.63714	0.26202	0.57496	0.12005
GGNBP2	79893	17	34850737	34996278	390	46	362200	0.63712	0.26202	0.29382	0.23808
HBG2	3048	11	5224421	5326011	484	57	319578	0.63709	0.26203	0.33868	0.20466
SERPINA1	5265	14	94793084	94907029	588	74	397257	0.63688	0.2621	0.10248	0.67484
RAVER1	125950	19	10376888	10494314	478	71	373075	0.63655	0.26221	0.59972	0.11502
LRIG3	121227	12	59215937	59364319	594	50	385431	0.63651	0.26222	0.72034	0.098115
GPR6	2830	6	110249459	110351923	293	62	350023	0.63621	0.26232	0.25108	0.27588
PLCXD3	345557	5	41257048	41560730	1010	78	382704	0.63618	0.26233	0.1807	0.39242
SUCLG1	8802	2	84600647	84736586	444	42	388601	0.63616	0.26234	0.7088	0.099148
SYN3	8224	22	32858539	33504377	2827	151	369758	0.63616	0.26234	0.49443	0.14115
CADM2	253559	3	84958133	86173579	5048	89	379387	0.63611	0.26235	0.69771	0.099902
AMER2	219287	13	25685817	25796426	451	79	348325	0.63611	0.26235	0.64783	0.10769
FAM25A	643161	10	88730046	88834487	393	56	326876	0.63607	0.26237	0.64816	0.10744
CHCHD6	84303	3	126373063	126729263	1285	46	392138	0.6358	0.26245	0.40714	0.17176
DLK1	8788	14	101143202	101251467	431	67	360880	0.63582	0.26245	0.58064	0.11968
CDAN1	146059	15	42965760	43079417	393	48	374813	0.6358	0.26245	0.14193	0.49716
GJA3	2700	13	20662394	20785524	586	103	340175	0.63551	0.26255	0.10061	0.68793
PCBP1	5093	2	70263972	70366335	315	33	382324	0.63545	0.26257	0.70203	0.099957
HSPA13	6782	21	15693436	15805509	587	65	394308	0.63541	0.26258	0.22582	0.30738
GPR75	10936	2	54030050	54137170	386	46	390100	0.63532	0.26261	0.53764	0.1307
RRM1	6240	11	4065791	4210116	731	51	366657	0.63524	0.26264	0.27767	0.25273
GRAMD4	23151	22	46923124	47128652	1210	84	361146	0.63524	0.26264	0.48072	0.14549
MAGEL2	54551	15	23838696	23942993	392	61	319053	0.63517	0.26266	0.54384	0.12816
ENY2	56943	8	110296552	110408189	400	56	382040	0.63497	0.26273	0.24106	0.29205
SULT1C2	6819	2	108855095	108976371	561	79	383825	0.63491	0.26274	0.54146	0.1288
FGD5	152273	3	14802247	15026072	1017	83	385814	0.63488	0.26275	0.51439	0.13585
BEND6	221336	6	56769773	56942450	456	46	388046	0.6348	0.26278	0.3943	0.17738
DPY19L2	283417	12	63902693	64112354	1166	43	311079	0.63454	0.26287	0.38123	0.18194
DPH5	51611	1	101405179	101541365	353	32	386647	0.63438	0.26292	0.2255	0.31491
CABP5	56344	19	48482640	48597311	737	83	338944	0.63437	0.26292	0.74405	0.094008
FBXW8	26259	12	117298756	117518953	851	44	382083	0.63433	0.26293	0.2435	0.28802
ARHGEF18	23370	19	7370481	7587371	1198	67	342256	0.63417	0.26298	0.5826	0.12069
TXNRD3	114112	3	126275895	126425056	591	50	396753	0.63412	0.263	0.40645	0.17181
MORN2	729967	2	39053103	39159850	325	40	389664	0.63407	0.26302	0.77113	0.091343
LOC388813	388813	21	15914484	16065428	677	79	360811	0.6338	0.26311	0.24029	0.2936
HELZ2	85441	20	62139439	62255592	692	79	341733	0.63375	0.26312	0.22262	0.3136
CCDC27	148870	1	3618965	3738209	596	71	365139	0.63359	0.26317	0.6155	0.11341
DRGX	644168	10	50524161	50654062	649	65	373300	0.6335	0.2632	0.38738	0.18114
ARHGEF5	7984	7	144002489	144127725	215	39	319293	0.63338	0.26324	0.49546	0.14057
SS18L1	26039	20	60668816	60807566	794	71	365406	0.6334	0.26324	0.24161	0.28999
ZCRB1	85437	12	42655888	42769932	394	39	375621	0.63317	0.26331	0.3578	0.19736
CCDC153	283152	11	119010963	119122160	260	42	365553	0.63298	0.26337	0.20724	0.33998
RPP38-DT	221060	10	15087384	15189318	573	61	369918	0.63291	0.2634	0.89851	0.078201
SFRP1	6422	8	41069476	41216990	537	73	376908	0.63222	0.26362	0.17359	0.403
WDR17	116966	4	176936985	177153979	1188	78	378167	0.63201	0.26369	0.16462	0.4316
MS4A10	341116	11	60502821	60618778	506	64	350815	0.63172	0.26379	0.24977	0.28346
LAIR2	3904	19	54964013	55071900	616	85	339222	0.63172	0.26379	0.31977	0.21904
PLSCR2	57047	3	146059150	146263778	881	53	387825	0.63166	0.26381	0.17125	0.41036
VPS28	51160	8	145598984	145703946	361	55	317052	0.6316	0.26382	0.58376	0.12091
CTSD	1509	11	1723982	1835222	511	52	356256	0.63138	0.2639	0.23196	0.30263
PSME1	5720	14	24555295	24658176	264	59	343185	0.63133	0.26391	0.62573	0.11368
TBPL2	387332	14	55830928	55957263	648	44	365115	0.6313	0.26392	0.19414	0.35874
TATDN2	9797	3	10240177	10372906	590	62	382767	0.6312	0.26395	0.36042	0.19496
ZNF716	441234	7	57459883	57583265	652	31	341747	0.63081	0.26408	0.68667	0.10238
CEBPG	1054	19	33814575	33923592	596	54	403334	0.63082	0.26408	0.62764	0.11137
CFAP36	112942	2	55696740	55822216	507	43	386190	0.6308	0.26409	0.20587	0.33979
RAB3IP	117177	12	70082466	70266984	685	50	369968	0.6304	0.26422	0.45605	0.15488
ZC3H8	84524	2	112923439	113062664	357	44	368182	0.63021	0.26428	0.84582	0.083377
SPAG4	6676	20	34153776	34258967	311	36	377812	0.62933	0.26457	0.21626	0.32819
LRRC72	100506049	7	16516505	16671114	733	82	381953	0.6291	0.26464	0.21792	0.3267
APOL4	80832	22	36535176	36650879	837	68	353289	0.62895	0.26469	0.31489	0.22382
TMEM232	642987	5	109705197	110112507	1469	52	371339	0.6288	0.26474	0.24563	0.29064
RGPD6	729540	2	111221379	111386309	14	9	16922	0.62855	0.26482	0.34013	0.20586
TFPI	7035	2	188278957	188469219	645	58	366792	0.62849	0.26484	0.13466	0.52508
TTR	7276	18	29121730	29228987	343	48	386765	0.62826	0.26492	0.33725	0.21011
SURF1	6834	9	136168660	136273361	583	51	368576	0.62796	0.26501	0.27176	0.26221
MICU3	286097	8	16834747	17030148	955	91	367140	0.6278	0.26507	0.38222	0.18535
CCNP	79935	19	40678115	40782674	350	53	368185	0.62755	0.26515	0.10407	0.681
POM121	9883	7	72299906	72471979	271	49	278162	0.62749	0.26517	0.094513	0.75135
SAG	6295	2	234166309	234305701	480	51	377158	0.62721	0.26526	0.18877	0.37503
MS4A18	728588	11	60451077	60556416	330	58	344920	0.62718	0.26527	0.28979	0.24584
MTERF1	7978	7	91452021	91560016	340	38	337796	0.62716	0.26528	0.21358	0.33614
MYH13	8735	17	10151401	10326322	674	96	377045	0.62709	0.2653	0.90868	0.078997
NKD1	85407	16	50532241	50724771	443	87	375232	0.6269	0.26536	0.156	0.4579
PLN	5350	6	118819442	118931587	381	40	395426	0.62689	0.26537	0.16266	0.43897
TIGD3	220359	11	65072282	65175084	284	65	344485	0.62678	0.2654	0.21728	0.32672
CDK5RAP3	80279	17	45997894	46109152	406	51	395797	0.62662	0.26545	0.66812	0.10607
SLC16A10	117247	6	111358728	111594608	645	61	376424	0.62653	0.26548	0.55232	0.12978
NUAK2	81788	1	205221191	205340883	554	68	383112	0.62648	0.2655	0.21609	0.3302
MINDY1	55793	1	150919213	151030854	417	64	374437	0.62623	0.26558	0.15445	0.4602
BPIFB2	80341	20	31545384	31661515	507	63	383810	0.62616	0.26561	0.11399	0.62561
LEAP2	116842	5	132159358	132260582	325	35	390276	0.62604	0.26564	0.13398	0.52806
KLF6	1316	10	3768188	3877473	528	67	341979	0.62604	0.26565	0.52527	0.13606
LGR4	55366	11	27337508	27544338	590	71	382575	0.62596	0.26567	0.43771	0.16305
EEF1E1	9521	6	8023593	8152828	709	56	382748	0.6259	0.26569	0.83871	0.084547
PNLIPRP2	5408	10	118330465	118454654	461	67	375746	0.62564	0.26577	0.27887	0.25523
KIF4B	285643	5	154343260	154447685	448	52	383287	0.62561	0.26578	0.65833	0.1086
MRPS17	51373	7	55969611	56073034	409	45	383489	0.62548	0.26583	0.40362	0.17673
TECRL	253017	4	65092024	65325196	966	61	372704	0.6251	0.26595	0.42005	0.17232
KRT16	3868	17	39716030	39819079	298	35	353068	0.62508	0.26596	0.49601	0.14572
LMBRD2	92255	5	36053414	36202015	508	49	390070	0.62461	0.26611	0.33073	0.21515
GABRB1	2560	4	46983295	47482801	1759	125	383049	0.62448	0.26616	0.21006	0.34072
ARTN	9048	1	44348992	44452912	287	36	373954	0.62443	0.26617	0.15832	0.45314
MRGPRE	116534	11	3199041	3303616	465	62	325521	0.62427	0.26623	0.63608	0.11223
AGT	183	1	230788269	230900336	670	73	394759	0.6241	0.26628	0.47112	0.15057
CD19	930	16	28893082	29000668	238	49	319803	0.62398	0.26632	0.12175	0.59053
CNTRL	11064	9	123787170	123989888	647	53	383249	0.62391	0.26634	0.17681	0.4075
ARHGAP24	83478	4	86018860	86973823	4204	133	379797	0.62384	0.26637	0.72245	0.099854
SSU72	29101	1	1427053	1560262	539	51	186591	0.62367	0.26642	0.51179	0.13879
TRB	6957	7	141948851	142560972	2220	124	361012	0.62349	0.26648	0.33082	0.21655
DBT	1629	1	100602478	100765409	489	46	376671	0.62346	0.26649	0.14218	0.50357
GUCY1A2	2977	11	106494738	106939171	1753	84	386603	0.62315	0.26659	0.29908	0.24166
IRF8	3394	16	85882774	86006212	703	80	381673	0.62314	0.26659	0.28104	0.25421
ALKBH8	91801	11	107323453	107486468	698	58	392156	0.62292	0.26667	0.24575	0.29407
STIM1	6786	11	3826933	4164440	1304	64	365169	0.62201	0.26697	0.25773	0.2805
XKR7	343702	20	30505805	30636256	295	64	367352	0.62194	0.26699	0.37048	0.193
SCN2A	6326	2	165936659	166298820	1414	89	386572	0.62173	0.26706	0.10182	0.70485
EQTN	54586	9	27234652	27347137	615	68	364773	0.62171	0.26707	0.47642	0.15122
PRUNE2	158471	9	79176292	79571136	1651	133	360917	0.6216	0.2671	0.35927	0.20002
ZFHX3	463	16	72766784	73142534	1560	147	366023	0.6216	0.2671	0.35088	0.2063
ECD	11319	10	74844282	74977853	455	27	378352	0.62155	0.26712	0.57001	0.12788
DIO1	1733	1	54309860	54426763	436	60	386373	0.62143	0.26716	0.14734	0.49323
HPSE2	60495	10	100166834	101045632	3441	97	367677	0.62135	0.26718	0.24035	0.29926
TRPC4	7223	13	38160773	38493939	1501	102	389474	0.62134	0.26719	0.36466	0.19631
-	101060022	1	228106662	228209059	442	34	335559	0.62119	0.26724	0.35789	0.19985
CAVIN2	8436	2	192649031	192762006	278	58	379992	0.62108	0.26727	0.11291	0.63727
SLITRK1	114798	13	84401340	84506528	521	52	351722	0.62096	0.26731	0.17233	0.41527
BAIAP3	8938	16	1333606	1449442	594	68	359784	0.62063	0.26742	0.132	0.54316
NPAT	4863	11	107978117	108143365	393	43	376587	0.62053	0.26746	0.25974	0.27792
COX8C	341947	14	93763537	93864700	445	41	399128	0.62045	0.26748	0.40159	0.18165
ZKSCAN7	55888	3	44546667	44674975	355	40	382648	0.6202	0.26756	0.36557	0.19867
PI4KB	5298	1	151214273	151350191	344	44	359948	0.62013	0.26759	0.37267	0.19444
RNF183	138065	9	116009373	116115554	421	49	383114	0.61995	0.26765	0.47873	0.14996
GOLGA6L3	100133220	15	85733641	85840430	277	49	256001	0.61992	0.26765	0.66298	0.10846
TFAM	7019	10	60094903	60208990	422	57	382468	0.6199	0.26766	0.87911	0.082956
GPAT4	137964	8	41385702	41532520	753	51	373762	0.6198	0.26769	0.24262	0.29763
ERVMER34-1	100288413	4	53559684	53667807	298	48	368016	0.61976	0.26771	0.83722	0.086795
ZFP36L2	678	2	43399541	43503745	332	68	351763	0.61964	0.26775	0.09868	0.7331
FAM149B1	317662	10	74877877	75052435	629	28	369040	0.61957	0.26777	0.52638	0.13871
SEZ6	124925	17	27231923	27383458	350	76	374574	0.61949	0.2678	0.10512	0.68428
HIVEP3	59269	1	41922036	42551596	2336	120	382570	0.61943	0.26782	0.67898	0.10849
REEP5	7905	5	112162081	112308339	744	48	366407	0.61889	0.26799	0.18116	0.3984
HSPB7	27129	1	16290523	16396084	767	51	344045	0.61832	0.26818	0.64648	0.11174
ITGA10	8515	1	145474709	145593868	271	54	354893	0.61813	0.26824	0.37996	0.19048
SLC39A4	55630	8	145587798	145692279	364	52	308235	0.61786	0.26833	0.52618	0.13794
VCPIP1	80124	8	67492488	67629452	325	40	377061	0.61764	0.26841	0.41495	0.17582
ERH	2079	14	69796840	69915021	396	42	388007	0.61758	0.26843	0.13302	0.54247
CPSF1	29894	8	145568446	145684733	401	57	302343	0.61751	0.26845	0.52487	0.13801
TDRD7	23424	9	100124302	100308407	621	53	375614	0.61712	0.26858	0.44813	0.16208
NCOA4	8031	10	51515108	51640734	242	36	351974	0.61702	0.26861	0.1611	0.44981
VHL	7428	3	10133319	10245354	487	62	364611	0.61643	0.26881	0.15829	0.46057
CD247	919	1	167349877	167537847	812	121	343850	0.61632	0.26884	0.15896	0.45893
ODAD1	93233	19	48749709	48875191	705	52	377188	0.61628	0.26885	0.83828	0.086304
WDR70	55100	5	37329391	37802774	1734	59	370450	0.61621	0.26888	0.30572	0.23889
IFTAP	119710	11	36566043	36730841	766	37	380724	0.61612	0.26891	0.44289	0.16629
ZNF384	171017	12	6725643	6848738	352	69	336648	0.61598	0.26895	0.13394	0.54657
HAT1	8520	2	172728935	172898600	669	52	376884	0.61567	0.26906	0.29953	0.24445
NRBF2	29982	10	64843007	64964786	490	54	387528	0.61544	0.26913	0.21371	0.34136
IFNA6	3443	9	21300317	21400886	480	43	379949	0.61541	0.26914	0.3786	0.19602
NMUR1	10316	2	232337871	232445182	495	47	367263	0.61531	0.26917	0.80574	0.090664
PRPF39	55015	14	45503302	45634804	293	41	375933	0.61529	0.26918	0.15307	0.48091
CCER1	196477	12	91295992	91398953	386	42	396029	0.61521	0.26921	0.88019	0.082602
NTSR1	4923	20	61290189	61444123	853	99	358153	0.61496	0.26929	0.20824	0.34718
RNF212B	100507650	14	23657127	23793494	490	55	344017	0.61486	0.26932	0.2037	0.35956
-	101929728	22	31013507	31115003	546	57	371084	0.61486	0.26932	0.40112	0.18049
URM1	81605	9	131083598	131204295	377	53	317633	0.6147	0.26938	0.35103	0.20711
BAHCC1	57597	17	79323540	79483358	756	87	325199	0.61464	0.2694	0.25315	0.28703
ATP2A2	488	12	110669032	110838898	508	37	366321	0.61461	0.26941	0.45691	0.16182
MYRIP	25924	3	39800405	40351812	2496	107	367958	0.61457	0.26942	0.79543	0.091279
KCTD20	222658	6	36360544	36508918	668	38	376105	0.61455	0.26942	0.34598	0.21116
CD8B	926	2	86992460	87139047	399	44	310996	0.61453	0.26943	0.14638	0.49588
LOC100287477	100287477	19	50511973	50697102	449	52	322928	0.61442	0.26947	0.74105	0.09792
HOXD4	3233	2	176965122	177067951	280	50	375393	0.61396	0.26962	0.27891	0.2627
PEX1	5189	7	92066337	92207845	376	36	373266	0.61397	0.26962	0.24887	0.29253
DNAJC18	202052	5	138695892	138830171	137	31	364919	0.61365	0.26972	0.16069	0.45489
AAK1	22848	2	69635127	69951566	965	66	376104	0.61334	0.26983	0.28969	0.25258
MSS51	118490	10	75133337	75243319	352	27	353760	0.61328	0.26984	0.63964	0.11496
NFKBIZ	64332	3	101496834	101629869	408	58	374329	0.61326	0.26985	0.17108	0.42516
TRIM14	9830	9	100748071	100931695	540	70	353558	0.6132	0.26987	0.20667	0.35236
RASL11B	65997	4	53678495	53783002	323	38	365121	0.61293	0.26996	0.55986	0.13081
STX18	53407	4	4370695	4593775	800	53	387819	0.61289	0.26997	0.90968	0.079962
ZNF486	90649	19	20228020	20361299	525	38	346743	0.6128	0.27	0.54658	0.13525
C3orf35	339883	3	37376477	37526988	516	60	383304	0.61268	0.27004	0.26505	0.27753
CST6	1474	11	65729462	65830976	379	47	379983	0.61249	0.27011	0.22222	0.32932
PRKAB1	5564	12	120055669	120169429	319	40	378614	0.61236	0.27015	0.1699	0.43624
LCE6A	448835	1	152765330	152866459	551	38	361984	0.61231	0.27017	0.34275	0.21606
CD163L1	283316	12	7457556	7646778	102	56	361732	0.61194	0.27029	0.25896	0.28332
RNF212	285498	4	1000039	1157352	834	57	366077	0.61182	0.27033	0.31302	0.23505
PNPLA5	150379	22	44225558	44337893	563	72	358820	0.61159	0.27041	0.24954	0.29446
ZNF211	10520	19	58094535	58205409	440	41	384515	0.61143	0.27046	0.26166	0.28168
ZNF134	7693	19	58075830	58183636	432	49	390487	0.61134	0.27049	0.2231	0.32926
SETD6	79918	16	58499383	58604431	354	56	367459	0.61131	0.2705	0.16418	0.44777
NFATC2IP	84901	16	28912318	29027786	259	40	317497	0.61128	0.27051	0.13634	0.54063
NEK2	4751	1	211781598	211898972	604	63	394614	0.61111	0.27056	0.7038	0.10424
DUSP19	142679	2	183893287	184014736	621	48	385014	0.61113	0.27056	0.49092	0.14946
AMIGO2	347902	12	47419490	47523734	478	65	373740	0.61096	0.27061	0.2608	0.28286
FNDC11	79025	20	62134373	62238061	651	78	351269	0.61088	0.27064	0.20249	0.3619
RPL35A	6165	3	197627023	197732722	382	37	363255	0.61059	0.27074	0.16548	0.44338
CDC26	246184	9	115979288	116087869	391	50	376029	0.61059	0.27074	0.63183	0.1159
OPRM1	4988	6	154281631	154618001	1424	102	381815	0.61044	0.27079	0.24233	0.30206
PKNOX1	5316	21	44344643	44503688	1048	60	374722	0.61023	0.27085	0.23006	0.31837
ZSWIM6	57688	5	60578100	60891999	881	69	379508	0.61015	0.27088	0.30186	0.24412
GDF9	2661	5	132146877	132252238	330	38	390950	0.61003	0.27092	0.13387	0.54637
TSR3	115939	16	1349241	1451873	543	61	358739	0.61002	0.27093	0.16649	0.43999
SPINT3	10816	20	44091101	44194264	563	39	395956	0.60992	0.27096	0.23645	0.31029
PPP3R2	5535	9	104303897	104407283	442	56	379452	0.60977	0.27101	0.70436	0.10428
CMTM3	123920	16	66587935	66697795	344	40	391604	0.60961	0.27106	0.34834	0.21465
TONSL	4796	8	145604163	145719871	394	58	316157	0.60947	0.27111	0.63706	0.11582
GLUD1	2746	10	88759959	88904776	459	50	315402	0.60937	0.27114	0.76791	0.095594
ACVR2B	93	3	38445790	38584633	458	46	381619	0.6093	0.27116	0.72483	0.10301
MARCHF8	220972	10	45900033	46140354	957	53	387976	0.60914	0.27122	0.79277	0.092944
SERHL2	253190	22	42899858	43020703	511	46	251397	0.60902	0.27126	0.25209	0.29211
KCNH1	3756	1	210801657	211357457	2439	125	383577	0.60891	0.27129	0.40506	0.18132
UGT2B10	7365	4	69631713	69747741	625	36	383555	0.60884	0.27132	0.57523	0.12973
PPP1R9A	55607	7	94486949	94975727	1383	78	370633	0.60871	0.27136	0.43008	0.17194
METTL25	84190	12	82702276	82923018	548	30	384068	0.60857	0.2714	0.22524	0.33
SEMA3E	9723	7	82943222	83328479	1751	85	380652	0.6083	0.2715	0.18308	0.40202
STBD1	8987	4	77177179	77282283	381	44	390266	0.60809	0.27157	0.22606	0.32562
RAB43	339122	3	128756412	128890993	352	50	367231	0.60803	0.27158	0.66847	0.11004
ZNF730	100129543	19	23249777	23380014	506	36	361195	0.6079	0.27163	0.47108	0.15619
ARHGEF40	55701	14	21488419	21608407	424	88	328443	0.60765	0.27171	0.44764	0.16511
TMEM233	387890	12	119981264	120129861	452	54	368070	0.6075	0.27176	0.318	0.23316
TCEA3	6920	1	23657555	23801269	466	58	375128	0.60746	0.27177	0.5206	0.14214
ZER1	10444	9	131442065	131584220	406	47	352636	0.60733	0.27182	0.55794	0.13327
RHOBTB1	9886	10	62579196	62811198	797	78	383776	0.60668	0.27203	0.54874	0.13511
ALOX15	246	17	4484214	4595583	542	68	356062	0.60668	0.27203	0.30422	0.24376
ZSCAN20	7579	1	33888232	34012105	421	53	385804	0.60612	0.27222	0.47027	0.15714
KLHL29	114818	2	23558298	23981483	1782	140	379532	0.60605	0.27224	0.69394	0.10665
FDFT1	2222	8	11603467	11746818	1068	63	383696	0.60598	0.27226	0.10459	0.71007
IGF2BP3	10643	7	23299828	23559995	912	92	365607	0.60588	0.2723	0.50647	0.14622
CEP85L	387119	6	118731935	119081238	1299	53	392285	0.60564	0.27238	0.18069	0.41173
CDK15	65061	2	202605177	202810273	650	80	373587	0.60551	0.27242	0.19117	0.38635
PRPF4B	8899	6	3971563	4115217	571	59	379188	0.6054	0.27246	0.23701	0.31587
GGTLC2	91227	22	22937059	23040368	357	36	324476	0.6051	0.27256	0.95477	0.0773
PLVAP	83483	19	17412264	17538137	606	63	341373	0.60486	0.27264	0.26416	0.28078
TPO	7173	2	1367233	1597445	1576	75	339522	0.60482	0.27265	0.24019	0.30885
GRM8	2918	7	126028652	126942428	3359	106	386066	0.60477	0.27266	0.48674	0.15294
PTPN22	26191	1	114306433	114464375	343	47	377002	0.60469	0.27269	0.14057	0.53158
GON4L	54856	1	155669450	155879185	467	55	354226	0.60471	0.27269	0.37343	0.20028
C4orf33	132321	4	129964829	130084487	416	40	383796	0.60466	0.2727	0.19086	0.39085
ANKFN1	162282	17	54180836	54610007	1365	84	378576	0.60442	0.27278	0.15323	0.48239
FAM107A	11170	3	58499841	58663337	712	82	377584	0.6044	0.27279	0.26082	0.28477
NAT8	9027	2	73817850	73919537	430	39	364216	0.60438	0.2728	0.58557	0.12749
CLK3	1198	15	74848327	74972542	301	44	379771	0.60438	0.2728	0.11808	0.63389
ZNF169	169841	9	96971578	97115291	598	62	327815	0.60386	0.27297	0.22312	0.33496
CMPK1	51727	1	47749469	47894511	624	44	377806	0.60371	0.27302	0.68629	0.10846
OR9K2	441639	12	55473553	55574560	483	26	345292	0.60367	0.27303	0.15157	0.49732
MSH4	4438	1	76212556	76429581	1047	37	380269	0.60313	0.27321	0.3849	0.19377
PSME2	5721	14	24562574	24665855	270	61	344675	0.60309	0.27322	0.61174	0.12281
PRPF38B	55119	1	109184932	109294425	259	68	352714	0.60305	0.27324	0.40386	0.18497
ADCY2	108	5	7346343	7880194	1907	133	373871	0.60297	0.27326	0.85419	0.086928
UBOX5	22888	20	3038219	3190556	624	95	281995	0.60289	0.27329	0.38739	0.19317
NELL1	4745	11	20641117	21647232	4715	287	369628	0.6028	0.27332	0.19485	0.38442
NLRP3	114548	1	247529247	247662410	906	93	361583	0.60276	0.27334	0.76266	0.097772
SPATA6	54558	1	48711044	48987876	1028	45	371832	0.60262	0.27338	0.87767	0.085613
GASK1B	51313	4	158995732	159144202	354	35	356279	0.60238	0.27346	0.59934	0.12527
SUCO	51430	1	172451494	172630973	549	52	373691	0.60226	0.2735	0.19138	0.38974
OR10G2	26534	14	22052066	22152998	636	65	370970	0.60213	0.27354	0.88145	0.084349
VPS26B	112936	11	134044561	134167686	408	71	362119	0.60194	0.27361	0.13634	0.5487
PYGL	5836	14	51321935	51461248	609	71	364388	0.60192	0.27361	0.34092	0.21902
ARL2BP	23568	16	57229037	57337547	447	58	348841	0.60182	0.27365	0.22559	0.33187
EMX2	2018	10	119251956	119359057	506	57	384655	0.60145	0.27377	0.25124	0.29746
PDCD7	10081	15	65359717	65476174	373	43	369193	0.60145	0.27377	0.78781	0.095605
PCDHB8	56128	5	140507371	140610081	460	46	356089	0.60128	0.27383	0.25096	0.30081
KRT7	3855	12	52576954	52692709	523	66	366742	0.60103	0.27391	0.34223	0.21822
CEP250	11190	20	33992988	34155360	460	51	389380	0.60056	0.27407	0.18459	0.40873
TRPV4	59341	12	110170892	110321212	530	64	366961	0.60006	0.27423	0.17508	0.4283
OR4C13	283092	11	49923943	50024971	426	26	375765	0.59997	0.27426	0.28725	0.2606
ADGRD2	347088	9	127163423	127289379	324	71	324232	0.59989	0.27429	0.17267	0.43532
NDUFS5	4725	1	39441967	39550308	515	33	344454	0.59958	0.27439	0.27023	0.27703
YARS1	8565	1	33190840	33333633	363	52	361364	0.59955	0.2744	0.46237	0.1633
TCTN2	79867	12	124105660	124242950	615	32	377583	0.59948	0.27443	0.33565	0.22525
EIF4G2	1982	11	10768593	10880582	380	53	382539	0.59938	0.27446	0.23348	0.32159
MYO9A	4649	15	72064632	72460440	1146	55	371231	0.5993	0.27449	0.56312	0.13376
CAMSAP1	157922	9	138650333	138849060	750	70	360497	0.59914	0.27454	0.23259	0.32342
MLF1	4291	3	158238953	158374249	540	36	379872	0.59904	0.27457	0.30489	0.24566
ZNF483	158399	9	114237439	114390124	672	73	386765	0.59903	0.27457	0.16178	0.46396
QKI	9444	6	163785675	164049628	816	58	386386	0.59893	0.27461	0.22894	0.33124
DEFB107A	245910	8	7619242	7723238	5	4	364859	0.59873	0.27468	0.17755	0.42219
DEFB105A	245908	8	7629530	7731360	5	4	364859	0.59873	0.27468	0.17755	0.42219
DEFB106A	245909	8	7632694	7736575	5	4	364859	0.59873	0.27468	0.17755	0.42219
DEFB104A	140596	8	7643993	7748764	5	4	364859	0.59873	0.27468	0.17755	0.42219
SPAG11A	653423	8	7655209	7771319	5	4	364859	0.59873	0.27468	0.17755	0.42219
C5	727	9	123664613	123862554	678	52	398535	0.59873	0.27468	0.14343	0.52466
HECA	51696	6	139406249	139551946	576	36	365840	0.59869	0.27469	0.32808	0.22819
MYORG	57462	9	34318907	34426894	345	51	389460	0.5987	0.27469	0.27486	0.2728
SCYL2	55681	12	100610918	100785502	528	53	373882	0.5985	0.27475	0.43754	0.17416
PLSCR5	389158	3	146244342	146374003	822	59	397525	0.59823	0.27484	0.22278	0.33796
C3AR1	719	12	8160919	8268955	51	18	365591	0.59825	0.27484	0.22236	0.33771
DLD	1738	7	107481586	107611643	430	47	360330	0.59815	0.27487	0.51662	0.14644
DIS3L	115752	15	66535633	66676236	534	48	390517	0.59757	0.27506	0.26186	0.28737
SLC39A12	221074	10	18190768	18382221	987	82	360925	0.59749	0.27509	0.18292	0.41246
GCLC	2729	6	53312139	53459927	675	87	357683	0.59744	0.27511	0.33585	0.22474
C19orf12	83636	19	30139793	30256696	520	61	370413	0.5973	0.27515	0.59849	0.12564
CHAMP1	283489	13	115029965	115142803	272	36	354858	0.59729	0.27516	0.3044	0.24715
PRPF4	9128	9	115987914	116106079	427	50	374555	0.59721	0.27518	0.55747	0.13502
IRAK4	51135	12	44102747	44233346	470	50	395732	0.59722	0.27518	0.60046	0.12647
ADCY7	113	16	50228830	50402046	486	75	388567	0.59722	0.27518	0.19848	0.3801
B3GNT3	10331	19	17855919	17974385	526	93	310407	0.59685	0.2753	0.23541	0.3201
TMEM132C	92293	12	128701948	129242460	2352	246	323005	0.59681	0.27532	0.13416	0.56207
SH2D7	646892	15	78334927	78446393	473	75	392434	0.59678	0.27533	0.39118	0.1929
MRGPRG	386746	11	3189174	3290043	494	71	331202	0.59618	0.27553	0.54377	0.13895
ZNF655	79027	7	99106034	99224076	274	42	372211	0.59615	0.27554	0.50762	0.14857
CES3	23491	16	66945132	67059052	318	54	369289	0.59613	0.27554	0.20672	0.36672
CXCL14	9547	5	134856369	134964969	266	39	349128	0.59611	0.27555	0.35643	0.21118
NAGPA	51172	16	5024845	5133942	508	72	365749	0.59607	0.27556	0.13856	0.54344
PCDHB7	56129	5	140502243	140605957	455	53	357288	0.59597	0.2756	0.23751	0.32067
HR	55806	8	21921932	22038566	471	57	342699	0.59588	0.27563	0.34149	0.22168
MRGBP	55257	20	61377804	61481945	561	86	338087	0.59585	0.27564	0.72415	0.10402
PTPN9	5780	15	75709462	75921625	504	49	367890	0.59573	0.27568	0.2183	0.3478
TMEM170A	124491	16	75427136	75548584	704	48	367141	0.59568	0.2757	0.70903	0.10653
POU5F2	134187	5	93026015	93127309	234	52	383553	0.59559	0.27572	0.44578	0.1711
FNDC10	643988	1	1483388	1585476	318	48	188142	0.59554	0.27574	0.54961	0.13738
WWP2	11060	16	69746187	70025644	1134	54	341805	0.59555	0.27574	0.36528	0.20683
SMIM29	221491	6	34164157	34266904	503	40	355788	0.59535	0.2758	0.28291	0.26665
UPP2	151531	2	158683213	159042666	1348	106	382307	0.59515	0.27587	0.745	0.1014
LGALS4	3960	19	39242311	39353740	577	60	326514	0.59502	0.27591	0.31976	0.23769
MAFA	389692	8	144460230	144562602	577	74	345730	0.59466	0.27604	0.27794	0.27473
THOC1	9984	18	164520	318059	576	44	353609	0.59459	0.27606	0.55892	0.13576
HSPB6	126393	19	36195467	36297930	355	48	382214	0.59448	0.2761	0.24271	0.31208
LIMS4	100288695	2	111144191	111280652	9	7	17477	0.59444	0.27611	0.16954	0.44637
RBM48	84060	7	92108079	92217319	282	35	369216	0.59443	0.27611	0.25772	0.2938
CNTLN	54875	9	17084989	17553921	2383	56	355761	0.59437	0.27613	0.49767	0.15333
SLA2	84174	20	35190922	35324619	206	73	357907	0.59412	0.27621	0.10836	0.70132
PDIK1L	149420	1	26387656	26502039	443	44	372266	0.59393	0.27628	0.61476	0.12422
TBC1D9	23158	4	141491936	141727471	806	74	369461	0.59394	0.27628	0.33745	0.22547
GFRA2	2675	8	21499530	21722392	735	109	310767	0.59378	0.27633	0.3317	0.22897
CRISP3	10321	6	49645089	49762168	464	43	384727	0.5936	0.27639	0.3126	0.24369
NOMO3	408050	16	16276389	16438668	293	41	196026	0.59353	0.27641	0.20291	0.37359
ACOT11	26027	1	54957930	55150417	974	95	358458	0.59339	0.27646	0.29891	0.25442
ZNF496	84838	1	247410717	247545294	581	67	369239	0.59339	0.27646	0.39664	0.19192
FABP5	2171	8	82142718	82247012	299	52	328257	0.59331	0.27649	0.69401	0.10919
C6	729	5	41092248	41311588	936	59	383963	0.59323	0.27651	0.25385	0.30292
CCND3	896	6	41852671	42066610	870	91	362753	0.59324	0.27651	0.65646	0.11582
PITRM1	10531	10	3129919	3265033	1072	86	332840	0.59308	0.27657	0.28174	0.26961
CFAP70	118491	10	74963516	75169425	775	30	364234	0.59304	0.27658	0.49156	0.15552
ADAM7	8756	8	24248509	24420273	614	47	377085	0.59294	0.27661	0.5112	0.14873
CDC37	11140	19	10451809	10564271	366	47	376630	0.59281	0.27665	0.88161	0.085992
DPM2	8818	9	130647374	130750763	342	49	359965	0.5922	0.27686	0.14406	0.52955
FASLG	356	1	172578185	172686013	327	58	389892	0.59197	0.27694	0.69479	0.10942
CPNE1	8904	20	34163953	34302878	412	41	388652	0.59193	0.27695	0.23571	0.32395
RNMT	8731	18	13676659	13814555	537	41	381345	0.59185	0.27698	0.92092	0.082903
NPTN	27020	15	73802344	73975753	460	56	378846	0.59167	0.27704	0.21187	0.3609
CIRBP	1153	19	1219267	1324809	296	74	255432	0.59145	0.27711	0.13445	0.56592
GNPDA2	132789	4	44644190	44778651	604	34	382389	0.59078	0.27733	0.646	0.11933
CTNNA3	29119	10	67622276	69505949	9213	224	376315	0.59079	0.27733	0.55228	0.13919
DDI1	414301	11	103857308	103959922	395	58	376005	0.59058	0.2774	0.33438	0.22856
CAMK2N2	94032	3	183927003	184029251	313	46	393012	0.59039	0.27746	0.43716	0.17491
TMEM253	643382	14	21517096	21621883	369	71	325859	0.59041	0.27746	0.41868	0.18214
AKR1C3	8644	10	5040958	5199878	1093	60	334413	0.59019	0.27753	0.51454	0.14842
OR4F15	390649	15	102308390	102409328	319	41	315248	0.58981	0.27766	0.48269	0.15821
CASP8	841	2	202048166	202202434	503	57	388670	0.58964	0.27772	0.20868	0.36618
TMEM241	85019	18	20825977	21067925	613	49	318280	0.5896	0.27773	0.21501	0.35579
TAS2R46	259292	12	11163964	11264893	645	31	254583	0.58923	0.27785	0.53024	0.14455
MAPK4	5596	18	48036484	48308196	874	95	379778	0.58914	0.27789	0.47667	0.16178
RASSF6	166824	4	74387267	74536348	537	43	371982	0.58898	0.27794	0.48747	0.15811
KCTD14	65987	11	77676761	77807237	626	62	381737	0.58895	0.27795	0.15706	0.48744
CLDN23	137075	8	8509666	8611617	714	52	384241	0.5889	0.27797	0.2468	0.31124
S1PR3	1903	9	91556324	91670070	577	69	378030	0.58865	0.27805	0.26202	0.29229
USP47	55031	11	11812970	12030872	859	66	374184	0.58844	0.27812	0.20663	0.37062
NOPCHAP1	121053	12	105330098	105438505	510	33	382102	0.58813	0.27822	0.37415	0.20492
EPPIN-WFDC6	100526773	20	44114919	44226065	673	35	394365	0.58813	0.27822	0.27165	0.28329
RHBDD2	57414	7	75458317	75568244	352	67	374525	0.58799	0.27827	0.81442	0.094428
CEACAM5	1048	19	42162530	42284437	470	55	374050	0.58796	0.27828	0.29303	0.26382
HIP1	3092	7	75112619	75418290	1279	103	331734	0.58781	0.27833	0.80505	0.095196
MON1B	22879	16	77174821	77283543	712	49	402968	0.58775	0.27835	0.70795	0.1086
SENP6	26054	6	76261596	76477997	773	41	386751	0.58759	0.2784	0.20196	0.38252
PCDHB16	57717	5	140510980	140616710	479	46	356360	0.5874	0.27847	0.2572	0.30068
ITGB5	3693	3	124430795	124656500	1028	47	367334	0.58691	0.27863	0.41411	0.18565
ISY1-RAB43	100534599	3	128756412	128930073	460	56	365373	0.58674	0.27869	0.63017	0.12192
KIF6	221458	6	39252876	39743181	2048	105	372465	0.58672	0.2787	0.23204	0.33193
TYW1	55253	7	66411792	66754507	2053	55	317853	0.58653	0.27876	0.4409	0.17491
UCHL3	7347	13	76073616	76230156	588	47	393344	0.58646	0.27878	0.2132	0.36168
WFDC6	140870	20	44112836	44218134	612	34	393871	0.58648	0.27878	0.27213	0.28344
MRPL47	57129	3	179256253	179372434	278	36	343078	0.58626	0.27885	0.25534	0.30133
GABRP	2568	5	170160723	170291051	620	70	356277	0.58624	0.27886	0.29787	0.25866
LDLRAD4	753	18	13168729	13702753	2112	204	360206	0.58594	0.27896	0.34987	0.2237
SP6	80320	17	45872280	45983240	489	63	362481	0.58572	0.27903	0.33966	0.22732
ENPP1	5167	6	132079156	132266295	754	75	342500	0.58557	0.27908	0.4925	0.15642
ASL	435	7	65490776	65608330	472	40	366278	0.58537	0.27915	0.3141	0.24596
ZNF623	9831	8	144668183	144785900	593	67	317267	0.58531	0.27917	0.44336	0.17435
CSPP1	79848	8	67926588	68158849	621	51	361058	0.58526	0.27919	0.34827	0.22304
PTGIR	5739	19	47064585	47178375	434	69	359780	0.58519	0.27921	0.41998	0.18531
STRA8	346673	7	134866731	134993244	518	60	381491	0.58511	0.27924	0.22939	0.34002
OR6M1	390261	11	123626116	123727057	461	54	401836	0.58507	0.27925	0.62992	0.12295
SLC16A6	9120	17	66213167	66337405	539	65	369449	0.58455	0.27942	0.27225	0.28374
FAM20B	9917	1	178944939	179095702	579	52	355844	0.58453	0.27943	0.4453	0.1734
LGALS7B	653499	19	39229850	39332394	547	59	334748	0.58441	0.27947	0.26219	0.29489
RPTOR	57521	17	78468625	78990173	2770	111	368278	0.58437	0.27949	0.75783	0.10195
MTRNR2L6	100463482	7	142324131	142425525	417	29	374061	0.58382	0.27967	0.23748	0.32621
ALDH7A1	501	5	125827533	125981104	591	74	351221	0.58374	0.2797	0.2146	0.36144
EDC3	80153	15	74872899	75038386	461	52	375155	0.58369	0.27972	0.12213	0.63596
C2orf66	401027	2	197619139	197725000	259	48	364977	0.58365	0.27973	0.61289	0.12733
NDUFA8	4702	9	124844745	124972098	501	63	380510	0.58365	0.27973	0.15273	0.50797
ANKMY1	51281	2	241368839	241550472	896	95	372411	0.58346	0.27979	0.40072	0.19313
ZNF626	199777	19	20752745	20894402	1016	40	314622	0.58346	0.27979	0.73171	0.10567
OR2W5P	441932	1	247604370	247705711	654	56	369979	0.58333	0.27984	0.75256	0.10326
RIPK4	54101	21	43109529	43237249	782	102	366539	0.58327	0.27986	0.21954	0.35292
NPIPA5	100288332	16	15407481	15525344	258	50	266153	0.58321	0.27988	0.16443	0.47062
SMIM17	147670	19	57104527	57218614	554	84	339052	0.58313	0.2799	0.36378	0.21294
AGAP11	119385	10	88678239	88819960	542	61	341244	0.58302	0.27994	0.53685	0.14417
FSIP2	401024	2	186553355	186748016	650	37	371292	0.58284	0.28	0.46552	0.16751
PRODH	5625	22	18850206	18974066	599	66	271671	0.58261	0.28008	0.33326	0.23252
ZNF563	147837	19	12378291	12494534	469	47	356247	0.58207	0.28026	0.10764	0.72313
ANKFY1	51479	17	4016665	4217274	681	50	387572	0.58203	0.28027	0.51608	0.15167
TIMM13	26517	19	2375622	2477914	695	56	335142	0.58203	0.28027	0.21985	0.3528
ALDH6A1	4329	14	74474365	74601196	600	34	388418	0.58152	0.28044	0.2603	0.29912
USP17L27	728393	4	9295874	9397466	213	18	336076	0.58087	0.28066	0.25631	0.30364
CDH6	1004	5	31143762	31379253	855	75	372258	0.58079	0.28069	0.76823	0.10122
ATXN7L3B	552889	12	74881551	74985232	501	41	374440	0.58078	0.28069	0.1673	0.46658
PDCD10	11235	3	167351692	167502693	398	39	386791	0.58077	0.2807	0.19843	0.39291
PROP1	5626	5	177369236	177473243	524	70	251770	0.58073	0.28071	0.36413	0.21412
NOL9	79707	1	6531407	6664658	553	55	363615	0.58044	0.28081	0.28002	0.2787
SGMS2	166929	4	108695721	108886203	561	71	365473	0.58038	0.28083	0.23903	0.32667
CBY2	220082	13	46226446	46338694	357	66	370888	0.58026	0.28087	0.39158	0.199
ZC3H11A	9877	1	203714665	203873256	616	39	365881	0.58019	0.28089	0.21976	0.35562
HBG1	3047	11	5219502	5321087	486	60	325241	0.58017	0.2809	0.35913	0.21686
NPIPB9	100507607	16	28713573	28834171	102	29	158169	0.57995	0.28098	0.45344	0.17218
APC2	10297	19	1396269	1523243	429	84	281088	0.57983	0.28101	0.27127	0.28729
NPEPL1	79716	20	57214187	57340900	459	58	368907	0.57977	0.28104	0.30996	0.2517
LIN37	55957	19	36189262	36295420	369	50	383972	0.57967	0.28107	0.2473	0.31545
WDFY3	23001	4	85540690	85937544	726	61	367682	0.57958	0.2811	0.43333	0.18044
ZNF22	7570	10	45446273	45550777	497	62	370803	0.57941	0.28116	0.27123	0.28778
THRAP3	9967	1	36640017	36820958	339	44	343056	0.57937	0.28117	0.38496	0.20283
POLR2G	5436	11	62479011	62584187	272	48	361944	0.57938	0.28117	0.19151	0.41018
USP46	64854	4	53407126	53575502	315	29	365493	0.5793	0.28119	0.68116	0.11631
FAM133B	257415	7	92140072	92269706	342	43	367609	0.57904	0.28128	0.25505	0.30604
ANTKMT	65990	16	720581	822655	530	80	307098	0.57903	0.28128	0.24109	0.32451
LRRC2	79442	3	46506875	46671589	709	54	380956	0.57891	0.28132	0.18288	0.42745
ZNF843	283933	16	31396885	31504348	231	50	375117	0.57849	0.28147	0.17643	0.44441
TCIRG1	10312	11	67756462	67868366	338	55	372800	0.57838	0.2815	0.90351	0.086861
C1orf105	92346	1	172339828	172487969	523	50	392130	0.57826	0.28154	0.38431	0.20365
TRIM34	53840	11	5591174	5715628	829	92	356920	0.57804	0.28162	0.31804	0.24599
CEP126	57562	11	101735746	101921793	684	61	374410	0.57798	0.28164	0.32812	0.23982
RELCH	57614	18	59804506	60024355	1072	52	395776	0.57795	0.28165	0.13588	0.57668
-	101928870	6	87811525	87915307	554	37	378225	0.57789	0.28167	0.39334	0.19984
RSBN1	54665	1	114254454	114405070	327	40	378352	0.57774	0.28172	0.19148	0.41022
OR2B11	127623	1	247564331	247665284	701	78	355756	0.5776	0.28177	0.79092	0.099078
SLK	9748	10	105676943	105838991	662	65	383445	0.57724	0.28189	0.51414	0.15331
SHROOM3	57619	4	77306253	77754406	1629	106	379623	0.57706	0.28195	0.15669	0.50012
OPA1	4976	3	193260933	193465600	878	50	377117	0.57696	0.28198	0.31426	0.2498
BRINP1	1620	9	121878907	122181739	893	98	385898	0.57679	0.28204	0.7042	0.11147
SYNRG	11276	17	35824900	36019544	521	55	374947	0.57669	0.28207	0.1256	0.62488
HAUS6	54801	9	19003135	19152940	814	45	381878	0.57658	0.28211	0.18739	0.41923
SAAL1	113174	11	18051890	18177638	433	39	366724	0.57611	0.28227	0.29466	0.26743
TCF7L1	83439	2	85310583	85587511	1149	97	368867	0.576	0.28231	0.23951	0.32845
IDH3A	3419	15	78391698	78512884	498	65	368668	0.57553	0.28247	0.41918	0.18753
PPP2R2C	5522	4	6272305	6615327	1777	152	359536	0.57544	0.2825	0.79884	0.098445
PSG7	5676	19	43378284	43491330	574	26	343987	0.57544	0.2825	0.30981	0.25398
ICAM3	3385	19	10394452	10500345	441	64	381194	0.57533	0.28253	0.7025	0.112
RPAP1	26015	15	41759374	41886464	478	60	372944	0.57522	0.28257	0.40385	0.19496
CIB2	10518	15	78346948	78473877	511	69	387669	0.57484	0.2827	0.40288	0.1954
KLHL14	57565	18	30202634	30403815	593	68	359246	0.57479	0.28272	0.36489	0.21583
OR51A4	401666	11	4917389	5018330	607	64	346727	0.5743	0.28288	0.33172	0.23763
MEI4	101928601	6	78310302	78684476	1742	50	356301	0.57412	0.28294	0.61208	0.12928
PLPBP	11212	8	37569680	37687286	184	60	301801	0.57413	0.28294	0.1833	0.43012
MCIDAS	345643	5	54465425	54573143	416	39	388435	0.57406	0.28296	0.2588	0.30612
SASH1	23328	6	148613729	148923185	1468	139	372787	0.57405	0.28297	0.24858	0.31732
CABP1	9478	12	121028422	121155129	525	59	382690	0.57383	0.28304	0.22194	0.35603
SPPL3	121665	12	121150313	121392155	1040	40	377776	0.57369	0.28309	0.69711	0.11327
RC3H1	149041	1	173850352	174012210	460	35	365163	0.57344	0.28317	0.40525	0.19677
-	101929060	19	251450	354505	556	57	303264	0.57331	0.28322	0.18679	0.42287
CDH16	1014	16	66892025	67002887	338	58	378508	0.57325	0.28324	0.20085	0.3941
TYK2	7297	19	10411204	10541248	479	55	377384	0.57317	0.28327	0.85963	0.091909
ANGPTL6	83854	19	10153013	10265710	390	78	338310	0.57293	0.28335	0.66878	0.11818
TMEM25	84866	11	118351803	118467313	265	35	362123	0.57279	0.28339	0.31109	0.25547
USP17L30	728419	4	9314855	9416447	320	20	320536	0.57277	0.2834	0.32992	0.2397
AKAP13	11214	15	85873818	86342589	2359	70	392973	0.57238	0.28353	0.44233	0.17908
LLGL1	3996	17	18078907	18198189	464	46	370672	0.57229	0.28356	0.22685	0.35053
GADD45B	4616	19	2426123	2528257	525	83	327448	0.57231	0.28356	0.24394	0.32495
RTN4	57142	2	55149325	55357770	987	72	393002	0.57202	0.28365	0.21231	0.37307
TLL2	7093	10	98074363	98323683	1050	91	381388	0.57155	0.28381	0.3429	0.23137
SLC38A1	81539	12	46526838	46713208	573	96	367126	0.57156	0.28381	0.68988	0.11511
TRIM64C	646754	11	49025266	49130664	448	29	364134	0.57152	0.28382	0.16776	0.47348
DEFB103B	55894	8	7236410	7337682	5	2	86052	0.57149	0.28383	0.43577	0.1839
DUSP15	128853	20	30385441	30508479	341	50	375320	0.5713	0.2839	0.10192	0.77806
OR2T35	403244	1	248751588	248852559	234	29	258906	0.57126	0.28391	0.36022	0.22019
NAGA	4668	22	42404338	42516852	408	38	383851	0.57091	0.28403	0.21128	0.3762
IGFBP4	3487	17	38549676	38663982	364	63	373338	0.57081	0.28407	0.25281	0.31554
TMPRSS11F	389208	4	68868916	69045587	788	38	373617	0.57069	0.28411	0.45302	0.17645
TPT1	7178	13	45861005	45965505	479	53	342806	0.5706	0.28414	0.59009	0.1348
NKX6-1	4825	4	85364436	85469387	288	53	331612	0.57043	0.28419	0.65964	0.12043
GAL3ST3	89792	11	65758236	65866651	345	45	378641	0.57033	0.28423	0.28635	0.27768
PABPC3	5042	13	25620276	25722705	487	49	360899	0.57007	0.28432	0.45111	0.17626
SOBP	55084	6	107761317	108032513	917	93	378860	0.56944	0.28453	0.28906	0.27549
CAGE1	285782	6	7276887	7439976	885	62	356744	0.56938	0.28455	0.25135	0.31751
TERF1	7013	8	73871097	74009987	474	55	378457	0.56894	0.2847	0.12815	0.62179
ANKRD11	29123	16	89284029	89606969	1337	76	351603	0.56879	0.28475	0.57675	0.13846
ITGB1	3688	10	33139246	33297293	619	47	385454	0.56861	0.28481	0.14686	0.54452
NEIL2	252969	8	11577172	11694854	896	67	385285	0.56851	0.28484	0.11123	0.71791
SOD2	6648	6	160050148	160164353	526	50	328816	0.5683	0.28491	0.12688	0.62979
SCGB1D4	404552	11	62013754	62116536	435	40	367376	0.56828	0.28492	0.39207	0.20363
MROH2A	339766	2	234634325	234792069	823	92	383968	0.56825	0.28493	0.64075	0.1247
ATP13A1	57130	19	19706007	19824512	442	58	358836	0.56815	0.28497	0.34539	0.2311
LOC100144595	100144595	2	155242365	155363950	485	60	392537	0.56812	0.28498	0.31205	0.25576
NOX5	79400	15	69172839	69399501	561	58	362602	0.56801	0.28502	0.36058	0.22279
LHX4	89884	1	180149433	180294188	647	83	369802	0.56776	0.2851	0.15044	0.53143
ALG11	440138	13	52536523	52653784	354	41	372275	0.5675	0.28519	0.23147	0.34712
FN1	2335	2	216175177	216350890	708	65	383131	0.56744	0.28521	0.86722	0.092211
SMARCA2	6595	9	1965342	2243624	1326	152	355952	0.56742	0.28522	0.29116	0.27554
TIMM29	90580	19	10989424	11090917	511	41	369777	0.56738	0.28523	0.1139	0.70307
KRT76	51350	12	53111939	53221129	642	65	393897	0.5672	0.28529	0.43817	0.18252
OVOS2	144203	12	31214586	31409088	985	50	276088	0.56701	0.28535	0.91631	0.087295
CPEB2	132864	4	14954298	15121777	581	43	391126	0.56691	0.28539	0.27352	0.29377
DRAM1	55332	12	102221105	102367401	777	60	373362	0.56686	0.28541	0.28728	0.27852
TMTC3	160418	12	88486073	88643664	346	36	379586	0.56678	0.28543	0.3043	0.26532
ZNHIT3	9326	17	34792471	34905154	245	44	355865	0.56669	0.28546	0.35728	0.22404
AADACL3	126767	1	12726118	12838726	444	43	348458	0.56599	0.2857	0.19756	0.40651
IQCB1	9657	3	121438608	121603926	568	33	394994	0.56584	0.28575	0.67442	0.11912
ZNF318	24149	6	43253808	43387181	404	54	371016	0.56581	0.28576	0.12539	0.64105
KLHL18	23276	3	47274116	47438306	343	51	369754	0.56554	0.28585	0.16889	0.47787
RPH3AL-AS1	100506388	17	130996	233279	745	109	215452	0.56556	0.28585	0.3736	0.21485
SP2	6668	17	45923516	46056323	530	55	385463	0.56551	0.28586	0.39183	0.20477
CLCA2	9635	1	86839769	86972241	669	56	404092	0.5653	0.28593	0.61828	0.12993
FBXO43	286151	8	101095588	101208099	384	45	377062	0.56523	0.28596	0.37095	0.21692
URI1	8725	19	30364551	30557519	571	47	354684	0.56523	0.28596	0.79671	0.10078
KLHL33	123103	14	20845866	20954354	542	96	359205	0.56504	0.28602	0.34473	0.23296
SLBP	7884	4	1644527	1764421	589	47	355041	0.56489	0.28607	0.87064	0.092308
VPREB1	7441	22	22549200	22649926	575	51	329311	0.5649	0.28607	0.48399	0.16619
UBP1	7342	3	33379828	33531897	589	40	385980	0.56473	0.28613	0.14201	0.56754
FOXJ3	22887	1	42592210	42851548	710	57	373433	0.56433	0.28626	0.17594	0.45828
OTUD7B	56957	1	149862229	150032686	358	38	352442	0.56431	0.28627	0.25016	0.32191
UBE2D2	7322	5	138890751	139058019	431	47	366889	0.56427	0.28629	0.78206	0.10336
RPS12	6206	6	133085708	133192007	616	39	383623	0.56402	0.28637	0.40651	0.19873
COLEC10	10584	8	119914527	120169207	1215	54	388836	0.56401	0.28637	0.32542	0.24736
CEMP1	752014	16	2530036	2631409	141	36	260762	0.56386	0.28642	0.26341	0.30564
CLINT1	9685	5	157162751	157336183	730	55	391779	0.56382	0.28644	0.51348	0.15706
IMPA2	3613	18	11931427	12080885	916	73	354632	0.56371	0.28648	0.71204	0.1132
FBXL2	25827	3	33268934	33495505	819	49	377778	0.56364	0.2865	0.12465	0.64708
LSM8	51691	7	117774086	117894093	566	30	400937	0.56345	0.28657	0.23134	0.34973
EYA2	2139	20	45473263	45867492	1549	138	375141	0.56339	0.28658	0.69723	0.11558
IRAK3	11213	12	66532978	66698402	571	66	357605	0.56326	0.28663	0.15787	0.51092
MCPH1	79648	8	6214113	6551140	2633	140	366547	0.56322	0.28664	0.32236	0.25092
ERVW-1	30816	7	92047694	92157229	270	38	375048	0.56298	0.28673	0.2264	0.35626
ARHGAP26	23092	5	142099881	142658572	1800	126	362733	0.56274	0.28681	0.097444	0.82821
KPNA7	402569	7	98721197	98855089	580	50	364655	0.56273	0.28681	0.91892	0.087868
ZBTB17	7709	1	16218364	16352627	547	41	391923	0.56238	0.28693	0.85921	0.093971
HMX3	340784	10	124845567	124947247	362	75	361986	0.56233	0.28694	0.64537	0.12514
CAPG	822	2	85571871	85691197	461	57	376433	0.56196	0.28707	0.1497	0.53977
SPINK4	27290	9	33190196	33298565	385	47	376860	0.56191	0.28709	0.20174	0.4006
JMJD7-PLA2G4B	8681	15	42070283	42190346	447	55	389814	0.56181	0.28712	0.19807	0.4084
GPHB5	122876	14	63729549	63835593	449	60	380043	0.56175	0.28714	0.56917	0.14208
ZSCAN5A	79149	19	56682672	56876208	943	123	321341	0.5614	0.28726	0.35936	0.22512
EDNRA	1909	4	148352069	148516106	626	55	303008	0.56138	0.28727	0.21458	0.37718
PDZK1	5174	1	145677662	145814207	122	36	282472	0.56121	0.28733	0.21459	0.37722
GOSR1	9527	17	28754426	28903832	353	47	374921	0.56091	0.28743	0.14267	0.56909
TENM2	57451	5	166356083	167741162	4148	280	362235	0.56046	0.28758	0.47315	0.17143
C6orf52	347744	6	10621651	10745030	438	48	354976	0.56029	0.28764	0.5066	0.16021
LOC101929372	101929372	22	18012923	18121972	547	57	316436	0.56024	0.28766	0.79808	0.10161
TDRD6	221400	6	46605612	46722056	301	55	388980	0.5601	0.28771	0.4934	0.16439
EFNA2	1943	19	1236153	1351430	336	84	201732	0.5601	0.28771	0.13596	0.59654
CALN1	83698	7	71194476	71962136	2993	116	373435	0.55979	0.28781	0.91286	0.088904
ADD2	119	2	70838334	71045375	952	63	373469	0.55964	0.28786	0.49291	0.16477
ACOT4	122970	14	74008410	74112470	482	51	335907	0.55964	0.28786	0.29198	0.2782
ACP3	55	3	131986211	132137146	694	42	354936	0.55955	0.28789	0.61684	0.1317
PPTC7	160760	12	110922237	111071064	430	41	367366	0.55956	0.28789	0.50341	0.16205
AASDH	132949	4	57154450	57304265	555	43	345985	0.55926	0.28799	0.49595	0.16381
TSPAN5	10098	4	99341518	99629812	1026	101	369890	0.55902	0.28807	0.48471	0.16771
MEIOB	254528	16	1833984	1972179	1331	34	369713	0.55865	0.2882	0.71359	0.114
CCDC92B	101928991	17	2577204	2701794	432	78	319459	0.55859	0.28822	0.45735	0.17787
ICOS	29851	2	204751454	204876302	430	58	369956	0.5585	0.28825	0.34756	0.2341
SYT9	143425	11	7223181	7540276	1554	142	381449	0.5585	0.28825	0.14968	0.54519
CD3D	915	11	118159789	118263459	296	50	363172	0.5585	0.28825	0.40676	0.20014
GJB6	10804	13	20746101	20856534	575	70	338998	0.55844	0.28827	0.28455	0.28603
RBMXL2	27288	11	7060165	7162379	539	41	392047	0.55841	0.28828	0.12826	0.63479
KAZN	23254	1	14169646	15494544	6440	355	365470	0.55834	0.28831	0.25154	0.32384
CIAO2B	51647	16	66915958	67018326	309	59	377367	0.55807	0.2884	0.22955	0.355
LRRC19	64922	9	26943134	27055691	437	55	394311	0.55804	0.28841	0.5087	0.16047
C9orf47	286223	9	91555778	91661057	544	69	376353	0.558	0.28842	0.28626	0.28452
GNS	2799	12	65057222	65203226	377	65	364324	0.55788	0.28846	0.14509	0.56197
STOX1	219736	10	70537294	70705209	702	64	380945	0.55782	0.28848	0.38653	0.21078
FBLN7	129804	2	112845962	112995793	444	61	364582	0.55768	0.28853	0.64938	0.12551
SDSL	113675	12	113810042	113926081	341	36	350228	0.5576	0.28856	0.17549	0.46485
FBXO16	157574	8	28235925	28397835	361	73	299363	0.55751	0.28859	0.29113	0.28002
SRP19	6728	5	112146885	112278776	631	44	375663	0.55733	0.28865	0.14377	0.56738
SMUG1	23583	12	54524142	54632778	278	55	382937	0.55694	0.28878	0.28207	0.28936
MTRR	4552	5	7801299	7951237	755	64	385816	0.55686	0.28881	0.61354	0.13306
SYNE3	161176	14	95833831	96033000	1139	142	370932	0.55683	0.28882	0.41895	0.19485
ATP2A1	487	16	28839192	28965830	296	39	336005	0.55684	0.28882	0.13349	0.61238
PACRG	135138	6	163098164	163786524	3014	175	377577	0.55681	0.28883	0.65991	0.12371
LINC02877	152118	3	153152284	153270486	504	44	349858	0.55675	0.28885	0.24715	0.33045
PIK3C3	5289	18	39485165	39712272	588	42	377992	0.55659	0.2889	0.91076	0.089877
-	646670	15	72871107	72982539	209	65	329112	0.55653	0.28892	0.44054	0.18575
RPS29	6235	14	49993390	50103134	424	43	372470	0.55635	0.28899	0.52467	0.15574
PSG2	5670	19	43518362	43636893	717	37	351005	0.55605	0.28909	0.29703	0.27529
ADAMTS2	9509	5	178487852	178822431	1475	177	339673	0.55594	0.28913	0.31204	0.26222
GUCA1B	2979	6	42101022	42212694	493	52	347233	0.55586	0.28915	0.66508	0.12301
STK10	6793	5	171419074	171665346	975	102	355861	0.55558	0.28925	0.58359	0.14024
AMY1B	277	1	104180039	104293519	24	15	21944	0.5549	0.28948	0.33831	0.2436
LGALS3BP	3959	17	76917335	77026061	511	80	365601	0.5549	0.28948	0.17003	0.48215
COL6A2	1292	21	47468033	47602763	942	107	313994	0.55477	0.28953	0.59026	0.13886
SIK1	150094	21	44784395	44897002	608	92	368350	0.55464	0.28957	0.12387	0.66195
MRPS10	55173	6	42124539	42235633	452	38	344741	0.55446	0.28963	0.6563	0.12501
RTCA	8634	1	100681714	100808325	399	50	383720	0.55445	0.28964	0.18192	0.45084
FAM200A	221786	7	99093923	99206115	246	47	368615	0.55412	0.28975	0.53679	0.15289
TMEM62	80021	15	43375722	43527342	372	59	364876	0.55343	0.28999	0.3981	0.20721
MSR1	4481	8	15915387	16100300	1110	82	369548	0.55315	0.29008	0.32809	0.25072
SEMA3G	56920	3	52417268	52529112	335	44	375027	0.5531	0.2901	0.32225	0.25594
DEFB119	245932	20	29914966	30028452	362	39	374092	0.5529	0.29017	0.23763	0.34621
LRRC75A	388341	17	16295319	16445505	525	64	371836	0.55263	0.29026	0.869	0.094772
CCL26	10344	7	75348842	75469064	682	70	357283	0.55258	0.29027	0.65217	0.12626
ZBTB32	27033	19	36145389	36257940	430	48	368500	0.55209	0.29044	0.16817	0.48996
ALDH1L2	160428	12	105363562	105528341	732	56	377251	0.55173	0.29057	0.31829	0.25919
RABEP2	79874	16	28865742	28987339	268	40	331684	0.55153	0.29063	0.13025	0.63363
RNASE11	122651	14	21001051	21128037	690	111	355124	0.55133	0.29071	0.35074	0.23552
PIGN	23556	18	59661457	59904289	1345	44	390987	0.55099	0.29082	0.17031	0.48529
RNF165	494470	18	43856772	44091159	774	112	370834	0.55095	0.29083	0.33946	0.24345
ZNF808	388558	19	52980905	53109502	845	54	329192	0.55087	0.29086	0.6091	0.1356
RGL3	57139	19	11454732	11580018	391	75	332477	0.55066	0.29093	0.14398	0.57386
CD38	952	4	15729921	15900706	718	65	387792	0.55055	0.29097	0.57298	0.14432
RNF148	378925	7	122291720	122393021	387	54	366204	0.55054	0.29098	0.27506	0.30057
DPF2	5977	11	65051225	65170451	295	64	350288	0.55049	0.29099	0.23921	0.34553
ME2	4200	18	48355432	48526165	509	48	368728	0.55038	0.29103	0.22782	0.36298
TIA1	7072	2	70386576	70525886	369	33	373883	0.55036	0.29104	0.27599	0.29958
HMGA1	3159	6	34154577	34264008	548	43	349654	0.5501	0.29113	0.26865	0.30822
ACOX3	8310	4	8318009	8492452	1053	54	385690	0.55001	0.29116	0.29175	0.28395
TAS2R43	259289	12	11193886	11294912	602	30	278115	0.5498	0.29123	0.55472	0.14927
MYO3A	53904	10	26173002	26551465	2115	41	374666	0.5495	0.29133	0.84189	0.098368
GALNS	2588	16	88830142	88973374	1047	90	356454	0.54941	0.29136	0.45069	0.18432
EPB41L1	2036	20	34629426	34870721	547	53	375967	0.54935	0.29138	0.71656	0.11567
TCHH	7062	1	152028793	152137930	145	54	373713	0.54933	0.29139	0.11734	0.70635
ARPC1A	10552	7	98873496	99013885	451	42	342745	0.54934	0.29139	0.87754	0.094441
SPATA24	202051	5	138681514	138789820	164	38	363974	0.54901	0.2915	0.16104	0.51475
NNAT	4826	20	36099607	36202092	183	38	378555	0.54901	0.2915	0.22603	0.36729
BICC1	80114	10	60222774	60641194	1269	88	354365	0.54897	0.29151	0.42192	0.1967
MARS2	92935	2	198520028	198623114	220	34	312451	0.54896	0.29152	0.48155	0.17239
CCDC7	79741	10	32685057	33221805	2622	45	376949	0.54876	0.29159	0.35832	0.23211
PALS2	51678	7	24563007	24783322	932	41	384686	0.5487	0.29161	0.6386	0.13018
EDDM13	100506374	19	56734111	56871823	594	104	315235	0.54861	0.29164	0.41037	0.20216
ATG2B	55102	14	96697595	96879678	565	70	363116	0.54858	0.29165	0.18731	0.44308
WNT9A	7483	1	228059165	228185676	535	53	335396	0.54837	0.29172	0.27487	0.3023
NDUFAF3	25915	3	49007908	49110928	190	59	370385	0.54833	0.29173	0.3658	0.22692
MLEC	9761	12	121074949	121189667	508	43	386709	0.54833	0.29173	0.28919	0.287
OR2T27	403239	1	248763232	248864185	291	25	277552	0.54788	0.29189	0.35847	0.23221
DDT	1652	22	24263554	24372019	455	39	172730	0.54788	0.29189	0.76071	0.10947
EZR	7430	6	159136773	159290456	735	56	389614	0.54762	0.29198	0.63453	0.13101
LRRC34	151827	3	169461216	169580574	391	45	369396	0.54757	0.29199	0.51365	0.16183
CPT1C	126129	19	50144363	50266988	333	69	307380	0.54758	0.29199	0.63511	0.13092
SERTAD2	9792	2	64808755	65028048	657	78	377963	0.54755	0.292	0.55461	0.14989
KLHL25	64410	15	86252557	86388189	896	81	377548	0.54751	0.29202	0.37535	0.22147
PLA2G3	50487	22	31480793	31586469	415	61	376373	0.54742	0.29205	0.4299	0.19341
NOX3	50508	6	155666502	155827037	708	82	387851	0.54737	0.29206	0.18031	0.4612
VIRMA	25962	8	95450005	95615746	744	42	385236	0.54739	0.29206	0.40152	0.20709
OCM	654231	7	5870429	5975994	686	64	278184	0.54721	0.29212	0.17263	0.48254
B3GNT7	93010	2	232210335	232315875	468	57	347117	0.54707	0.29216	0.41778	0.19949
TFB2M	64216	1	246653863	246779565	727	68	356265	0.54705	0.29217	0.16343	0.50921
PTPRU	10076	1	29513028	29703325	615	78	376304	0.54676	0.29227	0.28303	0.29417
NDUFB9	4715	8	125501343	125630751	556	66	387639	0.5465	0.29236	0.15924	0.52511
DST	667	6	56272785	56869426	1806	82	380755	0.54633	0.29242	0.3101	0.269
CEACAM7	1087	19	42127235	42242196	489	50	389050	0.5458	0.2926	0.3434	0.24306
XYLB	9942	3	38338251	38506467	820	69	382648	0.5454	0.29274	0.39936	0.20936
CENPJ	55835	13	25406412	25547027	832	42	346239	0.54531	0.29277	0.8276	0.10088
TRIM25	7706	17	54915270	55041409	331	68	319716	0.54516	0.29282	0.17296	0.4828
GLS	2744	2	191695547	191880278	547	50	376276	0.54502	0.29287	0.41108	0.2032
GMEB2	26205	20	62168955	62308381	803	70	336577	0.545	0.29288	0.30144	0.27735
RAB3IL1	5866	11	61614706	61763747	647	83	372237	0.54495	0.2929	0.22653	0.36918
EIF2AK4	440275	15	40176331	40377797	658	57	383152	0.54488	0.29292	0.48836	0.17145
CERS5	91012	12	50473581	50611154	260	32	360541	0.54481	0.29294	0.38897	0.21484
BTBD17	388419	17	72302555	72407958	455	84	352549	0.54478	0.29295	0.22813	0.36661
ADAR	103	1	154504533	154650456	386	56	382474	0.54468	0.29299	0.52292	0.15985
ZDHHC6	64429	10	114140058	114257301	312	57	359424	0.54456	0.29303	0.57581	0.14521
SLC35C1	55343	11	45775623	45884568	460	54	396249	0.54455	0.29303	0.25207	0.33176
PLSCR1	5359	3	146182967	146312628	690	75	399420	0.54446	0.29306	0.19951	0.4193
CTDSPL	10217	3	37853669	38075960	803	75	379876	0.54436	0.2931	0.60292	0.13877
ZNF219	51222	14	21508205	21622863	398	76	326961	0.5441	0.29319	0.41872	0.19998
LACRT	90070	12	54974623	55078663	386	49	340407	0.54392	0.29325	0.18762	0.44689
TBRG4	9238	7	45089699	45201346	528	55	390147	0.54388	0.29326	0.23612	0.35505
ZNF22-AS1	220979	10	45443146	45546470	498	63	370374	0.54372	0.29332	0.24794	0.33777
MSH2	4436	2	47580206	47789716	1007	53	371321	0.54363	0.29335	0.61475	0.13639
PNLIPRP1	5407	10	118300478	118418687	391	53	372735	0.54353	0.29338	0.33309	0.25155
TNPO1	3842	5	72062418	72260215	435	39	383472	0.54321	0.29349	0.41181	0.20371
LOC101928042	101928042	15	32842642	32946092	166	38	182827	0.54315	0.29351	0.19873	0.42382
SH2B2	10603	7	101878405	102012178	431	68	328605	0.54296	0.29358	0.21158	0.39645
OR6C75	390323	12	55708895	55809833	438	33	368899	0.54276	0.29365	0.92571	0.090734
TAF1C	9013	16	84161453	84270676	734	91	379190	0.54271	0.29366	0.26821	0.31322
ZNF853	54753	7	6605398	6713921	451	49	365572	0.54238	0.29378	0.29349	0.28618
MPV17L	255027	16	15439611	15553543	294	55	314354	0.54235	0.29379	0.34844	0.24127
BTBD7	55727	14	93653896	93849385	802	56	394553	0.54208	0.29388	0.36878	0.22849
PDZD2	23037	5	31589345	32161038	2589	237	342732	0.54205	0.29389	0.47083	0.17846
PXMP4	11264	20	32240550	32358136	256	45	366275	0.54201	0.2939	0.2122	0.39613
COG3	83548	13	45989030	46160833	699	55	373688	0.5417	0.29401	0.17082	0.49238
CPPED1	55313	16	12703656	12947744	1475	117	364177	0.54153	0.29407	0.27357	0.3077
FXYD3	5349	19	35556732	35665228	417	67	315521	0.54124	0.29417	0.29572	0.28472
CDH12	1010	5	21700870	22903731	4369	146	364609	0.5412	0.29418	0.69641	0.12085
UGT3A1	133688	5	35903191	36116639	873	74	385230	0.54103	0.29424	0.44036	0.19114
ECSIT	51295	19	11566731	11689987	485	53	350023	0.54101	0.29425	0.33681	0.25088
TTC9B	148014	19	40671965	40774306	353	55	362995	0.54055	0.29441	0.12174	0.69203
EDDM3B	64184	14	21186586	21289107	666	78	377516	0.54052	0.29442	0.42803	0.19775
HECTD2	143279	10	93119037	93324586	512	39	339285	0.54049	0.29443	0.21638	0.39062
GLT8D2	83468	12	104332762	104507961	753	75	387114	0.5405	0.29443	0.3466	0.24313
PIP4K2A	5305	10	22773766	23053503	1264	65	385186	0.54018	0.29453	0.36884	0.22856
RASGRP4	115727	19	38849695	38966945	533	58	381258	0.54012	0.29456	0.70802	0.1191
SLC25A12	8604	2	172589915	172800816	799	42	372782	0.53992	0.29463	0.464	0.18197
TTLL1	25809	22	43385522	43535434	729	73	369110	0.53983	0.29466	0.5333	0.15828
LTK	4058	15	41745840	41856085	414	58	373081	0.5393	0.29484	0.4467	0.1891
FAM110C	642273	2	0	97042	280	39	347982	0.53908	0.29492	0.15004	0.56351
SRSF5	6430	14	70183812	70288722	334	40	363031	0.53906	0.29492	0.49061	0.17225
NLRX1	79671	11	118989036	119104725	280	40	362789	0.53904	0.29493	0.26031	0.32459
ASB18	401036	2	237053515	237222988	706	55	370345	0.53866	0.29506	0.13191	0.64093
ADARB2	105	10	1173253	1829670	3631	240	339831	0.53865	0.29507	0.2342	0.36105
MZB1	51237	5	138673257	138775605	168	38	363993	0.53856	0.29509	0.16763	0.50446
COPZ2	51226	17	46053533	46170908	423	60	387183	0.53858	0.29509	0.56754	0.14908
ENDOG	2021	9	131530779	131634955	368	36	370989	0.53823	0.29521	0.63401	0.13348
RNF152	220441	18	59425300	59611634	831	76	391637	0.53817	0.29523	0.32144	0.26327
ELP4	26610	11	31481297	31856073	815	51	371124	0.53802	0.29528	0.62092	0.13645
GNRHR	2798	4	68553093	68671804	356	42	391187	0.53797	0.2953	0.53798	0.15737
TRAF3	7187	14	103193816	103427837	905	68	372411	0.53792	0.29531	0.14337	0.59054
ACOT13	55856	6	24617263	24755297	712	61	375640	0.53748	0.29547	0.20692	0.40964
GLE1	2733	9	131216971	131354580	298	40	353913	0.53729	0.29553	0.82043	0.10334
ZNF326	284695	1	90410678	90544101	372	62	333264	0.53725	0.29555	0.16644	0.50946
SYNPR	132204	3	63213914	63652597	2264	144	375601	0.53709	0.2956	0.35882	0.23649
MELTF	4241	3	196678611	196806687	541	95	334669	0.53711	0.2956	0.85899	0.098995
GUCA2B	2981	1	42569092	42671495	331	53	396832	0.53707	0.29561	0.17103	0.49634
RAN	5901	12	131306617	131412220	525	38	309363	0.5369	0.29567	0.57995	0.14648
FASTKD2	22868	2	207580112	207710913	612	41	387207	0.53658	0.29578	0.93345	0.091195
CLEC4A	50856	12	8226228	8341203	38	16	365976	0.53657	0.29578	0.2301	0.36903
SVOPL	136306	7	138229030	138435969	861	103	336849	0.53649	0.29581	0.51184	0.16602
DYNC1H1	1778	14	102380865	102567135	688	58	362927	0.53647	0.29582	0.85991	0.09874
NSUN7	79730	4	40701914	40862002	537	55	359474	0.53623	0.2959	0.74683	0.11401
RBBP4	5928	1	33066749	33201812	508	33	360985	0.53617	0.29592	0.56803	0.14959
RASSF10	644943	11	12980970	13083653	433	46	387461	0.53609	0.29595	0.15372	0.55299
BCL2L11	10018	2	111828491	111976022	424	52	396454	0.53584	0.29603	0.49302	0.1724
TEAD2	8463	19	49793852	49915714	461	37	372086	0.53563	0.29611	0.10721	0.79392
RCAN3	11123	1	24778841	24913510	586	65	376541	0.53555	0.29613	0.27829	0.30606
LRRC3B	116135	3	26614300	26802267	872	63	362879	0.53499	0.29633	0.26656	0.32028
NOL7	51406	6	13562531	13683089	227	48	379217	0.53497	0.29633	0.59023	0.14446
CLCNKB	1188	1	16320231	16433821	842	52	345179	0.5349	0.29636	0.64091	0.13288
PLCB4	5332	20	8999357	9511463	1592	126	374998	0.5344	0.29653	0.43872	0.19426
RPL7	6129	8	74152874	74255869	376	51	379686	0.53429	0.29657	0.31146	0.27399
LMCD1	29995	3	8493493	8659811	821	72	369697	0.53389	0.29671	0.22441	0.38021
EMP1	2012	12	13299602	13419708	423	69	386363	0.53382	0.29673	0.38872	0.21949
TMEM42	131616	3	44853408	44957156	393	47	371469	0.5338	0.29674	0.17532	0.48695
TBC1D32	221322	6	121350627	121705646	1851	46	381517	0.53366	0.29679	0.55494	0.15408
LMO2	4005	11	33830122	33963836	432	75	363308	0.53366	0.29679	0.53549	0.15941
NLRC3	197358	16	3539033	3677392	645	48	379311	0.53354	0.29683	0.54326	0.15713
ACAT1	38	11	107942258	108068895	309	42	383101	0.53343	0.29687	0.33777	0.25301
KRT19	3880	17	39629869	39734641	354	63	381036	0.53326	0.29693	0.82301	0.10392
UBA5	79876	3	132323290	132447467	298	44	351884	0.53314	0.29697	0.14018	0.60986
STC1	6781	8	23649434	23762320	485	52	366957	0.53292	0.29704	0.24262	0.35266
ARID4A	5926	14	58715103	58890713	336	51	375753	0.53267	0.29713	0.18846	0.45521
AMBP	259	9	116772407	116890752	512	71	380552	0.5326	0.29715	0.32351	0.26477
ZNF704	619279	8	81490686	81837016	860	61	386037	0.53213	0.29732	0.20351	0.42056
JMJD7	100137047	15	42070283	42179785	402	54	389113	0.53206	0.29734	0.18886	0.45337
CD3E	916	11	118125295	118236890	412	44	371777	0.53188	0.29741	0.37659	0.22742
FAM13A	10144	4	89597105	90082549	1835	74	382917	0.5317	0.29747	0.86436	0.099586
GRPEL2	134266	5	148674364	148784146	299	44	376086	0.53164	0.29749	0.72672	0.11808
TERT	7015	5	1203282	1345178	706	109	296222	0.53154	0.29752	0.24274	0.35298
ACADS	35	12	121113544	121227811	490	47	389391	0.53154	0.29752	0.37636	0.22822
IL23R	149233	1	67554590	67775662	825	70	391849	0.53136	0.29758	0.17523	0.49045
POLQ	10721	3	121100273	121314853	723	55	374452	0.53125	0.29762	0.35848	0.23916
MANEA	79694	6	95975373	96107333	529	39	399290	0.53126	0.29762	0.64329	0.13336
KLRF2	100431172	12	9984088	10098432	438	63	388223	0.53127	0.29762	0.2443	0.35092
ZDHHC7	55625	16	84958066	85095141	948	79	374580	0.53122	0.29763	0.41814	0.20526
TOMM20L	387990	14	58812644	58925419	192	62	372981	0.53113	0.29766	0.30664	0.2798
ERICH1	157697	8	556733	731226	1283	67	360155	0.53106	0.29769	0.23099	0.37388
ID4	3400	6	19787579	19892431	546	70	374673	0.53078	0.29778	0.3558	0.24226
EPPIN	57119	20	44119265	44226516	653	34	394019	0.53068	0.29782	0.28075	0.30568
SLC39A14	23516	8	22174762	22341642	680	53	361984	0.53066	0.29783	0.48807	0.17608
GP9	2815	3	128725459	128831254	281	60	370683	0.53048	0.29789	0.69191	0.12432
ST8SIA2	8128	15	92887140	93061958	816	99	374397	0.53047	0.29789	0.71953	0.11951
KRCC1	51315	2	88276724	88405315	433	52	345225	0.53013	0.29801	0.3386	0.25375
ADCY10	55811	1	167728357	167933608	886	91	376999	0.52953	0.29822	0.34562	0.24896
ZNF570	148268	19	37908463	38026242	295	39	387932	0.52948	0.29824	0.41109	0.20928
RNF145	153830	5	158534417	158687061	499	59	390392	0.5294	0.29826	0.20969	0.41097
RNF41	10193	12	56546288	56665753	234	56	366824	0.52922	0.29833	0.86679	0.099308
STRADA	92335	17	61730192	61869330	340	31	375363	0.5291	0.29837	0.11469	0.75062
TBC1D2	55357	9	100911280	101068003	914	57	384033	0.52907	0.29838	0.59971	0.14491
ZNF713	349075	7	55905148	56058519	604	50	384300	0.52896	0.29841	0.3741	0.23033
GIN1	54826	5	102371704	102505842	525	33	377874	0.52893	0.29843	0.33331	0.25851
ACSM2A	123876	16	20412846	20548991	543	44	304096	0.52876	0.29849	0.37031	0.23259
MINAR2	100127206	5	129033884	129150756	360	46	397724	0.5286	0.29854	0.26278	0.32925
LSM7	51690	19	2271520	2378614	624	66	338072	0.52846	0.29859	0.4038	0.21343
PROB1	389333	5	138677635	138780885	163	38	363639	0.528	0.29875	0.16561	0.52099
ZNF343	79175	20	2412463	2539778	405	70	354556	0.52789	0.29879	0.36772	0.23482
CDPF1	150383	22	46589910	46696193	429	37	335329	0.52786	0.2988	0.7207	0.1197
GJB2	2706	13	20711602	20818605	523	73	349302	0.52769	0.29886	0.30818	0.2813
MUC13	56667	3	124574289	124703595	537	67	361378	0.52756	0.2989	0.43358	0.19993
ZNF121	7675	19	9626292	9745209	510	40	380047	0.52747	0.29893	0.6379	0.1355
MYLK3	91807	16	46686194	46847201	213	51	280486	0.52699	0.2991	0.71708	0.12049
TCTN1	79600	12	111001832	111136935	356	38	361222	0.52697	0.29911	0.56216	0.15379
DCTN6	10671	8	29963813	30091155	509	29	367251	0.52679	0.29917	0.57353	0.15123
IFT46	56912	11	118365243	118486791	290	39	359892	0.52673	0.29919	0.29162	0.29651
RAB38	23682	11	87796415	87958635	936	68	383616	0.52665	0.29922	0.26055	0.3322
CEP20	123811	16	15909576	16032510	643	45	338462	0.52623	0.29936	0.94879	0.091528
PKD1L2	114780	16	81084484	81303975	1857	132	349285	0.52572	0.29954	0.24256	0.35709
PRKCE	5581	2	45828454	46465129	3069	235	386109	0.52565	0.29956	0.28704	0.3019
ZNF662	389114	3	42897402	43010825	358	53	386144	0.52515	0.29974	0.47025	0.18445
CEP70	80321	3	138163186	138363187	599	48	369879	0.5247	0.2999	0.61525	0.14103
CENPW	387103	6	126610660	126720548	179	53	358484	0.52467	0.29991	0.29615	0.29301
FAM200B	285550	4	15633352	15742070	482	55	396083	0.5245	0.29997	0.5479	0.15879
CHFR	55743	12	133366937	133531459	704	43	332998	0.52445	0.29998	0.53691	0.16275
ITFG1	81533	16	47138302	47545018	675	60	358101	0.5244	0.3	0.60628	0.14319
TERB2	145645	15	45198900	45321421	501	33	324740	0.5243	0.30003	0.73566	0.11823
DEGS1	8560	1	224320910	224431143	472	49	364395	0.52402	0.30013	0.56791	0.15315
POP5	51367	12	120966848	121069201	398	54	379747	0.52391	0.30017	0.20003	0.43481
YIPF2	78992	19	10983444	11089357	527	43	370127	0.52373	0.30023	0.12164	0.71473
CRH	1392	8	67038612	67140846	357	44	379550	0.52362	0.30027	0.79663	0.10913
RNF7	9616	3	141407051	141515645	465	69	364092	0.52306	0.30047	0.14663	0.59456
SLC39A5	283375	12	56573820	56681630	223	53	359468	0.52273	0.30058	0.85527	0.10181
RNF133	168433	7	122287766	122389208	390	54	365054	0.52266	0.30061	0.27432	0.31757
SECISBP2L	9728	15	49230835	49388760	392	53	375704	0.52233	0.30072	0.56756	0.15355
CYP26C1	340665	10	94770565	94879304	393	66	383326	0.52217	0.30078	0.15005	0.58128
LOC285500	285500	4	178313692	178647453	1224	93	373240	0.52203	0.30083	0.72549	0.12018
SYTL3	94120	6	159015931	159235908	1076	92	378080	0.52185	0.30089	0.5379	0.16227
DCLRE1C	64421	10	14898870	15046106	644	77	337194	0.52172	0.30093	0.25854	0.33742
RFTN1	23180	3	16307352	16605222	1182	106	386408	0.52152	0.301	0.20996	0.41577
GMPS	8833	3	155538325	155707150	679	41	374728	0.52151	0.30101	0.418	0.20898
CCDC59	29080	12	82696083	82802584	276	27	383135	0.52131	0.30108	0.20103	0.43437
FOXC1	2296	6	1560681	1664132	389	90	353695	0.52094	0.3012	0.28951	0.30282
LINGO1	84894	15	77855369	78038490	794	74	397244	0.52088	0.30122	0.75247	0.11641
PELP1	27043	17	4524679	4657712	668	53	356555	0.52065	0.30131	0.43531	0.20093
ZDHHC3	51304	3	44906753	45067674	539	46	379687	0.52042	0.30139	0.19636	0.44532
TMEM97	27346	17	26596121	26705711	205	48	369305	0.52032	0.30142	0.14625	0.59798
TRMT12	55039	8	125413048	125515267	457	69	348194	0.52026	0.30144	0.2108	0.41494
NNT	23530	5	43552791	43755668	799	43	369479	0.52023	0.30145	0.2405	0.36374
TMEM145	284339	19	42767477	42879214	236	37	366905	0.52022	0.30145	0.88123	0.099483
ZNF175	7728	19	52024531	52142991	659	92	354377	0.52016	0.30148	0.36005	0.24416
NEDD4	4734	15	56069120	56335835	1320	55	378072	0.52011	0.30149	0.63694	0.13742
DYTN	391475	2	207466345	207633120	806	78	394325	0.52009	0.3015	0.65194	0.13464
CPLANE1	65250	5	37029423	37299530	666	59	375549	0.51973	0.30162	0.28547	0.30679
ADAMTSL3	57188	15	84272838	84758594	1813	79	380516	0.51964	0.30166	0.72203	0.12136
RARB	5915	3	25165638	25689423	2697	129	384398	0.51953	0.3017	0.29749	0.2945
FOS	2353	14	75695477	75798937	435	75	346032	0.51948	0.30171	0.88931	0.099147
GGH	8836	8	63877638	64001610	538	34	397481	0.5194	0.30174	0.32405	0.27074
RABGAP1	23637	9	125653288	125917147	643	49	365029	0.51917	0.30182	0.3991	0.21983
LINC02874	283403	12	52549365	52654639	481	76	367113	0.51908	0.30185	0.49735	0.17624
CD3G	917	11	118165032	118274497	307	48	362782	0.51901	0.30188	0.383	0.22902
KIAA2026	158358	9	5869008	6058479	764	55	389111	0.51866	0.302	0.44229	0.19833
C5orf49	134121	5	7780491	7901603	560	69	378665	0.51827	0.30214	0.52577	0.16725
LGALS8	3964	1	236631514	236766281	962	49	347801	0.51797	0.30224	0.46025	0.19084
RABL3	285282	3	120355528	120511384	545	60	374766	0.51795	0.30225	0.37125	0.2369
UNCX	340260	7	1222654	1326613	525	70	307184	0.51771	0.30233	0.44548	0.198
EED	8726	11	85905586	86039785	669	40	373780	0.51769	0.30234	0.16832	0.52241
TAF7	6879	5	140648057	140750351	387	60	391329	0.51757	0.30238	0.35121	0.25031
OPRD1	4985	1	29088654	29240208	664	80	378500	0.51743	0.30243	0.20833	0.4223
CWF19L2	143884	11	107147071	107378572	1194	43	370091	0.51734	0.30246	0.65266	0.13481
RTKN2	219790	10	63892794	64078570	660	60	385745	0.51732	0.30247	0.64477	0.13659
CBFA2T3	863	16	88891263	89093568	1248	111	350303	0.51728	0.30248	0.45039	0.19527
VGLL3	389136	3	86937123	87090412	573	56	370799	0.51693	0.3026	0.43841	0.20074
HOXB8	3218	17	46639708	46742474	386	56	389860	0.51684	0.30263	0.43421	0.20329
MBD6	114785	12	57865463	57973931	224	43	352355	0.51673	0.30267	0.51401	0.17141
ICMT	23463	1	6231253	6346044	364	60	346273	0.5166	0.30272	0.12761	0.69314
CPED1	79974	7	120578751	120987498	1447	88	377807	0.51652	0.30274	0.49605	0.17783
RHOJ	57381	14	63621080	63810230	732	63	374459	0.51639	0.30279	0.46682	0.18878
DTX4	23220	11	58889812	59026060	434	52	393738	0.51635	0.3028	0.8459	0.10449
DIABLO	56616	12	122642209	122762081	412	44	353847	0.51605	0.30291	0.2665	0.33072
PPP5C	5536	19	46800251	46946238	712	84	371814	0.51594	0.30295	0.41262	0.21396
GP2	2813	16	20270896	20389684	514	62	358352	0.51577	0.30301	0.37359	0.23821
SERAC1	84947	6	158480536	158639312	656	49	357056	0.51552	0.3031	0.34112	0.25958
GOLGB1	2804	3	121332046	121518662	597	44	380191	0.51542	0.30313	0.69434	0.12748
RAB11A	8766	15	66111629	66234329	360	40	394292	0.51538	0.30314	0.49234	0.1795
USP17L28	728400	4	9300619	9402211	248	20	335383	0.51536	0.30315	0.27854	0.31761
DNAAF1	123872	16	84128865	84261524	851	84	379359	0.51519	0.30321	0.29576	0.29975
SPDEF	25803	6	34455579	34574110	521	63	378864	0.51511	0.30324	0.2175	0.40621
TBATA	219793	10	72480995	72595157	736	78	401929	0.51454	0.30344	0.28751	0.30754
NCOA1	8648	2	24664919	25043571	1243	65	377990	0.51426	0.30353	0.84014	0.10533
C15orf32	145858	15	92964907	93094347	699	93	377467	0.51425	0.30354	0.74079	0.11949
LINC02694	400359	15	38938799	39042239	506	73	398288	0.51416	0.30357	0.39428	0.22492
CEP131	22994	17	79113393	79246793	730	72	353652	0.51403	0.30362	0.40167	0.22064
CCK	885	3	42249315	42357662	469	66	340473	0.51396	0.30364	0.68203	0.12988
RALGPS2	55103	1	178644300	178940975	1029	59	367864	0.51391	0.30366	0.17182	0.51486
SLC10A2	6555	13	103646348	103769196	522	71	402344	0.51379	0.3037	0.43942	0.20242
ALPG	251	2	233221552	233325424	600	45	318280	0.51359	0.30377	0.29206	0.30394
TEX9	374618	15	56486207	56789032	1295	50	384226	0.51354	0.30379	0.24347	0.36582
ALYREF	10189	17	79795711	79899464	210	43	334191	0.5133	0.30387	0.31564	0.28158
SPATA8	145946	15	97276676	97378845	464	70	373766	0.51296	0.30399	0.14199	0.62582
OR10K2	391107	1	158339718	158440656	610	50	389599	0.51294	0.304	0.21646	0.40981
MBOAT4	619373	8	29939187	30052200	362	34	356493	0.51292	0.304	0.68143	0.13101
AQP2	359	12	50294524	50402664	331	70	347371	0.51248	0.30416	0.23164	0.38366
AMACR	23600	5	33937091	34058220	355	49	383265	0.51241	0.30418	0.56845	0.15727
VPS33B	26276	15	91491774	91615833	646	76	365169	0.51228	0.30423	0.26587	0.3345
PYGB	5834	20	25178706	25328648	727	50	385889	0.51222	0.30425	0.34193	0.26046
MTURN	222166	7	30124552	30252381	472	69	353538	0.51212	0.30428	0.16392	0.54386
ATP11A	23250	13	113294358	113591482	1598	104	352293	0.51209	0.3043	0.24381	0.36422
BANP	54971	16	87934231	88160924	1310	66	324530	0.51188	0.30437	0.49489	0.17982
FAM230J	729461	22	20589647	20711407	30	8	41093	0.51181	0.30439	0.56509	0.15992
PLA2G4C	8605	19	48501100	48664109	1001	87	341786	0.5118	0.3044	0.8081	0.10992
COQ10A	93058	12	56610642	56714750	208	42	367195	0.51162	0.30446	0.82833	0.10724
OVOL2	58495	20	17954796	18089834	569	69	352128	0.51147	0.30451	0.14597	0.61404
DIRAS2	54769	9	93322114	93455108	690	63	389716	0.51135	0.30455	0.41066	0.21691
TBC1D28	254272	17	18488738	18597740	285	46	136241	0.51121	0.3046	0.2107	0.42745
CIDEA	1149	18	12204318	12327594	613	72	328350	0.511	0.30468	0.10676	0.83593
MKNK2	2872	19	1987470	2101243	489	87	310446	0.51075	0.30476	0.29735	0.30005
PROSER3	148137	19	36199044	36310077	391	55	382820	0.51061	0.30481	0.25762	0.34619
RNASE10	338879	14	20923696	21029314	463	97	335118	0.51049	0.30485	0.35239	0.25349
SCAMP1	9522	5	77606339	77826562	865	48	375444	0.51039	0.30489	0.21057	0.42302
GTF2H3	2967	12	124068286	124197151	582	31	379748	0.51037	0.3049	0.41827	0.21295
IST1	9798	16	71878311	72014542	552	47	372926	0.51022	0.30495	0.2382	0.37434
OR4C12	283093	11	49953009	50054071	420	27	395457	0.51009	0.305	0.33358	0.26752
RARG	5916	12	53554350	53676040	383	67	362460	0.51004	0.30501	0.60641	0.14705
SNW1	22938	14	78133942	78277542	730	40	383422	0.50998	0.30503	0.29539	0.30202
CNDP2	55748	18	72113500	72240689	504	70	351088	0.50979	0.3051	0.20799	0.42896
CYP4A22	284541	1	47553107	47664528	529	42	327865	0.50966	0.30515	0.48034	0.18618
TCN2	6948	22	30953070	31073047	725	65	361432	0.50963	0.30515	0.34568	0.25974
RAD51AP2	729475	2	17641851	17751847	492	42	396206	0.50963	0.30516	0.31884	0.28009
ATP11AUN	400165	13	113251358	113388811	682	79	357659	0.50959	0.30517	0.36397	0.24512
TNFRSF11A	8792	18	59942520	60104943	794	79	394658	0.5095	0.3052	0.35944	0.24979
LAT2	7462	7	73574087	73694164	323	39	332806	0.50928	0.30528	0.45489	0.19608
MIOX	55586	22	50875213	50978750	541	98	355672	0.50923	0.3053	0.2255	0.39717
TRPA1	8989	8	72883486	73037819	845	68	404514	0.50877	0.30546	0.18987	0.47281
FAM217A	222826	6	4018593	4129457	418	45	383755	0.50874	0.30547	0.34312	0.26024
LMO4	8543	1	87744151	87864606	454	80	379419	0.50855	0.30553	0.1397	0.64263
CBX2	84733	17	77701977	77811449	310	74	322329	0.50847	0.30556	0.1604	0.56097
MATN2	4147	8	98831284	99098948	1018	82	368541	0.50843	0.30558	0.812	0.11005
CCDC113	29070	16	58233840	58367740	707	43	382596	0.5082	0.30566	0.5617	0.16029
NBPF6	653149	1	108942887	109063639	265	27	304467	0.50814	0.30568	0.17381	0.51718
DIO3	1735	14	101977688	102079789	303	62	370215	0.50807	0.3057	0.28752	0.3126
LOC100289561	100289561	7	101954266	102086780	393	43	316004	0.50802	0.30572	0.29267	0.30551
ACCS	84680	11	44037729	44155791	536	68	391299	0.50798	0.30573	0.32428	0.27597
SLC6A15	55117	12	85203267	85356608	613	58	366292	0.50794	0.30575	0.24132	0.37052
KIAA1522	57648	1	33157492	33290571	378	72	354612	0.50763	0.30586	0.45578	0.1964
IFT80	57560	3	159924774	160168028	618	56	366860	0.50762	0.30586	0.44374	0.20205
PTP4A1	7803	6	64231917	64343493	337	49	386294	0.50752	0.30589	0.47314	0.18921
TNNC1	7134	3	52435107	52538057	312	44	374961	0.50747	0.30591	0.36997	0.24185
ARHGEF28	64283	5	72871983	73287818	1613	104	373088	0.50748	0.30591	0.30212	0.29861
TAS2R38	5726	7	141622431	141723573	254	53	340303	0.50748	0.30591	0.28492	0.31568
NDUFC2	4718	11	77729393	77841265	645	35	378662	0.50713	0.30603	0.23474	0.38159
MICALCL	84953	11	12258447	12433687	932	83	377294	0.50707	0.30605	0.80391	0.11158
DENND6B	414918	22	50700392	50815517	544	63	339227	0.507	0.30608	0.21587	0.41681
LBHD1	79081	11	62380289	62489241	284	51	346776	0.50689	0.30611	0.20987	0.42696
PARK7	11315	1	7971714	8095342	331	43	371942	0.50681	0.30614	0.46067	0.19467
CLIC3	9022	9	139839060	139942200	408	55	358770	0.5065	0.30625	0.53015	0.1706
NPR3	4883	5	32660284	32841830	629	80	365630	0.50631	0.30632	0.59784	0.15089
FAM124A	220108	13	51746470	51908377	555	85	375897	0.50579	0.3065	0.13902	0.64743
SLX1B	79008	16	29415822	29519545	84	23	54296	0.50579	0.3065	0.58359	0.15525
CDC42BPB	9578	14	103348716	103573742	781	84	362571	0.50572	0.30653	0.20083	0.44805
AKTIP	64400	16	53475192	53588323	356	59	366535	0.50558	0.30658	0.36448	0.24697
CERCAM	51148	9	131123854	131249630	382	49	336199	0.50523	0.3067	0.53508	0.16828
C3orf20	84077	3	14666606	14864543	789	88	368947	0.50507	0.30676	0.20265	0.44374
RTP3	83597	3	46489485	46592439	369	41	380244	0.50506	0.30676	0.17527	0.51381
BLK	640	8	11301521	11472108	1087	59	371003	0.50507	0.30676	0.47784	0.1889
SPDYE6	729597	7	101936192	102047468	313	48	302508	0.50485	0.30683	0.27206	0.33062
RASSF9	9182	12	86148331	86280318	679	31	388940	0.50485	0.30683	0.79339	0.1137
GNAI1	2770	7	79714140	79898725	577	74	371276	0.50427	0.30704	0.33304	0.27086
HSPA12A	259217	10	118380703	118659693	948	109	377260	0.50396	0.30715	0.14391	0.62648
FAM72A	729533	1	206088911	206205074	145	35	155988	0.50391	0.30716	0.39361	0.23228
TRIM52	84851	5	180633373	180738161	430	44	325719	0.50364	0.30726	0.37961	0.23992
STAB2	55576	12	103931069	104210502	1279	110	380579	0.5035	0.30731	0.67797	0.13444
HMCN2	256158	9	133173389	133359510	688	106	363322	0.50341	0.30734	0.58937	0.15395
RPS6KA1	6195	1	26806249	26951520	416	57	362092	0.50325	0.3074	0.6133	0.1475
OR52B6	340980	11	5552107	5653114	736	83	377770	0.50315	0.30743	0.37804	0.23955
CIR1	9541	2	175162878	175310443	500	56	383911	0.50264	0.30761	0.37392	0.24422
RANBP9	10048	6	13571730	13761796	462	55	376728	0.50261	0.30762	0.4456	0.20398
PPP3CB	5532	10	75146563	75305782	525	34	361079	0.5025	0.30766	0.68344	0.1322
KDELR3	11015	22	38814067	38929452	333	73	377907	0.50236	0.30771	0.31486	0.28758
ZNF90	7643	19	20138803	20281977	701	54	340825	0.50203	0.30782	0.45778	0.19785
SEC14L2	23541	22	30742930	30871291	546	55	391443	0.50204	0.30782	0.35687	0.25332
SLC35F5	80255	2	114421354	114564400	623	42	385570	0.50184	0.30789	0.36696	0.24749
UMODL1	89766	21	43433068	43613105	1139	109	369552	0.50145	0.30803	0.19922	0.45844
DCTD	1635	4	183761244	183888630	648	71	351953	0.50141	0.30804	0.30182	0.30052
NKX2-3	159296	10	101242690	101346281	497	56	365649	0.50112	0.30814	0.58893	0.1544
FGF14	2259	13	102323205	103104124	2897	171	384353	0.50103	0.30818	0.17545	0.51683
NMT2	9397	10	15097771	15260703	811	78	372078	0.50099	0.30819	0.95887	0.094826
SLC22A10	387775	11	63007372	63129246	539	38	348723	0.50087	0.30823	0.24073	0.37598
GPR137B	7107	1	236255832	236465314	971	69	376182	0.50084	0.30824	0.3307	0.2752
MYL12A	10627	18	3197472	3306234	506	58	374748	0.50069	0.30829	0.29534	0.30815
MYBL1	4603	8	67424410	67575484	366	49	368656	0.50064	0.30831	0.36493	0.24836
OGFRL1	79627	6	71948477	72063267	685	43	363498	0.5006	0.30833	0.7692	0.11805
OR4C3	256144	11	48296493	48397482	481	31	291028	0.5006	0.30833	0.57449	0.1581
TIMM9	26520	14	58825370	58944232	192	61	378866	0.50058	0.30833	0.31767	0.28505
RNASE6	6039	14	21199210	21300626	644	73	362475	0.5002	0.30847	0.53975	0.17065
MBD1	4152	18	47743252	47858144	477	71	380279	0.50005	0.30852	0.20478	0.44467
FKBP11	51303	12	49265742	49369330	374	31	379025	0.49989	0.30857	0.61443	0.14795
LCORL	254251	4	17794839	18073483	832	40	395446	0.49988	0.30858	0.39912	0.22791
RBSN	64145	3	15061580	15190662	460	53	350511	0.49982	0.3086	0.67351	0.13483
BRAF	673	7	140365749	140674564	852	45	370799	0.49977	0.30862	0.1877	0.48362
PPP6C	5537	9	127858852	128002218	511	39	369580	0.49944	0.30873	0.60839	0.14917
CYP2B6	1555	19	41447138	41574308	679	52	347196	0.49943	0.30874	0.37639	0.24227
UGGT2	55757	13	96403834	96755736	977	56	382776	0.49913	0.30884	0.23987	0.37863
ATG3	64422	3	112201354	112330810	531	33	371085	0.49865	0.30901	0.24557	0.37057
TMEM229B	161145	14	67863801	68032445	711	95	378006	0.49859	0.30904	0.80243	0.1139
ZDHHC22	283576	14	77547613	77658134	496	77	365213	0.49852	0.30906	0.35849	0.25652
TNPO2	30000	19	12760008	12884838	307	42	356724	0.49852	0.30906	0.37278	0.24376
CCDC68	80323	18	52518740	52676739	485	48	386326	0.49843	0.30909	0.39541	0.2308
TMSB10	9168	2	85082763	85183799	329	37	341953	0.49824	0.30916	0.29036	0.31353
SELE	6401	1	169641781	169753220	718	49	388466	0.49821	0.30917	0.75447	0.12099
CCDC14	64770	3	123566152	123730255	566	49	376662	0.49798	0.30925	0.20345	0.45183
SLC25A31	83447	4	128601555	128745447	350	50	381681	0.49788	0.30929	0.51392	0.17707
AURKB	9212	17	8058049	8163944	374	43	359811	0.49784	0.3093	0.46214	0.19746
ACTR10	55860	14	58616833	58752354	276	50	370651	0.49777	0.30932	0.19971	0.45669
TMEM50A	23585	1	25614789	25738852	264	33	248340	0.49765	0.30937	0.44958	0.20453
MAFB	9935	20	39264488	39367880	419	59	378697	0.49709	0.30956	0.53738	0.17051
FOXC2	2303	16	86550857	86652539	601	59	330817	0.497	0.30959	0.29868	0.30675
CORO2A	7464	9	100833257	101004956	730	85	371038	0.49695	0.30961	0.3842	0.23921
TMCO2	127391	1	40663573	40767365	175	49	360308	0.49686	0.30964	0.15484	0.59093
RPRM	56475	2	154283852	154385322	296	58	364077	0.49681	0.30966	0.5985	0.15495
FHIP2B	64760	8	21896695	22012405	474	57	342058	0.49677	0.30967	0.31023	0.29577
INTS9	55756	8	28575175	28797698	535	64	362624	0.49644	0.30979	0.24191	0.38013
HEBP1	50865	12	13077798	13203243	470	58	369745	0.49618	0.30988	0.2251	0.41136
DNAJC24	120526	11	31341377	31504382	413	52	379721	0.49587	0.30999	0.68452	0.13396
DHRS4	10901	14	24372944	24488488	622	44	289580	0.49539	0.31016	0.32914	0.27871
ANXA11	311	10	81864880	82015433	785	60	333158	0.49522	0.31022	0.22864	0.40169
ANKRD63	100131244	15	40523645	40624787	350	79	339382	0.49497	0.31031	0.27388	0.33488
ACSS1	84532	20	24936866	25088818	636	62	393496	0.49489	0.31034	0.67774	0.1357
CD48	962	1	160598536	160731641	545	95	320272	0.49484	0.31036	0.83	0.1103
TPST1	8460	7	65620259	65875438	845	41	379081	0.49454	0.31046	0.29298	0.31255
TVP23B	51030	17	18634458	18760027	301	30	247366	0.4945	0.31048	0.48848	0.18927
EIF2B1	1967	12	124055570	124168323	489	37	383452	0.49443	0.3105	0.4709	0.19484
GRXCR1	389207	4	42845283	43082675	1165	62	405121	0.49413	0.31061	0.89745	0.1033
GSTA2	2939	6	52564885	52678361	453	57	343105	0.49406	0.31063	0.59857	0.15324
DDTL	100037417	22	24258652	24364748	473	39	193901	0.49377	0.31073	0.77719	0.11975
COX10	1352	17	13922719	14161996	905	77	360162	0.49362	0.31079	0.31567	0.29372
RPF1	80135	1	84894920	85014033	580	50	397711	0.4934	0.31086	0.34942	0.26351
ADCYAP1	116	18	854366	962173	532	65	362451	0.49284	0.31106	0.6293	0.14709
CXCL17	284340	19	42882695	42997136	349	36	350718	0.49274	0.3111	0.86006	0.10722
ZBTB26	57684	9	125627845	125743792	299	44	373554	0.49264	0.31113	0.47018	0.19531
COX4I2	84701	20	30175685	30282837	317	36	374859	0.49259	0.31115	0.15719	0.58718
EDN3	1908	20	57825499	57951047	432	97	362914	0.49256	0.31116	0.54474	0.1691
BOLA2	552900	16	29402601	29516285	117	28	51907	0.49252	0.31117	0.42518	0.21868
CXXC1	30827	18	47758713	47864692	477	64	380071	0.49252	0.31118	0.23766	0.38866
EMB	133418	5	49642026	49787234	574	35	362296	0.49235	0.31123	0.55634	0.1651
ERICH6B	220081	13	46065432	46239874	590	63	380388	0.49217	0.3113	0.17937	0.51479
KCTD18	130535	2	201303677	201424817	401	74	388071	0.49202	0.31135	0.94045	0.098565
MDFI	4188	6	41556194	41671984	466	84	339935	0.49181	0.31143	0.37128	0.25037
SDHAF1	644096	19	36436090	36537220	312	62	360166	0.49177	0.31144	0.34182	0.2715
SPTLC1	10558	9	94743416	94927756	944	54	383247	0.49165	0.31148	0.30439	0.30447
DPEP1	1800	16	89629716	89757216	813	64	337109	0.49166	0.31148	0.1704	0.54436
HERPUD2	64224	7	35622269	35784772	496	57	378814	0.4916	0.3115	0.77834	0.11875
FOLR1	2348	11	71850602	71957367	434	52	351928	0.49145	0.31155	0.29542	0.31495
PLK1	5347	16	23640201	23751688	409	59	354701	0.4914	0.31157	0.22711	0.40542
CSN3	1448	4	71058333	71167149	544	32	397138	0.49137	0.31158	0.49511	0.18652
GRIA2	2891	4	158091736	158337227	683	61	367627	0.49132	0.3116	0.4386	0.20994
SLC39A10	57181	2	196427798	196652426	650	59	365247	0.49129	0.31161	0.32837	0.28099
CD84	8832	1	160460884	160599306	648	37	376496	0.49088	0.31176	0.43446	0.21593
NDFIP2	54602	13	80005259	80180212	632	45	382542	0.49062	0.31185	0.17739	0.51914
OPRPN	58503	4	71213599	71325914	602	39	382357	0.49029	0.31196	0.57129	0.16269
LOC101928058	101928058	8	1870830	1972833	605	76	349045	0.48988	0.31211	0.69917	0.13285
PTH2R	5746	2	209174569	209409231	872	47	381563	0.48984	0.31212	0.49771	0.1856
ALG10B	144245	12	38660557	38773528	541	38	362299	0.48977	0.31215	0.57747	0.16104
RAD21	5885	8	117808173	117937105	514	51	384691	0.48972	0.31217	0.40536	0.22869
PRR19	284338	19	42756284	42864973	229	39	365715	0.4897	0.31217	0.85904	0.1083
HS3ST6	64711	16	1911464	2018231	773	58	328980	0.48964	0.31219	0.47861	0.19358
CDCP1	64866	3	45073766	45237914	952	89	387627	0.48943	0.31227	0.23475	0.39533
PPHLN1	51535	12	42669947	42892422	839	48	374301	0.4893	0.31231	0.39483	0.23457
UGGT1	56886	2	128798754	129003251	911	51	384681	0.4892	0.31235	0.36707	0.25152
SPTY2D1	144108	11	18577948	18706020	510	54	383759	0.48919	0.31235	0.33772	0.27503
DHX57	90957	2	38974871	39153021	563	48	378510	0.48912	0.31238	0.68552	0.13497
PKP2	5318	12	32893680	33099780	975	88	375738	0.48897	0.31243	0.25913	0.35747
GPR68	8111	14	91648876	91780898	569	77	361364	0.48897	0.31243	0.23801	0.39035
CDKL4	344387	2	39355688	39521114	601	47	383963	0.48876	0.31251	0.53138	0.17413
ECH1	1891	19	39256062	39372497	536	53	333461	0.48873	0.31252	0.40655	0.22786
ALX3	257	1	110552997	110663322	339	43	352948	0.48862	0.31255	0.26938	0.34961
NSA2	10412	5	74012816	74122737	246	33	401755	0.48861	0.31256	0.24658	0.37563
CSDE1	7812	1	115209534	115350671	396	60	371008	0.48853	0.31259	0.1683	0.55239
APCS	325	1	159507616	159608661	514	50	339396	0.48846	0.31261	0.23938	0.38691
ZNF493	284443	19	21529921	21660297	569	35	372097	0.4884	0.31263	0.28491	0.32513
LIPJ	142910	10	90296519	90416733	428	45	375995	0.48818	0.31271	0.7033	0.13154
RBFA	79863	18	77744346	77860652	494	32	393445	0.48819	0.31271	0.28801	0.32333
KLLN	100144748	10	89568918	89673194	365	56	385270	0.4881	0.31274	0.74299	0.12447
KLHL11	55175	17	39959799	40071629	379	36	370789	0.48811	0.31274	0.26219	0.35572
GOLGA8N	643699	15	32835657	32946342	171	39	182510	0.48804	0.31276	0.21727	0.43411
HNRNPA1	3178	12	54624480	54730871	155	45	351534	0.48795	0.31279	0.3362	0.27558
LFNG	3955	7	2502163	2618811	641	71	340683	0.48775	0.31286	0.16968	0.54902
MUC3A	4584	7	100497086	100661617	598	70	276705	0.4877	0.31288	0.18706	0.50016
NAGK	55577	2	71245408	71355998	636	52	338480	0.48753	0.31294	0.39807	0.23465
TACC3	10460	4	1673217	1796905	590	52	345572	0.48753	0.31294	0.90493	0.10285
ACLY	47	17	39973169	40136795	505	43	366113	0.48692	0.31316	0.27169	0.34404
SUDS3	64426	12	118764358	118905840	526	38	374334	0.48686	0.31318	0.14297	0.65062
EGF	1950	4	110784040	110984118	728	59	372631	0.48683	0.31319	0.29299	0.31734
C4orf47	441054	4	186297220	186420982	543	65	354199	0.48684	0.31319	0.35514	0.26143
C5AR1	728	19	47763104	47875327	451	53	347286	0.48676	0.31321	0.26657	0.35021
WNT7A	7476	3	13810082	13971618	695	96	375493	0.48675	0.31322	0.34709	0.26899
ST6GAL1	6480	3	186598315	186846341	1209	122	350414	0.48652	0.3133	0.23865	0.39376
B3GNT4	79369	12	122638228	122742677	371	50	354464	0.48646	0.31332	0.24587	0.3784
MYH7	4625	14	23831947	23954870	444	77	374762	0.4864	0.31334	0.43154	0.21749
IER2	9592	19	13211282	13315722	308	69	288065	0.48626	0.31339	0.29381	0.31921
GNPTG	84572	16	1351900	1463352	569	61	359586	0.48606	0.31346	0.20491	0.45834
PRSS3	5646	9	33700464	33849229	533	46	374444	0.48573	0.31358	0.37644	0.2475
IMPACT	55364	18	21956609	22083499	485	55	370859	0.48541	0.31369	0.31963	0.29183
JAKMIP2	9832	5	146915002	147212411	971	68	379528	0.48539	0.3137	0.17915	0.51996
STX1A	6804	7	73063535	73184032	386	64	358167	0.4854	0.3137	0.23504	0.39652
SMAD2	4087	18	45309466	45507564	601	48	370663	0.48535	0.31371	0.82607	0.11303
RCC2	55920	1	17683251	17816250	642	51	366233	0.4853	0.31373	0.41287	0.2279
ACSBG1	23205	15	78413187	78577049	682	84	370930	0.48512	0.31379	0.38705	0.24291
ATG4C	84938	1	63199777	63380941	545	35	387737	0.48504	0.31382	0.4483	0.20813
BPIFB6	128859	20	31569454	31681853	514	62	386949	0.48458	0.31399	0.1698	0.55193
ADM2	79924	22	50869985	50974866	553	95	348851	0.48445	0.31403	0.24578	0.38196
XKR6	286046	8	10703654	11108875	1869	62	372497	0.48431	0.31408	0.35787	0.26185
DDIT3	1649	12	57860371	57964300	228	45	353637	0.48427	0.3141	0.43936	0.21258
DDIAS	220042	11	82561017	82695701	473	49	383100	0.4842	0.31412	0.79687	0.11809
NDRG3	57446	20	35230169	35424541	306	78	357395	0.48401	0.31419	0.14979	0.6257
ZNF324	25799	19	58928412	59034945	293	37	364177	0.48383	0.31425	0.36249	0.25881
CCDC148	130940	2	158977869	159363297	2056	74	361329	0.48377	0.31427	0.79938	0.11751
MSMB	4477	10	51499553	51612517	298	34	350048	0.48379	0.31427	0.18521	0.5074
S100A4	6275	1	153466095	153568282	271	39	335268	0.48367	0.31431	0.78219	0.1199
CCL22	6367	16	57342695	57450102	491	64	366755	0.48365	0.31432	0.23996	0.39304
CREB3L3	84699	19	4103598	4223051	527	74	303851	0.48321	0.31447	0.21947	0.43015
USP15	9958	12	62604121	62853501	839	51	399673	0.48298	0.31455	0.29679	0.31691
MRS2	57380	6	24353141	24475816	874	57	385914	0.48284	0.31461	0.25781	0.36828
-	729800	10	124528332	124635964	426	48	369241	0.48282	0.31461	0.4755	0.19663
TBC1D13	54662	9	131499510	131622711	399	41	366745	0.48273	0.31464	0.62797	0.14924
ABCA2	20	9	139851686	139973374	469	70	341042	0.48274	0.31464	0.40831	0.23202
TRARG1	286753	17	1132957	1254281	857	92	299933	0.48271	0.31465	0.62036	0.15166
S100A3	6274	1	153469805	153571734	275	40	333372	0.48253	0.31472	0.80544	0.1167
GPS2	2874	17	7165978	7268658	323	59	326977	0.48239	0.31477	0.57129	0.16535
ATP6V1E1	529	22	18024902	18161588	675	59	319382	0.48237	0.31477	0.77415	0.1222
SSC4D	136853	7	75968646	76089012	532	50	336456	0.48225	0.31481	0.31106	0.30313
OR3A1	4994	17	3144929	3245876	549	34	314309	0.48202	0.3149	0.64548	0.14624
NPDC1	56654	9	139883909	139991147	425	65	329012	0.48154	0.31507	0.21261	0.44353
ACTR3B	57180	7	152406834	152602464	972	63	298243	0.48139	0.31512	0.40458	0.23387
SLC25A25	114789	9	130780479	130921537	442	42	312680	0.48137	0.31513	0.31676	0.2965
ARRDC5	645432	19	4840449	4952879	534	92	334596	0.48127	0.31516	0.20283	0.46483
SLCO1C1	53919	12	20798289	20956320	908	43	318010	0.48122	0.31518	0.35494	0.26432
C11orf65	160140	11	108129012	108388258	717	45	341515	0.48117	0.3152	0.27323	0.34355
CNTN3	5067	3	74261719	74713587	1569	116	365089	0.48114	0.31521	0.51299	0.18303
APBA1	320	9	71992448	72337275	1228	77	359985	0.48096	0.31527	0.82772	0.11429
SMCO1	255798	3	196183750	196292237	525	44	336647	0.48094	0.31528	0.23381	0.40354
PRXL2C	195827	9	99353109	99467603	257	58	355888	0.48088	0.3153	0.52055	0.18112
PRKAR1B	5575	7	538834	817313	1380	99	319760	0.48066	0.31538	0.21643	0.43441
PPP1R13B	23368	14	104150088	104365116	789	52	376361	0.48047	0.31545	0.61764	0.15245
ADNP	23394	20	49455585	49597527	500	53	378281	0.48043	0.31546	0.37802	0.2496
PSG6	5675	19	43356234	43472076	588	24	340797	0.48034	0.31549	0.31684	0.29846
NHSL1	57224	6	138693180	138943726	963	102	364196	0.47995	0.31563	0.3441	0.27434
DRD5	1816	4	9733258	9835633	515	41	355586	0.47992	0.31564	0.2447	0.38553
HSPA5	3309	9	127947127	128053666	361	50	365010	0.47959	0.31576	0.55361	0.17012
DTD2	112487	14	31865242	31976680	384	44	344619	0.47956	0.31577	0.20731	0.45336
AQP3	360	9	33391152	33497631	487	67	350882	0.47927	0.31587	0.22489	0.42219
GMCL1	64395	2	70006818	70156727	403	36	381978	0.4791	0.31593	0.64757	0.14506
LOC101929479	101929479	15	85698530	85828026	445	54	295914	0.47911	0.31593	0.85411	0.11205
APMAP	57136	20	24893566	25023610	726	45	388643	0.47898	0.31598	0.72255	0.13049
OR5B17	219965	11	58075598	58176542	446	35	397201	0.47894	0.31599	0.35869	0.26226
KCND3	3752	1	112268444	112582147	1333	148	388441	0.47887	0.31602	0.21487	0.44649
CPSF2	53981	14	92538298	92680543	709	63	369033	0.47879	0.31604	0.22085	0.42859
R3HDML	140902	20	42915798	43029432	414	48	391380	0.47875	0.31606	0.74079	0.12866
SCRIB	23513	8	144823090	144947890	489	79	350676	0.47846	0.31616	0.23277	0.40532
RCOR1	23186	14	103008996	103246913	860	46	371940	0.4784	0.31618	0.22961	0.41257
MPHOSPH6	10200	16	82131767	82253829	1031	44	362063	0.47835	0.3162	0.68928	0.13728
PEX7	5191	6	137093702	137285072	574	47	376342	0.47828	0.31622	0.6657	0.14239
ALG3	10195	3	183910117	184017313	346	48	392484	0.47801	0.31632	0.44429	0.21315
ZCWPW2	152098	3	28340372	28616633	682	44	365133	0.478	0.31633	0.33942	0.27903
LGR6	59352	1	202113118	202338889	759	78	346728	0.47777	0.31641	0.23507	0.4035
CRP	1401	1	159632079	159734396	370	49	348867	0.47739	0.31654	0.18729	0.50602
OSMR	9180	5	38795960	38985743	723	67	374896	0.47736	0.31655	0.21368	0.44239
PAFAH1B3	5050	19	42751185	42856952	221	40	368169	0.47717	0.31662	0.8704	0.10955
RPA2	6118	1	28168035	28291255	494	53	370050	0.47705	0.31666	0.2326	0.40674
EYA1	2138	8	72059668	72509888	1402	147	376045	0.47704	0.31667	0.27114	0.35063
ZNF727	442319	7	63455765	63594444	728	39	380485	0.47691	0.31671	0.3218	0.29457
DEFB4A	1673	8	7702199	7804237	2	2	364859	0.47675	0.31677	0.23969	0.416
ZNF324B	388569	19	58912971	59019199	354	35	345761	0.47672	0.31678	0.38972	0.24371
NAB1	4664	2	191463621	191607492	441	49	379090	0.4767	0.31679	0.59025	0.16031
LPAR2	9170	19	19684464	19789039	360	54	375184	0.47661	0.31682	0.3758	0.25257
CABS1	85438	4	71150671	71252833	600	38	384377	0.47653	0.31685	0.50307	0.18998
WBP1L	54838	10	104453727	104626022	530	45	383265	0.47653	0.31685	0.56908	0.16661
PPDPF	79144	20	62101426	62203524	647	75	338759	0.47649	0.31686	0.28468	0.33437
TTI2	80185	8	33306027	33420703	469	45	384846	0.47643	0.31688	0.48229	0.19645
NANOS1	340719	10	120739228	120843854	326	54	363403	0.4763	0.31693	0.37052	0.25627
GADD45GIP1	90480	19	13014970	13118068	259	60	352499	0.47592	0.31706	0.17328	0.55028
USP17L29	728405	4	9305364	9406956	291	17	330161	0.4759	0.31707	0.30192	0.31591
SPATA33	124045	16	89674152	89786866	717	63	348624	0.47563	0.31717	0.20256	0.46953
KCNQ3	3786	8	133083105	133543004	2109	146	386230	0.47552	0.31721	0.66187	0.14473
SYCE3	644186	22	50939541	51051328	687	71	378816	0.47538	0.31726	0.17629	0.54546
PPFIA2	8499	12	81602045	82203109	2003	89	378931	0.47516	0.31734	0.53973	0.17719
MRPS18C	51023	4	84327085	84432929	487	42	372688	0.47485	0.31745	0.42468	0.22373
BAG4	9530	8	37984106	38120819	246	52	346976	0.47481	0.31746	0.87391	0.10852
KIF9	64147	3	47219516	47374337	329	47	365278	0.47457	0.31755	0.16564	0.57396
ICOSLG	23308	21	45592874	45710881	703	84	358283	0.47448	0.31758	0.36631	0.26414
PTPN7	5778	1	202066141	202180716	519	74	315806	0.47438	0.31761	0.27372	0.34804
TOR1AIP2	163590	1	179759102	179897867	530	47	381903	0.47437	0.31762	0.23915	0.39759
NUDT3	11165	6	34204971	34410457	976	50	364328	0.47438	0.31762	0.27725	0.34524
OR51A2	401667	11	4926002	5026943	618	65	349101	0.47436	0.31762	0.39261	0.24322
CRACR2B	283229	11	776144	881991	435	65	364092	0.47429	0.31765	0.51787	0.18423
SLC26A9	115019	1	205832176	205962588	392	54	372340	0.47401	0.31775	0.51761	0.18589
PHIP	55023	6	79594136	79838011	633	38	386652	0.47371	0.31785	0.51085	0.18648
SAP30BP	29115	17	73613399	73754139	378	49	345774	0.4737	0.31786	0.36866	0.25731
NPY2R	4887	4	156044924	156188248	605	50	396608	0.47363	0.31788	0.56382	0.17061
ATOH1	474	4	94700078	94801142	395	70	383200	0.4732	0.31803	0.29142	0.32708
HBD	3045	11	5204059	5305858	576	56	317576	0.47312	0.31806	0.4898	0.19549
PCYOX1L	78991	5	148687570	148799221	344	51	376794	0.47293	0.31813	0.76674	0.12543
FOXL1	2300	16	86562115	86665304	532	65	357369	0.47267	0.31822	0.28415	0.33932
YTHDF3	253943	8	64031112	64175346	508	46	368920	0.47258	0.31826	0.39365	0.24171
RPL35	11224	9	127570158	127674240	408	52	376087	0.4721	0.31843	0.38292	0.24925
WNT4	54361	1	22393798	22520474	606	68	384445	0.47186	0.31851	0.28836	0.33187
CUL3	8452	2	225284867	225500114	877	53	389087	0.47188	0.31851	0.84993	0.11279
C7orf26	79034	7	6579681	6698357	493	49	376133	0.47154	0.31863	0.38259	0.25096
GABRG2	2566	5	161444648	161632545	522	70	370597	0.47139	0.31868	0.89473	0.10711
SUPT5H	6829	19	39886186	40017310	500	57	372175	0.47104	0.3188	0.85618	0.11134
CUZD1	50624	10	124541671	124655691	446	57	372101	0.47102	0.31881	0.46058	0.20725
FLVCR2	55640	14	75994940	76164512	596	85	378331	0.47096	0.31883	0.13731	0.69967
GTPBP3	84705	19	17395735	17503540	501	59	343130	0.47072	0.31892	0.45878	0.21053
SERPINB5	5268	18	61094144	61222318	610	57	365031	0.47061	0.31896	0.53676	0.17896
DYM	54808	18	46517846	47037172	1880	69	364127	0.47058	0.31897	0.54713	0.17495
NALCN	259232	13	101656130	102118813	2096	118	369098	0.47047	0.31901	0.21408	0.44831
CDRT15P3	408029	2	132502534	132609234	486	36	270874	0.47035	0.31905	0.20544	0.4761
PIGY	84992	4	89392129	89494952	204	42	328315	0.47033	0.31906	0.33551	0.28678
PYURF	100996939	4	89392129	89494952	204	42	328315	0.47033	0.31906	0.33551	0.28678
TRIM24	8805	7	138095079	138320333	700	56	345741	0.4702	0.31911	0.84125	0.11415
MAP6D1	79929	3	183483664	183593393	438	49	387341	0.47016	0.31912	0.74577	0.1292
CD300A	11314	17	72412509	72530937	594	75	359363	0.46986	0.31923	0.19418	0.49613
NDUFB8	4714	10	102233497	102339640	335	31	385479	0.46956	0.31933	0.67321	0.1417
MFSD12	126321	19	3488263	3607582	454	84	302818	0.46954	0.31934	0.21761	0.44325
MPC2	25874	1	167835913	167956307	446	44	377018	0.46945	0.31937	0.93996	0.10234
PIP5KL1	138429	9	130633808	130743076	345	52	359897	0.46942	0.31938	0.17193	0.55871
NLRP14	338323	11	6991700	7142757	771	44	380033	0.46942	0.31938	0.20161	0.47666
ZNF143	7702	11	9432512	9600071	590	61	355347	0.46926	0.31944	0.14171	0.68342
CRNKL1	51340	20	19965005	20086690	486	61	389115	0.46926	0.31944	0.40106	0.2396
PRMT6	55170	1	107549267	107651916	443	44	373194	0.46913	0.31949	0.40122	0.23895
HSPH1	10808	13	31660762	31787246	492	56	382438	0.46896	0.31955	0.25562	0.37602
LOC100505502	100505502	10	31601728	31703006	200	35	370502	0.46872	0.31963	0.39491	0.24255
PSMC1	5700	14	90672894	90788969	428	34	352486	0.4687	0.31964	0.49797	0.19312
C19orf25	148223	19	1423200	1529555	392	74	274520	0.46868	0.31965	0.36453	0.26678
MRPL14	64928	6	44031372	44145191	457	50	379918	0.46828	0.31979	0.99349	0.098045
CDKL3	51265	5	133521817	133756805	699	42	371390	0.46812	0.31985	0.80751	0.11836
CCDC77	84318	12	448516	601811	702	75	360010	0.46799	0.3199	0.53207	0.18139
EEF2K	29904	16	22167592	22350066	542	63	374786	0.46792	0.31992	0.48242	0.20127
C8orf44	56260	8	67529787	67647797	300	43	374217	0.4679	0.31993	0.43858	0.21956
KLRG2	346689	7	139088088	139218457	560	67	330578	0.46783	0.31995	0.65333	0.14791
EIF5A	1984	17	7160318	7265782	329	58	332932	0.46783	0.31995	0.5689	0.17063
NSMCE1	197370	16	27186315	27330113	394	49	336037	0.46755	0.32005	0.73858	0.13183
PRPS1L1	221823	7	18016397	18117486	382	66	357045	0.46748	0.32008	0.3833	0.25277
GPR89B	51463	1	147350506	147515753	234	43	257951	0.46745	0.32009	0.3685	0.26051
SPOUT1	51490	9	131531930	131642299	387	40	372580	0.46737	0.32012	0.64462	0.14915
H2AZ1	3015	4	100819242	100921512	269	46	394301	0.46721	0.32018	0.21565	0.45234
CHD6	84181	20	39980741	40297133	1075	58	385731	0.46676	0.32034	0.20288	0.47423
CCN2	1490	6	132219316	132322518	401	60	328826	0.46665	0.32038	0.24094	0.40112
MOCS3	27304	20	49525351	49628400	285	48	374486	0.46644	0.32045	0.39457	0.24469
SLC30A6	55676	2	32340910	32499181	600	49	368451	0.46631	0.3205	0.74712	0.12911
PPY	5539	17	41968172	42069833	439	52	353457	0.46611	0.32057	0.21869	0.44298
C1orf74	148304	1	209905662	210007890	446	42	394955	0.46583	0.32067	0.49419	0.19541
TENT5A	55603	6	82316829	82512607	592	75	393557	0.46576	0.32069	0.38231	0.25314
LIPE	3991	19	42855664	42981578	391	41	352841	0.46578	0.32069	0.89034	0.10893
PSG1	5669	19	43320613	43433921	504	23	341193	0.46575	0.3207	0.40913	0.23622
ACAA2	10449	18	47259874	47390306	628	45	382390	0.46572	0.32071	0.42282	0.23045
-	101929301	7	44860545	44961757	326	46	358306	0.46541	0.32082	0.88321	0.10999
TMEM159	57146	16	21119703	21241937	397	50	378123	0.46537	0.32083	0.2389	0.40686
CSNK1G2	1455	19	1891148	2031337	705	79	304981	0.46521	0.32089	0.19067	0.50983
MYH15	22989	3	108049216	108298169	1000	78	382194	0.46514	0.32092	0.8943	0.10849
SLC39A6	25800	18	33638494	33759357	434	54	384416	0.46497	0.32098	0.66302	0.14653
LIMCH1	22998	4	41312802	41752061	1738	128	380839	0.46483	0.32103	0.13988	0.68957
OR10J3	441911	1	159233460	159334449	429	47	372630	0.46468	0.32108	0.88705	0.10883
ARHGAP11A	9824	15	32856720	32981868	309	62	271715	0.46466	0.32109	0.30617	0.32284
ZBTB6	10773	9	125620335	125726365	277	42	369178	0.46445	0.32116	0.48704	0.19815
ARPC5L	81873	9	127576267	127690012	433	51	376480	0.46414	0.32127	0.38685	0.25039
HMGA2	8091	12	66168240	66410071	594	67	371517	0.46416	0.32127	0.28843	0.33788
DDHD2	23259	8	38038861	38170351	232	50	374057	0.46404	0.32131	0.86203	0.11186
ENPP7	339221	17	77654882	77766021	484	69	311593	0.46396	0.32134	0.34557	0.28344
C20orf27	54976	20	3684146	3799035	442	84	360056	0.46366	0.32144	0.5057	0.19295
PLSCR3	57048	17	7243046	7348162	339	65	309710	0.46363	0.32146	0.63046	0.15447
H1-8	132243	3	129212057	129320310	441	54	382963	0.46336	0.32155	0.53728	0.18219
SLC4A1	6521	17	42275758	42401654	379	68	358728	0.46318	0.32162	0.20674	0.47357
ACADM	34	1	76140043	76279355	746	38	365328	0.4628	0.32175	0.27116	0.3598
FEM1B	10116	15	68520141	68633640	432	60	369326	0.46218	0.32198	0.20577	0.48539
ZNF776	284309	19	58208164	58319527	412	46	371885	0.4621	0.322	0.37475	0.26005
LCE1A	353131	1	152749949	152850573	569	42	353388	0.46193	0.32206	0.42037	0.2306
DTX1	1840	12	113444514	113585833	727	74	384974	0.4619	0.32208	0.19838	0.48838
CNFN	84518	19	42841171	42944444	314	36	352628	0.46185	0.32209	0.9397	0.10414
CD177	57126	19	43807825	43917480	481	76	294292	0.46169	0.32215	0.15422	0.63633
AHCY	191	20	32818071	32949608	261	33	370379	0.46162	0.32218	0.14452	0.67265
TP63	8626	3	189298942	189665068	1713	134	379836	0.46153	0.32221	0.24022	0.408
KBTBD13	390594	15	65319154	65422276	385	57	373385	0.46145	0.32224	0.7265	0.13406
CUL2	8453	10	35247479	35429570	568	41	379274	0.46085	0.32245	0.28847	0.33964
FRMD5	84978	15	44112962	44537429	970	62	379271	0.46071	0.3225	0.26753	0.36395
LCNL1	401562	9	139827445	139930210	415	49	359501	0.46036	0.32263	0.6953	0.14189
RAB12	201475	18	8559443	8689380	586	70	363765	0.46027	0.32266	0.51601	0.19042
GPAT3	84803	4	84406886	84577028	783	43	370929	0.46011	0.32272	0.3144	0.30993
DNMT3L	29947	21	45616222	45732099	723	89	359587	0.45992	0.32279	0.36901	0.2702
GRM1	2911	6	146236032	146808782	1708	85	377284	0.45985	0.32281	0.90838	0.10728
PLPP5	84513	8	38069035	38176841	183	46	376564	0.45951	0.32294	0.84797	0.11486
-	101060024	5	133367530	133467801	413	59	374323	0.45891	0.32315	0.74644	0.13255
PROCR	10544	20	33709740	33853771	449	47	374135	0.45888	0.32316	0.72783	0.1342
C9orf24	84688	9	34329017	34447898	389	55	389528	0.45869	0.32323	0.3583	0.27638
IFNA21	3452	9	21115636	21216659	656	64	362197	0.45867	0.32324	0.22924	0.428
PDIA6	10130	2	10858889	11028103	1079	75	371158	0.45855	0.32328	0.36618	0.26913
CBFA2T2	9139	20	32027928	32287837	379	61	356863	0.45849	0.3233	0.31975	0.30742
C3orf62	375341	3	49256030	49364864	243	57	373398	0.45846	0.32331	0.35271	0.27982
NSD3	54904	8	38077217	38289872	381	49	378345	0.45847	0.32331	0.83918	0.11604
MMRN2	79812	10	88645297	88767425	453	63	365353	0.45843	0.32332	0.4287	0.23196
GFRA4	64096	20	3589939	3694046	505	70	385889	0.45835	0.32335	0.35654	0.2799
PRLH	51052	2	238425217	238525818	820	73	336995	0.45833	0.32336	0.1876	0.52649
IL31	386653	12	122606577	122708746	416	45	362148	0.45828	0.32337	0.3266	0.3007
CIC	23152	19	42738734	42849949	234	42	369616	0.45814	0.32342	0.85893	0.11507
PPM1D	8493	17	58627544	58793641	300	40	337282	0.45794	0.3235	0.4677	0.20952
TMEM177	80775	2	120386743	120489694	401	40	387436	0.45787	0.32352	0.31378	0.31305
ZNF821	55565	16	71843583	71968093	422	48	372871	0.4577	0.32358	0.19164	0.51283
NATD1	256302	17	21092183	21206578	390	70	353118	0.45761	0.32362	0.28237	0.35604
SSTR1	6751	14	38627204	38732268	381	58	370887	0.45742	0.32368	0.13541	0.73757
HLCS	3141	21	38073189	38412545	1419	86	376108	0.4574	0.32369	0.52606	0.18907
UBE2D4	51619	7	43916035	44045735	483	46	329828	0.45724	0.32375	0.89559	0.10979
FAM98C	147965	19	38843775	38949728	467	61	385054	0.45716	0.32378	0.68554	0.14355
SLFN11	91607	17	33627324	33750821	547	57	368153	0.45712	0.32379	0.31488	0.3111
GSX2	170825	4	54916248	55018122	242	46	389352	0.45709	0.3238	0.38239	0.25572
GGCT	79017	7	30486237	30594457	334	50	383291	0.45698	0.32384	0.26532	0.37286
POLI	11201	18	51745849	51887583	575	44	385849	0.45647	0.32403	0.32346	0.3028
EFR3B	22979	2	25214973	25432004	769	61	367323	0.45639	0.32406	0.70596	0.13985
SLC40A1	30061	2	190375316	190498478	359	54	366957	0.45614	0.32414	0.16585	0.5965
GARNL3	84253	9	129936750	130205828	689	72	383216	0.45605	0.32418	0.31269	0.31566
CTAGE8	100142659	7	143913767	144016877	60	25	18361	0.456	0.32419	0.455	0.2187
CCDC110	256309	4	186316336	186442913	545	68	348219	0.45592	0.32422	0.26199	0.37429
SLC25A48	153328	5	135120365	135274326	871	67	395769	0.45594	0.32422	0.18956	0.52021
TAS2R1	50834	5	9579109	9680463	364	68	375430	0.45512	0.32451	0.32848	0.3003
KLHDC7B	113730	22	50936462	51039452	639	70	378915	0.4548	0.32463	0.18177	0.54796
CHRM5	1133	15	34210446	34407295	794	57	352642	0.45455	0.32472	0.28556	0.35025
LRRC28	123355	15	99741567	99980934	930	74	384882	0.45444	0.32475	0.1645	0.60921
NUDT21	11051	16	56413048	56535261	389	42	364802	0.45442	0.32476	0.13207	0.74913
PIP5K1C	23396	19	3580179	3750484	704	78	318989	0.45431	0.3248	0.19437	0.50941
C18orf54	162681	18	51834284	51958404	488	37	384636	0.45418	0.32485	0.3776	0.26104
MYCBP2	23077	13	77568792	77951177	1072	51	381447	0.45407	0.32489	0.33633	0.29389
MLH1	4292	3	36984841	37142337	495	43	387722	0.45402	0.32491	0.17482	0.56265
PGRMC2	10424	4	129140392	129259984	351	59	384391	0.45385	0.32497	0.15478	0.63457
INAFM2	100505573	15	40565733	40668916	343	65	364697	0.45372	0.32502	0.22804	0.43767
POLR3C	10623	1	145542605	145660972	251	46	346341	0.45363	0.32505	0.6008	0.16399
NR2F1	7025	5	92869043	92980319	223	59	389469	0.45334	0.32515	0.58302	0.16877
CSK	1445	15	75024425	75145539	435	50	381281	0.45303	0.32526	0.47832	0.20768
UTP14C	9724	13	52548827	52657736	331	38	360380	0.45301	0.32527	0.29547	0.33348
ZNF281	23528	1	200324075	200429186	277	35	385358	0.45288	0.32532	0.84783	0.11653
ZNF530	348327	19	58061253	58174090	437	54	391785	0.45269	0.32539	0.24807	0.39935
GHRL	51738	3	10277434	10384631	464	58	370241	0.45219	0.32556	0.75347	0.13185
ZNF560	147741	19	9527031	9659279	586	32	380129	0.45211	0.32559	0.43539	0.22599
PLA2G4B	100137049	15	42081011	42190346	410	57	391338	0.45185	0.32569	0.2167	0.4579
CCL24	6369	7	75390766	75502674	598	64	351401	0.45179	0.32571	0.73767	0.13537
CDH10	1008	5	24437209	24695085	1141	81	368467	0.45165	0.32576	0.90062	0.11125
RREB1	6239	6	7057830	7302213	993	93	383518	0.45162	0.32577	0.24358	0.40822
BST2	684	19	17452238	17566458	522	62	331788	0.45102	0.32599	0.16262	0.61715
SRI	6717	7	87784430	87906308	257	48	363503	0.45092	0.32602	0.43636	0.22781
TEX38	374973	1	47087497	47189266	349	34	368529	0.45088	0.32604	0.16045	0.61482
FZD5	7855	2	208577310	208684143	291	49	361275	0.45087	0.32604	0.52851	0.18862
TAFA1	407738	3	67990734	68644772	2978	142	389044	0.45052	0.32617	0.33397	0.29944
EOGT	285203	3	68974363	69113112	449	60	381864	0.44946	0.32655	0.42544	0.23309
TBX1	6899	22	19694226	19821116	399	65	328830	0.44938	0.32658	0.48228	0.2084
ERLIN1	10613	10	101859847	101995814	477	51	392477	0.44925	0.32662	0.71165	0.13989
RGS1	5996	1	192494857	192599159	381	59	364106	0.44924	0.32663	0.78726	0.1279
PPCS	79717	1	42871968	42989088	401	34	386843	0.44912	0.32667	0.34043	0.29365
MEGF8	1954	19	42779730	42932921	400	40	353595	0.44898	0.32672	0.93994	0.10647
PHETA2	150368	22	42420255	42525445	412	36	365894	0.44876	0.3268	0.24302	0.41032
DDX17	10521	22	38829443	38953622	332	64	378391	0.44868	0.32683	0.41468	0.24123
C4orf46	201725	4	159537827	159643407	236	53	376531	0.44864	0.32685	0.36384	0.27481
EIF5A2	56648	3	170556204	170676426	386	46	375890	0.44855	0.32688	0.16205	0.61478
FZR1	51343	19	3456261	3586755	479	69	319079	0.4483	0.32697	0.23992	0.41612
NXPH3	11248	17	47603298	47711172	309	70	359615	0.44822	0.327	0.18747	0.53705
LIMK1	3984	7	73448107	73586855	406	54	351106	0.44815	0.32702	0.18775	0.54146
CENPB	1059	20	3714498	3817337	385	63	351797	0.44802	0.32707	0.49997	0.20153
TRIM7	81786	5	180570924	180682293	652	60	345336	0.44791	0.32711	0.54219	0.185
SF3B2	10992	11	65769264	65886382	356	43	379496	0.44792	0.32711	0.35621	0.28196
PDZD3	79849	11	119006127	119110932	247	50	357782	0.44754	0.32724	0.28568	0.35002
CHMP1A	5119	16	89660839	89774193	723	65	351496	0.44752	0.32725	0.19489	0.51617
COL14A1	7373	8	121087347	121434273	1230	110	376429	0.44748	0.32726	0.49985	0.19996
PPFIBP2	8495	11	7484996	7728537	1327	111	371943	0.44722	0.32736	0.24695	0.40824
DMRTB1	63948	1	53875072	53983158	464	47	374290	0.44709	0.3274	0.37574	0.26775
DPH6	89978	15	35607670	35888597	751	41	367767	0.44709	0.3274	0.42372	0.23514
GLT6D1	360203	9	138465502	138581386	741	100	355675	0.44707	0.32741	0.58117	0.17325
PRSS54	221191	16	58263901	58378951	566	43	381688	0.4469	0.32747	0.44988	0.22453
ENOSF1	55556	18	620324	762662	694	54	337417	0.44677	0.32752	0.39337	0.25516
MBP	4155	18	74640789	74894774	1491	156	361482	0.44644	0.32764	0.21833	0.46528
C8orf88	100127983	8	91920706	92047485	337	40	381442	0.44626	0.3277	0.16385	0.60848
C11orf21	29125	11	2267507	2373143	628	60	352163	0.4462	0.32773	0.19513	0.51599
TRIM6	117854	11	5567331	5684188	797	86	373669	0.44615	0.32774	0.37788	0.2669
ADAMTS10	81794	19	8595124	8725588	377	71	304694	0.44596	0.32781	0.23304	0.43734
CCDC107	203260	9	35608279	35711500	394	67	385758	0.4458	0.32787	0.42222	0.23778
TLCD3A	79850	17	585847	696075	495	61	368898	0.44567	0.32792	0.14882	0.68241
C10orf71	118461	10	50455118	50585537	751	56	368770	0.44548	0.32799	0.58888	0.17146
SP7	121340	12	53670359	53780167	278	50	364917	0.44537	0.32803	0.39353	0.25743
ALMS1	7840	2	73562886	73887047	1058	43	366816	0.44527	0.32806	0.61534	0.1629
NRG2	9542	5	139176364	139472884	724	113	388672	0.44527	0.32806	0.38012	0.26485
MT1H	4496	16	56653726	56755041	647	70	385943	0.44527	0.32806	0.16876	0.60218
HSBP1L1	440498	18	77674582	77780822	388	46	344488	0.44529	0.32806	0.17496	0.5795
MRPL49	740	11	64839655	64944841	313	49	391736	0.44514	0.32811	0.24236	0.41306
TAAR9	134860	6	132809427	132910475	636	62	365590	0.44501	0.32816	0.78147	0.12905
SC5D	6309	11	121113388	121234119	467	59	375475	0.44465	0.32829	0.58838	0.17128
-	101060026	9	43969715	44124691	12	4	274937	0.4446	0.3283	0.42131	0.24491
LOC158434	158434	9	98818943	98928693	520	79	369192	0.4446	0.32831	0.33934	0.29665
MEX3C	51320	18	48650920	48774051	385	47	354022	0.44456	0.32832	0.45245	0.22409
LPCAT2	54947	16	55492913	55670582	805	73	380168	0.44451	0.32834	0.52275	0.19132
RRN3	54700	16	15103879	15238168	384	57	242943	0.44449	0.32835	0.36628	0.27876
APRT	353	16	88825877	88928342	780	77	349546	0.44433	0.3284	0.60383	0.16555
ACTL7B	10880	9	111566868	111668275	623	61	394393	0.4443	0.32841	0.41577	0.2488
ATP13A5	344905	3	192942831	193146514	881	77	375646	0.44424	0.32844	0.31006	0.32573
RPS14	6208	5	149772712	149879351	391	50	341261	0.44407	0.3285	0.70141	0.14395
MT1G	4495	16	56650653	56751977	657	75	387637	0.44391	0.32855	0.15826	0.64494
AGFG1	3267	2	228286853	228475938	941	46	380049	0.44378	0.3286	0.69762	0.14463
MFSD4B	91749	6	111530482	111640263	315	43	388461	0.44377	0.3286	0.3878	0.26161
PPP2R1B	5519	11	111547632	111687169	342	36	375073	0.4437	0.32863	0.27124	0.36942
TTLL11	158135	9	124527953	124905885	1699	109	376754	0.44363	0.32865	0.17948	0.55981
HMX2	3167	10	124852006	124960188	373	78	360576	0.44336	0.32875	0.63507	0.15918
VPS13A	23230	9	79742269	80082399	1752	63	384590	0.44334	0.32876	0.25083	0.40208
DNMT3B	1789	20	31300191	31447162	599	46	384036	0.44331	0.32877	0.19353	0.52056
STEAP4	79689	7	87855744	87986228	298	35	382472	0.44324	0.3288	0.53225	0.1906
KRT17	3872	17	39725692	39830882	379	46	349703	0.44323	0.3288	0.64424	0.1555
POLR2A	5430	17	7337698	7467935	538	43	361400	0.44305	0.32886	0.16116	0.63078
DACH1	1602	13	71962098	72491330	1510	118	344927	0.44284	0.32894	0.27275	0.36791
HAGHL	84264	16	726958	829715	571	86	307313	0.44278	0.32896	0.33759	0.29859
TESK1	7016	9	35555281	35660038	401	55	389618	0.44271	0.32899	0.47027	0.2146
CD28	940	2	204521198	204653635	489	65	384018	0.44256	0.32904	0.72695	0.1395
STPG4	285051	2	47264130	47432517	860	95	377217	0.44232	0.32913	0.16866	0.60333
ADCY6	112	12	49109975	49232820	329	65	351679	0.44227	0.32915	0.1768	0.57317
NQO2	4835	6	2950067	3069997	732	53	358950	0.44215	0.32919	0.46	0.22088
FAHD1	81889	16	1827225	1940208	1133	33	371244	0.44216	0.32919	0.73359	0.13851
FLII	2314	17	18098129	18212230	456	42	358272	0.44213	0.3292	0.22998	0.43727
HELZ	9931	17	65016554	65291349	883	52	371742	0.44202	0.32924	0.72833	0.13895
CNGB3	54714	8	87536163	87805903	1052	78	380570	0.44194	0.32927	0.41093	0.24775
PDXK	8566	21	45088978	45232188	735	89	361976	0.44188	0.32929	0.35566	0.28461
TAF5	6877	10	105077724	105198822	266	44	354881	0.44182	0.32931	0.41139	0.24488
TRPM3	80036	9	73093979	74111782	4229	171	385799	0.44158	0.3294	0.44931	0.22351
BBOF1	80127	14	74436054	74582795	717	40	382477	0.44137	0.32947	0.25725	0.39455
CACNB3	784	12	49158215	49272726	283	54	362540	0.4413	0.3295	0.17766	0.5703
MAML3	55534	4	140587545	141125233	1728	174	363660	0.44115	0.32955	0.74216	0.13585
HS3ST1	9957	4	11349988	11481255	704	85	372831	0.44113	0.32956	0.3742	0.27064
CFAP97D1	284067	17	41807803	41912054	353	40	375853	0.44108	0.32958	0.31796	0.31978
SNX10	29887	7	26281515	26463949	812	71	386736	0.44093	0.32963	0.54673	0.18662
FOXP2	93986	7	113676365	114383827	2023	106	360290	0.44077	0.32969	0.78981	0.12822
HACD4	401494	9	20953620	21081635	517	56	394682	0.44076	0.32969	0.28939	0.35117
ZNF346	23567	5	176399681	176558189	684	48	360858	0.44069	0.32972	0.19631	0.51839
GPR107	57720	9	132765985	132952448	937	70	367377	0.44066	0.32973	0.71569	0.14118
PRKAB2	5565	1	146576685	146694168	630	29	365930	0.44053	0.32978	0.42519	0.23587
OTP	23440	5	76874537	76984522	365	66	340656	0.44052	0.32978	0.25914	0.38991
DCP1B	196513	12	2005214	2163677	756	81	370421	0.44053	0.32978	0.84056	0.12009
COQ5	84274	12	120891082	121016964	477	40	375941	0.44047	0.3298	0.2418	0.41631
RNF14	9604	5	141296402	141419856	487	60	351560	0.4401	0.32993	0.15453	0.65035
HIKESHI	51501	11	85963253	86106985	685	47	374293	0.44005	0.32995	0.18182	0.55431
GTF2F2	2963	13	45644631	45908240	893	48	367552	0.43997	0.32998	0.42208	0.24204
PRPSAP1	5635	17	74256868	74429970	664	68	362284	0.43963	0.3301	0.40449	0.25281
UBTFL1	642623	11	89769118	89870299	314	31	231348	0.43959	0.33012	0.73402	0.13992
RGS4	5999	1	162988396	163096592	469	63	387143	0.4395	0.33015	0.49662	0.20491
TMEM235	283999	17	76177391	76287068	652	80	352800	0.43946	0.33016	0.23341	0.44175
DCXR	51181	17	79943757	80045573	339	66	341287	0.43919	0.33026	0.47258	0.21698
KCNB1	3745	20	47938505	48149181	832	92	393763	0.43908	0.3303	0.14386	0.702
SPTAN1	6709	9	131264837	131445944	367	52	330329	0.43901	0.33033	0.81561	0.12499
S100A5	6276	1	153459623	153565772	283	41	338787	0.43886	0.33038	0.78858	0.12923
TTLL8	164714	22	50416026	50546636	702	73	364911	0.43885	0.33038	0.46847	0.21709
CSKMT	751071	11	62382725	62484923	264	51	344195	0.43885	0.33039	0.23756	0.42541
POLR1A	25885	2	86203451	86383278	728	45	382613	0.4387	0.33044	0.23845	0.42504
MPHOSPH9	10198	12	123590943	123767785	662	38	370851	0.43871	0.33044	0.7295	0.13897
ALOX5	240	10	45819624	45991569	858	55	357732	0.43853	0.3305	0.82961	0.1226
FAM53A	152877	4	1591608	1735988	746	63	360503	0.43837	0.33056	0.72401	0.14145
DZIP1	22873	13	96180456	96346960	451	59	385823	0.43804	0.33068	0.4395	0.23382
CBX5	23468	12	54574730	54723915	268	54	364471	0.43796	0.33071	0.40591	0.25171
PRPSAP2	5636	17	18709612	18884600	507	46	323357	0.43789	0.33073	0.43702	0.2337
OSTC	58505	4	109521741	109638978	361	34	345459	0.43781	0.33076	0.69224	0.14715
NAT10	55226	11	34077111	34222581	525	50	376636	0.43783	0.33076	0.47604	0.21342
PDE4DIPP3	199882	1	149644415	149751346	10	5	260138	0.43758	0.33085	0.31701	0.33024
PRKAG2	51422	7	151203200	151624316	1908	190	353019	0.43738	0.33092	0.83777	0.12044
TRPC6	7225	11	101272295	101504687	1196	61	391142	0.43735	0.33093	0.6528	0.15627
ZW10	9183	11	113553905	113694485	539	43	396754	0.43717	0.33099	0.22876	0.44763
NBAS	51594	2	15257032	15751472	2014	61	381317	0.43712	0.33101	0.24331	0.41834
CCDC169-SOHLH2	100526761	13	36692345	36921992	1055	54	386964	0.43681	0.33112	0.44602	0.22756
AMDHD2	51005	16	2520363	2630955	159	40	261924	0.43681	0.33112	0.30491	0.33616
CLDN4	1364	7	73195193	73297015	320	31	347081	0.43679	0.33113	0.29786	0.34059
TRIM6-TRIM34	445372	11	5567865	5715628	1008	93	366339	0.43673	0.33115	0.40813	0.25294
UGT2A1	10941	4	70404135	70568967	1054	47	346205	0.43669	0.33117	0.25693	0.3974
STON1	11037	2	48707308	48875654	817	72	377106	0.43665	0.33118	0.6049	0.16952
DEK	7913	6	18174400	18314799	588	65	375843	0.43662	0.33119	0.39037	0.26007
MDH1B	130752	2	207552487	207680268	660	49	387574	0.43644	0.33126	0.90474	0.11414
PTPN2	5771	18	12735477	12934337	805	71	376927	0.43609	0.33139	0.48473	0.21231
OGFOD2	79676	12	123409354	123514588	248	44	373686	0.43595	0.33144	0.62664	0.16255
LDHB	3945	12	21738275	21860789	535	33	349578	0.43587	0.33146	0.68184	0.14959
MAP3K8	1326	10	30672950	30800762	399	44	361255	0.43572	0.33152	0.38483	0.26592
HMG20B	10362	19	3522936	3629081	486	90	315789	0.43569	0.33153	0.13957	0.73874
SOX8	30812	16	981808	1086979	734	69	327374	0.4356	0.33156	0.2197	0.4687
SLC12A8	84561	3	124751480	124981609	1067	111	369303	0.43546	0.33161	0.17028	0.60172
TMEM107	84314	17	8026296	8129723	369	41	365503	0.4353	0.33167	0.33171	0.30845
MGAT4C	25834	12	86323037	87282681	3673	72	371841	0.43516	0.33172	0.72996	0.13914
ATPSCKMT	134145	5	10175619	10300145	579	56	370743	0.43513	0.33173	0.50589	0.20329
LRRC8A	56262	9	131594391	131730318	468	49	363835	0.43511	0.33174	0.56563	0.17933
RNF17	56163	13	25288301	25504059	941	61	368929	0.43508	0.33175	0.69233	0.14684
MPZL2	10205	11	118074131	118185251	508	39	394230	0.43479	0.33186	0.43466	0.23748
FKBP14	55033	7	30000199	30116417	275	34	400183	0.43433	0.33202	0.48153	0.21211
IGF2BP2	10644	3	185311527	185592827	710	78	376182	0.43418	0.33208	0.314	0.32693
PPIA	5478	7	44786241	44892716	369	50	375252	0.4341	0.33211	0.91625	0.1118
ENTPD5	957	14	74376169	74536026	741	41	379706	0.43392	0.33217	0.21962	0.47372
FAM24B	196792	10	124558610	124689157	470	56	365119	0.43385	0.3322	0.40963	0.24933
DCPS	28960	11	126123647	126265644	483	61	381150	0.43372	0.33225	0.51132	0.2004
SULT1A4	445329	16	29421207	29526301	74	22	53120	0.43345	0.33234	0.65226	0.1603
PPP1R3E	90673	14	23714861	23822071	328	60	374076	0.43305	0.33249	0.15366	0.67057
CLDN16	10686	3	190055661	190179932	710	52	395552	0.43295	0.33253	0.20075	0.51495
TMEM190	147744	19	55838204	55939612	492	84	340182	0.43282	0.33257	0.41841	0.24696
SIT1	27240	9	35599295	35700947	402	61	387022	0.43271	0.33261	0.42155	0.24527
SPTLC3	55304	20	12939627	13197411	1293	81	397649	0.43267	0.33263	0.30024	0.34388
IGFBP6	3489	12	53441436	53546128	371	48	353815	0.43261	0.33265	0.29556	0.34553
TBC1D30	23329	12	65168352	65324802	380	76	386149	0.43254	0.33267	0.13866	0.7394
UQCRFS1	7386	19	29648167	29754136	462	58	367058	0.43209	0.33284	0.55228	0.1856
C2orf27A	29798	2	132429973	132574977	531	29	282202	0.43205	0.33285	0.23518	0.4513
LRTM2	654429	12	1879433	1995919	546	77	357634	0.43196	0.33289	0.22371	0.4565
CLOCK	9575	4	56244068	56463076	944	44	394382	0.43156	0.33303	0.57659	0.17983
BUB3	9184	10	124863760	124974886	389	74	363114	0.43142	0.33308	0.67257	0.15239
MYO10	4651	5	16612016	16986385	1738	165	336397	0.4312	0.33316	0.36472	0.28021
ELAVL4	1996	1	50463686	50719442	483	77	378240	0.43105	0.33322	0.76537	0.13444
ZNF714	148206	19	21214953	21357897	533	36	360190	0.4309	0.33327	0.71663	0.14472
C10orf105	414152	10	73421458	73547581	694	108	381676	0.43084	0.33329	0.17611	0.58795
NRL	4901	14	24497902	24634223	388	87	326594	0.43062	0.33337	0.59169	0.17364
SCML4	256380	6	107973361	108195521	956	71	363612	0.43033	0.33348	0.45161	0.2309
BDP1	55814	5	70701442	70913649	543	29	354922	0.43014	0.33355	0.89291	0.11478
DNMBP	23268	10	101585334	101819676	1065	55	372262	0.43	0.3336	0.34497	0.29766
NOP16	51491	5	175760940	175865763	311	56	364302	0.42988	0.33364	0.72806	0.14258
LYVE1	10894	11	10528712	10640365	446	49	394283	0.4297	0.33371	0.45076	0.23091
ACOD1	730249	13	77472694	77582777	428	63	398189	0.42945	0.3338	0.15388	0.68373
FOXI3	344167	2	88697726	88802053	452	56	351759	0.42942	0.33381	0.54415	0.19248
SLC26A7	115111	8	92211508	92460378	618	57	381019	0.42934	0.33384	0.83198	0.12423
MT1F	4494	16	56641855	56743215	670	72	386753	0.4293	0.33385	0.17331	0.60897
DYNLT5	200132	1	67167978	67294730	425	62	347437	0.42925	0.33387	0.15209	0.68191
PFKFB3	5209	10	6136843	6327508	1094	147	326090	0.4289	0.334	0.21956	0.47381
ZNF132	7691	19	58894181	59001589	391	34	348353	0.42858	0.33411	0.50975	0.20323
PTGES	9536	9	132450615	132565344	643	80	362929	0.42837	0.33419	0.45729	0.22577
SKA1	220134	18	47851392	47970538	730	47	372009	0.42829	0.33422	0.57367	0.18046
-	101060256	11	49831567	49946588	711	30	321661	0.42828	0.33423	0.35805	0.29206
CDC42EP2	10435	11	65032289	65139900	244	61	345083	0.42818	0.33426	0.34914	0.29802
KLHL28	54813	14	45343527	45481179	439	39	345929	0.42813	0.33428	0.24152	0.42493
C2CD4B	388125	15	62405734	62508359	448	62	383891	0.42809	0.33429	0.13808	0.74919
ITIH2	3698	10	7695236	7841483	764	82	361655	0.428	0.33433	0.42191	0.24928
LMX1B	4010	9	129326722	129513311	813	90	350801	0.4278	0.3344	0.40879	0.2527
LITAF	9516	16	11591578	11731322	774	91	372267	0.4275	0.33451	0.29385	0.35484
OR4K2	390431	14	20294427	20395371	192	38	237924	0.42742	0.33454	0.39605	0.26667
SOGA3	387104	6	127709551	127891938	738	55	392504	0.42733	0.33457	0.41985	0.24641
DBP	1628	19	49083817	49190639	376	62	326088	0.4272	0.33462	0.2877	0.36331
SOWAHC	65124	2	110321911	110426564	409	40	377819	0.42713	0.33464	0.36031	0.28812
LY96	23643	8	74853564	74991314	539	51	374497	0.42701	0.33469	0.18575	0.557
GIGYF2	26058	2	233512015	233775287	970	54	359982	0.42697	0.3347	0.18428	0.56193
YBEY	54059	21	47656250	47783020	615	45	352689	0.42653	0.33486	0.21594	0.47982
PRSS38	339501	1	227953418	228084171	546	68	390053	0.42601	0.33505	0.2361	0.4404
PCDHGA7	56108	5	140712467	140942546	871	57	385416	0.42595	0.33507	0.54824	0.18803
TMED2	10959	12	124019076	124132688	478	39	381271	0.42575	0.33514	0.63634	0.16434
RC3H2	54542	9	125556835	125717562	399	51	365840	0.42571	0.33516	0.41591	0.24802
ENPP3	5169	6	131908375	132118550	679	72	366143	0.42564	0.33518	0.63113	0.1656
ABITRAM	54942	9	111646673	111753238	442	40	401943	0.42508	0.33539	0.44974	0.23365
INPP5J	27124	22	31468893	31580683	447	65	380364	0.42506	0.3354	0.54079	0.19326
ADAM33	80332	20	3598620	3712755	545	78	376592	0.42496	0.33543	0.35037	0.30213
IL12RB2	3595	1	67723047	67912583	566	60	379381	0.42479	0.33549	0.17231	0.60535
FAM214A	56204	15	52823518	53021569	653	58	375842	0.42467	0.33554	0.74961	0.13987
ANO7L1	101927546	1	16501343	16603528	358	46	372651	0.4242	0.33571	0.52844	0.20102
SUCLG2	8801	3	67360884	67755038	2002	92	374851	0.42406	0.33576	0.45358	0.23361
CRLS1	54675	20	5936739	6070699	617	74	384878	0.42393	0.33581	0.23509	0.4473
TNRC6A	27327	16	24691028	24887548	756	54	371497	0.42377	0.33587	0.70726	0.1514
PPARG	5468	3	12279349	12525855	930	86	386918	0.42367	0.3359	0.1842	0.57296
SRP72	6731	4	57283370	57419847	457	42	387075	0.42369	0.3359	0.65182	0.16086
SPACA1	81833	6	88707507	88826550	397	42	369398	0.42365	0.33591	0.72419	0.14443
LARP1	23367	5	154012224	154247167	756	70	375180	0.42362	0.33592	0.64002	0.16254
SIRT5	23408	6	13524506	13665390	299	57	347025	0.42348	0.33597	0.58276	0.18064
PIP	5304	7	142779174	142886834	322	36	380777	0.42349	0.33597	0.37468	0.27511
OXNAD1	92106	3	16256667	16429000	749	68	389100	0.42338	0.33601	0.42341	0.24675
PARL	55486	3	183493522	183652693	673	50	391244	0.42336	0.33602	0.76338	0.13705
WDFY2	115825	13	52108484	52390935	612	65	378697	0.4233	0.33604	0.32748	0.31718
IRF6	3664	1	209908968	210029520	532	45	395986	0.42306	0.33613	0.36181	0.28779
CCR9	10803	3	45877996	45994667	432	60	394343	0.423	0.33615	0.2314	0.45565
VIT	5212	2	36873833	37091937	1160	122	356063	0.42262	0.33628	0.18445	0.56821
KLF13	51621	15	31569083	31720102	496	71	352121	0.42255	0.33631	0.16131	0.65279
TRIM49C	642612	11	89714274	89825193	197	39	33426	0.42212	0.33647	0.75117	0.14158
SPRED3	399473	19	38830840	38940524	478	56	390136	0.4221	0.33648	0.82604	0.12694
CA4	762	17	58177302	58286907	220	49	343616	0.42201	0.33651	0.21113	0.5008
CX3CR1	1524	3	39254985	39373226	597	70	388810	0.42198	0.33652	0.1902	0.55643
GNG2	54331	14	52277022	52486518	1085	110	392922	0.42199	0.33652	0.178	0.5941
PARD6B	84612	20	49297923	49423333	487	56	366981	0.42198	0.33652	0.3601	0.29283
INSL3	3640	19	17877322	17982383	467	90	307308	0.4218	0.33659	0.31867	0.33027
SIRT6	51548	19	4124106	4232596	521	70	287342	0.42173	0.33661	0.26669	0.39708
PSMD2	5708	3	183966886	184076842	326	57	394271	0.42159	0.33666	0.46205	0.22775
POLA2	23649	11	64979432	65115088	334	51	359669	0.42151	0.33669	0.41128	0.25574
IFT20	90410	17	26605351	26712515	209	48	367738	0.42147	0.33671	0.16938	0.61511
CHAF1B	8208	21	37707689	37839125	644	42	384590	0.4214	0.33673	0.50723	0.20873
FLT3	2322	13	28527411	28732904	808	67	345339	0.4212	0.3368	0.27436	0.3843
PER1	5187	17	7993788	8109723	451	62	342650	0.42121	0.3368	0.29205	0.36221
PCGF6	84108	10	105012553	105160891	393	48	352314	0.42107	0.33685	0.43531	0.24065
DNAJC3	5611	13	96279393	96497243	493	62	377374	0.42105	0.33686	0.22023	0.47497
LMF1	64788	16	853634	1081318	1632	107	319584	0.42098	0.33689	0.14671	0.71661
GSTT2B	653689	22	24249601	24353416	513	34	215649	0.42072	0.33698	0.75259	0.14272
EID2B	126272	19	39971630	40073494	426	58	391960	0.42052	0.33705	0.77519	0.13403
CCM2L	140706	20	30548200	30669984	313	52	361119	0.42036	0.33711	0.57008	0.18584
TRMO	51531	9	100612380	100734852	398	40	396742	0.42035	0.33712	0.36161	0.29055
ATP6V0C	527	16	2513727	2620224	167	44	262791	0.41962	0.33738	0.30157	0.35116
KCTD7	154881	7	66043868	66163964	567	35	381050	0.41949	0.33743	0.28372	0.36832
SRMS	6725	20	62122163	62228857	680	90	339666	0.41948	0.33743	0.24552	0.43137
CYP3A5	1577	7	99195813	99327636	365	40	368086	0.41947	0.33744	0.47771	0.22114
RAB3GAP2	25782	1	220271610	220495843	709	65	385927	0.41936	0.33748	0.65816	0.15983
LYPD6B	130576	2	149844981	150121776	962	72	385131	0.41934	0.33748	0.82011	0.12807
CTSL	1514	9	90290974	90396384	522	51	370625	0.41921	0.33753	0.48099	0.22104
COMMD4P1	440292	15	78183745	78295144	903	51	280235	0.41904	0.33759	0.44407	0.23869
LCN9	392399	9	138505168	138612577	687	84	374837	0.41889	0.33765	0.62942	0.16897
SMAD6	4091	15	66944674	67124338	797	96	358383	0.41882	0.33767	0.99522	0.10647
KITLG	4254	12	88836570	89024250	446	38	395767	0.41859	0.33776	0.2381	0.43694
ZNF354A	6940	5	178088522	178207703	566	56	334084	0.41854	0.33777	0.3733	0.28179
OR4S1	256148	11	48277775	48378704	551	27	307650	0.41835	0.33785	0.54926	0.19159
CLTC	1213	17	57647050	57824317	379	42	353139	0.41834	0.33785	0.242	0.43809
NABP2	79035	12	56565813	56673638	216	51	368195	0.41807	0.33795	0.8641	0.1209
ZNF99	7652	19	22884985	23016973	886	33	382648	0.41801	0.33797	0.70061	0.15078
NEMP2	100131211	2	191321619	191449468	356	34	387421	0.41782	0.33804	0.2945	0.35831
CLDN25	644672	11	113600518	113701207	341	45	404052	0.41773	0.33807	0.16166	0.65384
ZNF692	55657	1	249094203	249203315	302	43	337799	0.41762	0.33811	0.266	0.40086
RAB11B	9230	19	8405205	8519318	477	59	334165	0.41756	0.33813	0.41006	0.2577
EFCAB6	64800	22	43874624	44258217	1740	69	391292	0.41727	0.33824	0.42948	0.24716
NR2E3	10002	15	72052888	72160600	345	58	353796	0.41711	0.3383	0.53078	0.19943
PHF21B	112885	22	45227042	45455809	1390	113	357597	0.41709	0.33831	0.23158	0.4573
RCCD1	91433	15	91448106	91556355	468	48	388905	0.41691	0.33837	0.27358	0.38999
PCDHGA9	56107	5	140732520	140942546	806	55	384446	0.41679	0.33841	0.59239	0.17687
ZBED6	100381270	1	203716651	203819590	425	40	356448	0.41678	0.33842	0.29374	0.36002
CEP192	55125	18	12941352	13175052	978	52	383938	0.41649	0.33853	0.58666	0.18093
FBXW11	23291	5	171238553	171483877	537	63	338516	0.41639	0.33856	0.36031	0.29548
CACNG7	59284	19	54362704	54497195	453	91	270926	0.41621	0.33863	0.59889	0.17874
TMEM225	338661	11	123703633	123806340	522	48	399205	0.4161	0.33867	0.77896	0.13619
CDC14A	8556	1	100760598	101035833	847	58	374730	0.41608	0.33868	0.23871	0.4422
PRG4	10216	1	186215405	186333688	446	53	356997	0.41542	0.33892	0.78041	0.13618
CCNO	10309	5	54476980	54579508	407	41	384358	0.41512	0.33903	0.26561	0.3941
LIPK	643414	10	90434301	90562513	650	59	402731	0.41481	0.33914	0.84849	0.12474
AP5S1	55317	20	3751171	3855954	389	60	316820	0.41481	0.33914	0.66327	0.1607
SDR16C5	195814	8	57162570	57283335	539	49	361521	0.41471	0.33918	0.25562	0.41494
KHDC4	22889	1	155832834	155954209	249	50	377449	0.41467	0.33919	0.25731	0.41125
ZNF329	79673	19	58587695	58716477	664	50	367249	0.41467	0.33919	0.68816	0.15511
DHRS3	9249	1	12577939	12727820	683	83	357653	0.41435	0.33931	0.52144	0.20243
ID2	3398	2	8772113	8874583	390	56	352486	0.41426	0.33934	0.58384	0.18464
TTYH2	94015	17	72159696	72308159	768	96	360805	0.41422	0.33936	0.53962	0.20576
GABBR2	9568	9	101000364	101521479	2425	165	372056	0.41397	0.33945	0.2353	0.45991
MB21D2	151963	3	192464604	192685950	829	70	351603	0.41393	0.33946	0.5346	0.19869
IL1F10	84639	2	113775547	113883427	658	43	389549	0.41378	0.33952	0.22046	0.49147
KIAA0753	9851	17	6431645	6595066	766	55	369226	0.41368	0.33956	0.46197	0.23116
MICOS10	440574	1	19873471	20006315	610	48	370932	0.41356	0.3396	0.21829	0.49254
KLHL10	317719	17	39942572	40054599	397	38	367403	0.41317	0.33974	0.25057	0.42837
TP73	7161	1	3519129	3702765	850	106	342345	0.41281	0.33987	0.80026	0.13277
CLIC6	54102	21	35991612	36140525	531	72	376537	0.41273	0.3399	0.84088	0.12607
YPEL5	51646	2	30319750	30433399	308	47	366841	0.41249	0.33999	0.59464	0.17822
PTEN	5728	10	89573195	89778532	751	53	381946	0.41246	0.34	0.78124	0.13407
EFCAB7	84455	1	63939013	64101041	561	44	384620	0.41237	0.34004	0.95381	0.11115
HHLA2	11148	3	107965353	108147132	768	65	390619	0.41231	0.34006	0.88427	0.1214
TAS2R30	259293	12	11235884	11336843	650	25	322375	0.41228	0.34007	0.65103	0.16311
GNG4	2786	1	235660985	235864054	798	81	351347	0.41182	0.34023	0.33138	0.32077
IL17B	27190	5	148703830	148810848	355	55	358147	0.41158	0.34032	0.7446	0.14539
MFSD6	54842	2	191223081	191417041	633	42	372011	0.41135	0.34041	0.25747	0.41559
TMEM256	254863	17	7256293	7357450	334	64	317661	0.41135	0.34041	0.70011	0.15465
GUCY2D	3000	17	7855988	7973658	557	64	365671	0.41106	0.34051	0.22954	0.46584
SCRN3	79634	2	175210457	175344303	409	38	379924	0.41104	0.34052	0.60035	0.18013
PLD4	122618	14	105341153	105449573	669	50	284900	0.41096	0.34055	0.57002	0.18932
ZEB1	6935	10	31557825	31868742	648	41	355657	0.41081	0.34061	0.4221	0.25028
MRPL36	64979	5	1748499	1849956	588	58	375217	0.41075	0.34063	0.50686	0.21114
CEP41	95681	7	129983612	130131051	498	66	385945	0.41075	0.34063	0.34584	0.31525
PROM2	150696	2	95889674	96016067	216	46	357232	0.41051	0.34071	0.25105	0.42241
CCR5	1234	3	46361633	46467697	523	43	401334	0.41043	0.34075	0.17224	0.6212
PCDHGA6	56109	5	140699811	140942546	916	59	386248	0.41031	0.34079	0.54392	0.19443
ZNF214	7761	11	6970549	7091586	574	55	362848	0.41021	0.34083	0.24402	0.43855
CFAP206	154313	6	88067690	88224191	685	50	392718	0.41009	0.34087	0.26854	0.39736
BARX1	56033	9	96663909	96767608	454	51	375928	0.40996	0.34092	0.61717	0.1712
VEGFA	7422	6	43687946	43804224	396	83	357498	0.40993	0.34093	0.5461	0.19913
ADH7	131	4	100283418	100406667	621	63	382876	0.40981	0.34097	0.2689	0.39827
MYRFL	196446	12	70224016	70402502	995	66	375319	0.40976	0.34099	0.46421	0.23192
LRCH3	84859	3	197468112	197665307	766	68	321080	0.40915	0.34121	0.27226	0.39373
ACSF3	197322	16	89110217	89272171	1085	59	364316	0.40906	0.34125	0.4721	0.22909
SIMC1	375484	5	175615370	175822992	639	48	308460	0.40904	0.34126	0.65209	0.16478
IFNB1	3456	9	21027104	21127943	447	58	394565	0.40892	0.3413	0.38474	0.28622
CD37	951	19	49788632	49893863	378	33	371860	0.40887	0.34132	0.13567	0.78301
SCAF4	57466	21	32993313	33154431	524	44	388864	0.40887	0.34132	0.16042	0.66545
SLC15A4	121260	12	129227739	129358541	769	74	350221	0.40876	0.34136	0.48841	0.22346
HUS1	3364	7	47952885	48069222	408	40	379633	0.4086	0.34142	0.24029	0.44591
ANAPC7	51434	12	110760705	110891535	442	42	355507	0.40859	0.34142	0.49237	0.21552
SLC38A2	54407	12	46701971	46816645	416	45	356332	0.40852	0.34145	0.66484	0.16015
ARL6IP4	51329	12	123414607	123517460	247	47	372864	0.4085	0.34145	0.60305	0.17707
IMMP1L	196294	11	31403948	31581169	417	51	370689	0.40846	0.34147	0.66364	0.16138
AACS	65985	12	125499925	125677879	681	67	365026	0.40824	0.34155	0.23249	0.46089
CLHC1	130162	2	55349683	55509699	780	62	380358	0.40804	0.34162	0.49229	0.22181
UBE2R2	54926	9	33767162	33970401	733	51	382876	0.40798	0.34164	0.48871	0.21686
DUSP18	150290	22	31008039	31113874	581	58	372940	0.408	0.34164	0.41363	0.26427
RBBP8NL	140893	20	60935293	61052629	682	73	369500	0.40793	0.34166	0.23647	0.45851
LRRC31	79782	3	169507029	169637723	538	59	372640	0.40763	0.34177	0.50898	0.21259
PAXX	286257	9	139836870	139938428	403	53	358072	0.40747	0.34183	0.58989	0.1855
NT5C3B	115024	17	39931334	40042523	397	46	347084	0.40746	0.34183	0.24821	0.43836
HIF1AN	55662	10	102245641	102363681	351	34	388905	0.40734	0.34188	0.71763	0.14769
CTC1	80169	17	8078139	8201413	460	46	374918	0.40719	0.34193	0.51858	0.20664
LMO3	55885	12	16651306	16811148	328	75	365211	0.40709	0.34197	0.35396	0.30443
ACTL7A	10881	9	111574603	111676035	605	57	397876	0.40693	0.34203	0.48244	0.22835
CES2	8824	16	66918347	67028999	330	57	372034	0.40674	0.3421	0.29372	0.36607
CABCOCO1	219621	10	63372709	63576524	924	58	398985	0.40669	0.34212	0.42528	0.25453
HIGD2A	192286	5	175765784	175866751	293	57	362256	0.40661	0.34215	0.7264	0.14928
CD9	928	12	6259482	6397437	467	65	338226	0.4066	0.34215	0.7614	0.14271
FAM174B	400451	15	93110678	93249031	731	66	373674	0.40632	0.34225	0.63882	0.17136
RNASEH2C	84153	11	65435144	65538409	336	38	368028	0.4063	0.34226	0.25555	0.41718
C20orf144	128864	20	32200092	32301721	174	47	348702	0.40626	0.34228	0.31193	0.34991
FGF10	2255	5	44255004	44439808	535	55	397904	0.40608	0.34234	0.2692	0.39754
RSU1	6251	10	16582615	16909509	1295	117	354887	0.406	0.34237	0.48919	0.22079
GBA3	57733	4	22644537	22871198	654	73	382808	0.40571	0.34248	0.60033	0.18009
KRT86	3892	12	52592892	52752947	827	61	371876	0.40565	0.3425	0.38832	0.28229
COPB2	9276	3	139026433	139158522	415	43	388841	0.40557	0.34253	0.29478	0.36385
AQP9	366	15	58380374	58528110	620	71	379045	0.40557	0.34253	0.18411	0.58849
TCF7	6932	5	133400402	133533920	493	56	383722	0.4054	0.34259	0.78522	0.13829
ACRBP	84519	12	6697241	6806594	242	59	364623	0.40515	0.34268	0.25905	0.41538
DAND5	199699	19	13030432	13135567	252	59	351777	0.405	0.34274	0.16308	0.6684
PADI6	353238	1	17648741	17778195	733	71	360841	0.40477	0.34282	0.35231	0.30666
MAGI3	260425	1	113883087	114278545	1025	49	359004	0.40477	0.34282	0.29293	0.36429
THEG5	100507527	19	32029095	32134456	369	32	386974	0.40476	0.34283	0.42762	0.24764
PEBP4	157310	8	22520765	22835491	1281	144	370960	0.40472	0.34284	0.39469	0.2752
MUL1	79594	1	20775941	20884674	414	50	373314	0.40455	0.3429	0.38527	0.28198
RIT1	6016	1	155817599	155931193	249	45	378351	0.40452	0.34291	0.26036	0.41391
BST1	683	4	15654573	15791121	664	65	397925	0.40405	0.34309	0.68067	0.16001
PLLP	51090	16	57240009	57368584	516	65	352613	0.4039	0.34314	0.23764	0.45522
CEP290	80184	12	88392790	88585993	396	42	387742	0.40371	0.34321	0.24616	0.43376
MTRF1L	54516	6	153258400	153373925	497	52	405857	0.40361	0.34325	0.52232	0.20834
ASIC2	40	17	31290105	32533825	5323	332	376119	0.40338	0.34333	0.26684	0.40323
KIF12	113220	9	116803903	116911600	487	79	384874	0.40327	0.34338	0.37771	0.28873
SPEF1	25876	20	3708151	3812113	380	67	360877	0.40325	0.34338	0.49718	0.21992
CCDC78	124093	16	722582	826880	563	85	310562	0.40306	0.34345	0.32154	0.33701
TMPRSS6	164656	22	37411476	37549693	501	70	375610	0.40295	0.34349	0.32909	0.33004
ZFP30	22835	19	38073386	38198129	334	41	393172	0.40293	0.3435	0.85667	0.12558
CRACD	57482	4	56986361	57246890	1104	104	350961	0.40275	0.34357	0.35455	0.30887
ZNF335	63925	20	44527292	44651560	510	64	384607	0.40272	0.34358	0.24011	0.45112
SLC31A1	1317	9	115933808	116076772	570	55	382905	0.40256	0.34363	0.82342	0.1325
DMTF1	9988	7	86731677	86875648	503	39	378865	0.40252	0.34365	0.29667	0.36441
SMIM6	100130933	17	73592274	73694057	341	42	355620	0.40232	0.34373	0.42791	0.25258
ANAPC2	29882	9	140019236	140133057	358	68	318545	0.4022	0.34377	0.40853	0.26705
PAFAH1B1	5048	17	2446923	2638909	658	64	351179	0.40215	0.34379	0.48523	0.22563
PDE9A	5152	21	44023862	44245619	1211	118	361486	0.40215	0.34379	0.64447	0.16913
ZPBP2	124626	17	37974417	38084149	393	36	362211	0.40208	0.34381	0.27704	0.39043
COL8A1	1295	3	99307440	99568061	985	80	383815	0.402	0.34384	0.46275	0.23267
DEFB118	117285	20	29906421	30011726	316	41	379259	0.40192	0.34387	0.28476	0.38442
NBPF14	25832	1	147953031	148075865	1	1	364859	0.40157	0.344	0.344	0.344
RPL22L1	200916	3	170532664	170638045	337	37	379499	0.40135	0.34408	0.19478	0.55513
SNRK	54861	3	43278004	43442635	481	66	378756	0.40117	0.34415	0.20902	0.51257
OR6C65	403282	12	55744313	55845251	416	33	378255	0.40102	0.3442	0.89149	0.12095
CERS6	253782	2	169262759	169681644	1696	111	383369	0.40085	0.34426	0.73297	0.14922
PRDM5	11107	4	121563070	121894013	1750	59	390256	0.40081	0.34428	0.90146	0.1206
CBL	867	11	119026986	119228859	439	55	345285	0.40079	0.34429	0.28089	0.38701
ZNF385D	79750	3	21409911	22464132	6238	267	378287	0.40016	0.34452	0.84705	0.1273
A4GALT	53947	22	43038123	43167307	774	58	375059	0.39977	0.34466	0.41325	0.26558
SLC25A2	83884	5	140632196	140733612	386	56	390535	0.39972	0.34468	0.31795	0.33778
WDHD1	11169	14	55355656	55543819	632	47	362072	0.39959	0.34473	0.62413	0.17421
MRFAP1L1	114932	4	6659428	6761606	570	92	320061	0.39947	0.34477	0.19139	0.57161
LDLRAP1	26119	1	25820071	25945377	292	47	249825	0.39926	0.34485	0.16835	0.64081
STARD5	80765	15	81555007	81666524	489	62	378461	0.39907	0.34492	0.22135	0.49465
FDCSP	260436	4	71041788	71150969	532	33	391285	0.39892	0.34498	0.44422	0.24584
SEL1L	6400	14	81887891	82050205	713	71	373312	0.3989	0.34498	0.32743	0.33326
CCDC140	151278	2	223112866	223219936	431	61	366916	0.3985	0.34513	0.16821	0.64856
BOD1L2	284257	18	54764293	54867639	534	51	386913	0.3984	0.34517	0.34992	0.31619
DENND1A	57706	9	126091933	126742423	2428	102	382804	0.39785	0.34537	0.83675	0.13197
SH2D4A	63898	8	19121081	19303729	894	88	384998	0.39781	0.34538	0.24733	0.43919
PITX1-AS1	100996485	5	134318970	134730370	1307	143	362127	0.39771	0.34542	0.17258	0.64519
EBPL	84650	13	50184812	50315627	566	62	388396	0.39749	0.3455	0.30452	0.36237
SRP14	6727	15	40277891	40381389	322	40	386808	0.39739	0.34554	0.22168	0.50093
SYCE1L	100130958	16	77183349	77296976	737	53	403289	0.39722	0.3456	0.74925	0.14711
-	10638	1	229390129	229491251	262	32	374700	0.39714	0.34563	0.80601	0.13663
E2F1	1869	20	32213292	32324210	211	52	358688	0.39713	0.34564	0.28346	0.39081
TM6SF1	53346	15	83726301	83856111	341	53	383281	0.39707	0.34566	0.19285	0.56631
HCN3	57657	1	155197218	155309639	265	42	359576	0.39687	0.34573	0.36322	0.29995
SAXO1	158297	9	18877891	19083256	1395	68	389387	0.39664	0.34582	0.33219	0.33059
FAM83D	81610	20	37504955	37631703	418	51	382757	0.39652	0.34586	0.6763	0.16108
MDH1	4190	2	63765743	63884331	349	44	379512	0.39643	0.34589	0.54616	0.19946
UNG	7374	12	109485399	109598798	390	60	374550	0.39635	0.34592	0.47618	0.23457
PFAS	5198	17	8102596	8223809	498	50	376904	0.39604	0.34604	0.49357	0.22116
MSI2	124540	17	55283931	55812050	1975	226	379390	0.39599	0.34606	0.73108	0.15081
DGKD	8527	2	234213149	234430744	804	63	376464	0.39589	0.34609	0.25307	0.43791
MAPKAPK3	7867	3	50599293	50736728	348	36	388126	0.39586	0.3461	0.66268	0.16415
RAG2	5897	11	36563493	36669829	502	42	376033	0.39581	0.34612	0.66815	0.16236
INSIG1	3638	7	155039486	155151945	761	66	343540	0.39574	0.34615	0.21452	0.5228
CISD1	55847	10	59978862	60100752	527	37	370886	0.39564	0.34618	0.25117	0.4393
NRAS	4893	1	115197085	115309515	345	55	383657	0.39559	0.3462	0.23442	0.47033
FSD2	123722	15	83376827	83524850	562	62	383707	0.39536	0.34629	0.20898	0.53006
C2CD4A	145741	15	62309176	62413116	518	48	382663	0.39518	0.34635	0.25554	0.43364
UGT2B11	10720	4	70016035	70130449	791	42	336059	0.39517	0.34636	0.37294	0.29536
PTF1A	256297	10	23431460	23533181	269	55	372565	0.39516	0.34636	0.62229	0.17921
SORCS1	114815	10	108283421	108974466	2827	166	377904	0.39514	0.34637	0.1675	0.65466
GRIN3A	116443	9	104281634	104550862	1155	54	390782	0.39508	0.34639	0.6965	0.15765
MYOZ2	51778	4	120006939	120158944	741	58	391264	0.39505	0.3464	0.49325	0.22341
SIX6	4990	14	60925938	61028525	282	29	397831	0.39479	0.3465	0.4713	0.23686
FITM2	128486	20	42885197	42989889	400	38	403892	0.39475	0.34651	0.74759	0.14878
TBC1D2B	23102	15	78237327	78419994	916	65	357879	0.39469	0.34653	0.40403	0.27331
ZNF823	55552	19	11782080	11899824	494	53	358393	0.39471	0.34653	0.39282	0.27795
ZNF316	100131017	7	6626953	6747910	536	46	364412	0.39469	0.34654	0.35156	0.31357
NR5A1	2516	9	127193515	127319769	306	57	312430	0.39467	0.34654	0.27909	0.3928
URGCP-MRPS24	100534592	7	43856157	43996231	531	51	370779	0.39461	0.34656	0.65753	0.16786
WDR38	401551	9	127565627	127670170	412	54	369597	0.39454	0.34659	0.38761	0.2815
ANKLE1	126549	19	17342454	17448455	500	55	369075	0.39454	0.34659	0.58864	0.18719
SLITRK3	22865	3	164852010	164964469	327	37	380239	0.39441	0.34664	0.46206	0.23885
SEMA3A	10371	7	83537659	84172040	2744	104	359983	0.39442	0.34664	0.57566	0.19105
ANKRD34C	390616	15	79525146	79640581	500	67	379550	0.39416	0.34673	0.27141	0.40485
GTF2H5	404672	6	158539379	158670376	574	59	339835	0.39406	0.34677	0.44425	0.2513
SPEN	23013	1	16124359	16316951	702	50	363005	0.39363	0.34693	0.75703	0.14653
CTDSPL2	51496	15	44669579	44869455	419	35	365481	0.39318	0.34709	0.33686	0.32448
MED6	10001	14	71000306	71117401	573	51	375452	0.39314	0.34711	0.41165	0.27058
OR6C76	390326	12	55770038	55870976	448	36	365088	0.393	0.34716	0.8838	0.12345
TM2D3	80213	15	102123429	102242594	452	50	358193	0.39285	0.34721	0.52924	0.21254
NDUFB3	4709	2	201886462	202000473	292	37	370877	0.39271	0.34727	0.41315	0.2618
TIGAR	57103	12	4380359	4519194	446	67	334514	0.39259	0.34731	0.39937	0.2846
SYT11	23208	1	155779260	155904990	275	46	371269	0.39252	0.34734	0.29429	0.37374
NOL6	65083	9	33411351	33523941	500	53	357814	0.3922	0.34745	0.39241	0.28355
POGK	57645	1	166758681	166873709	446	54	384724	0.39174	0.34763	0.24433	0.4537
NCF4	4689	22	37207030	37324059	552	73	358433	0.39171	0.34764	0.83509	0.13732
FKBP10	60681	17	39918962	40029469	403	49	348505	0.39168	0.34765	0.2927	0.37985
C10orf82	143379	10	118373207	118479765	463	66	377509	0.39156	0.34769	0.17968	0.61759
GUF1	60558	4	44630433	44752944	579	39	385424	0.39118	0.34783	0.66849	0.1632
TARS1	6897	5	33390802	33518196	420	50	373954	0.39118	0.34783	0.31724	0.35123
EPM2AIP1	9852	3	36977357	37084795	356	39	387480	0.39112	0.34785	0.22032	0.50065
SS18	6760	18	23546217	23721176	668	44	389721	0.39095	0.34792	0.6025	0.18198
SLC6A17	388662	1	110643132	110794824	474	76	343206	0.39091	0.34793	0.27006	0.40976
BUD13	84811	11	116568886	116693714	617	61	393931	0.39087	0.34795	0.56809	0.19762
LOC101927789	101927789	11	65172309	65284144	350	41	352283	0.39069	0.34801	0.26329	0.41666
OR7E24	26648	19	9311720	9412739	332	47	365573	0.3906	0.34805	0.36806	0.3022
MED30	90390	8	118482532	118602510	412	41	349981	0.39057	0.34806	0.28742	0.39077
DDX23	9416	12	49173539	49295957	333	60	367566	0.39003	0.34826	0.39448	0.28113
PPIG	9360	2	170390850	170547916	655	36	383808	0.38999	0.34827	0.74929	0.14779
UGT2B4	7363	4	70295883	70441732	1061	37	359347	0.38997	0.34828	0.54528	0.20306
FFAR2	2867	19	35889185	35992669	480	87	371145	0.38989	0.34831	0.79495	0.13971
SLC35E3	55508	12	69089910	69209853	403	53	390655	0.38986	0.34832	0.64909	0.17097
ZNF251	90987	8	145896294	146031285	419	53	340874	0.38983	0.34833	0.47581	0.23326
ERO1B	56605	1	236328422	236495339	780	41	390298	0.38975	0.34836	0.71466	0.1563
EPHA4	2043	2	222232747	222487010	903	86	369271	0.38952	0.34845	0.29058	0.38726
COA1	55744	7	43598052	43819140	747	38	387505	0.38931	0.34852	0.38014	0.2907
SIM2	6493	21	38021991	38172510	506	109	344748	0.38931	0.34853	0.85976	0.12982
PCDHB6	56130	5	140479839	140582868	419	49	355839	0.38927	0.34854	0.30471	0.36343
STX10	8677	19	13204872	13311188	305	69	290417	0.38925	0.34855	0.34008	0.33127
RSPH1	89765	21	43842596	43966417	575	77	389509	0.38916	0.34858	0.34265	0.33022
SELL	6402	1	169609806	169730843	766	45	385782	0.38902	0.34863	0.69274	0.16141
TARBP1	6894	1	234477059	234664863	877	95	369881	0.38865	0.34877	0.43321	0.26089
CCSER1	401145	4	90998684	92573370	6923	208	372256	0.38839	0.34886	0.46144	0.24217
FAM124B	79843	2	225193415	225316711	840	49	386090	0.38828	0.3489	0.78591	0.14541
CCDC28A	25901	6	139044657	139164456	507	55	378703	0.38824	0.34892	0.90138	0.12299
TMEM18	129787	2	617793	727439	599	47	371491	0.38802	0.349	0.32784	0.34196
TRIM9	114088	14	51391979	51612422	1076	84	392927	0.38786	0.34906	0.49972	0.22477
TANGO6	79613	16	68827456	69169085	1146	68	384084	0.38774	0.3491	0.37664	0.29431
FAM174C	55009	19	1225520	1329243	291	75	236028	0.38775	0.3491	0.20351	0.55683
TSNARE1	203062	8	143243441	143534543	1592	74	356634	0.38759	0.34916	0.68755	0.16094
ZNF569	148266	19	37851778	38010167	402	48	390853	0.38759	0.34916	0.48723	0.22501
POLB	5423	8	42145973	42279331	389	40	367102	0.38749	0.3492	0.48631	0.22979
MLANA	2315	9	5840895	5959822	520	67	388265	0.38748	0.3492	0.46193	0.24003
ZNF763	284390	19	12025796	12141214	454	38	367932	0.38745	0.34921	0.39145	0.27821
TMC5	79838	16	19371839	19560435	1005	57	383913	0.38731	0.34926	0.76876	0.14579
GPR33	2856	14	31902150	32007151	431	53	358258	0.38696	0.34939	0.25879	0.4308
MCUR1	63933	6	13736781	13864794	544	68	334701	0.38689	0.34942	0.50074	0.22081
C14orf39	317761	14	60852674	61002764	407	33	385199	0.38667	0.3495	0.45482	0.24809
GGA1	26088	22	37954481	38079571	508	54	352869	0.38664	0.34951	0.40289	0.2767
ZNF469	84627	16	88443879	88557165	557	70	312786	0.38653	0.34955	0.81669	0.13619
SLC7A2	6542	8	17304597	17478077	1386	120	371839	0.38633	0.34962	0.50249	0.22677
TAAR1	134864	6	132916123	133017142	655	54	398251	0.38631	0.34964	0.36095	0.31221
BSND	7809	1	55414617	55524465	590	80	332932	0.38628	0.34965	0.34256	0.32366
OCM2	4951	7	97564012	97669416	541	60	335892	0.38625	0.34966	0.26599	0.4171
MPZL3	196264	11	118047405	118174135	607	44	393044	0.38612	0.3497	0.51453	0.21993
RPS27A	6233	2	55409039	55512989	480	67	373430	0.38594	0.34977	0.56444	0.20011
METTL9	51108	16	21558543	21718792	363	46	293939	0.38591	0.34978	0.30704	0.3632
ANKRD29	147463	18	21129977	21292849	403	58	371568	0.38577	0.34983	0.43417	0.26104
NUDCD1	84955	8	110203148	110396486	656	49	383106	0.3857	0.34986	0.34768	0.32088
MRPL12	6182	17	79620400	79724556	497	45	357219	0.38567	0.34987	0.7919	0.14089
TMEM60	85025	7	77373045	77477747	309	35	403849	0.38563	0.34989	0.29544	0.37694
LPO	4025	17	56265787	56395879	403	71	386233	0.38558	0.3499	0.35062	0.32346
NBPF10	100132406	1	145243371	145418684	86	20	190862	0.38519	0.35005	0.19579	0.58314
PCYOX1	51449	2	70435231	70558317	374	33	376151	0.38518	0.35005	0.30801	0.36949
ABCA13	154664	7	48161057	48737091	2891	112	386440	0.38508	0.35009	0.71742	0.15597
OR52E8	390079	11	5827979	5928932	754	39	375719	0.38448	0.35031	0.35496	0.31509
NDUFC2-KCTD14	100532726	11	77676761	77841265	855	53	381830	0.38444	0.35032	0.21003	0.5326
CAPN7	23473	3	15197733	15344423	564	63	366633	0.38421	0.35041	0.27361	0.40944
CREB3L2	64764	7	137509725	137736847	652	95	370674	0.3842	0.35041	0.35761	0.31431
ZDHHC20	253832	13	21896710	22083508	776	65	360117	0.38418	0.35042	0.61742	0.18693
XIRP2	129446	2	167694997	168166263	1995	71	371845	0.38415	0.35043	0.37848	0.29597
DPP9-AS1	100131094	19	4629294	4735960	399	53	346725	0.38397	0.3505	0.5039	0.22553
ACSS3	79611	12	81421797	81700538	1312	54	367481	0.38396	0.35051	0.90557	0.12293
SPNS1	83985	16	28936028	29045869	230	52	304923	0.38351	0.35067	0.18065	0.6174
CAB39L	81617	13	49832786	50068221	814	69	369353	0.38329	0.35075	0.39446	0.28238
SGSH	6448	17	78130515	78244199	642	85	347270	0.38322	0.35078	0.32034	0.35561
HES1	3280	3	193803931	193906401	482	72	333201	0.38307	0.35083	0.14442	0.79349
TMEM45A	55076	3	100161463	100346297	910	53	355470	0.38297	0.35087	0.2541	0.44102
ARL8A	127829	1	202052532	202163871	508	81	329879	0.38294	0.35088	0.42123	0.26588
HNF1B	6928	17	35996434	36155096	510	110	344271	0.38293	0.35089	0.47162	0.24093
SMCO4	56935	11	93161638	93326546	677	80	389040	0.38288	0.3509	0.42192	0.26587
PRCP	5547	11	82485409	82662733	615	55	381672	0.38252	0.35104	0.73374	0.15325
TNK1	8711	17	7234293	7343093	363	67	311048	0.3825	0.35105	0.66925	0.16785
CPNE7	27132	16	89592176	89713654	646	73	345512	0.38224	0.35114	0.18879	0.60071
RLF	6018	1	40577041	40756593	306	48	364903	0.38215	0.35118	0.19251	0.58182
CYRIB	51571	8	130801839	131078897	974	88	378586	0.3821	0.35119	0.20804	0.53836
ERGIC3	51614	20	34079778	34195405	332	43	377922	0.3821	0.35119	0.34425	0.32338
NDNF	79625	4	121906782	122043673	588	77	395436	0.38208	0.3512	0.3776	0.29778
BCAS4	55653	20	49361467	49543714	760	72	370213	0.38183	0.35129	0.29503	0.38316
EIF2B3	8891	1	45266194	45502394	976	48	371050	0.3818	0.3513	0.2018	0.54895
NIPSNAP2	2631	7	55982270	56117875	503	42	379583	0.38175	0.35132	0.48071	0.23472
UMOD	7369	16	20294373	20414200	488	75	353601	0.38175	0.35132	0.44141	0.26142
AARD	441376	8	117900464	118006239	355	54	380034	0.38172	0.35133	0.65265	0.1729
PLCL2	23228	3	16924582	17182098	833	51	362703	0.38161	0.35137	0.65313	0.17097
FMC1	154791	7	138975196	139081065	369	34	391207	0.38162	0.35137	0.69411	0.16186
PLS1	5357	3	142265229	142482506	774	53	383334	0.38138	0.35146	0.54099	0.20765
ALDH1A3-AS1	101927751	15	101407587	101509437	415	56	355587	0.38135	0.35147	0.16017	0.70284
OR4N5	390437	14	20561895	20662821	575	41	347249	0.38129	0.3515	0.33711	0.34718
LPAR5	57121	12	6678001	6795297	279	49	357238	0.38123	0.35152	0.25484	0.44116
NT5M	56953	17	17156680	17300977	572	66	367454	0.38121	0.35152	0.37177	0.30516
SEMA6D	80031	15	47426403	48116420	2634	92	385658	0.38052	0.35178	0.64233	0.17702
ANAPC11	51529	17	79799599	79908363	228	48	323329	0.38047	0.3518	0.37097	0.30656
TMEM238	388564	19	55840612	55945627	500	82	340219	0.3804	0.35182	0.4203	0.27079
TMEM237	65062	2	202434907	202558252	386	69	329398	0.37998	0.35198	0.30197	0.37706
CYP27A1	1593	2	219596472	219730016	364	40	354900	0.37988	0.35202	0.64234	0.17445
IQGAP1	8826	15	90881473	91095475	1119	42	364677	0.37967	0.3521	0.27656	0.40887
FAM81B	153643	5	94677048	94836145	635	69	372417	0.37955	0.35214	0.35832	0.317
CDNF	441549	10	14811251	14929983	456	74	350571	0.3793	0.35223	0.62089	0.18221
ATP6V1C1	528	8	103983248	104135285	702	74	380709	0.37924	0.35226	0.20255	0.56059
HEY2	23493	6	126016211	126132415	350	44	344513	0.37868	0.35246	0.50138	0.22348
GOLGA6C	653641	15	75500899	75615796	254	78	272117	0.37854	0.35252	0.15968	0.71182
S100A2	6273	1	153483584	153588306	281	47	320977	0.37848	0.35254	0.77157	0.14718
PSG5	5673	19	43621895	43740688	763	35	185186	0.37814	0.35266	0.34952	0.33185
LZTFL1	54585	3	45814808	46007216	643	65	385826	0.37789	0.35275	0.24626	0.46661
NDRG4	65009	16	58447549	58597523	513	85	365135	0.37789	0.35276	0.18987	0.59721
GFI1	2672	1	92890318	93002433	359	48	379838	0.37757	0.35287	0.32734	0.34398
ABCG2	9429	4	88961416	89202569	833	80	368693	0.37745	0.35292	0.4446	0.25673
C16orf95	100506581	16	87286404	87401468	656	64	390029	0.37726	0.35299	0.31701	0.35498
LOC101060341	101060341	7	55763825	55865854	463	44	313826	0.37723	0.353	0.37358	0.30818
OR8A1	390275	11	124389965	124490945	355	43	343944	0.37712	0.35304	0.94488	0.12037
HTR1A	3350	5	63205875	63308119	268	45	385168	0.37711	0.35305	0.37019	0.31497
ARHGAP44	9912	17	12642829	12944960	1407	91	367227	0.37697	0.3531	0.31842	0.36284
CMPK2	129607	2	6930684	7056766	326	74	337826	0.37652	0.35326	0.59695	0.19249
HECW1	23072	7	43102198	43653213	2127	159	377076	0.37642	0.3533	0.48749	0.23663
KNDC1	85442	10	134923971	135089916	1039	87	321141	0.37627	0.35336	0.80315	0.14216
ART3	419	4	76882333	77083955	1232	42	366270	0.37597	0.35347	0.44415	0.25371
ANKRD30A	91074	10	37364785	37571495	644	57	352690	0.37543	0.35367	0.19972	0.56761
ACSM5	54988	16	20370850	20502290	603	60	310988	0.37516	0.35377	0.48308	0.2374
LINC01960	100128905	2	174840014	174941886	340	64	371912	0.37496	0.35384	0.17581	0.65606
COPE	11316	19	18960323	19080199	341	60	318415	0.37486	0.35388	0.37581	0.30577
ANK1	286	8	41460744	41804280	1450	121	374978	0.37482	0.3539	0.22936	0.48561
DHRS4L2	317749	14	24389083	24525617	709	54	285751	0.37444	0.35404	0.47633	0.24154
ATP6V1C2	245973	2	10811775	10975236	843	57	370755	0.37402	0.35419	0.31086	0.36728
METTL24	728464	6	110516666	110729475	757	68	357401	0.3739	0.35424	0.72358	0.15808
CTIF	9811	18	46015427	46439588	1759	169	367975	0.37388	0.35425	0.38412	0.29727
CCR2	729230	3	46345235	46452413	503	42	399328	0.37343	0.35441	0.18066	0.63877
VWA5B2	90113	3	183898317	184010117	369	54	393952	0.37345	0.35441	0.46603	0.24449
PCDHGA5	56110	5	140693729	140942546	948	63	385820	0.37326	0.35448	0.5351	0.20978
EIF4H	7458	7	73538706	73661429	349	54	344591	0.3732	0.3545	0.35722	0.31979
SIX4	51804	14	61126256	61241039	293	44	359789	0.37305	0.35455	0.64099	0.179
SEC14L3	266629	22	30793946	30918034	553	53	392206	0.37281	0.35465	0.3584	0.31479
ORMDL3	94103	17	38027294	38133884	466	45	375624	0.37225	0.35485	0.2647	0.43227
CCDC190	339512	1	162770766	162888605	618	69	375563	0.37207	0.35492	0.17276	0.6676
IL17RB	55540	3	53830577	53949827	460	64	381020	0.37203	0.35494	0.41718	0.27425
VSIR	64115	10	73457313	73583337	635	84	385391	0.372	0.35495	0.21459	0.52882
NDUFB5	4711	3	179272575	179392288	318	49	341040	0.37168	0.35507	0.40038	0.2903
NIBAN1	116496	1	184710159	184993718	1150	77	373681	0.37162	0.35509	0.80447	0.14189
ACTL10	170487	20	32204304	32306331	178	45	350677	0.37159	0.3551	0.33671	0.34526
CACNA2D4	93589	12	1851123	2077870	1033	98	358793	0.37157	0.35511	0.25273	0.44798
AMZ2	51321	17	66152127	66303305	821	60	370770	0.37135	0.35519	0.3259	0.35883
CYP2C18	1562	10	96393251	96545947	720	43	379377	0.37104	0.3553	0.34615	0.32744
CYP3A7-CYP3A51P	100861540	7	99232302	99382819	403	40	366185	0.3709	0.35536	0.53165	0.21739
MTCL1	23255	18	8655659	8882776	1021	115	362351	0.37089	0.35536	0.48912	0.23428
SOX11	6664	2	5782799	5891517	420	72	360399	0.37061	0.35547	0.40939	0.28197
CCBE1	147372	18	57048171	57414860	1716	138	322014	0.37031	0.35558	0.31101	0.37157
SCD	6319	10	102056772	102174588	453	70	357828	0.37027	0.35559	0.36211	0.31833
OR2AT4	341152	11	74749796	74850758	360	40	372464	0.37024	0.3556	0.27766	0.4174
RPP14	11102	3	58241972	58355920	530	33	384829	0.37002	0.35568	0.72644	0.15922
MKX	283078	10	27911803	28084778	791	61	387318	0.36988	0.35574	0.25069	0.46119
KCTD11	147040	17	7205208	7308263	373	77	329159	0.36975	0.35578	0.6631	0.17505
LYL1	4066	19	13158002	13263974	230	56	358246	0.36971	0.3558	0.17097	0.68031
CD2BP2	10421	16	30312087	30416682	188	44	311985	0.36947	0.35589	0.39179	0.29071
HOXB7	3217	17	46634594	46738383	386	59	393074	0.3694	0.35591	0.49094	0.2364
ARL5B	221079	10	18898264	19020568	650	52	371932	0.3686	0.35621	0.30385	0.38027
NUP133	55746	1	229527044	229694088	674	65	325544	0.36831	0.35632	0.27314	0.41519
FAM126B	285172	2	201788441	201986392	462	47	374513	0.36825	0.35634	0.38072	0.29604
C14orf178	283579	14	78177173	78286085	548	37	379595	0.36806	0.35641	0.36271	0.31904
MFSD11	79157	17	74682647	74825336	507	49	361873	0.36804	0.35642	0.78072	0.14858
UGDH	7358	4	39450375	39579218	616	57	386397	0.36771	0.35655	0.64314	0.18207
SIRPB2	284759	20	1405236	1522233	502	62	389721	0.36768	0.35656	0.31021	0.37452
HACE1	57531	6	105125968	105357794	726	42	361623	0.36724	0.35672	0.77846	0.14701
SEM1	7979	7	96268079	96389203	375	47	396535	0.36724	0.35672	0.47191	0.24472
ATP6V0E2	155066	7	149520053	149627787	427	49	281272	0.36721	0.35673	0.39792	0.2892
BCL2	596	18	60740579	61037011	975	149	367269	0.36718	0.35674	0.29466	0.3901
NFS1	9054	20	34206610	34337287	420	36	395444	0.36707	0.35678	0.24408	0.47066
MAP1LC3B2	643246	12	116947186	117064425	523	73	376181	0.36705	0.35679	0.21894	0.53921
SHOC1	158401	9	114398901	114607556	993	56	390613	0.36687	0.35686	0.96507	0.11958
TMEM95	339168	17	7208497	7310538	355	74	326605	0.36672	0.35691	0.61467	0.18976
ARHGAP33	115703	19	36216417	36329724	427	63	368173	0.36643	0.35702	0.32817	0.35197
CHST10	9486	2	100958322	101084130	892	44	388124	0.36631	0.35707	0.76999	0.1492
GSDMB	55876	17	38010848	38124903	495	47	379538	0.36618	0.35711	0.27826	0.41454
IRAG1	10335	11	10544638	10765535	931	87	382630	0.36595	0.3572	0.24465	0.47105
OR5AR1	219493	11	56381162	56482094	382	37	369736	0.36594	0.3572	0.74296	0.15538
MAPK8	5599	10	49464682	49697403	785	52	387900	0.36587	0.35723	0.34397	0.33354
UPF3A	65110	13	114997059	115121292	405	39	361210	0.36576	0.35727	0.36506	0.31828
PRPF40A	55660	2	153458107	153624628	560	57	379956	0.36573	0.35728	0.38512	0.30145
TAF4B	6875	18	23756409	24021649	940	56	382059	0.36543	0.35739	0.78626	0.14808
PAXIP1	22976	7	154685400	154844682	578	57	381203	0.36533	0.35743	0.2813	0.4151
RAD23A	5886	19	13006628	13114457	263	57	353976	0.36529	0.35745	0.19604	0.5919
ELOVL5	60481	6	53082196	53263977	750	52	388721	0.36526	0.35746	0.40493	0.28731
NCOR1	9611	17	15883408	16168874	828	37	365460	0.36517	0.35749	0.70615	0.16168
OR6C2	341416	12	55795998	55896936	561	32	347157	0.36509	0.35752	0.80467	0.14211
LPA	4018	6	160902506	161147478	847	66	361700	0.36506	0.35753	0.30175	0.38359
ARRDC3	57561	5	90614541	90729149	278	49	376958	0.36498	0.35756	0.20306	0.56873
EPDR1	54749	7	37910163	38041543	745	78	388807	0.36426	0.35783	0.61485	0.18959
BIRC8	112401	19	53742854	53844875	698	92	329091	0.36427	0.35783	0.72045	0.16198
MYH6	4624	14	23799942	23928836	473	86	381861	0.36398	0.35794	0.4432	0.26588
NAALAD2	10003	11	89817772	89976062	704	41	367137	0.36382	0.35799	0.41689	0.27635
CCDC102B	79839	18	66332466	66806517	2051	108	366261	0.36381	0.358	0.23105	0.50383
SH2D6	284948	2	85610108	85714180	435	62	375877	0.36345	0.35813	0.22815	0.51978
CDH20	28316	18	58950815	59287123	1123	154	349692	0.36326	0.3582	0.12675	0.92016
OR1A2	26189	17	3050813	3151742	454	50	311303	0.36306	0.35828	0.34448	0.34338
MS4A15	219995	11	60474340	60594204	428	78	341921	0.36297	0.35831	0.36156	0.31783
SURF4	6836	9	136178325	136294820	633	43	381934	0.36253	0.35848	0.36583	0.31844
RFX5	5993	1	151263116	151369785	267	50	355870	0.36199	0.35868	0.38763	0.30194
CHORDC1	26973	11	89883597	90006532	531	46	379594	0.36146	0.35888	0.36649	0.3176
-	101927260	2	111953803	112056256	309	45	272967	0.36132	0.35893	0.38098	0.30788
CALML3	810	10	5516924	5618231	488	101	366806	0.3612	0.35898	0.82358	0.14218
IQCE	23288	7	2548617	2704368	814	82	347915	0.36116	0.35899	0.33626	0.356
ZSCAN25	221785	7	99164571	99325204	434	45	370293	0.36114	0.359	0.53701	0.21892
BRAT1	221927	7	2527444	2645392	682	85	347702	0.36102	0.35904	0.20387	0.57923
ERP44	23071	9	102691461	102911330	523	43	375095	0.36101	0.35905	0.24502	0.46708
ST6GALNAC6	30815	9	130597600	130719010	381	71	346122	0.36095	0.35907	0.20155	0.57866
CA9	768	9	35623915	35731156	389	59	387996	0.3608	0.35912	0.50507	0.23082
NEURL4	84461	17	7168947	7282644	387	75	327390	0.36082	0.35912	0.63629	0.18589
GPR21	2844	9	125745916	125851380	272	36	348148	0.3608	0.35913	0.3113	0.36885
ACSL5	51703	10	114083916	114238138	509	49	364272	0.36066	0.35918	0.68885	0.16904
GLG1	2734	16	74431325	74691042	1170	55	349313	0.36034	0.3593	0.42674	0.27275
TRIM55	84675	8	66989131	67137720	556	44	383598	0.36015	0.35937	0.81842	0.13999
GZMK	3003	5	54270107	54379960	492	62	367413	0.35992	0.35946	0.22595	0.51899
TDP2	51567	6	24600205	24717115	596	50	377666	0.35978	0.35951	0.32574	0.35805
TRMT112	51504	11	64034163	64135455	288	49	362966	0.35976	0.35951	0.25449	0.4589
ECE2	9718	3	183917445	184060819	438	64	390084	0.35937	0.35966	0.44905	0.26051
ZIC5	85416	13	100565275	100674178	397	72	355459	0.35926	0.3597	0.3264	0.35913
WDR47	22911	1	109462835	109634860	692	71	381872	0.35923	0.35971	0.14509	0.80635
LINC02881	100130539	10	44738198	44840097	534	49	382565	0.35911	0.35976	0.34446	0.34116
GOLM2	113201	15	44530909	44757959	435	36	355807	0.35904	0.35978	0.35905	0.32357
PLAAT1	57110	3	192898030	193075102	693	58	386141	0.359	0.3598	0.42259	0.28245
LSS	4047	21	47558360	47698738	766	55	348564	0.35855	0.35997	0.2382	0.49186
VAMP2	6844	17	8012465	8116293	385	52	364255	0.35837	0.36003	0.35814	0.32876
LIMD2	80774	17	61723249	61828527	243	37	373040	0.3583	0.36006	0.14739	0.79663
COBLL1	22837	2	165486695	165748678	965	57	388022	0.35824	0.36008	0.73925	0.1583
LMNB2	84823	19	2378163	2506966	824	71	335941	0.35806	0.36015	0.31399	0.38848
OR10A7	121364	12	55564809	55665759	348	30	387311	0.35783	0.36024	0.14895	0.76647
SIGLEC5	8778	19	52064756	52183727	749	90	319520	0.35781	0.36024	0.47272	0.25406
SMIM43	132332	4	122630085	122736516	463	46	389613	0.35764	0.3603	0.22222	0.52597
TMEM204	79652	16	1528742	1655581	697	61	371073	0.3576	0.36032	0.21003	0.55686
RPRML	388394	17	45005522	45106614	423	36	365180	0.35761	0.36032	0.46819	0.25635
PTHLH	5744	12	28061017	28175664	476	59	377004	0.35728	0.36044	0.30598	0.38237
KMT5A	387893	12	123818704	123943900	509	48	308982	0.35701	0.36054	0.62072	0.19047
INTS13	55726	12	27008112	27141254	448	59	389582	0.35695	0.36056	0.33854	0.34734
NLGN2	57555	17	7261502	7373183	367	67	321280	0.35685	0.3606	0.70243	0.1714
TYMP	1890	22	50914181	51018514	613	77	360439	0.35675	0.36064	0.32244	0.36913
EFCAB14	9813	1	47090831	47234792	504	41	366939	0.35649	0.36074	0.17576	0.6585
C2orf73	129852	2	54508006	54638714	489	67	388199	0.35642	0.36076	0.56374	0.21503
MAP3K4	4216	6	161362816	161588417	969	59	383257	0.35631	0.36081	0.28305	0.41848
SLC2A8	29988	9	130109417	130220177	349	39	383974	0.35622	0.36084	0.6223	0.18878
OR8B12	219858	11	124362618	124463550	359	41	346233	0.35622	0.36084	0.89821	0.13259
GYPA	2993	4	144980456	145111904	623	49	315801	0.35588	0.36097	0.8512	0.13678
PLA2G7	7941	6	46622053	46753430	406	68	384478	0.3558	0.36099	0.59718	0.19951
SH2B1	25970	16	28822939	28935534	281	29	347812	0.35576	0.36101	0.18205	0.64396
ATXN1L	342371	16	71829894	71941236	356	43	367916	0.35512	0.36125	0.22896	0.51703
CNNM1	26507	10	101038856	101204087	586	67	392380	0.35491	0.36133	0.43602	0.27172
PRR27	401137	4	70967793	71082326	501	65	351324	0.35466	0.36142	0.37109	0.31743
FZD4	8322	11	86606717	86716440	472	64	381792	0.35457	0.36145	0.43401	0.27138
LMF2	91289	22	50891376	50996148	601	106	356248	0.35421	0.36159	0.30323	0.39534
SIGLEC1	6614	20	3617617	3743213	585	84	370326	0.35375	0.36176	0.42147	0.28475
ANAPC5	51433	12	121696048	121842012	523	65	338657	0.35368	0.36179	0.2318	0.5212
EFCAB9	285588	5	171571176	171680458	469	64	374116	0.35356	0.36184	0.98785	0.12245
SUOX	6821	12	56341043	56449309	235	49	373936	0.35345	0.36188	0.19461	0.60505
SLC49A4	84925	3	122463901	122649986	671	45	370023	0.35341	0.36189	0.29627	0.39819
IQSEC1	9922	3	12888542	13164652	1206	134	380445	0.3533	0.36193	0.23972	0.50283
RBP2	5948	3	139121726	139249662	447	37	391637	0.35329	0.36194	0.18568	0.63623
MYEOV	26579	11	69011613	69114754	325	57	387151	0.35314	0.36199	0.67105	0.17783
NFU1	27247	2	69573245	69714760	429	35	376791	0.3531	0.36201	0.21692	0.54666
MTRFR	91574	12	123667844	123792651	492	38	365812	0.35295	0.36206	0.77934	0.15075
DZIP1L	199221	3	137730827	137884451	478	51	387474	0.35276	0.36213	0.62328	0.19034
SCAP	22937	3	47405184	47567603	341	48	363903	0.3525	0.36223	0.16679	0.6932
CSN1S1	1446	4	70746799	70862288	347	40	392412	0.35247	0.36224	0.73716	0.15961
PCLAF	9768	15	64607193	64729914	352	51	370793	0.35247	0.36224	0.50784	0.23195
SELPLG	6404	12	108965671	109077735	412	70	345119	0.35242	0.36226	0.52872	0.22533
MRPS22	56945	3	139012861	139125888	343	47	381921	0.35229	0.36231	0.40258	0.29322
MICALL2	79778	7	1423995	1549138	504	51	343858	0.35201	0.36242	0.41665	0.27826
ZNF367	195828	9	99098223	99230669	400	36	369794	0.35183	0.36248	0.60144	0.19347
KIN	22944	10	7742925	7879990	707	66	376571	0.35154	0.36259	0.50026	0.24212
SNRPG	6637	2	70458510	70570869	363	36	363733	0.35146	0.36262	0.34885	0.34657
METAP1D	254042	2	172814804	172997158	755	72	353274	0.35146	0.36262	0.30248	0.39994
UBR7	55148	14	93623401	93745561	480	71	383072	0.35143	0.36263	0.53624	0.22067
LRRC1	55227	6	53609295	53839490	733	44	399981	0.35118	0.36273	0.27728	0.4289
PRDM15	63977	21	43168385	43349591	1115	99	379432	0.35113	0.36275	0.30586	0.39294
ODF3B	440836	22	50918836	51021008	611	75	361017	0.35107	0.36277	0.34866	0.34519
AGPAT4	56895	6	161501057	161745107	1070	106	367596	0.35085	0.36285	0.33326	0.35924
SH3TC2	79628	5	148311713	148492737	619	51	378577	0.35008	0.36314	0.17998	0.66004
PES1	23481	22	30922612	31053000	769	71	362289	0.35007	0.36314	0.45922	0.26247
TMEM141	85014	9	139635777	139737769	429	43	340111	0.34984	0.36323	0.52365	0.22811
TMEM64	169200	8	91584223	91708133	465	36	386975	0.34965	0.3633	0.28447	0.41725
KASH5	147872	19	49841475	49971256	544	56	352980	0.34964	0.36331	0.12566	0.93246
COG6	57511	13	40179764	40415802	760	50	398444	0.3491	0.36351	0.318	0.36816
MPND	84954	19	4293524	4410083	484	76	350527	0.34893	0.36357	0.61351	0.19719
LOC100652871	100652871	22	24228480	24334985	598	39	258332	0.34886	0.3636	0.77937	0.15822
ZNF341	84905	20	32269566	32430075	330	46	366591	0.34875	0.36364	0.32172	0.37223
CNBD1	168975	8	87828676	88444955	2827	93	366126	0.3487	0.36366	0.8161	0.14537
ZNF197	10168	3	44616511	44739963	275	45	380330	0.34866	0.36367	0.24093	0.48684
OR5H14	403273	3	97818230	97919162	1101	25	313419	0.3486	0.36369	0.65739	0.1816
ZMYND8	23613	20	45787994	46035485	702	81	342271	0.34856	0.36371	0.24188	0.49199
STX17	55014	9	102618915	102786818	373	48	381256	0.34845	0.36375	0.22298	0.53323
UBE2S	27338	19	55862650	55969325	510	83	324807	0.34821	0.36384	0.44095	0.27643
EIF1B	10289	3	40301173	40403915	442	41	370472	0.34774	0.36402	0.29339	0.40169
CCDC86	79080	11	60559429	60668561	518	50	370750	0.3477	0.36403	0.44287	0.2719
LRRC59	55379	17	48408594	48524914	493	51	395286	0.34768	0.36404	0.3426	0.35137
ARPC4	10093	3	9784082	9898789	368	49	380610	0.34752	0.3641	0.37121	0.32137
-	101928635	15	58455734	58592179	834	69	382370	0.3474	0.36415	0.1961	0.62061
NPB	256933	17	79810072	79910781	215	48	311062	0.34739	0.36415	0.4122	0.29208
PAK5	57144	20	9468037	9869687	1561	123	370324	0.34714	0.36424	0.51249	0.2376
SLC25A10	1468	17	79629266	79738046	439	44	352191	0.34689	0.36434	0.81415	0.14693
PCDHGB3	56102	5	140699962	140942546	914	62	386158	0.34668	0.36442	0.5505	0.21332
NECAB3	63941	20	32194893	32312264	200	50	356154	0.34667	0.36442	0.3255	0.37352
BAIAP2	10458	17	78958944	79141232	1124	116	338065	0.34648	0.36449	0.23046	0.5241
PDLIM5	10611	4	95323008	95639378	1069	66	372997	0.34644	0.3645	0.85784	0.14248
DEPTOR	64798	8	120835900	121113157	1430	63	387592	0.34633	0.36455	0.85588	0.14195
HLX	3142	1	221002743	221108401	359	50	393872	0.3463	0.36456	0.32533	0.37502
RBBP8	5932	18	20463295	20656451	600	39	371552	0.34631	0.36456	0.78431	0.15364
ADAMTSL1	92949	9	18424079	18960948	2938	193	372338	0.34622	0.36459	0.25278	0.47453
SNAPC5	10302	15	66732666	66840146	400	41	391774	0.34616	0.36461	0.29488	0.40591
IFT74	80173	9	26897037	27112931	898	65	392608	0.34614	0.36462	0.56731	0.21095
CABP2	51475	11	67236418	67341085	334	56	372183	0.34604	0.36466	0.36716	0.32253
ST8SIA6	338596	10	17311282	17546408	1466	75	379176	0.34593	0.3647	0.48239	0.24905
ACTR8	93973	3	53848959	53966229	443	54	368127	0.34586	0.36472	0.37453	0.31654
CENATAC	338657	11	118818843	118936455	463	49	358956	0.34586	0.36472	0.20965	0.56628
ERICH2	285141	2	171577528	171705481	557	35	385164	0.34579	0.36475	0.26937	0.4487
PEX5L	51555	3	179462746	179804841	1354	82	386328	0.34579	0.36475	0.22067	0.54938
VPS4B	9525	18	61006423	61139752	439	51	367581	0.34567	0.3648	0.49665	0.24191
TMEM132D	121256	12	129506271	130438212	4481	336	357517	0.34541	0.36489	0.67534	0.17706
CNTD1	124817	17	40900609	41013605	243	52	359192	0.34538	0.36491	0.22071	0.53547
ARMC5	79798	16	31419010	31528488	230	49	374551	0.34517	0.36498	0.2821	0.42149
S1PR2	9294	19	10282109	10391948	341	61	341331	0.34498	0.36505	0.72674	0.16832
HEPACAM2	253012	7	92767899	92905783	323	43	389297	0.34491	0.36508	0.23742	0.51469
CPLANE2	79363	1	16508182	16613659	355	43	375273	0.34459	0.3652	0.56698	0.21648
DNAJC9	23234	10	74952582	75057025	380	27	365711	0.34458	0.3652	0.46953	0.25253
COA3	28958	17	40899636	41000743	223	50	357656	0.34452	0.36523	0.22512	0.5263
ARMH4	145407	14	58420808	58668847	865	78	368464	0.34449	0.36524	0.19781	0.60819
URGCP	55665	7	43865485	44015996	553	48	362736	0.34431	0.36531	0.75182	0.1603
IGSF21	84966	1	18384240	18754977	1581	172	364098	0.34416	0.36536	0.44666	0.27188
CCDC65	85478	12	49247893	49375696	434	41	370280	0.34374	0.36552	0.64238	0.18667
DISP3	57540	1	11489295	11647640	614	47	373095	0.34366	0.36555	0.6512	0.18953
TADA3	10474	3	9771648	9884695	355	47	391190	0.34365	0.36556	0.38918	0.30847
OR6N2	81442	1	158696472	158797425	571	78	379501	0.34341	0.36565	0.1625	0.74625
MORC3	23515	21	37642360	37799999	636	51	375618	0.3434	0.36565	0.65333	0.1823
RABEPK	10244	9	127912821	128046438	464	52	367597	0.34324	0.36571	0.53935	0.22016
AJAP1	55966	1	4665105	4893851	1387	149	376637	0.34314	0.36575	0.57759	0.20846
SLC30A4	7782	15	45724676	45865005	407	38	367251	0.34304	0.36578	0.64364	0.18359
BMP7	655	20	55693809	55891707	859	85	389515	0.34281	0.36587	0.2895	0.40925
HSDL1	83693	16	84105744	84228800	725	71	392505	0.34274	0.3659	0.35052	0.35107
CDK5R2	8941	2	219774350	219876877	182	40	339744	0.34248	0.36599	0.3137	0.38391
CXCR2	3579	2	218940013	219051976	308	31	358517	0.3424	0.36603	0.41092	0.29015
HSD17B4	3295	5	118738138	118928030	819	54	393345	0.34238	0.36603	0.93924	0.12981
EID3	493861	12	104647510	104748983	425	47	380325	0.34222	0.36609	0.34757	0.34805
CRISP2	7180	6	49610071	49731911	537	37	388170	0.3413	0.36644	0.36695	0.33348
SSR1	6745	6	7231283	7363541	805	66	357820	0.34124	0.36646	0.27895	0.43399
SBF1	6305	22	50833429	50963467	654	99	355767	0.34118	0.36648	0.3157	0.38576
ORC2	4999	2	201724894	201878424	306	40	378682	0.34109	0.36652	0.2258	0.53035
PCDHGA8	9708	5	140717059	140942546	858	58	384969	0.341	0.36655	0.57297	0.20698
PCDHGB4	8641	5	140717452	140942546	858	58	384969	0.341	0.36655	0.57297	0.20698
CFAP221	200373	2	120252008	120464237	671	59	379899	0.34088	0.3666	0.39456	0.304
SOAT2	8435	12	53447274	53568323	420	51	355024	0.34084	0.36661	0.3326	0.35825
KRTAP5-8	57830	11	71199071	71300253	581	66	321709	0.3408	0.36663	0.23496	0.51821
RGS13	6003	1	192555268	192679441	478	55	375329	0.34048	0.36675	0.47744	0.25492
HOMEZ	57594	14	23692844	23812862	394	58	356345	0.3403	0.36682	0.17494	0.69236
LPGAT1	9926	1	211866799	212098531	974	66	385193	0.34021	0.36685	0.77644	0.15879
SAMD15	161394	14	77793762	77907587	399	56	383691	0.3401	0.36689	0.37316	0.32524
PSG4	5672	19	43646854	43759926	730	33	146216	0.34006	0.36691	0.35254	0.35285
PWWP2A	114825	5	159452889	159596452	448	48	372499	0.34002	0.36692	0.3859	0.31431
EIF3CL	728689	16	28340900	28465162	90	26	69789	0.33997	0.36694	0.54593	0.22789
LOXL2	4017	8	23104410	23311722	1332	81	369040	0.33987	0.36698	0.47894	0.25421
MOCS2	4338	5	52341509	52455602	565	49	374279	0.33959	0.36708	0.32596	0.36823
NDUFS4	4724	5	52806464	53029171	936	53	387002	0.33959	0.36708	0.54778	0.22322
PLD5	200150	1	242201689	242737998	2471	158	355144	0.33942	0.36715	0.48057	0.25143
SCO2	9997	22	50911997	51014868	613	88	358168	0.33907	0.36728	0.29919	0.40943
C8orf33	65265	8	146227823	146331416	307	26	283523	0.33884	0.36737	0.34657	0.3489
OTUB2	78990	14	94439511	94565276	678	58	380837	0.33873	0.36741	0.69155	0.17516
RFC3	5983	13	34342206	34590695	920	64	381120	0.33851	0.36749	0.14952	0.79191
FAM214B	80256	9	35054118	35166338	394	66	387659	0.33846	0.36751	0.50648	0.23849
KIFC3	3801	16	57742129	57946957	945	95	366944	0.33846	0.36751	0.18055	0.686
ZNF589	51385	3	48232596	48362480	383	50	366979	0.33842	0.36752	0.24404	0.48673
CTLA4	1493	2	204682511	204788683	306	36	396041	0.33822	0.3676	0.45047	0.26914
BCAS1	8537	20	52510079	52737304	1194	96	374542	0.33818	0.36761	0.2606	0.47075
TRIM3	10612	11	6419843	6545689	380	58	363996	0.33805	0.36766	0.37774	0.31763
CCT5	22948	5	10200041	10316501	590	58	365292	0.338	0.36768	0.49187	0.25032
LHX5	64211	12	113850694	113959877	338	44	325183	0.33768	0.3678	0.26283	0.46297
SMPDL3B	27293	1	28211456	28335663	523	54	374522	0.33745	0.36789	0.26016	0.46427
SLC11A2	4891	12	51323566	51472118	547	31	374416	0.33739	0.36791	0.16353	0.74201
SEC31B	25956	10	102196397	102329711	427	35	381792	0.33736	0.36792	0.65193	0.18131
SMR3B	10879	4	71198795	71305961	660	35	377511	0.3373	0.36794	0.49548	0.2489
P2RX7	5027	12	121520622	121674439	811	51	393241	0.33729	0.36795	0.54794	0.22086
ESRRA	2101	11	64022990	64134215	314	49	366357	0.3372	0.36798	0.27051	0.44955
SYNJ2	8871	6	158352888	158570208	888	82	383818	0.33712	0.36801	0.31714	0.38648
MECR	51102	1	29469385	29607460	442	50	380759	0.33674	0.36815	0.31465	0.38461
GJB3	2707	1	35196790	35301967	524	78	342077	0.33643	0.36827	0.26623	0.46585
QSER1	79832	11	32864792	33051816	605	44	380710	0.33626	0.36834	0.59785	0.20306
SPIDR	23514	8	48123489	48698563	712	57	307824	0.33618	0.36837	0.3622	0.33122
RHCE	6006	1	25637853	25797363	342	34	322266	0.33592	0.36846	0.51199	0.24015
EAF2	55840	3	121504030	121655373	563	37	394613	0.33547	0.36863	0.71592	0.17062
HOXD12	3238	2	176914530	177015488	354	71	371828	0.33536	0.36867	0.26337	0.45812
ITPR3	3710	6	33537951	33714351	1195	83	375093	0.3348	0.36889	0.52367	0.23605
RNF10	9921	12	120922132	121065397	561	52	381733	0.3347	0.36893	0.22947	0.527
SSB	6741	2	170605322	170718574	600	46	364751	0.33465	0.36895	0.77275	0.16205
ARHGEF39	84904	9	35608872	35725863	423	65	386320	0.33443	0.36903	0.48955	0.24901
CCDC168	643677	13	103331717	103461422	538	78	382335	0.33428	0.36908	0.45768	0.26988
OTUD7A	161725	15	31723884	32212875	1964	81	364929	0.33418	0.36912	0.2609	0.46964
EDEM2	55741	20	33653160	33785161	479	38	373232	0.33413	0.36914	0.77521	0.15511
N4BP2	55728	4	40008524	40209872	790	58	356974	0.33398	0.3692	0.74936	0.16492
TTC39C	125488	18	21522737	21765574	821	71	365368	0.33399	0.3692	0.52988	0.23702
F2RL2	2151	5	75861307	75969259	567	54	391821	0.33389	0.36923	0.14186	0.86031
CRHR2	1395	7	30641559	30789719	529	81	371586	0.33376	0.36928	0.22956	0.5366
PSMB4	5692	1	151322041	151424412	233	45	362388	0.33361	0.36934	0.42069	0.29075
COL15A1	1306	9	101655995	101883074	848	101	376345	0.33347	0.36939	0.2109	0.57548
PCDH18	54510	4	138390072	138503629	636	53	364626	0.33342	0.36941	0.63019	0.19275
SCCPDH	51097	1	246837378	246981439	732	53	356538	0.33324	0.36948	0.45087	0.27228
LINC02908	401563	9	139871916	139981234	395	70	329797	0.33317	0.3695	0.23776	0.52772
SLC6A4	6532	17	28471337	28612986	414	58	368155	0.33306	0.36954	0.22622	0.53165
CACNA1I	8911	22	39916758	40135740	646	81	353079	0.33302	0.36956	0.66447	0.18678
NDUFA6	4700	22	42431530	42536888	443	37	353185	0.33299	0.36957	0.30374	0.40428
TUBA3E	112714	2	130899318	131006034	359	33	302124	0.33295	0.36959	0.2857	0.42669
TSC22D2	9819	3	150076101	150227906	546	54	394846	0.33285	0.36963	0.48108	0.26087
SPPL2B	56928	19	2278629	2405100	819	70	340645	0.3326	0.36972	0.50292	0.24183
TTC4	7268	1	55131495	55258330	629	64	372491	0.33235	0.36981	0.33665	0.36843
RBMS3	27303	3	29272351	30101886	4063	191	383842	0.33229	0.36983	0.54078	0.22769
TNFAIP1	7126	17	26612548	26724035	223	46	373785	0.33214	0.36989	0.19901	0.606
ATM	472	11	108043559	108289829	618	41	357950	0.33207	0.36992	0.35476	0.33778
LOC101929141	101929141	17	18682272	18811929	373	31	290403	0.33206	0.36992	0.45699	0.27131
KAT5	10524	11	65429473	65537077	351	40	367060	0.33187	0.36999	0.27381	0.44069
CCNYL1	151195	2	208526264	208670898	535	56	355638	0.33179	0.37002	0.46267	0.26625
SLC35D2	11046	9	99025719	99195992	716	60	368284	0.33169	0.37006	0.33891	0.35417
PRSS46P	100287362	3	46711073	46827921	449	42	337853	0.33168	0.37007	0.78655	0.1563
SMDT1	91689	22	42425695	42530288	436	38	356180	0.33168	0.37007	0.26992	0.45374
FGF23	8074	12	4427393	4538894	410	55	358785	0.33161	0.37009	0.41862	0.30429
TPM2	7169	9	35631990	35740583	382	70	386165	0.33155	0.37011	0.51861	0.23553
CEACAM4	1089	19	42075344	42183442	415	59	392691	0.33156	0.37011	0.42767	0.28948
MAP1LC3C	440738	1	242108792	242214630	663	66	298290	0.33142	0.37016	0.24432	0.51757
CEACAM6	4680	19	42209398	42326113	371	62	357249	0.33126	0.37022	0.37277	0.33315
PTK6	5753	20	62109766	62218723	684	89	337452	0.33108	0.37029	0.2797	0.44249
CALCOCO1	57658	12	54054902	54171307	405	64	376272	0.33094	0.37035	0.41273	0.30566
AKR1B15	441282	7	134183849	134314615	744	52	391398	0.33081	0.37039	0.18772	0.64254
IL11	3589	19	55825750	55931831	523	80	346723	0.33065	0.37045	0.44613	0.27857
IL22	50616	12	68592025	68697379	441	53	390949	0.33004	0.37068	0.20581	0.59399
WFDC8	90199	20	44129791	44257989	774	35	396030	0.32995	0.37072	0.37437	0.32744
MIF	4282	22	24186565	24287409	565	52	315761	0.32992	0.37073	0.65295	0.1948
RANGRF	29098	17	8141745	8243409	428	51	375481	0.3299	0.37074	0.41245	0.29721
DHRS12	79758	13	52280614	52429667	421	82	387753	0.32986	0.37075	0.36303	0.34015
DCUN1D3	123879	16	20816219	20961561	307	42	380851	0.32983	0.37076	0.40429	0.30707
MIDN	90007	19	1198552	1309142	313	66	262342	0.32958	0.37086	0.16953	0.73476
AP3M1	26985	10	75830015	75960826	381	37	365776	0.32955	0.37087	0.27137	0.44939
ELOVL4	6785	6	80574529	80707315	610	53	391056	0.32926	0.37098	0.46093	0.26937
CCDC144A	9720	17	16543549	16728311	355	37	196401	0.3292	0.371	0.31351	0.39301
DOK6	220164	18	67018284	67566323	2530	165	377933	0.32911	0.37104	0.40028	0.30938
SLC35G6	643664	17	7320504	7436383	445	42	364285	0.32908	0.37105	0.25358	0.49413
SYVN1	84447	11	64844751	64952285	316	53	390486	0.32863	0.37122	0.26991	0.45454
STX16	8675	20	57176309	57304582	483	71	358768	0.32857	0.37124	0.34016	0.36035
TIAM1	7074	21	32440736	32981290	2123	157	373331	0.32849	0.37127	0.65158	0.18892
PTPRE	5791	10	129655325	129934180	1425	147	387173	0.32845	0.37129	0.42741	0.28899
GEMIN4	50628	17	597661	706038	521	56	365233	0.32835	0.37132	0.21369	0.5836
BRF2	55290	8	37651398	37757431	195	66	295994	0.32827	0.37135	0.25313	0.48741
AKAIN1	642597	18	5093672	5247507	693	73	363408	0.32826	0.37136	0.68516	0.18067
TCP11L2	255394	12	106646570	106791365	550	68	371858	0.32822	0.37137	0.16276	0.75104
UGT2B7	7364	4	69905190	70028705	688	30	394682	0.3281	0.37142	0.49237	0.25067
UBE4A	9354	11	118180296	118319926	343	47	354962	0.328	0.37145	0.41767	0.29348
MBNL2	10150	13	97824549	98096374	831	72	387635	0.32801	0.37145	0.21678	0.58413
OR1G1	8390	17	2979904	3080845	410	45	343638	0.32794	0.37148	0.35642	0.34585
TIGD6	81789	5	149322686	149430730	332	46	379944	0.32784	0.37152	0.25913	0.46315
HMGXB3	22993	5	149330169	149482706	484	53	375828	0.32778	0.37154	0.27411	0.4488
RANBP6	26953	9	5961019	6065640	422	56	378712	0.32776	0.37155	0.49664	0.24538
GJB5	2709	1	35170648	35274113	527	81	342270	0.32761	0.3716	0.19342	0.6395
SOX1	6656	13	112671913	112776020	358	77	331580	0.32748	0.37165	0.27	0.45537
KYAT1	883	9	131545392	131694354	579	50	375223	0.32744	0.37167	0.66673	0.18326
NDUFAF8	284184	17	79163039	79265098	521	60	361595	0.32744	0.37167	0.67708	0.1857
RAB11FIP1	80223	8	37666465	37807015	237	74	303389	0.32728	0.37173	0.23478	0.51853
CTRB1	1504	16	75202884	75308822	666	52	369297	0.32689	0.37187	0.33841	0.37306
NOVA1	4857	14	26865089	27117239	628	47	361072	0.32659	0.37199	0.40267	0.30285
DUSP3	1845	17	41793489	41906368	384	43	381738	0.32658	0.37199	0.36425	0.34218
GPR176	11245	15	40041223	40263093	770	80	381132	0.32656	0.372	0.49576	0.25132
COQ10B	80219	2	198268231	198389851	236	47	366276	0.32644	0.37204	0.33231	0.3709
GIPC1	10755	19	14538571	14656961	527	61	359649	0.32645	0.37204	0.7174	0.17744
MYL4	4635	17	45216728	45351045	467	68	373694	0.32642	0.37205	0.30862	0.40302
ITGA7	3679	12	56028352	56159821	398	71	356801	0.32612	0.37217	0.49748	0.25217
CD300E	342510	17	72556022	72669897	520	54	385365	0.3261	0.37217	0.20869	0.59991
PFKP-DT	101927824	10	3057616	3159573	764	97	307605	0.32603	0.3722	0.67817	0.18524
KLRB1	3820	12	9697870	9810497	93	25	352379	0.32597	0.37222	0.6375	0.18994
CNEP1R1	255919	16	50009121	50120999	422	47	378576	0.32595	0.37223	0.34296	0.36482
RTF1	23168	15	41659302	41825761	538	52	374039	0.32582	0.37228	0.6061	0.20042
ADGRL2	23266	1	82216082	82508107	1208	74	392953	0.32577	0.3723	0.73858	0.17222
TRIM63	84676	1	26327792	26444142	429	55	377465	0.32574	0.37231	0.70772	0.17651
DPM1	8813	20	49501404	49625081	345	47	375430	0.32531	0.37247	0.33413	0.37063
MACROD2	140733	20	13926146	16083842	8620	330	380748	0.32505	0.37257	0.24619	0.49144
OR14I1	401994	1	248794580	248912258	505	30	301878	0.32485	0.37265	0.40104	0.31648
SLC5A11	115584	16	24807184	24972949	597	77	369445	0.32476	0.37268	0.21383	0.59914
MROH7	374977	1	55057427	55225939	891	76	362822	0.32472	0.37269	0.36162	0.34457
COQ8A	56997	1	227034589	227225246	847	75	378505	0.32465	0.37272	0.79069	0.15773
IFI44L	10964	1	79036067	79161830	383	71	381770	0.32463	0.37273	0.68541	0.18155
OR2V2	285659	5	180531943	180632890	596	59	328052	0.32459	0.37275	0.77027	0.1609
XYLT2	64132	17	48373393	48490512	529	51	384501	0.32452	0.37277	0.25032	0.4959
GSDMC	56169	8	130710442	130849134	680	55	385840	0.32451	0.37278	0.31476	0.39423
HRH4	59340	18	21990593	22109921	537	62	386816	0.32449	0.37279	0.3997	0.3103
ATP10D	57205	4	47437296	47645503	947	80	390764	0.32444	0.3728	0.23918	0.51164
HNRNPA0	10949	5	137037073	137140039	214	65	377624	0.3243	0.37286	0.48972	0.25022
H2AZ2	94239	7	44816488	44937725	408	46	365230	0.3241	0.37293	0.92947	0.13375
SHD	56961	19	4228598	4340720	574	66	327196	0.32372	0.37307	0.62846	0.20637
THSD1	55901	13	52884506	53030629	582	33	373644	0.32327	0.37324	0.74958	0.16466
LINC01619	256021	12	92328752	92586447	1060	86	383840	0.3231	0.37331	0.51579	0.24189
CPT1B	1375	22	50957290	51067096	666	63	384369	0.32296	0.37336	0.25636	0.49927
NICN1	84276	3	49409766	49516777	275	40	375410	0.32233	0.3736	0.45576	0.26701
GALR1	2587	18	74912008	75032098	857	59	381653	0.32219	0.37365	0.33772	0.38219
CARM1	10498	19	10932253	11083453	625	48	368710	0.3222	0.37365	0.15947	0.78026
IL1RAP	3556	3	190181840	190428856	860	122	359424	0.32213	0.37368	0.3167	0.39557
WDR1	9948	4	10025963	10168612	1085	51	383564	0.32199	0.37373	0.41482	0.31137
WNT8B	7479	10	102172812	102293399	380	33	380389	0.32145	0.37393	0.73832	0.16569
RTN1	6252	14	60012694	60387557	1288	68	376724	0.32139	0.37396	0.64603	0.19366
MTARC1	64757	1	220910039	221037741	778	48	382260	0.3213	0.37399	0.31115	0.40019
ACTR1A	10121	10	104188986	104312580	406	44	382749	0.32099	0.37411	0.69442	0.17658
NCAPH2	29781	22	50896645	51013209	681	99	362170	0.32091	0.37414	0.27655	0.45873
HAO2	51179	1	119861399	119986753	513	60	353758	0.32085	0.37416	0.62768	0.19819
DEPP1	11067	10	45421709	45524330	487	75	378227	0.32045	0.37431	0.4078	0.30794
TUBGCP3	10426	13	113089319	113292494	811	64	362507	0.32041	0.37433	0.64213	0.19089
SOWAHB	345079	4	77766082	77869002	452	51	378812	0.3203	0.37437	0.21844	0.57886
GABPA	2551	21	27057258	27194771	453	55	380514	0.32015	0.37443	0.54024	0.23318
FAM174A	345757	5	99821051	99972440	560	48	367691	0.3199	0.37452	0.54112	0.22768
PEPD	5184	19	33827855	34062799	1193	67	390899	0.31971	0.3746	0.79181	0.16234
DLL3	10683	19	39939557	40049121	466	68	378429	0.31949	0.37468	0.82325	0.14788
PHGR1	644844	15	40593234	40698635	343	61	383836	0.3193	0.37475	0.32292	0.39902
ALG8	79053	11	77761988	77900699	712	50	390330	0.31923	0.37477	0.34967	0.35199
AAAS	8086	12	53651240	53765412	313	44	369010	0.31907	0.37484	0.51083	0.24784
HACL1	26061	3	15552239	15693359	675	61	368659	0.31884	0.37492	0.36176	0.34548
MSC	9242	8	72703777	72806731	539	61	388655	0.3186	0.37501	0.71752	0.17622
HOOK1	51361	1	60230458	60392050	426	48	393582	0.31848	0.37506	0.3812	0.32591
POP4	10775	19	30047170	30158162	562	70	368506	0.3184	0.37509	0.45546	0.2833
RACK1	10399	5	180613928	180721209	540	49	338058	0.31829	0.37513	0.36151	0.35428
SNX27	81609	1	151534454	151721559	459	52	364823	0.31828	0.37514	0.41897	0.30157
OR8G5	219865	11	124084723	124185763	644	29	368032	0.3181	0.3752	0.34032	0.36734
RBM12	10137	20	34186847	34302878	346	38	390369	0.31783	0.37531	0.27105	0.46363
RPL10L	140801	14	47070213	47171041	332	34	376565	0.3178	0.37532	0.43079	0.29098
TEX101	83639	19	43842763	43972767	597	70	292953	0.31767	0.37537	0.19811	0.64826
ZNF264	9422	19	57652868	57784214	597	67	342307	0.31756	0.37541	0.33588	0.38432
GLRB	2743	4	157947277	158143251	913	51	379643	0.31714	0.37557	0.19543	0.64747
UPF2	26019	10	11912021	12135169	1047	67	367558	0.31704	0.37561	0.40937	0.30376
FASTKD1	79675	2	170336259	170480431	544	43	367583	0.31688	0.37567	0.6832	0.18626
MAML2	84441	11	95661440	96126344	2035	173	383361	0.31686	0.37567	0.20755	0.60629
RNF19B	127544	1	33352050	33480467	336	51	365925	0.31684	0.37568	0.18967	0.65857
OR3A2	4995	17	3131184	3232268	520	35	313875	0.31679	0.3757	0.68415	0.18662
UFSP2	55325	4	186270691	186397139	522	55	361752	0.31665	0.37575	0.3734	0.33504
STATH	6779	4	70811648	70918173	337	30	392726	0.31663	0.37576	0.73415	0.17007
FBXO5	26271	6	153241658	153354740	505	45	400917	0.31652	0.3758	0.6135	0.20494
KCNG4	93107	16	84204741	84323356	946	124	377877	0.31652	0.3758	0.3663	0.35194
CDH23	64072	10	73106691	73625704	2648	209	366749	0.31649	0.37581	0.30846	0.40513
CELF3	11189	1	151622534	151739290	301	43	374248	0.31631	0.37588	0.32553	0.38216
TIMM22	29928	17	850357	955407	561	98	254406	0.31622	0.37592	0.25028	0.50544
SEPTIN10	151011	2	110250372	110421783	683	46	378534	0.31606	0.37598	0.33798	0.37063
ASF1B	55723	19	14180321	14297440	251	52	320361	0.31593	0.37603	0.18329	0.67621
TMEM14C	51522	6	10673148	10791577	372	62	339970	0.3159	0.37604	0.49269	0.25887
ZAR1L	646799	13	32827908	32936091	321	52	361656	0.3158	0.37608	0.45981	0.27298
HELZ-AS1	101928021	17	65204815	65318185	415	47	362633	0.31578	0.37609	0.67498	0.18806
MT1B	4490	16	56635811	56737116	667	71	387162	0.31554	0.37618	0.21416	0.6095
SLC23A1	9963	5	138652885	138770632	204	46	368998	0.31491	0.37641	0.21832	0.57781
HAO1	54363	20	7813631	7971093	589	51	379841	0.31473	0.37648	0.34339	0.3801
TUSC1	286319	9	25626387	25728856	489	72	349206	0.31458	0.37654	0.35683	0.35553
EMC7	56851	15	34326223	34444053	348	44	348723	0.31448	0.37658	0.30899	0.41603
TYW1B	441250	7	71973729	72348813	1176	52	337235	0.31414	0.37671	0.2216	0.56573
SHROOM1	134549	5	132107833	132216655	333	47	366884	0.31404	0.37674	0.32713	0.39616
CLCA4	22802	1	86962759	87096437	467	66	374461	0.31378	0.37685	0.74016	0.17388
TXNRD2	10587	22	19813040	19979359	899	92	380472	0.31326	0.37704	0.45455	0.28561
DAOA	267012	13	106068216	106193383	554	59	323249	0.31314	0.37709	0.32919	0.38854
DOHH	83475	19	3440819	3550938	435	64	341476	0.31308	0.37711	0.33139	0.38115
PSMA5	5686	1	109891653	110019108	312	40	387863	0.31296	0.37715	0.58219	0.21142
ADAMTS17	170691	15	100461643	100932183	3017	177	358963	0.31289	0.37718	0.69319	0.18014
FAM71D	161142	14	67606110	67745493	485	29	381700	0.31287	0.37719	0.51053	0.24914
MRPS16	51021	10	74958601	75062451	389	27	368277	0.31276	0.37723	0.4736	0.26681
TDP1	55775	14	90371944	90561108	819	54	383084	0.31272	0.37725	0.80668	0.15621
DEFB112	245915	6	49961288	50066364	335	37	385911	0.31256	0.37731	0.4861	0.25369
CAPN9	10753	1	230833089	230987749	958	89	391585	0.31235	0.37739	0.72081	0.17624
SMAP2	64744	1	40789378	40938998	589	76	371743	0.31229	0.37741	0.26232	0.47749
PRDX5	25824	11	64035347	64139295	296	49	363768	0.31178	0.3776	0.27584	0.45913
FBXL7	23194	5	15450305	15989905	1656	100	385805	0.31168	0.37764	0.20802	0.60803
HHIPL1	84439	14	100061480	100193011	466	66	360899	0.31123	0.37781	0.21829	0.57159
AADAC	13	3	151481769	151596276	547	48	387902	0.31103	0.37789	0.67992	0.18836
TIGD4	201798	4	153639837	153750916	374	41	351886	0.31102	0.37789	0.56411	0.22664
MYCT1	80177	6	152969030	153095717	502	44	378268	0.31092	0.37793	0.2905	0.43193
GNG5	2787	1	84914006	85022262	541	47	397538	0.31087	0.37795	0.53246	0.23738
CRYBA2	1412	2	219804912	219908127	208	52	356889	0.31065	0.37803	0.20588	0.62119
OR10W1	81341	11	57984264	58085732	535	34	379020	0.31044	0.37811	0.43544	0.29467
MPP2	4355	17	41902727	42037079	521	49	374458	0.31028	0.37817	0.28435	0.44249
ABRAXAS1	84142	4	84332092	84456290	570	36	373321	0.31003	0.37827	0.43126	0.29098
MAP3K5	4217	6	136828184	137163656	879	80	360228	0.3097	0.37839	0.64258	0.19654
SMARCE1	6605	17	38731214	38855658	364	44	382392	0.3097	0.37839	0.68493	0.18639
FRMD6	122786	14	51905819	52247445	1377	131	342693	0.30888	0.3787	0.21413	0.60698
KIAA1191	57179	5	175723065	175838809	330	49	361687	0.30868	0.37878	0.70773	0.18404
HINFP	25988	11	118942233	119055765	331	39	372723	0.30868	0.37878	0.40606	0.30885
GPR150	285601	5	94905980	95007284	286	56	369159	0.30856	0.37883	0.19984	0.63455
FBXO48	554251	2	68639498	68744448	387	47	381294	0.30831	0.37892	0.83176	0.15501
TRAF3IP3	80342	1	209879393	210005668	495	48	396702	0.30798	0.37905	0.52135	0.24196
GINS1	9837	20	25338323	25479191	641	45	383552	0.30786	0.37909	0.36648	0.34506
OTOF	9381	2	26630071	26831566	795	103	373734	0.30781	0.37911	0.20829	0.61158
KRT83	3889	12	52658085	52765182	607	42	378542	0.30775	0.37914	0.34658	0.37701
STXBP5	134957	6	147475494	147761612	638	51	383141	0.30764	0.37918	0.29214	0.43797
ATP5MK	84833	10	105098807	105206270	224	54	377768	0.30762	0.37919	0.50208	0.2519
UNC5A	90249	5	176187560	176357899	551	87	344666	0.30751	0.37923	0.79111	0.16442
CILP	8483	15	65438337	65553840	379	53	372744	0.30739	0.37927	0.76263	0.16968
S100A6	6277	1	153457076	153558717	285	42	342076	0.30735	0.37929	0.79961	0.16098
RFESD	317671	5	94932471	95042849	357	53	387611	0.30733	0.3793	0.38567	0.33108
MT3	4504	16	56573267	56675000	619	80	380538	0.3071	0.37938	0.27695	0.46511
PLIN2	123	9	19065759	19177604	553	64	371327	0.30698	0.37943	0.30793	0.41821
ACAD10	80724	12	112073857	112244911	292	40	367048	0.30687	0.37947	0.37593	0.33257
LRAT	9227	4	155615163	155724270	277	43	372223	0.30664	0.37956	0.72243	0.17538
TEP1	7011	14	20783826	20932331	713	103	365185	0.30651	0.37961	0.40567	0.32007
LGALS9C	654346	17	18330099	18448259	119	30	20265	0.30628	0.37969	0.42614	0.30837
RAB11FIP5	26056	2	73250510	73390146	507	47	374704	0.30578	0.37989	0.49743	0.26401
MYO1F	4542	19	8535674	8692331	632	84	328339	0.30556	0.37997	0.23306	0.56157
SPG11	80208	15	44804894	45005876	399	40	350021	0.30543	0.38002	0.35928	0.35433
XKR5	389610	8	6616038	6743166	1028	109	344477	0.30536	0.38005	0.369	0.34897
LOC101929373	101929373	10	42687971	42822290	564	29	258487	0.30525	0.38009	0.48549	0.26655
MRM3	55178	17	635513	745741	741	90	307324	0.30518	0.38011	0.4651	0.27106
ZNF106	64397	15	42655016	42833390	689	64	376021	0.30505	0.38016	0.17507	0.72448
CLPX	10845	15	65392784	65527563	410	53	369848	0.30498	0.38019	0.91162	0.1407
RAC3	5881	17	79939532	80042080	337	64	334234	0.30489	0.38023	0.56474	0.23189
CARD8	22900	19	48661343	48809203	889	69	369848	0.30479	0.38026	0.80227	0.15994
PTPN1	5770	20	49076858	49251299	703	64	384607	0.30456	0.38035	0.44783	0.28629
ITPR2	3709	12	26438285	27036131	2542	135	379293	0.3042	0.38049	0.39159	0.32928
IFNW1	3467	9	21090631	21192144	533	69	375683	0.3041	0.38053	0.31314	0.41725
P4HA1	5033	10	74716975	74906732	688	42	368757	0.30401	0.38056	0.70096	0.17979
PXDNL	137902	8	52182137	52772005	2865	93	373468	0.304	0.38057	0.69554	0.1873
TOGARAM1	23116	14	45381416	45593634	593	41	355384	0.30394	0.38059	0.26926	0.46134
ALPI	248	2	233270833	233375455	592	60	326883	0.30386	0.38062	0.27919	0.46426
IZUMO1R	390243	11	93988803	94090858	504	61	362257	0.30361	0.38071	0.77506	0.16259
CDC73	79577	1	193041088	193273945	683	47	389477	0.30327	0.38084	0.49702	0.25669
BFAR	51283	16	14676668	14813093	192	49	366489	0.30324	0.38085	0.3434	0.36754
SOHLH1	402381	9	138535253	138641374	660	73	366931	0.30313	0.38089	0.82248	0.15674
FEZ1	9638	11	125265641	125416206	597	55	374807	0.30304	0.38093	0.32509	0.40051
CORO1C	23603	12	108988885	109175326	610	64	361615	0.303	0.38094	0.48324	0.2627
ERN2	10595	16	23651625	23774821	485	81	352240	0.30291	0.38098	0.28516	0.44692
FUT7	2529	9	139874626	139977292	377	66	327628	0.30282	0.38101	0.2708	0.4896
DIP2C	22982	10	270130	785621	2447	71	341156	0.30282	0.38101	0.69372	0.18549
OR56A3	390083	11	5918577	6019524	580	44	371332	0.30281	0.38102	0.30146	0.42496
OR6N1	128372	1	158685534	158786472	582	71	380792	0.30276	0.38104	0.1743	0.74397
CD72	971	9	35559976	35668862	416	61	390839	0.30267	0.38107	0.52619	0.24544
RCE1	9986	11	66560883	66664003	211	48	395952	0.30255	0.38112	0.24546	0.5168
ESYT3	83850	3	138103415	138247910	432	61	374159	0.30242	0.38117	0.70358	0.18461
INSL5	10022	1	67213424	67316942	337	59	331290	0.30236	0.38119	0.20258	0.64293
UBE2G1	7326	17	4122512	4319969	550	52	359519	0.30203	0.38131	0.85798	0.14693
TYW5	129450	2	200743634	200870459	327	38	394712	0.30186	0.38138	0.68235	0.18817
KATNBL1	79768	15	34382875	34552297	649	49	372657	0.30184	0.38139	0.4753	0.27691
FCER1A	2205	1	159203678	159328014	550	45	373089	0.30178	0.38141	0.91541	0.1386
MXRA8	54587	1	1238071	1347183	568	46	317489	0.30169	0.38144	0.44964	0.28543
NRDE2	55051	14	90694398	90848481	623	37	365124	0.30165	0.38146	0.5503	0.23474
SEC13	6396	3	10292613	10412872	479	67	375736	0.30159	0.38148	0.83806	0.15432
SERINC2	347735	1	31832412	31957527	595	48	377696	0.30133	0.38158	0.3304	0.39149
MIXL1	83881	1	226361325	226464756	289	44	359413	0.30119	0.38163	0.19628	0.672
ABCF3	55324	3	183853863	183961795	341	56	389247	0.3008	0.38178	0.53827	0.24281
SEMA6B	10501	19	4492600	4609771	616	94	302933	0.3008	0.38178	0.48452	0.26767
BID	637	22	18166906	18307431	627	83	343646	0.30081	0.38178	0.48247	0.27088
CBX7	23492	22	39476777	39598661	632	64	383848	0.30054	0.38188	0.57119	0.22899
TCF7L2	6934	10	114659978	114977437	906	120	360156	0.3005	0.3819	0.2204	0.58438
ANXA9	8416	1	150904499	151018114	428	62	374130	0.30024	0.382	0.18408	0.70759
ZNF816	125893	19	53402632	53516164	679	87	302822	0.3002	0.38201	0.40588	0.32389
RNF138	51444	18	29621818	29761524	446	58	365771	0.30015	0.38203	0.49792	0.25951
SLC9A9	285195	3	142934063	143617373	2714	193	378792	0.30005	0.38207	0.91749	0.13847
ZNF460	10794	19	57740776	57855436	567	78	380044	0.30005	0.38207	0.30151	0.4409
MFSD1	64747	3	158469051	158597508	427	51	389642	0.29908	0.38244	0.54401	0.24034
ZNF804A	91752	2	185413093	185854214	1637	62	387305	0.29874	0.38257	0.35529	0.35699
DCDC2C	728597	2	3701188	3945001	1339	92	360146	0.2987	0.38258	0.35931	0.3686
USP53	54532	4	120083775	120266673	820	41	358516	0.29872	0.38258	0.80744	0.15906
KIF15	56992	3	44753209	44944748	624	55	370239	0.29821	0.38277	0.23576	0.53381
TRIM41	90933	5	180600263	180712808	621	56	340981	0.29814	0.3828	0.38941	0.33831
CERT1	10087	5	74616928	74857806	639	51	389763	0.29803	0.38284	0.76916	0.16698
SPATA1	100505741	1	84921902	85072150	712	46	399917	0.29797	0.38286	0.69659	0.18477
CALM1	801	14	90813327	90924619	405	54	347895	0.29792	0.38288	0.60832	0.21263
KMT2A	4297	11	118257205	118447539	384	57	369732	0.29754	0.38303	0.48479	0.26096
RPRD1B	58490	20	36611864	36806182	552	66	371998	0.29745	0.38306	0.31101	0.40867
PERP	64065	6	138359642	138478660	586	64	390293	0.29735	0.3831	0.21414	0.60149
VPS53	55275	17	361908	668096	1424	64	340792	0.29724	0.38314	0.25573	0.5204
ADRA1D	146	20	4151278	4279659	584	64	362016	0.29709	0.3832	0.22412	0.59633
RRP1B	23076	21	45029432	45165960	505	56	358825	0.29695	0.38325	0.88248	0.14505
MDM1	56890	12	68638346	68776161	474	66	396360	0.29638	0.38347	0.3449	0.38056
BLMH	642	17	28525213	28669184	415	53	372015	0.2963	0.3835	0.29719	0.4297
IL1A	3552	2	113481492	113592971	319	41	373940	0.29587	0.38366	0.37878	0.33937
CATSPERE	257044	1	244574673	244853664	960	77	372280	0.29564	0.38375	0.76179	0.17481
ARHGEF19	128272	1	16474599	16589104	399	44	370612	0.29544	0.38383	0.53497	0.25242
SPDL1	54908	5	168960638	169081782	420	39	390663	0.29544	0.38383	0.41162	0.3126
PARS2	25973	1	55172571	55280226	554	52	385671	0.29536	0.38386	0.42637	0.31594
CAMK1D	57118	10	12341583	12921735	3084	226	359610	0.29534	0.38387	0.42093	0.30805
S100P	6286	4	6645566	6748897	575	89	310191	0.29531	0.38388	0.24738	0.53271
PKIG	11142	20	43110422	43297678	475	59	383972	0.29528	0.38389	0.92294	0.14096
THEMIS2	9473	1	28149055	28263196	418	52	366384	0.29521	0.38392	0.15643	0.82218
SULT1E1	6783	4	70656930	70775870	373	51	402674	0.29456	0.38416	0.85629	0.15267
ANO3	63982	11	26160458	26734836	3719	105	381289	0.29418	0.38431	0.23162	0.55616
SHISA6	388336	17	11094740	11517380	1730	156	380633	0.29401	0.38437	0.75949	0.17559
TEK	7010	9	27059147	27280172	1357	96	377219	0.29396	0.3844	0.53228	0.24853
RAB36	9609	22	23437513	23556531	468	41	369101	0.29392	0.38441	0.21808	0.59783
XKR3	150165	22	17214302	17352584	459	44	293822	0.29389	0.38442	0.27936	0.48369
CDC25B	994	20	3717419	3836765	439	67	327783	0.29358	0.38454	0.58223	0.22834
P2RY13	53829	3	150994096	151097337	414	39	392068	0.29337	0.38462	0.23414	0.56413
DUSP14	11072	17	35799951	35923603	385	45	390638	0.29321	0.38468	0.25536	0.52326
MPP3	4356	17	41828167	41960547	453	47	368773	0.29306	0.38474	0.37745	0.34842
THAP1	55145	8	42641817	42748474	262	40	357297	0.29301	0.38476	0.35694	0.36979
SLC18A3	6572	10	50768347	50870766	393	77	376328	0.29301	0.38476	0.26892	0.49132
USP24	23358	1	55482032	55731039	958	70	370221	0.29289	0.3848	0.64626	0.20097
HSD17B7	51478	1	162710496	162832608	503	60	363829	0.29285	0.38482	0.23927	0.54725
LCN15	389812	9	139604086	139708965	531	46	339797	0.29276	0.38485	0.47609	0.2765
CFH	3075	1	196571008	196766634	869	50	312401	0.29257	0.38492	0.30468	0.42955
MARCHF11	441061	5	16017474	16229897	767	75	379630	0.29255	0.38493	0.78308	0.16855
KCNJ13	3769	2	233580512	233691275	388	37	376119	0.29237	0.385	0.19488	0.66625
HABP4	22927	9	99162414	99303618	371	40	363788	0.29236	0.385	0.62095	0.21034
ZNF84	7637	12	133563878	133689885	41	19	218863	0.29231	0.38502	0.20668	0.66181
RPL28	6158	19	55847300	55964616	544	89	328748	0.29231	0.38503	0.42052	0.32025
SELENOV	348303	19	39955753	40061326	428	65	387732	0.2919	0.38518	0.80882	0.15748
COPS7B	64708	2	232596388	232723958	485	49	256046	0.29172	0.38525	0.52896	0.25024
CD5L	922	1	157746861	157861634	404	64	385885	0.2916	0.3853	0.20477	0.62918
GLTP	51228	12	110238748	110368293	449	54	373139	0.29138	0.38538	0.28335	0.47186
POU5F1B	5462	8	128377131	128479455	506	64	366940	0.29134	0.3854	0.91214	0.14863
RO60	6738	1	192978552	193110907	318	39	393778	0.29119	0.38545	0.48077	0.26711
FAIM2	23017	12	50210679	50347760	561	70	331341	0.29117	0.38546	0.27583	0.47857
ZNF671	79891	19	58181115	58288995	377	51	370089	0.29107	0.3855	0.24283	0.53385
SH3GL1	6455	19	4310364	4450565	551	68	363174	0.29082	0.3856	0.74786	0.17785
TMEM244	253582	6	130102389	130232416	725	53	393727	0.29078	0.38561	0.50745	0.25825
DEFB4B	100289462	8	7222385	7324354	13	3	152959	0.29079	0.38561	0.65223	0.22446
NFE2	4778	12	54635891	54768869	199	49	359886	0.29074	0.38562	0.43185	0.2987
RBMS2	5939	12	56865607	57044859	460	67	339797	0.29075	0.38562	0.36432	0.3686
SLC2A10	81031	20	45288279	45414986	445	56	385321	0.29062	0.38567	0.49323	0.27396
ZNF345	25850	19	37291260	37434120	512	48	374740	0.29049	0.38572	0.61785	0.21293
LAT	27040	16	28946147	29052104	216	51	296148	0.2904	0.38576	0.18007	0.72487
GLDC	2731	9	6482464	6695692	1252	105	361544	0.29035	0.38577	0.33081	0.39676
METTL4	64863	18	2487524	2621489	651	54	367111	0.29018	0.38584	0.26297	0.51485
HAL	3034	12	96316440	96440143	602	53	376058	0.29015	0.38585	0.34142	0.38901
FAM136A	84908	2	70473108	70579293	348	35	364363	0.29009	0.38587	0.38325	0.35438
GBA	2629	1	155154239	155264653	271	48	352482	0.29008	0.38588	0.38397	0.33949
TNIP2	79155	4	2693387	2808103	717	64	375166	0.29004	0.38589	0.35664	0.38242
ABCC2	1244	10	101492457	101661662	672	54	357792	0.28992	0.38594	0.69327	0.18504
STRN	6801	2	37014841	37243673	1001	67	368582	0.28963	0.38605	0.3762	0.3452
UEVLD	55293	11	18501156	18660293	575	50	384970	0.28959	0.38606	0.19206	0.69479
BRWD1	54014	21	40506102	40735745	1131	40	380709	0.28962	0.38606	0.59427	0.2211
PIAS1	8554	15	68296572	68533797	750	56	374198	0.28937	0.38615	0.69151	0.18902
ATP5MC2	517	12	54008944	54120512	460	43	376587	0.28923	0.3862	0.59109	0.23062
PLCB2	5330	15	40526461	40650174	436	90	347218	0.28922	0.38621	0.34078	0.38722
CAMK1	8536	3	9749029	9861676	321	65	367072	0.28859	0.38645	0.37419	0.35525
ABCC9	10060	12	21900323	22144797	560	67	385743	0.28855	0.38646	0.30504	0.43541
MACO1	55219	1	25707388	25876700	357	29	342036	0.28852	0.38647	0.27307	0.48236
FOXD3	27022	1	63738730	63840797	359	82	379693	0.28851	0.38648	0.19249	0.68562
CCDC40	55036	17	77960431	78124412	1019	65	359258	0.28798	0.38668	0.4115	0.31929
NAA16	79612	13	41835341	42001166	585	42	367751	0.28781	0.38675	0.23981	0.54794
KREMEN1	83999	22	29419066	29614321	805	65	373031	0.28766	0.3868	0.51391	0.26415
DYNC1I2	1781	2	172493919	172656668	613	49	378398	0.28756	0.38684	0.51283	0.25602
CPNE4	131034	3	131202413	131809152	3116	104	377084	0.28753	0.38685	0.20668	0.64774
KLHL41	10324	2	170316212	170432772	400	42	352634	0.2875	0.38687	0.50578	0.26808
PSD2	84249	5	139125406	139274051	355	66	364159	0.28733	0.38693	0.41755	0.32362
ASRGL1	80150	11	62054774	62210887	655	48	368212	0.2873	0.38694	0.49387	0.26711
ZNF514	84874	2	95763400	95875322	146	46	331390	0.28722	0.38697	0.32938	0.3994
-	285464	4	1335340	1439782	457	52	307071	0.28706	0.38703	0.54132	0.2445
TMEM174	134288	5	72414080	72521073	325	44	371351	0.28706	0.38703	0.51163	0.26543
BARD1	580	2	215540370	215724428	941	61	387910	0.28705	0.38704	0.76336	0.17648
MAN1A1	4121	6	119448366	119721774	1376	50	386132	0.28701	0.38705	0.44976	0.28968
SLCO6A1	133482	5	101657492	101884720	1124	39	379752	0.28694	0.38708	0.32269	0.41167
NISCH	11188	3	52439524	52577088	448	54	378718	0.2868	0.38713	0.45056	0.28847
BRI3BP	140707	12	125428194	125560349	759	82	332986	0.28671	0.38717	0.43054	0.31031
ENDOV	284131	17	78338965	78461886	518	80	375703	0.28641	0.38728	0.28397	0.48555
ATP5F1D	513	19	1191749	1294824	295	56	264673	0.28642	0.38728	0.19229	0.69884
MYL9	10398	20	35119887	35228226	178	69	350875	0.28632	0.38732	0.3656	0.36184
LCE1B	353132	1	152734447	152835585	574	45	353705	0.28615	0.38738	0.4294	0.30265
CASP10	843	2	201997621	202144129	461	58	397467	0.28597	0.38745	0.20926	0.62988
OVCH2	341277	11	7660669	7778001	813	61	344071	0.28598	0.38745	0.63567	0.21521
VN1R5	317705	1	247369374	247470447	384	43	366117	0.28584	0.3875	0.26014	0.5148
RPLP1	6176	15	69695159	69797884	271	45	368223	0.28563	0.38758	0.39356	0.33491
SPATA4	132851	4	177055725	177166822	535	72	389107	0.2855	0.38763	0.27344	0.48931
FAM43B	163933	1	20828932	20931513	544	56	372105	0.28537	0.38768	0.31956	0.416
CTXN1	404217	19	7939381	8041051	368	70	357679	0.28537	0.38768	0.76633	0.17304
TRIM59	286827	3	160103291	160217626	336	39	389984	0.28533	0.38769	0.48275	0.27242
CNOT2	4848	12	70586774	70798773	918	45	381599	0.28531	0.38771	0.9112	0.14603
NKX6-3	157848	8	41453829	41558011	528	58	377090	0.28515	0.38776	0.3967	0.33226
BCKDHA	593	19	41853694	41980910	424	37	371928	0.28508	0.38779	0.71158	0.18778
LYPD1	116372	2	133352337	133479070	396	51	373670	0.28489	0.38787	0.47619	0.28571
CDCA7	83879	2	174169561	174283718	514	76	349690	0.28487	0.38787	0.22254	0.60223
-	117153	14	39653125	39772575	442	51	372592	0.28488	0.38787	0.82679	0.15983
NEK7	140609	1	198076108	198341550	1036	43	369946	0.2848	0.3879	0.3284	0.4029
DEFB108F	100133128	4	9350867	9455291	443	28	334324	0.28476	0.38791	0.41643	0.32671
TTN	7273	2	179340716	179722150	1287	67	387454	0.28473	0.38793	0.62607	0.21058
CREBRF	153222	5	172433355	172616291	602	41	374041	0.28472	0.38793	0.6797	0.19861
RPL34	6164	4	109491722	109601640	332	36	382300	0.28449	0.38802	0.78749	0.16628
HPCAL1	3241	2	10393015	10617743	1107	125	362576	0.28418	0.38814	0.39479	0.33978
BLOC1S6	26258	15	45829417	45951909	416	42	385463	0.28417	0.38814	0.67162	0.19878
CTAGE1	64693	18	19943564	20047878	307	66	357518	0.28418	0.38814	0.21109	0.62198
FSTL5	56884	4	162255044	163135186	4135	139	382956	0.28411	0.38816	0.89997	0.14847
OR5T3	390154	11	55969676	56070698	365	29	397690	0.28391	0.38824	0.70446	0.18297
DEFB1	1672	8	6678097	6785529	1002	79	344462	0.28382	0.38827	0.43234	0.30567
OR5H1	26341	3	97801542	97902483	878	27	339038	0.28371	0.38831	0.71548	0.18563
STARD6	147323	18	51801062	51930943	535	39	384296	0.28371	0.38832	0.41144	0.31585
SOST	50964	17	41781099	41886156	350	45	383197	0.28359	0.38836	0.39472	0.3383
SOWAHA	134548	5	132099033	132202489	313	49	354783	0.28356	0.38838	0.37504	0.35858
WNK4	65266	17	40882632	40999084	249	53	356395	0.2834	0.38844	0.23863	0.55016
TRIR	79002	19	12791454	12895529	258	49	357125	0.28339	0.38844	0.3834	0.33587
HNRNPU	3192	1	244963602	245077827	376	64	290294	0.28334	0.38846	0.70952	0.19054
FBP2	8789	9	97271002	97406075	829	43	362574	0.28328	0.38848	0.5672	0.23135
SETMAR	6419	3	4294988	4408949	679	66	351234	0.28315	0.38853	0.78956	0.17008
CTAGE15	441294	7	143218894	143321480	74	33	20015	0.28314	0.38853	0.35577	0.38272
NELFA	7469	4	1934441	2060962	300	54	329618	0.28312	0.38854	0.31265	0.43951
SYT1	6857	12	79207773	79895788	2095	118	376094	0.28297	0.3886	0.27846	0.46214
ZNF473	25888	19	50478786	50602033	394	47	363016	0.28295	0.38861	0.68117	0.20126
ATXN2L	11273	16	28784369	28898558	221	29	340849	0.28289	0.38863	0.20281	0.64661
MZT2B	80097	2	130889248	131012365	423	35	304823	0.28249	0.38878	0.30902	0.42887
FERMT1	55612	20	6005492	6154191	648	81	381486	0.28242	0.38881	0.3281	0.41952
BYSL	705	6	41838965	41950784	337	46	372660	0.28239	0.38882	0.58379	0.22797
C12orf43	64897	12	121390835	121504300	492	54	382906	0.28238	0.38883	0.22535	0.60221
SETBP1	26040	18	42208849	42698475	1349	155	386527	0.28237	0.38883	0.30521	0.42709
BLOC1S4	55330	4	6667842	6769387	574	88	330014	0.2822	0.38889	0.24825	0.54058
SLC30A2	7780	1	26314513	26423439	396	56	380774	0.28214	0.38892	0.75601	0.17856
MYO5B	4645	18	47299156	47771542	2236	108	382747	0.28212	0.38893	0.3438	0.38482
GPRC5D	55507	12	13043407	13156828	409	63	362733	0.28205	0.38895	0.37864	0.36547
SWI5	375757	9	130987663	131101268	308	46	359293	0.28195	0.38899	0.26614	0.51489
HDAC3	8841	5	140950443	141066423	407	71	388054	0.28194	0.389	0.31345	0.4199
HSD17B3	3293	9	98947588	99114662	720	76	375843	0.28187	0.38902	0.30652	0.43651
MNS1	55329	15	56670929	56807335	576	56	371304	0.28186	0.38903	0.34757	0.39205
SELENBP1	8991	1	151286778	151395210	266	55	361902	0.28177	0.38906	0.47886	0.28187
CYP26A1	1592	10	94783232	94887641	362	72	379096	0.2815	0.38916	0.24456	0.54575
GADD45G	10912	9	92169913	92271470	495	57	385894	0.28141	0.3892	0.34374	0.38909
KYNU	8942	2	143456497	143849885	1502	70	368387	0.28127	0.38925	0.32568	0.40775
VWA3B	200403	2	98653595	98979410	1073	61	385639	0.28117	0.38929	0.94152	0.13896
ECI2	10455	6	4065927	4185831	466	57	379927	0.28105	0.38934	0.25264	0.53548
UBN2	254048	7	138865978	139042982	460	48	358590	0.28065	0.38949	0.57965	0.23583
MS4A8	83661	11	60417046	60533284	488	55	356564	0.28062	0.3895	0.62306	0.21533
IL16	3603	15	81424941	81655104	922	77	373729	0.28061	0.38951	0.48242	0.27851
PHLDB3	653583	19	43929255	44059073	561	60	351467	0.2806	0.38951	0.29318	0.46146
TMEM63B	55362	6	44044599	44173256	504	65	372261	0.28036	0.3896	0.99807	0.13805
MIR1-1HG	128826	20	61097660	61217971	537	39	353112	0.28032	0.38962	0.76475	0.18167
LAMC1	3915	1	182942572	183164727	1137	40	383704	0.28017	0.38967	0.65314	0.19971
ZNF502	91392	3	44704135	44815323	315	47	371869	0.27994	0.38976	0.27268	0.47211
ELP1	8518	9	111579800	111746608	825	57	400240	0.27993	0.38977	0.57154	0.24135
SKIDA1	387640	10	21752407	21864611	215	50	355239	0.2798	0.38982	0.3315	0.40855
WTAP	9589	6	160097712	160227351	610	50	359908	0.27949	0.38993	0.17338	0.76566
GLRX2	51022	1	193015595	193125659	294	38	395187	0.27947	0.38994	0.52008	0.25348
ZNF160	90338	19	53519181	53656690	691	79	314730	0.27947	0.38994	0.96348	0.1398
RAB3B	5865	1	52323628	52506436	649	44	373085	0.27942	0.38996	0.81712	0.16082
TMTC1	83857	12	29603746	29987692	1916	143	379607	0.27934	0.38999	0.90005	0.14765
TCEA2	6919	20	62638439	62753700	456	72	336394	0.27915	0.39006	0.27371	0.50239
CHMP2B	25978	3	87226413	87354698	480	45	390207	0.27908	0.39009	0.80349	0.16158
HPX	3263	11	6402268	6512254	333	68	357384	0.27897	0.39014	0.34708	0.38393
PGR	5241	11	100850355	101050544	823	46	395469	0.27889	0.39017	0.42016	0.31669
RPL13	6137	16	89563324	89683237	592	69	344719	0.27885	0.39018	0.33292	0.40964
CYP4A11	1579	1	47344846	47457156	401	39	340838	0.27842	0.39034	0.2774	0.48458
FBXW9	84261	19	12749730	12857649	286	45	356151	0.27829	0.39039	0.4351	0.2985
INA	9118	10	104986919	105100108	355	45	354169	0.27828	0.3904	0.57748	0.23362
MOGAT1	116255	2	223486457	223625005	511	62	384834	0.27817	0.39044	0.48639	0.27936
ITGA2	3673	5	52235156	52440609	972	59	389418	0.27805	0.39049	0.30584	0.4431
HOOK2	29911	19	12823817	12939248	326	52	361784	0.27805	0.39049	0.69617	0.18749
SLC28A3	64078	9	86840765	87033413	1064	77	391475	0.27772	0.39061	0.4365	0.3165
COL3A1	1281	2	189789099	189927472	474	68	380485	0.27768	0.39063	0.32121	0.42272
STRBP	55342	9	125828338	126080855	583	69	367461	0.2769	0.39093	0.30937	0.42539
AHNAK2	113146	14	105353590	105494694	803	48	306667	0.27676	0.39098	0.61682	0.22029
CRELD1	78987	3	9925478	10037097	374	66	351758	0.27672	0.391	0.42259	0.31132
STK16	8576	2	220060192	220165059	327	53	366405	0.27667	0.39102	0.54765	0.24059
RLBP1	6017	15	89703098	89814922	503	44	384861	0.27661	0.39104	0.39051	0.3447
STEAP1	26872	7	89733689	89844141	443	34	337121	0.27635	0.39114	0.29717	0.45217
ZIK1	284307	19	58045508	58155256	382	61	392882	0.27632	0.39115	0.30646	0.44699
BMPR1B	658	4	95629128	96129601	2070	89	374598	0.27598	0.39128	0.55576	0.24166
CSRNP2	81566	12	51404988	51527454	411	34	371202	0.2759	0.39131	0.21559	0.63409
MAK16	84549	8	33292685	33408778	498	44	384038	0.27565	0.39141	0.678	0.19563
OR5T2	219464	11	55949582	56050661	354	30	394566	0.27558	0.39144	0.72105	0.1814
ARHGDIA	396	17	79775595	79879282	237	38	333857	0.27546	0.39148	0.39748	0.34511
LOC100130370	100130370	17	79299699	79409160	519	73	308244	0.27516	0.3916	0.57258	0.23688
MED13	9969	17	59969966	60192643	605	51	356416	0.27511	0.39162	0.82481	0.15989
SGTB	54557	5	64911755	65068648	515	43	380709	0.2749	0.3917	0.38923	0.3484
TMC1	117531	9	75086717	75501267	1478	54	392601	0.27485	0.39172	0.45186	0.30107
ADGRA1	84435	10	134834433	134995179	1002	94	314348	0.27475	0.39175	0.84628	0.15854
TRIP4	9325	15	64630003	64797502	503	51	378632	0.27468	0.39178	0.6165	0.21574
TTF2	8458	1	117552910	117695492	541	83	379803	0.27448	0.39186	0.25884	0.51805
CCDC9B	388115	15	40573653	40683168	357	65	378743	0.27392	0.39207	0.31505	0.43698
FLG2	388698	1	152271213	152382482	441	40	339931	0.27362	0.39219	0.25012	0.53984
LINC01750	643355	1	112482593	112591464	440	86	386028	0.27359	0.3922	0.48373	0.27325
SENP7	57337	3	100993049	101282085	1096	42	386402	0.2734	0.39227	0.58445	0.22933
LOC101929748	101929748	9	95517667	95620649	376	54	388429	0.27336	0.39229	0.25315	0.54091
NSF	4905	17	44618035	44884830	268	34	314049	0.27326	0.39233	0.26335	0.51576
DNAJA2	10294	16	46939274	47057625	214	58	245187	0.27311	0.39238	0.15862	0.8408
GJA9	81025	1	39289739	39397298	436	40	355122	0.27307	0.3924	0.70768	0.19332
CATSPERZ	25858	11	64017863	64122239	283	54	370605	0.27302	0.39242	0.26917	0.50429
OR8D1	283159	11	124129736	124230662	518	31	373030	0.27295	0.39244	0.4017	0.32887
DDX55	57696	12	124036650	124155482	491	40	381981	0.27283	0.39249	0.59911	0.22616
LIN52	91750	14	74501656	74717117	994	49	386163	0.27272	0.39253	0.31916	0.42116
RIMKLB	57494	12	8784273	8985688	386	23	363553	0.27243	0.39265	0.25031	0.52978
USP4	7375	3	49264577	49427536	366	52	379246	0.27186	0.39286	0.43807	0.30785
SEC14L4	284904	22	30834877	30951698	568	50	391409	0.27186	0.39287	0.44547	0.29864
ZNF705A	440077	12	8240807	8382642	52	17	364605	0.27159	0.39297	0.34586	0.38934
CAMP	820	3	48214837	48316981	274	44	366883	0.27135	0.39306	0.31694	0.42183
C15orf39	56905	15	75441219	75554510	317	61	329896	0.27132	0.39307	0.22733	0.59807
TUFM	7284	16	28803732	28907729	235	30	345771	0.27118	0.39313	0.20183	0.66309
CA11	770	19	49091272	49199451	397	64	350169	0.27116	0.39313	0.36978	0.37263
HES3	390992	1	6254252	6355638	331	55	355231	0.27085	0.39325	0.19102	0.73902
FAM193A	8603	4	2577159	2784302	1084	54	376369	0.27087	0.39325	0.45299	0.30174
DNAJB14	79982	4	100767405	100917883	411	54	389512	0.27084	0.39326	0.32356	0.43446
TIMM44	10469	19	7941603	8058708	426	68	359883	0.27077	0.39328	0.68566	0.19876
FBL	2091	19	40275093	40387054	530	58	337153	0.27013	0.39353	0.60646	0.23118
PTGDR2	11251	11	60568398	60673444	486	57	369116	0.27007	0.39355	0.52724	0.26138
IFIH1	64135	2	163073589	163225218	346	33	390032	0.27002	0.39357	0.33502	0.39775
ZNRF1	84937	16	74982915	75194892	817	65	373025	0.27	0.39358	0.50237	0.26845
POLK	51426	5	74757657	74945646	481	50	386236	0.26987	0.39363	0.72349	0.18367
OR8G1	26494	11	124070423	124171287	673	26	370082	0.26979	0.39366	0.35701	0.38045
ZNF552	79818	19	58268450	58376529	477	53	347087	0.26954	0.39376	0.84914	0.16093
TEPSIN	146705	17	79152072	79262891	569	62	363339	0.26938	0.39382	0.63171	0.21756
NAV1	89796	1	201458243	201846102	1490	139	372501	0.26929	0.39385	0.69964	0.19398
CCNG1	900	5	162814573	162922022	381	50	381484	0.26929	0.39385	0.60966	0.22732
ASB17	127247	1	76334558	76448116	536	37	372986	0.26923	0.39388	0.52439	0.26268
GJB4	127534	1	35175342	35279325	523	86	340460	0.26913	0.39391	0.20993	0.65254
ARHGEF26	26084	3	153788792	154025616	775	48	390389	0.26911	0.39392	0.35318	0.37673
HLTF	6596	3	148697904	148854341	583	50	384384	0.26888	0.39401	0.44965	0.30742
GLYAT	10249	11	58426230	58549447	536	45	373816	0.26876	0.39406	0.22439	0.59784
OR6V1	346517	7	142699438	142800379	340	42	374644	0.26836	0.39421	0.26943	0.50744
ALDH2	217	12	112154691	112297789	344	40	365202	0.26836	0.39421	0.38451	0.3484
ANKRD33	341405	12	52231745	52335505	417	67	378979	0.26831	0.39423	0.45585	0.31576
ECT2L	345930	6	139067248	139275207	865	76	381547	0.26817	0.39428	0.97694	0.13836
PARVB	29780	22	44345091	44615113	1220	154	343399	0.26819	0.39428	0.28641	0.47997
HERC3	8916	4	89463574	89679693	695	49	381006	0.26816	0.39429	0.42391	0.32886
PARP14	54625	3	122349672	122499687	689	52	367397	0.268	0.39435	0.46193	0.29313
SNAPC2	6618	19	7935194	8038136	372	70	357632	0.26798	0.39436	0.78178	0.17566
OSBPL6	114880	2	179009208	179314160	1241	92	377132	0.26778	0.39443	0.23088	0.59339
CHDH	55349	3	53800324	53930420	483	69	381196	0.26768	0.39447	0.49064	0.27542
CDK10	8558	16	89703076	89812772	752	61	346683	0.26767	0.39447	0.28541	0.48775
CISH	1154	3	50593885	50699262	273	37	389258	0.26749	0.39454	0.66611	0.2032
NELFCD	51497	20	57506263	57620400	392	69	369445	0.26745	0.39456	0.35201	0.39537
SPATA16	83893	3	172557147	172909058	1127	87	377910	0.2674	0.39458	0.62953	0.21593
DLAT	1737	11	111845538	111985002	335	31	366258	0.2672	0.39466	0.30671	0.44097
SDAD1	55153	4	76821064	76962115	594	48	376612	0.26712	0.39469	0.45029	0.29925
RRP36	88745	6	42939385	43047337	370	41	384014	0.2671	0.3947	0.5038	0.27797
FERD3L	222894	7	19130618	19235044	512	56	354348	0.26694	0.39476	0.87047	0.15882
PAX2	5076	10	102445316	102639698	679	80	367366	0.26688	0.39478	0.53458	0.25497
SPHK1	8877	17	74322742	74433941	379	61	360373	0.26689	0.39478	0.74764	0.1854
THUMPD3	25917	3	9354660	9478475	407	58	398922	0.26678	0.39482	0.33192	0.40749
CPN1	1369	10	101752065	101891642	615	54	389348	0.26657	0.3949	0.27713	0.49303
FAM155A	728215	13	107770879	108569460	3491	253	370350	0.26642	0.39496	0.38377	0.35206
NUP205	23165	7	135192662	135383501	914	51	392166	0.26606	0.3951	0.48844	0.27673
TET2	54790	4	106017032	106250960	993	71	371367	0.26598	0.39513	0.26097	0.53461
EMCN	51705	4	101266498	101489250	968	52	379969	0.26585	0.39518	0.6764	0.20523
PIWIL1	9271	12	130772433	130906877	682	67	364160	0.26581	0.39519	0.49172	0.28512
RBL2	5934	16	53418351	53575560	464	49	359903	0.2656	0.39527	0.32449	0.42751
DSN1	79980	20	35330194	35452578	184	68	356776	0.26512	0.39546	0.24626	0.55544
IKZF2	22807	2	213814408	214066379	977	75	386133	0.2649	0.39554	0.60433	0.22623
IKZF4	64375	12	56351268	56482219	344	39	367383	0.26464	0.39564	0.26253	0.5256
OR2G2	81470	1	247701662	247802615	470	75	389687	0.2643	0.39578	0.21313	0.64922
SSNA1	8636	9	140033029	140134822	319	69	317083	0.26415	0.39583	0.57335	0.2414
FAM20A	54757	17	66481257	66647095	531	80	379381	0.26414	0.39583	0.45246	0.30541
RAB35	11021	12	120482899	120604643	323	54	373181	0.26398	0.3959	0.63306	0.21357
S100PBP	64766	1	33232368	33374480	361	52	369227	0.26356	0.39606	0.5307	0.25663
RBM39	9584	20	34241531	34380258	494	40	388677	0.2635	0.39608	0.26325	0.51468
SMARCAL1	50485	2	217227137	217397776	678	47	384157	0.26328	0.39617	0.61122	0.22768
FGD2	221472	6	36923423	37046845	644	70	384571	0.26327	0.39617	0.3173	0.43199
CYB5R3	1727	22	42963846	43095405	599	50	358161	0.2632	0.3962	0.41513	0.33515
TNNI3K	51086	1	74651071	75060116	1054	88	366753	0.26308	0.39625	0.86391	0.15668
OSTM1	28962	6	108312613	108445941	553	45	347086	0.26296	0.39629	0.91331	0.15413
SPATA9	83890	5	94937885	95068885	428	59	384147	0.26291	0.39631	0.38794	0.35617
LINC02902	401335	7	47644842	47751246	591	77	373764	0.26272	0.39639	0.88881	0.15356
BCL2L13	23786	22	18061621	18263621	986	60	345425	0.26215	0.3966	0.56253	0.25196
MVP	9961	16	29781715	29909360	215	48	349644	0.26196	0.39668	0.22896	0.60027
VPS35L	57020	16	19516737	19762485	1095	75	385149	0.26176	0.39675	0.67298	0.20615
GALNT12	79695	9	101519981	101662363	607	74	381573	0.26165	0.3968	0.50345	0.26945
GFPT1	2673	2	69496901	69664386	488	41	373757	0.26161	0.39681	0.24541	0.55875
TOP1	7150	20	39607462	39803127	516	56	385413	0.26151	0.39685	0.5041	0.28
FCHO2	115548	5	72201808	72436349	478	41	375342	0.26122	0.39696	0.31635	0.44101
THAP10	56906	15	71123681	71234772	217	41	384133	0.26123	0.39696	0.82457	0.16308
POLR3E	55718	16	22258696	22396424	345	49	367748	0.26071	0.39716	0.46356	0.30525
BNC2	54796	9	16359501	16920786	2569	138	369730	0.26036	0.39729	0.73007	0.19127
ARL10	285598	5	175742477	175850934	325	53	375877	0.26021	0.39735	0.69093	0.20379
TMPRSS11B	132724	4	69042371	69161412	368	44	362104	0.26007	0.39741	0.75209	0.17803
MRPL27	51264	17	48395228	48500562	472	40	394107	0.26004	0.39742	0.33751	0.41261
CASQ2	845	1	116192624	116361426	832	56	386532	0.25999	0.39744	0.49123	0.28881
TIGIT	201633	3	113962833	114079135	410	73	356855	0.25999	0.39744	0.1999	0.69049
ANAPC15	25906	11	71770633	71873822	415	45	372026	0.25983	0.3975	0.38993	0.34802
-	100506718	14	85965983	86079396	495	60	394627	0.25977	0.39752	0.26093	0.55257
MFSD9	84804	2	103281089	103403341	377	50	364776	0.25922	0.39773	0.44984	0.31014
CUX1	1523	7	101409184	101977250	1983	122	379085	0.25915	0.39776	0.27323	0.50823
CDK17	5128	12	96622039	96844366	803	62	368205	0.25898	0.39782	0.27721	0.5044
ENTPD3	956	3	40378647	40520110	694	41	374644	0.25894	0.39784	0.34066	0.39894
KMT5C	84787	19	55801221	55909489	513	81	353978	0.25886	0.39787	0.4379	0.31891
ZBTB4	57659	17	7312685	7437568	466	45	358710	0.25867	0.39794	0.268	0.52929
GRAP	10750	17	18873969	19000336	170	49	251420	0.2585	0.39801	0.28342	0.49399
TNFSF4	7292	1	173102870	173226471	390	59	375439	0.25837	0.39806	0.21926	0.64476
PCSK9	255738	1	55455149	55580526	597	91	340218	0.25809	0.39817	0.44354	0.30925
LIMA1	51474	12	50519563	50727353	427	34	361859	0.25797	0.39821	0.63885	0.21917
CREM	1390	10	35365769	35551886	605	35	382568	0.25796	0.39822	0.42124	0.33306
CCL17	6361	16	57388679	57499974	489	53	380157	0.25794	0.39823	0.23147	0.61003
SPACA7	122258	13	112980649	113139009	952	71	369883	0.25786	0.39826	0.59271	0.23863
SNAP25	6616	20	10149477	10338068	627	93	363479	0.25775	0.3983	0.47471	0.29722
ZFPM2	23414	8	106280917	106866767	1924	145	376055	0.25757	0.39837	0.42223	0.32496
CIPC	85457	14	77514578	77633630	536	67	366434	0.25757	0.39837	0.44	0.32738
HELB	92797	12	66646335	66787423	499	43	360970	0.25744	0.39842	0.46854	0.29436
NHLRC4	283948	16	567032	669495	454	75	301201	0.25744	0.39842	0.43253	0.31599
FRMPD2	143162	10	49314602	49532941	560	58	350316	0.25717	0.39852	0.37388	0.36712
EIF3J	8669	15	44779266	44905001	272	34	367810	0.25715	0.39853	0.37115	0.37087
MROH9	80133	1	170854612	171083906	1039	75	366430	0.25711	0.39855	0.20905	0.67086
ABCA5	23461	17	67190576	67373323	546	62	364925	0.25703	0.39858	0.71599	0.19349
PLXNA1	5361	3	126657437	126806235	624	49	362875	0.2569	0.39863	0.33913	0.40738
JOSD2	126119	19	50959254	51064612	478	58	344797	0.25689	0.39863	0.55511	0.25159
FBXW10	10517	17	18597326	18732662	337	37	259098	0.25637	0.39883	0.68826	0.20658
CCDC28A-AS1	100507462	6	138996348	139144816	622	58	375240	0.25555	0.39915	0.89896	0.15683
HRCT1	646962	9	35856189	35957138	444	75	370016	0.25549	0.39917	0.41859	0.33459
CHKB	1120	22	50967387	51071428	642	57	382746	0.25543	0.39919	0.28656	0.50248
FAM189B	10712	1	155166996	155275274	271	46	354322	0.25542	0.3992	0.41766	0.32839
PCYT2	5833	17	79810777	79919340	238	50	314566	0.25542	0.3992	0.43806	0.31939
DGCR2	9993	22	18973795	19159967	970	60	327762	0.25524	0.39927	0.58446	0.24382
KIF3C	3797	2	26099455	26255443	579	83	352845	0.25494	0.39939	0.24464	0.57602
PLPP4	196051	10	122166466	122399367	1005	97	376358	0.25492	0.39939	0.86961	0.15929
ATXN2	6311	12	111840018	112087480	556	42	361972	0.25489	0.3994	0.66639	0.20363
BUB1B	701	15	40403210	40563337	445	60	346561	0.25487	0.39941	0.54012	0.26101
C5orf60	285679	5	179018545	179122083	535	67	321996	0.25474	0.39946	0.31586	0.44227
CAPN11	11131	6	44076548	44202139	462	90	366609	0.25461	0.39951	0.99822	0.14363
CCDC173	129881	2	170451935	170600931	662	36	384726	0.25443	0.39958	0.82836	0.17024
MYCBP	26292	1	39278162	39389050	438	47	349178	0.25441	0.39959	0.79641	0.17612
SMIM18	100507341	8	30446117	30553473	314	50	381428	0.25441	0.39959	0.23156	0.60231
ADAM21	8747	14	70868874	70976622	548	35	351227	0.25437	0.39961	0.25831	0.55246
WNT11	7481	11	75847370	75971803	579	88	391368	0.25433	0.39962	0.67074	0.21394
MYO9B	4650	19	17136591	17374104	1202	105	373089	0.25417	0.39968	0.53834	0.25419
SSH2	85464	17	27902956	28307231	915	58	361844	0.25394	0.39977	0.21191	0.64193
ANKS6	203286	9	101444291	101608794	516	50	381771	0.25392	0.39978	0.22715	0.59872
IL36RN	26525	2	113766215	113872321	631	42	386762	0.25361	0.3999	0.30222	0.47714
ANXA4	307	2	69897946	70103596	596	51	373812	0.25357	0.39991	0.51314	0.26566
TRNT1	51095	3	3118600	3240919	810	69	349774	0.25349	0.39994	0.46219	0.3171
CBLN4	140689	20	54522413	54630528	333	53	355914	0.25335	0.4	0.29453	0.47587
PDS5B	23047	13	33110564	33402158	834	37	371930	0.25316	0.40007	0.72169	0.18944
PSMG4	389362	6	3209162	3318300	548	38	351332	0.2531	0.4001	0.63651	0.21775
CMTR1	23070	6	37350907	37500637	570	49	371205	0.25305	0.40012	0.55948	0.25375
RMI2	116028	16	11389311	11495617	733	51	385255	0.25302	0.40013	0.61325	0.23264
SH3BP2	6452	4	2744750	2892823	771	85	368557	0.25284	0.4002	0.20902	0.6996
ZNF431	170959	19	21274813	21421070	572	47	364845	0.25282	0.4002	0.62837	0.22646
PTPN13	5783	4	87465468	87786332	1127	45	384390	0.25274	0.40023	0.6308	0.2155
WNT10A	80326	2	219695255	219808651	199	41	289070	0.25257	0.4003	0.43842	0.31655
SMG1	23049	16	18766175	18987748	639	35	310246	0.25256	0.4003	0.57847	0.23632
PTGDS	5730	9	139821898	139926194	421	53	361077	0.25245	0.40034	0.79037	0.18207
CYP2D6	1565	22	42472501	42576883	494	48	333049	0.25245	0.40035	0.27186	0.51869
DIPK1C	125704	18	72052963	72175070	590	77	342891	0.25242	0.40036	0.24152	0.57008
LCE1C	353133	1	152727311	152829107	560	45	354134	0.25227	0.40042	0.46813	0.29325
ELL2	22936	5	95170802	95347775	572	58	352756	0.25225	0.40042	0.68516	0.20241
SFTPD	6441	10	81647496	81758861	797	34	369403	0.25206	0.4005	0.59923	0.23817
ZP1	22917	11	60585015	60693164	469	55	384269	0.25206	0.4005	0.5599	0.25137
IGFBPL1	347252	9	38356525	38474444	567	71	363188	0.25168	0.40064	0.31727	0.45047
FBXW5	54461	9	139784885	139889298	431	49	366348	0.25161	0.40067	0.82881	0.17195
ATF7	11016	12	53851640	54070200	625	47	378002	0.25124	0.40081	0.53884	0.26214
PURB	5814	7	44865892	44974960	351	54	353468	0.25123	0.40082	0.86593	0.16321
PELI2	57161	14	56535039	56818241	1120	52	372490	0.25121	0.40083	0.42479	0.32432
CEBPD	1052	8	48599476	48700726	136	48	331570	0.25111	0.40086	0.47959	0.28947
ZNF600	162966	19	53218747	53340034	880	93	243245	0.25071	0.40102	0.37434	0.3867
TRIM13	10206	13	50521143	50642603	326	44	365996	0.25023	0.4012	0.37006	0.37281
PAK6-AS1	644809	15	40492865	40595110	315	76	338527	0.24993	0.40132	0.38561	0.36791
KCNIP3	30818	2	95913072	96101825	285	44	343200	0.24989	0.40133	0.3063	0.45381
CYP3A7	1551	7	99252660	99382853	350	39	363815	0.2498	0.40137	0.55452	0.25597
SEMA3B	7869	3	50255040	50364573	216	49	358736	0.24974	0.4014	0.36933	0.36759
SEPSECS	51091	4	25071627	25212204	563	64	385945	0.24971	0.40141	0.50959	0.27966
IL21R	50615	16	27363483	27513363	571	95	383439	0.24946	0.4015	0.37611	0.37956
STXBP1	6812	9	130324486	130504995	519	47	378926	0.24943	0.40151	0.29292	0.47633
KLK7	5650	19	51429735	51537320	521	73	328373	0.24922	0.4016	0.56454	0.25479
COL21A1	81578	6	55871388	56162544	1479	55	386866	0.24918	0.40161	0.2181	0.63224
GLRA3	8001	4	175495367	175800465	1484	91	375631	0.24909	0.40165	0.35871	0.39723
CUL5	8065	11	107829408	108028495	547	46	374673	0.24887	0.40173	0.43235	0.32637
IFITM2	10581	11	258095	359410	592	106	230764	0.24883	0.40174	0.54176	0.26754
GCN1	10985	12	120515014	120682513	411	60	370976	0.2488	0.40176	0.60492	0.23102
ZSCAN18	65982	19	58545204	58679793	670	58	363795	0.24872	0.40179	0.68973	0.20271
TAS2R9	50835	12	10911693	11012767	369	53	357768	0.24865	0.40182	0.70357	0.1973
PRR7	80758	5	176823796	176933287	235	59	285177	0.2485	0.40187	0.27525	0.50179
FBXO33	254170	14	39815577	39951704	517	46	382565	0.24848	0.40188	0.34027	0.41012
RNF141	50862	11	10483225	10612774	547	69	387381	0.24847	0.40189	0.47422	0.30574
THYN1	29087	11	134068172	134173289	367	64	361466	0.24842	0.4019	0.19079	0.73324
ZNF501	115560	3	44721098	44828575	313	47	370673	0.24822	0.40198	0.29429	0.45996
FCRL5	83416	1	157433167	157572310	623	77	349686	0.24799	0.40207	0.31153	0.45887
ANO8	57719	19	17384032	17495638	542	59	346587	0.24794	0.40209	0.51143	0.28175
TUBA4A	7277	2	220064433	220169330	325	52	379465	0.24791	0.4021	0.56678	0.24227
GSTO1	9446	10	105963952	106077222	477	50	378973	0.24789	0.40211	0.2936	0.46632
GPRC5C	55890	17	72377480	72497797	601	68	346118	0.24785	0.40212	0.25705	0.55665
CETN3	1070	5	89639528	89755611	314	58	383399	0.24766	0.4022	0.39605	0.35674
TAOK3	51347	12	118537606	118860750	983	49	377787	0.24747	0.40227	0.27872	0.49267
BCL2L15	440603	1	114369436	114480230	273	53	370601	0.24724	0.40236	0.16581	0.84663
PKD1L1-AS1	80099	7	47784889	47909445	602	58	382515	0.24693	0.40248	0.88612	0.15856
ESRRG	2104	1	216626588	217361097	3116	203	370805	0.2469	0.40249	0.41759	0.32927
ROMO1	140823	20	34237232	34338902	345	35	400836	0.24686	0.40251	0.27113	0.51765
PCK1	5105	20	56086137	56191515	523	66	368534	0.2468	0.40253	0.37656	0.38227
LCLAT1	253558	2	30620102	30917091	1313	54	390511	0.24676	0.40255	0.33203	0.43247
TTLL4	9654	2	219525558	219670139	482	38	376301	0.24672	0.40256	0.68705	0.20398
MT1M	4499	16	56616534	56717898	664	72	388350	0.24671	0.40257	0.33056	0.44628
NPY5R	4889	4	164215062	164323540	537	48	387799	0.24657	0.40262	0.49142	0.28768
ACAP1	9744	17	7189848	7304797	410	83	327607	0.24623	0.40275	0.71838	0.19912
HSPA12B	116835	20	3663317	3783758	481	84	366653	0.24566	0.40297	0.49558	0.29199
STRIP1	85369	1	110524199	110647263	348	42	355845	0.24535	0.40309	0.36685	0.39109
PTBP3	9991	9	114929995	115145944	818	34	374288	0.24537	0.40309	0.65688	0.21135
TMEM168	64418	7	112355364	112480768	320	43	377412	0.24522	0.40314	0.39745	0.3519
MT1X	4501	16	56666382	56768108	622	79	391806	0.24516	0.40316	0.23828	0.6081
PCDH12	51294	5	141273150	141388627	460	60	385088	0.24486	0.40328	0.20481	0.67306
GON7	84520	14	93619237	93723459	425	65	382248	0.24468	0.40335	0.77291	0.1836
RPGRIP1L	23322	16	53583818	53787771	639	51	369650	0.24469	0.40335	0.71934	0.19758
DEFB115	245929	20	29795467	29897435	496	44	323939	0.2447	0.40335	0.32132	0.44257
PI4KA	5297	22	21011979	21263100	968	42	346752	0.24464	0.40337	0.51178	0.28067
EEF1A2	1917	20	62069365	62180668	692	81	357004	0.24446	0.40344	0.40269	0.35104
TP53AIP1	63970	11	128754627	128863294	485	92	375576	0.24414	0.40356	0.24976	0.58373
HOXD11	3237	2	176921721	177026563	330	70	365481	0.24396	0.40363	0.29538	0.47269
DHX35	60625	20	37540981	37718366	528	44	397475	0.24384	0.40368	0.62909	0.2189
DTD1	92675	20	18518556	18794561	1460	54	390430	0.24373	0.40372	0.56736	0.25304
ABHD8	79575	19	17352940	17464282	528	48	368511	0.24337	0.40386	0.56255	0.25459
PRR35	146325	16	559836	665529	452	84	297768	0.2433	0.40389	0.40873	0.34246
LSMEM1	286006	7	112070908	112180943	518	65	376289	0.24327	0.4039	0.68024	0.21372
MC3R	4159	20	54773788	54874871	544	60	385974	0.24326	0.4039	0.60467	0.23382
KLC4	89953	6	42977372	43092833	353	52	388018	0.2431	0.40396	0.46735	0.30713
ANKRD24	170961	19	4132665	4274811	700	84	312136	0.24303	0.40399	0.30697	0.47942
RPL6	6128	12	112792994	112906647	201	46	370997	0.24286	0.40406	0.75464	0.18703
TCF21	6943	6	134160259	134266675	352	48	362205	0.24283	0.40407	0.75764	0.18665
GPR87	53836	3	150961874	151084636	469	44	392577	0.24271	0.40411	0.22422	0.63337
FOXO1	2308	13	41079801	41290734	678	58	381014	0.2426	0.40416	0.20356	0.69624
EMC4	51234	15	34467214	34572357	453	40	383490	0.24249	0.4042	0.51523	0.28722
SLC16A1	6566	1	113404469	113548975	376	46	357036	0.2423	0.40427	0.57675	0.25167
-	402269	7	63042986	63195929	325	31	60135	0.24227	0.40428	0.46893	0.31231
ATP6V1D	51382	14	67754581	67876720	453	29	363177	0.24227	0.40429	0.34655	0.40844
APOA4	337	11	116641418	116744011	484	68	386956	0.24222	0.4043	0.57094	0.25252
RHOG	391	11	3798208	3912213	464	65	347665	0.24187	0.40444	0.27935	0.51056
HNRNPL	3191	19	39277028	39392979	492	66	331630	0.24185	0.40445	0.62794	0.22193
ARL5C	390790	17	37263147	37372414	433	58	353493	0.24171	0.4045	0.56722	0.25899
DCAF6	55827	1	167855797	168095081	745	47	368373	0.24167	0.40452	0.82086	0.17188
METTL5	29081	2	170618267	170731439	545	46	373931	0.24166	0.40452	0.77914	0.18997
RND3	390	2	151274707	151394209	349	68	355597	0.24119	0.4047	0.23562	0.61139
CYB5R2	51700	11	7636326	7745807	668	63	352259	0.2412	0.4047	0.58194	0.25258
PPP6R2	9701	22	50731746	50933519	970	76	348162	0.24112	0.40473	0.3417	0.42555
FNDC7	163479	1	109205556	109335371	364	61	373571	0.24065	0.40491	0.60338	0.23369
C9orf163	158055	9	139327947	139430519	459	68	376635	0.24063	0.40492	0.42028	0.34068
DISP2	85455	15	40600434	40713256	367	51	386899	0.24052	0.40496	0.39156	0.38061
ABHD6	57406	3	58173233	58330463	742	51	383976	0.24051	0.40497	0.69617	0.21079
CD160	11126	1	145645798	145765639	164	34	330214	0.24043	0.405	0.37972	0.37583
OR2V1	26693	5	180501339	180606557	548	60	275859	0.24039	0.40501	0.91732	0.15518
C5orf47	133491	5	173366162	173483143	484	53	381597	0.23988	0.40521	0.22106	0.64485
CBARP	255057	19	1178059	1287990	364	66	259754	0.23954	0.40534	0.21404	0.67661
C15orf48	84419	15	45672727	45775647	352	33	369059	0.23947	0.40537	0.61233	0.23101
METTL27	155368	7	73198920	73306855	330	34	344252	0.2392	0.40547	0.3683	0.38159
MAP3K12	7786	12	53823456	53943444	248	53	375440	0.23919	0.40548	0.21263	0.67962
GLB1L	79411	2	220051331	220160155	361	57	336496	0.23902	0.40554	0.59134	0.23696
TGFB1I1	7041	16	31433476	31539281	249	46	379397	0.23883	0.40562	0.34595	0.41248
PGBD4	161779	15	34344274	34446591	304	49	347148	0.23879	0.40563	0.34464	0.42249
SCAMP3	10067	1	155175770	155282176	258	40	352623	0.23874	0.40565	0.41435	0.33909
CACNG5	27091	17	64781235	64931941	663	94	375881	0.23854	0.40573	0.8386	0.17452
IKZF3	22806	17	37863968	38070441	559	36	299428	0.23849	0.40575	0.37952	0.36805
CKMT2	1160	5	80478605	80612217	443	49	367865	0.23834	0.40581	0.78329	0.19194
LEMD3	23592	12	65513351	65692141	477	61	380794	0.23832	0.40582	0.32388	0.43239
ZNF286B	729288	17	18511742	18635572	360	48	174100	0.23832	0.40582	0.32163	0.46888
P4HB	5034	17	79751034	79868566	263	32	330962	0.23832	0.40582	0.42291	0.34185
BTD	686	3	15592864	15739147	739	70	372988	0.23818	0.40587	0.3308	0.4306
MOB3A	126308	19	2021031	2146501	578	82	346404	0.23806	0.40592	0.4595	0.31068
GJA4	2701	1	35208559	35311351	522	72	347932	0.23804	0.40593	0.22809	0.64314
BECN1	8678	17	40912150	41026310	246	50	355467	0.23786	0.40599	0.26698	0.5329
RRM2	6241	2	10212695	10321546	424	69	382714	0.23758	0.4061	0.48868	0.2921
SAFB2	9667	19	5537007	5672991	477	53	371440	0.23742	0.40617	0.26332	0.54253
SEMA4G	57715	10	102679254	102795373	315	54	337489	0.23728	0.40622	0.34	0.42975
AGAP9	642517	10	48165724	48287508	1	1	17477	0.23707	0.4063	0.4063	0.4063
GET3	439	19	12798306	12909137	279	52	356679	0.23704	0.40631	0.43406	0.3191
GPRC6A	222545	6	117063248	117200256	482	48	372753	0.23691	0.40637	0.21045	0.68288
MT1E	4493	16	56609557	56711024	658	76	387819	0.23672	0.40644	0.28746	0.5157
ATCAY	85300	19	3830618	3978080	529	88	311508	0.23666	0.40646	0.34939	0.40899
KIF23	9493	15	69656585	69790766	390	46	362975	0.23658	0.40649	0.41953	0.3428
KCNRG	283518	13	50539390	50645058	274	45	369637	0.23655	0.4065	0.38385	0.36953
NOXRED1	122945	14	77809827	77940225	507	46	384315	0.23654	0.40651	0.42171	0.3393
SON	6651	21	34865344	34999820	268	50	383155	0.23627	0.40661	0.514	0.29008
GDF6	392255	8	97104558	97223020	329	56	364626	0.23596	0.40673	0.40623	0.35533
RPS25	6230	11	118836422	118939057	428	50	356194	0.23585	0.40677	0.25631	0.55669
GKN2	200504	2	69122364	69230102	582	56	369401	0.2358	0.40679	0.309	0.45984
ARFGAP3	26286	22	43142530	43303408	857	52	381884	0.23582	0.40679	0.43546	0.33455
ZBTB38	253461	3	140993055	141218634	771	86	373396	0.23573	0.40682	0.34737	0.41436
CLEC18B	497190	16	74392529	74505368	381	66	240314	0.2356	0.40687	0.42226	0.34512
IPPK	64768	9	95325466	95482547	562	41	389493	0.23537	0.40696	0.33804	0.41937
CPA1	1357	7	129970290	130077949	406	51	390224	0.23532	0.40698	0.54352	0.27404
ZNF606	80095	19	58438440	58564714	441	43	365308	0.23531	0.40698	0.89518	0.15968
ZDHHC4	55146	7	6567065	6678610	455	50	369929	0.23518	0.40703	0.54006	0.26912
CGNL1	84952	15	57618703	57892925	1512	137	395314	0.23514	0.40705	0.28959	0.51219
PDE8A	5151	15	85473744	85732376	1275	65	387746	0.23503	0.40709	0.56205	0.25822
OR6K6	128371	1	158674606	158775637	588	69	377735	0.23502	0.4071	0.17648	0.82122
LRCOL1	100507055	12	133129672	133237229	654	56	350324	0.23491	0.40714	0.43643	0.33814
PAK6	56924	15	40459629	40619688	449	91	345294	0.23445	0.40732	0.36256	0.40443
TRA	6955	14	22040057	23071075	5679	243	376808	0.23422	0.40741	0.3497	0.40724
CD1C	911	1	158209563	158314564	358	58	342630	0.23398	0.4075	0.63325	0.22562
LPL	4023	8	19746582	19874770	743	52	385656	0.23399	0.4075	0.33094	0.43247
POC5	134359	5	74920023	75063313	605	48	363354	0.23388	0.40754	0.84262	0.17077
OR5M8	219484	11	56207911	56308846	419	32	393691	0.23369	0.40761	0.6735	0.21251
OR9G4	283189	11	56460304	56561287	496	45	351629	0.23342	0.40772	0.7707	0.18624
DTWD1	56986	15	49863226	49987333	371	34	396550	0.23329	0.40777	0.20173	0.7307
OXCT2	64064	1	40185197	40287020	475	56	333106	0.23285	0.40794	0.18631	0.79439
GTF2IP13	101929008	7	45768810	45872386	403	27	250389	0.23262	0.40803	0.65552	0.22047
PPP1R14C	81706	6	150414188	150621528	1027	107	380409	0.23255	0.40806	0.65522	0.21949
NDRG1	10397	8	134199414	134359835	730	98	369588	0.23251	0.40807	0.30484	0.48407
MRPL13	28998	8	121358083	121507647	381	43	379966	0.23234	0.40814	0.7026	0.20424
IPO13	9670	1	44362478	44483694	347	41	371695	0.23221	0.40819	0.22369	0.63781
UFD1	7353	22	19387464	19516818	412	41	389033	0.2322	0.40819	0.40538	0.35153
PTH2	113091	19	49875671	49976698	434	66	345472	0.23218	0.4082	0.15554	0.91261
PCDHGA10	56106	5	140742743	140942546	767	57	384439	0.23215	0.40821	0.62226	0.22762
SMAD3	4088	15	67308036	67537533	758	99	383970	0.23213	0.40822	0.5675	0.25514
MIA2	4253	14	39684476	39870397	738	54	368029	0.23198	0.40828	0.79436	0.18045
KCNK12	56660	2	47697914	47847470	634	86	380283	0.23195	0.40829	0.61009	0.24298
TMOD1	7111	9	100213462	100417177	657	80	369330	0.23185	0.40833	0.69555	0.2092
WNT6	7475	2	219674546	219788954	199	47	286505	0.23158	0.40843	0.41261	0.34661
LOC101929578	101929578	17	37344040	37452043	250	42	339984	0.23138	0.40851	0.5645	0.25948
MNDA	4332	1	158751168	158869270	583	49	351287	0.23126	0.40856	0.31118	0.47148
CBLN1	869	16	49261828	49365742	355	64	395336	0.23121	0.40858	0.27686	0.5215
PCDHB2	56133	5	140424195	140526964	315	37	359769	0.23081	0.40873	0.31024	0.46096
TRUB2	26995	9	131021396	131134697	316	42	336928	0.23057	0.40883	0.31158	0.47788
TUBE1	51175	6	112341860	112458751	418	50	375042	0.23043	0.40888	0.41819	0.34459
MTA3	57504	2	42671709	43061080	1350	62	383731	0.23041	0.40889	0.6847	0.21434
LCE1D	353134	1	152719227	152820657	531	46	355284	0.23036	0.4089	0.50292	0.28361
RAD18	56852	3	8868880	9055159	1045	50	381125	0.23034	0.40891	0.28498	0.51348
MARCHF4	57574	2	217072585	217286750	772	88	380093	0.23032	0.40892	0.50467	0.30293
PAG1	55824	8	81830045	82074303	801	96	372502	0.23022	0.40896	0.28603	0.50435
PCDHGB2	56103	5	140689409	140942546	963	67	386330	0.23001	0.40904	0.54949	0.25573
SLC15A2	6565	3	121563171	121713034	488	34	391974	0.2297	0.40916	0.65509	0.21891
FAM3D	131177	3	58569670	58702575	575	69	381904	0.22958	0.40921	0.3483	0.43265
RUFY4	285180	2	218849657	219005304	494	58	349158	0.22926	0.40933	0.42996	0.33225
GFY	100507003	19	49879688	49982075	430	70	346214	0.22886	0.40949	0.15604	0.91651
MRPS5	64969	2	95702952	95837754	182	50	346890	0.22864	0.40958	0.33369	0.43431
SLC25A35	399512	17	8141082	8248709	464	54	375267	0.22863	0.40958	0.45415	0.31873
B4GALNT3	283358	12	519543	721503	1168	128	334468	0.22834	0.40969	0.51342	0.28382
XCL2	6846	1	168460003	168563235	514	65	356144	0.228	0.40982	0.29617	0.50291
SF3A1	10291	22	30677977	30802931	439	47	392428	0.22798	0.40983	0.49713	0.29039
ZNF587B	100293516	19	58291427	58407606	494	55	339505	0.22796	0.40984	0.8956	0.16463
TPP2	7174	13	103199286	103381524	898	70	393980	0.22782	0.40989	0.41163	0.35094
TAS2R8	50836	12	10908650	11009579	366	53	356937	0.22778	0.40991	0.69897	0.20486
IL26	55801	12	68545129	68669571	576	57	393130	0.22752	0.41001	0.21113	0.70514
CD1B	910	1	158247740	158351321	428	55	360006	0.22701	0.41021	0.7447	0.19433
-	101928947	17	38033156	38145953	484	50	374138	0.2268	0.41029	0.30127	0.48423
VCPKMT	79609	14	50522967	50633626	442	46	354795	0.22638	0.41045	0.28537	0.51815
-	101928291	1	224571806	224697598	367	40	371245	0.22633	0.41047	0.28975	0.49448
FBXO21	23014	12	117531278	117678305	538	53	361554	0.22607	0.41057	0.72629	0.20595
ARL6IP6	151188	2	153524407	153667767	453	55	381446	0.22599	0.4106	0.66159	0.22419
HOXD13	3239	2	176907532	177010666	383	72	367682	0.22585	0.41066	0.30188	0.47614
PDPK1	5170	16	2537965	2703191	223	48	238943	0.22577	0.41069	0.3604	0.41799
CLTB	1212	5	175769456	175893570	337	59	361750	0.22555	0.41077	0.76019	0.19323
GATAD2A	54815	19	19446642	19669741	764	46	376052	0.22554	0.41078	0.27427	0.52566
FAM47E-STBD1	100631383	4	77122853	77282283	665	53	390550	0.22535	0.41085	0.39476	0.38335
ZNF154	7710	19	58158594	58270579	397	56	374510	0.22536	0.41085	0.22697	0.63147
ZNF681	148213	19	23871997	23991693	306	38	356633	0.22494	0.41101	0.74048	0.19832
PPP2CA	5515	5	133482148	133611950	450	36	377537	0.22488	0.41104	0.88223	0.16206
ST3GAL4	6484	11	126175540	126334536	651	99	353577	0.22484	0.41105	0.51274	0.2837
SENP8	123228	15	72356599	72483311	360	47	371564	0.22485	0.41105	0.68535	0.21168
LAMP1	3916	13	113901436	114027746	419	77	293207	0.22452	0.41118	0.19951	0.74366
NXPH1	30010	7	8423585	8842593	2232	120	363486	0.22441	0.41122	0.49725	0.28852
KCNJ4	3761	22	38772332	38901205	399	73	362495	0.22431	0.41126	0.37196	0.39628
VEZT	55591	12	95561522	95746566	735	58	395117	0.22412	0.41133	0.59508	0.23713
OR8D2	283160	11	124139158	124240093	485	38	376603	0.224	0.41138	0.45035	0.31476
LRFN4	78999	11	66574558	66677946	227	48	401856	0.22396	0.41139	0.26955	0.53069
ZNF331	55422	19	53974177	54133523	1012	94	295891	0.22373	0.41148	0.28921	0.51584
PRMT8	56341	12	3440515	3753139	1051	135	366523	0.22368	0.4115	0.31187	0.46751
TMIGD1	388364	17	28593351	28711065	328	42	375744	0.22367	0.41151	0.19313	0.73619
COX20	116228	1	244948608	245058359	364	56	246399	0.22352	0.41156	0.77421	0.19389
SIRT7	51547	17	79819815	79926058	246	53	308720	0.22324	0.41167	0.44176	0.3303
BABAM1	29086	19	17328200	17440162	584	59	374114	0.22325	0.41167	0.4903	0.30051
ABCG4	64137	11	118969750	119083375	292	41	368174	0.2231	0.41173	0.39872	0.36433
INTS14	81556	15	65821095	65953627	374	36	387651	0.22252	0.41195	0.56575	0.25102
C22orf39	128977	22	19378409	19485755	314	40	387393	0.22241	0.412	0.3527	0.40668
XKR8	55113	1	28236504	28344604	459	56	376367	0.22227	0.41205	0.38035	0.38648
CDK2	1017	12	56310556	56416573	220	53	372899	0.22217	0.41209	0.23299	0.62737
KCNC4	3749	1	110703336	110826674	428	69	356559	0.22216	0.4121	0.39148	0.36825
PSMB7	5695	9	127065744	127227752	460	58	366196	0.22184	0.41222	0.35928	0.4087
FBXW12	285231	3	48363709	48486190	340	45	386509	0.2218	0.41224	0.5595	0.25709
ZBTB47	92999	3	42645176	42759072	366	66	397275	0.22124	0.41245	0.27749	0.52592
NEK3	4752	13	52656779	52783996	368	45	386578	0.22122	0.41246	0.44619	0.32194
IGSF10	285313	3	151103778	151229272	671	56	372319	0.22119	0.41247	0.87987	0.1665
STAP2	55620	19	4274040	4392783	529	80	321858	0.22083	0.41261	0.73364	0.2067
HSF2BP	11077	21	44899066	45129380	718	44	379780	0.22077	0.41264	0.73369	0.19573
ZNF124	7678	1	247235277	247385529	818	63	349155	0.22046	0.41276	0.38265	0.38595
NR3C1	2908	5	142607496	143163322	1774	113	380384	0.22041	0.41278	0.25013	0.59955
MFSD8	256471	4	128788960	128937185	340	50	366572	0.22027	0.41283	0.28345	0.50981
RGS7BP	401190	5	63751774	63959285	751	79	380006	0.22023	0.41285	0.27077	0.55317
KCNA6	3742	12	4868342	5011093	573	75	369615	0.22015	0.41288	0.65884	0.23863
CDT1	81620	16	88820186	88925666	817	75	349330	0.21995	0.41296	0.58414	0.24689
ZSCAN5B	342933	19	56651058	56759207	665	85	327044	0.21962	0.41308	0.50375	0.30499
SMIM24	284422	19	3424405	3530540	395	68	347770	0.21941	0.41317	0.32797	0.45592
ASCL2	430	11	2239728	2342182	573	66	356157	0.21883	0.41339	0.28017	0.53655
NGEF	25791	2	233693396	233927951	1063	78	353529	0.21865	0.41346	0.19365	0.7632
ALKAL1	389658	8	53396597	53528021	388	45	374851	0.21852	0.41351	0.77937	0.19113
KMT2E	55904	7	104604637	104804532	620	54	379280	0.21836	0.41357	0.27041	0.52872
TMEM192	201931	4	165947230	166084024	726	75	371649	0.21833	0.41358	0.21802	0.6925
C17orf64	124773	17	58448574	58558787	333	33	360300	0.21791	0.41375	0.48816	0.31028
GABRG3	2567	15	27166429	27828373	2277	198	351133	0.21786	0.41377	0.851	0.17028
LRRC45	201255	17	79931280	80039027	340	60	336876	0.21781	0.41379	0.59639	0.25477
RAB5B	5869	12	56317697	56440467	255	41	372193	0.21767	0.41384	0.26296	0.56
TMEM247	388946	2	46656704	46761564	501	49	388045	0.21724	0.41401	0.79602	0.18578
MEIOC	284071	17	42683762	42805673	427	48	381584	0.21697	0.41412	0.49937	0.28918
SOX18	54345	20	62629079	62730979	387	64	336538	0.21692	0.41413	0.2308	0.66061
CALHM4	221301	6	116800176	116930031	478	44	394631	0.21686	0.41416	0.31527	0.44921
CRISPLD1	83690	8	75846708	75996793	647	43	374825	0.21672	0.41421	0.37239	0.40767
RND1	27289	12	49200916	49309653	308	54	357751	0.21673	0.41421	0.72345	0.20848
TUT1	64852	11	62291431	62409109	253	40	359872	0.21659	0.41427	0.7368	0.19843
PLEKHD1	400224	14	69901471	70045215	390	55	388728	0.21646	0.41432	0.24218	0.62156
PLEKHO2	80301	15	65084082	65210201	502	44	372289	0.21627	0.41439	0.3788	0.39527
DMP1	1758	4	88521454	88635513	528	47	360078	0.21615	0.41443	0.22878	0.66789
ANKRD65	441869	1	1303800	1406824	463	44	245819	0.21613	0.41444	0.58986	0.24845
PPP1R1A	5502	12	54919176	55032451	389	70	341944	0.21563	0.41464	0.3375	0.43896
PRRC2B	84726	9	134255477	134425584	599	45	368497	0.21561	0.41465	0.70125	0.20824
GMPR	2766	6	16188811	16345780	663	68	354631	0.21545	0.41471	0.41181	0.36552
LRRC43	254050	12	122602266	122738018	530	50	363300	0.2153	0.41477	0.37078	0.3973
P3H2	55214	3	189624517	189890226	1514	85	360436	0.21502	0.41488	0.34414	0.43718
MED28	80306	4	17566273	17676160	484	33	371009	0.21492	0.41491	0.43805	0.3347
DPH2	1802	1	44385653	44489043	272	43	386711	0.21488	0.41493	0.24952	0.59176
PRR5L	79899	11	36267725	36536754	1267	112	370011	0.21485	0.41494	0.85693	0.17181
HGSNAT	138050	8	42945592	43107970	452	60	350323	0.2145	0.41508	0.2781	0.53703
KCNT1	57582	9	138544031	138734993	1019	100	362250	0.21393	0.4153	0.68396	0.21879
CGA	1081	6	87745216	87854865	501	53	365023	0.21386	0.41533	0.38458	0.39751
SPG7	6687	16	89524802	89674174	652	54	349413	0.21386	0.41533	0.40801	0.37026
OR8G2P	26492	11	124045398	124146312	683	30	379378	0.21377	0.41536	0.34866	0.42595
-	101928592	3	44674574	44776283	278	49	374596	0.21374	0.41537	0.26333	0.54052
LETMD1	25875	12	51392082	51504207	373	33	366719	0.21367	0.4154	0.21705	0.69762
KCNB2	9312	8	73399626	73900584	2025	108	385868	0.21361	0.41543	0.32294	0.43922
NADK2	133686	5	36142694	36292258	553	52	386528	0.21322	0.41558	0.37276	0.39979
TMEM202	338949	15	72640668	72750708	272	42	363649	0.21284	0.41573	0.82633	0.17757
EXOC1	55763	4	56669802	56821244	537	54	375074	0.21271	0.41578	0.37396	0.39808
LTN1	26046	21	30250466	30415277	557	38	375989	0.21257	0.41583	0.44359	0.33149
TRIM71	131405	3	32809510	32983771	631	73	350267	0.21252	0.41585	0.30224	0.49967
OCSTAMP	128506	20	45119670	45229213	396	55	359953	0.21221	0.41597	0.23674	0.6443
BCL2L2	599	14	23725971	23840241	335	67	380949	0.2121	0.41602	0.2387	0.63901
PRSS50	29122	3	46703606	46809373	439	44	365538	0.21188	0.4161	0.85752	0.17482
MSANTD3	91283	9	103139495	103264016	472	44	384675	0.21184	0.41612	0.57282	0.25619
COQ4	51117	9	131034791	131146351	305	41	337172	0.21173	0.41616	0.36641	0.41965
ACBD3	64746	1	226282380	226424423	495	53	358888	0.2117	0.41617	0.2777	0.54583
EIF1	10209	17	39795127	39897898	506	34	352568	0.21168	0.41618	0.70373	0.21711
-	101928422	7	143268043	143383779	42	24	18265	0.21136	0.4163	0.56478	0.27785
DSCAML1	57453	11	117248489	117717976	2127	166	381481	0.21121	0.41636	0.33969	0.44725
TIMM50	92609	19	39921052	40031528	460	57	374578	0.21118	0.41637	0.88954	0.16203
ITPK1	3705	14	93353259	93632263	1227	84	383172	0.21117	0.41638	0.54943	0.27513
PRPF19	27339	11	60608019	60724061	477	49	384973	0.2109	0.41648	0.67075	0.22178
ZNF814	730051	19	58330747	58450442	478	58	333563	0.21074	0.41654	0.85096	0.17711
PANO1	101927423	11	747398	849187	445	62	370144	0.21063	0.41659	0.74842	0.19989
ALG1L2	644974	3	129750674	129867233	797	47	153485	0.21056	0.41662	0.39453	0.37513
ACTR2	10097	2	65404829	65548387	466	46	379896	0.2104	0.41668	0.33825	0.44923
TXNL4A	10907	18	77682867	77798546	401	38	373215	0.21039	0.41668	0.24017	0.62953
BNIP2	663	15	59901345	60031728	625	38	373916	0.21034	0.4167	0.41132	0.36193
DMAP1	55929	1	44629104	44736351	268	41	378677	0.21031	0.41671	0.26288	0.559
YIPF7	285525	4	44574354	44703658	770	44	384061	0.21022	0.41675	0.61913	0.23915
NIFK	84365	2	122434521	122544503	355	43	370430	0.21011	0.41679	0.24062	0.6219
PRSS45P	377047	3	46733581	46840143	385	32	306851	0.21011	0.41679	0.66377	0.22426
STX7	8417	6	132728663	132884337	808	72	367836	0.21012	0.41679	0.83064	0.17938
REEP4	80346	8	21945533	22049448	382	64	339524	0.21011	0.41679	0.27111	0.54988
GJA10	84694	6	90554188	90655819	402	57	387834	0.21007	0.4168	0.50486	0.29726
TMEM11	8834	17	21051263	21167974	378	62	387967	0.20983	0.4169	0.43159	0.36291
CCSAP	126731	1	229406752	229528688	330	53	371913	0.20981	0.41691	0.78407	0.19012
KCTD3	51133	1	215690528	215845149	354	45	350058	0.20921	0.41714	0.73255	0.20391
SRGAP1	57522	12	64188276	64591643	987	112	377607	0.20859	0.41739	0.31121	0.48082
AMT	275	3	49404211	49510111	270	38	374868	0.20847	0.41743	0.52993	0.27379
CDC7	8317	1	91916338	92041321	580	50	377537	0.20845	0.41744	0.55008	0.27669
TPK1	27010	7	144099034	144583488	1611	115	372336	0.20828	0.4175	0.46673	0.31875
-	101060581	10	48851094	48974065	71	23	22114	0.20821	0.41753	0.26113	0.59095
TACC1	6867	8	38535704	38760546	714	76	383581	0.20796	0.41763	0.26143	0.56047
MUC16	94025	19	8909516	9142018	1087	95	348335	0.20791	0.41765	0.85431	0.18307
MYH14	79784	19	50656885	50863801	948	100	360050	0.20752	0.4178	0.85782	0.17858
PLEKHG5	57449	1	6476152	6630121	639	60	354933	0.20744	0.41783	0.49065	0.31318
EME1	146956	17	48400581	48508820	475	44	393733	0.20734	0.41787	0.33982	0.44805
CRLF3	51379	17	29059702	29201778	616	27	361925	0.20723	0.41792	0.54743	0.26759
POGLUT3	143888	11	108292832	108419169	367	46	346745	0.20718	0.41793	0.21874	0.69824
CAVIN3	112464	11	6290176	6391740	383	92	334352	0.20716	0.41794	0.21965	0.71418
FAM240C	285095	2	242786139	242894774	617	40	323729	0.20708	0.41797	0.77219	0.19824
CTAGE4	100128553	7	143830548	143933173	176	26	333485	0.20665	0.41814	0.44623	0.33918
RSPO4	343637	20	889095	1032907	748	117	343015	0.20647	0.41821	0.48573	0.31711
DHRS7B	25979	17	20980241	21145285	520	54	369899	0.20639	0.41824	0.45213	0.3455
C19orf67	646457	19	14142444	14246607	298	58	316075	0.20636	0.41826	0.33213	0.46617
DCAF8	50717	1	160135505	160282350	377	69	346232	0.20594	0.41842	0.35213	0.43002
CASTOR1	652968	22	30631106	30735616	275	59	382406	0.20576	0.41849	0.47036	0.32386
PLK3	1263	1	45215638	45321667	369	40	374722	0.20547	0.4186	0.28831	0.52622
MMP26	56547	11	4959424	5063659	636	68	364547	0.20501	0.41878	0.56954	0.27065
C1orf87	127795	1	60406066	60589442	602	66	394488	0.20495	0.41881	0.26176	0.57004
OGDHL	55753	10	50892687	51020425	552	45	339763	0.20495	0.41881	0.29266	0.50988
POGZ	23126	1	151325200	151495753	356	43	357862	0.20487	0.41884	0.51998	0.29485
VPS25	84313	17	40875454	40981618	231	54	358690	0.20483	0.41885	0.28599	0.52551
SOX12	6666	20	256215	360872	593	103	275752	0.20484	0.41885	0.2078	0.75365
FOLH1	2346	11	49118187	49280222	638	29	390356	0.20474	0.41889	0.32914	0.46768
PALS1	64398	14	67658012	67852778	709	30	363687	0.20472	0.4189	0.34476	0.43687
PDILT	204474	16	20320492	20466064	653	73	333320	0.20469	0.41891	0.49316	0.3168
OR7D4	125958	19	9274526	9375547	422	51	314781	0.2046	0.41894	0.4622	0.33185
NPM3	10360	10	103491082	103593170	204	53	388086	0.20453	0.41897	0.67683	0.23592
FGF8	2253	10	103479887	103590126	214	60	382780	0.20446	0.419	0.60027	0.2665
TMEM65	157378	8	125273159	125434940	852	45	373069	0.20442	0.41901	0.77853	0.19421
JPH3	57338	16	87585441	87781762	1328	112	364817	0.20424	0.41908	0.72939	0.21145
VMP1	81671	17	57734553	57969610	540	43	360931	0.20426	0.41908	0.2249	0.68984
ENTHD1	150350	22	40089049	40339794	401	48	353347	0.20399	0.41918	0.65656	0.22557
OR52K2	119774	11	4420525	4521591	587	73	347241	0.20391	0.41921	0.57845	0.25721
OR2Z1	284383	19	8791391	8892335	210	48	233938	0.2039	0.41921	0.33343	0.46465
RCHY1	25898	4	76354247	76489884	487	50	381838	0.20385	0.41924	0.73147	0.20388
DPYD	1806	1	97493299	98436615	3092	148	380366	0.20379	0.41926	0.55228	0.26959
CAP2	10486	6	17343447	17608023	1031	89	370254	0.20362	0.41933	0.52736	0.29468
BACH1	571	21	30621151	30784257	297	48	366725	0.20352	0.41936	0.71298	0.21302
TFEB	7942	6	41601716	41753997	629	97	364403	0.20326	0.41947	0.51599	0.30521
FKBP15	23307	9	115877800	116033641	668	64	384784	0.20316	0.4195	0.93829	0.15945
NR6A1	2649	9	127229554	127583589	679	59	328510	0.20304	0.41955	0.52222	0.28097
RYK	6259	3	133825978	134019586	673	43	366992	0.20293	0.41959	0.64812	0.23259
PRAME	23532	22	22840123	22951696	486	53	377932	0.2026	0.41972	0.38961	0.40741
LRRN3	54674	7	110681062	110815510	465	48	393131	0.20244	0.41978	0.29817	0.49939
MCOLN3	55283	1	85433765	85564585	492	45	373349	0.20238	0.41981	0.31433	0.48326
AMPD1	270	1	115165719	115288239	379	57	383112	0.2023	0.41984	0.26594	0.56994
OSR1	130497	2	19501246	19608372	365	59	351461	0.20222	0.41987	0.43043	0.35265
ARHGEF35	445328	7	143833176	143942791	169	26	326925	0.20192	0.41999	0.44868	0.33921
DYNLT4	343521	1	45221580	45323378	360	40	373807	0.20165	0.42009	0.28407	0.53497
PKMYT1	9088	16	2968101	3080540	568	62	351353	0.2016	0.42011	0.77379	0.20248
TDG	6996	12	104309593	104432656	611	53	385771	0.20143	0.42018	0.57398	0.26544
MAFG	4097	17	79826145	79935587	251	52	301148	0.20135	0.42021	0.43417	0.34376
GLB1	2720	3	32988100	33188694	866	61	384217	0.20134	0.42022	0.28444	0.56491
TMPPE	643853	3	32988219	33188689	866	61	384217	0.20134	0.42022	0.28444	0.56491
C21orf58	54058	21	47670344	47793813	620	44	356217	0.20126	0.42025	0.28272	0.54068
SLC20A1	6574	2	113353434	113471402	420	46	381207	0.2006	0.4205	0.67781	0.22673
PRTG	283659	15	55853738	56085847	1071	64	372997	0.20055	0.42052	0.43669	0.33776
HOXD10	3236	2	176931492	177034670	311	65	368949	0.20044	0.42057	0.36366	0.40764
TRAPPC4	51399	11	118839241	118944384	433	54	356606	0.2001	0.4207	0.25395	0.59588
RWDD1	51389	6	116842583	116964438	458	44	373210	0.20008	0.42071	0.28235	0.527
AP1M2	10053	19	10633347	10747991	547	53	365141	0.19995	0.42076	0.3253	0.46766
SLC17A7	57030	19	49882655	49995617	464	75	349376	0.19981	0.42082	0.15893	0.94646
MYO7B	4648	2	128243378	128445303	816	78	386124	0.19977	0.42083	0.44604	0.34009
AP2M1	1173	3	183842634	183951879	346	57	388399	0.19972	0.42085	0.58433	0.26362
MON2	23041	12	62810597	63041363	800	45	390469	0.19964	0.42088	0.36367	0.42685
CLPTM1L	81037	5	1267869	1395180	623	89	336402	0.19957	0.42091	0.494	0.30641
TUBD1	51174	17	57886840	58020306	321	35	350204	0.19946	0.42095	0.26903	0.57869
ISCU	23479	12	108905239	109013160	449	61	391965	0.19941	0.42097	0.66007	0.23226
PTGES2	80142	9	130832972	130940741	341	47	317894	0.19936	0.42099	0.38131	0.4014
ENPP5	59084	6	46076922	46188737	350	46	368020	0.19927	0.42102	0.45675	0.3279
LCN12	286256	9	139794032	139899957	439	49	359517	0.19925	0.42103	0.82708	0.18793
EIF3C	8663	16	28649879	28797051	101	34	71203	0.19924	0.42104	0.86194	0.1905
PLEKHA8	84725	7	30017977	30207961	573	47	363046	0.19919	0.42106	0.42148	0.35672
GTF3A	2971	13	27948681	28059846	595	51	388694	0.19909	0.4211	0.67762	0.22904
CHD7	55636	8	61541321	61830587	924	74	379696	0.19907	0.42111	0.38809	0.38704
KIF2A	3796	5	61551989	61733011	592	44	383317	0.19895	0.42115	0.90567	0.16061
C11orf80	79703	11	66462207	66663997	355	60	387533	0.19892	0.42116	0.31232	0.4742
PBX4	80714	19	19622516	19779725	522	52	376954	0.19884	0.42119	0.54681	0.28011
ZNF845	91664	19	53787002	53908122	835	106	299960	0.19882	0.4212	0.94679	0.16236
SPOCK2	9806	10	73768792	73898790	530	47	380596	0.19842	0.42136	0.31278	0.49416
PPAT	5471	4	57209528	57351802	479	39	375426	0.19839	0.42137	0.59993	0.25574
SLC18B1	116843	6	133040507	133169747	773	58	382356	0.19818	0.42145	0.42809	0.35221
POLR3D	661	8	22052619	22158680	395	58	332320	0.19807	0.4215	0.53009	0.29362
ELN	2006	7	73392119	73534237	384	71	360083	0.19798	0.42153	0.28302	0.56509
ANO6	196527	12	45559770	45884187	1063	51	368455	0.19793	0.42155	0.76267	0.20024
SIK3	23387	11	116664118	117019131	1757	59	383345	0.19773	0.42163	0.57694	0.26536
HTRA3	94031	4	8221487	8358838	825	84	356315	0.19768	0.42165	0.51308	0.29889
COX6B2	125965	19	55811070	55916182	504	79	357021	0.19745	0.42174	0.45931	0.34008
CSF2RB	1439	22	37259639	37386491	712	80	365440	0.19729	0.4218	0.80765	0.19703
NOM1	64434	7	156692417	156815876	725	54	355952	0.19693	0.42194	0.91543	0.16909
CRNN	49860	1	152331719	152436750	367	36	357623	0.19685	0.42197	0.20676	0.75583
FLRT3	23767	20	14254639	14368313	443	48	391239	0.19675	0.42201	0.75621	0.20506
TAS2R10	50839	12	10927945	11028868	374	50	363055	0.19672	0.42202	0.76849	0.19645
RHD	6007	1	25548884	25706936	334	45	248799	0.19648	0.42212	0.60986	0.25369
FAM71E2	284418	19	55816276	55924620	517	77	355172	0.1964	0.42215	0.49492	0.31595
TDRD3	81550	13	60920591	61198013	938	50	380127	0.19637	0.42216	0.81181	0.19366
SLC22A13	9390	3	38257298	38370161	459	54	394100	0.19613	0.42225	0.25894	0.59232
IRGM	345611	5	150176085	150278231	409	28	362580	0.19612	0.42226	0.34908	0.42413
CEP295NL	100653515	17	76836577	76949299	539	56	368737	0.1961	0.42226	0.29245	0.53346
USP42	84132	7	6094550	6251195	694	63	384891	0.19587	0.42235	0.41142	0.38323
BCAS3	54828	17	58705172	59520199	2071	102	352225	0.19563	0.42245	0.6316	0.25144
TAFA3	284467	1	113211619	113319857	336	76	372465	0.19551	0.4225	0.22136	0.69461
HOXA13	3209	7	27186499	27289725	308	57	379155	0.19547	0.42251	0.24035	0.67055
NCAM1	4684	11	112781969	113199158	1656	93	378523	0.19538	0.42255	0.22116	0.69824
TSSK6	83983	19	19575028	19676469	340	38	385926	0.19517	0.42263	0.38089	0.39856
CYB5A	1528	18	71870527	72009251	815	57	373503	0.19507	0.42267	0.24897	0.629
KCTD16	57528	5	143500437	143908097	1159	69	385432	0.19499	0.4227	0.44809	0.33514
AOAH	313	7	36502549	36814154	1229	136	354797	0.195	0.4227	0.55502	0.28231
ARID3B	10620	15	74783518	74940472	421	44	370259	0.19476	0.42279	0.25358	0.59459
RAG1	5896	11	36482053	36651312	637	47	377723	0.19459	0.42286	0.75601	0.19951
NAA11	84779	4	80188272	80297171	293	53	365917	0.19433	0.42296	0.30298	0.49772
MBD5	55777	2	148728580	149321046	1975	90	365626	0.19414	0.42303	0.81866	0.18837
PTBP2	58155	1	97137161	97330605	700	57	378663	0.19365	0.42322	0.37848	0.40705
LSM3	27258	3	14170228	14289869	458	67	391932	0.19364	0.42323	0.29121	0.5406
CER1	9350	9	14669731	14772715	579	82	386416	0.19353	0.42327	0.22804	0.70129
H1-7	341567	12	48672763	48774062	370	32	367288	0.19351	0.42328	0.4243	0.36284
TMIGD2	126259	19	4242224	4352428	556	75	320161	0.19305	0.42346	0.67146	0.24206
ALG9	79796	11	111602919	111792305	498	48	383680	0.19292	0.42351	0.29279	0.51901
BOLA3	388962	2	74312528	74425039	378	48	348319	0.19265	0.42362	0.45381	0.34968
TMEM119	338773	12	108933622	109041894	445	69	365173	0.19256	0.42365	0.60706	0.25416
CDC25A	993	3	48148668	48280153	334	50	368401	0.19252	0.42367	0.30224	0.50199
CHST1	8534	11	45619239	45737206	503	49	388628	0.19249	0.42368	0.28518	0.53247
CEP162	22832	6	84783960	84987386	635	54	377265	0.19234	0.42374	0.86186	0.17993
SFRP2	6423	4	154651742	154760228	553	35	391684	0.19197	0.42388	0.69387	0.21889
MTMR7	9108	8	17104306	17321040	1322	90	370299	0.19187	0.42392	0.27444	0.58174
PDCL2	132954	4	56372686	56508418	623	38	387426	0.19172	0.42398	0.7005	0.22632
CDK19	23097	6	110881181	111186590	1014	51	390748	0.19169	0.42399	0.66219	0.22902
GLYATL2	219970	11	58551538	58661997	557	28	368395	0.19144	0.42409	0.48476	0.32741
ZNF14	7561	19	19771281	19893921	513	65	346858	0.19055	0.42444	0.31771	0.50832
FAM102A	399665	9	130652861	130792812	512	47	363734	0.19034	0.42452	0.26218	0.59276
LRRCC1	85444	8	85969323	86108315	457	45	371106	0.19019	0.42458	0.96059	0.1583
C11orf53	341032	11	111076707	111206973	494	64	375401	0.19013	0.4246	0.63899	0.25441
MLPH	79083	2	238345053	238513961	1076	64	363224	0.18998	0.42466	0.33195	0.46472
WEE1	7465	11	9545197	9665016	412	68	366977	0.18992	0.42469	0.35005	0.44311
ZPR1	8882	11	116599276	116708739	550	66	396756	0.18976	0.42475	0.68353	0.23444
CACNA1D	776	3	53479076	53897179	1400	133	385579	0.18971	0.42477	0.53546	0.28488
SLC37A3	84255	7	139983552	140154024	756	73	368385	0.18972	0.42477	0.25483	0.62096
ARHGAP39	80728	8	145704563	145888891	655	58	333203	0.18967	0.42478	0.49326	0.31144
LIFR	3977	5	38425065	38645507	522	58	331321	0.18932	0.42492	0.5688	0.26645
TMEM165	55858	4	56212080	56342342	496	46	393753	0.18897	0.42506	0.6039	0.26079
NPTXR	23467	22	39164456	39290017	434	54	374958	0.18878	0.42513	0.39639	0.40426
PNMA2	10687	8	26312196	26421608	640	45	398782	0.18865	0.42518	0.37388	0.4203
MBOAT2	129642	2	8946701	9193876	678	55	364424	0.18853	0.42523	0.93542	0.16284
RGPD2	729857	2	88006717	88175331	54	24	16983	0.18794	0.42546	0.4711	0.34139
ZNF2	7549	2	95781165	95900065	161	49	329340	0.18788	0.42549	0.37112	0.40748
PXT1	222659	6	36308328	36460666	703	60	371885	0.18785	0.4255	0.46199	0.33609
RAD54B	25788	8	95334188	95537343	832	41	383988	0.18774	0.42554	0.48298	0.32002
LARP6	55323	15	71073889	71196498	424	45	385483	0.18772	0.42555	0.8912	0.16822
EFCAB5	374786	17	28206874	28485470	725	46	369757	0.18734	0.4257	0.22944	0.65605
CALD1	800	7	134414164	134705480	1199	90	385357	0.18715	0.42577	0.22765	0.70333
ZNF829	374899	19	37329026	37457193	503	38	378760	0.18715	0.42577	0.83273	0.18797
TUBA3C	7278	13	19697910	19805992	1033	50	341958	0.18704	0.42582	0.78955	0.20155
PSMD7	5713	16	74280673	74390186	389	44	340863	0.18688	0.42588	0.79701	0.19553
LSM10	84967	1	36809031	36913493	421	39	365165	0.18677	0.42592	0.43589	0.35817
KNSTRN	90417	15	40624922	40736489	372	51	379279	0.18669	0.42595	0.39517	0.41095
CFLAR	8837	2	201930877	202087411	400	48	394059	0.1866	0.42599	0.24961	0.60463
LRRC3C	100505591	17	38047727	38150987	471	50	372694	0.18657	0.426	0.32275	0.4862
C17orf67	339210	17	54819274	54961256	458	44	342549	0.1862	0.42614	0.66493	0.23225
HGFAC	3083	4	3393702	3501214	643	81	357081	0.18616	0.42616	0.3219	0.49018
SPATA5L1	79029	15	45644514	45763617	436	38	377932	0.18613	0.42617	0.5049	0.30993
ETV5	2119	3	185714106	185876901	402	53	368315	0.18604	0.4262	0.2531	0.62406
SPIC	121599	12	101819133	101930954	463	66	347785	0.18605	0.4262	0.64206	0.24571
CCDC43	124808	17	42704805	42817355	340	46	372126	0.18598	0.42623	0.50614	0.29919
DCDC1	341019	11	31234171	31441357	536	44	372529	0.18582	0.42629	0.69646	0.22407
DDX59	83479	1	200559935	200689126	659	46	379941	0.18576	0.42631	0.49156	0.32346
TAF9	6880	5	68597551	68715840	297	40	362146	0.18517	0.42655	0.39938	0.39748
FRG1	2483	4	190811974	190934360	370	17	184770	0.18506	0.42659	0.77731	0.20985
RPL15	6138	3	23908295	24015187	429	50	362272	0.1849	0.42665	0.73712	0.2131
PRDM9	56979	5	23457724	23578706	308	48	353060	0.18467	0.42674	0.51891	0.31147
ORAI1	84876	12	122014455	122129946	401	35	351439	0.18468	0.42674	0.26542	0.58711
NEU4	129807	2	242699920	242808742	490	68	287447	0.18447	0.42682	0.92664	0.17651
GNMT	27232	6	42878500	42981618	402	44	373045	0.18439	0.42685	0.52725	0.30937
MTHFD2	10797	2	74375690	74492425	313	43	352555	0.18415	0.42695	0.55287	0.29022
HGS	9146	17	79600962	79719151	666	44	352891	0.18412	0.42696	0.825	0.19223
HEXA	3073	15	72585778	72719474	444	53	376839	0.18408	0.42698	0.93993	0.16108
SLC5A5	6528	19	17932641	18055983	429	72	289936	0.18403	0.42699	0.29743	0.51322
MFSD13A	79847	10	104171149	104289546	365	54	382726	0.1839	0.42705	0.7565	0.20167
NDUFA9	4704	12	4708264	4846720	589	53	380151	0.18381	0.42708	0.63379	0.24993
COX4I1	1327	16	85783173	85890608	375	53	352421	0.18381	0.42708	0.32983	0.47054
EMC10	284361	19	50929736	51036608	523	48	359331	0.18361	0.42716	0.66121	0.2369
SCRN1	9805	7	29909719	30079905	590	55	389152	0.18325	0.4273	0.47978	0.32593
SH3YL1	26751	2	168136	314820	425	41	345968	0.1832	0.42732	0.42798	0.37217
SPRING1	79794	12	117101289	117225868	493	69	377759	0.18319	0.42732	0.53797	0.29149
CORO6	84940	17	27891774	27999926	213	54	349968	0.18313	0.42735	0.22451	0.70308
GLS2	27165	12	56814728	56932198	363	48	359862	0.18299	0.4274	0.46734	0.3452
DGAT2	84649	11	75429778	75562581	438	44	366482	0.18288	0.42745	0.57242	0.26811
CALML4	91860	15	68433043	68548448	340	45	369975	0.18275	0.4275	0.62115	0.25457
PJVK	494513	2	179266163	179376149	415	40	367268	0.18267	0.42753	0.22216	0.68445
ZNF804B	219578	7	88338753	89016346	3011	111	380733	0.18244	0.42762	0.70078	0.22585
PGM1	5236	1	64008947	64175916	672	70	389798	0.1823	0.42767	0.78326	0.20081
HPCA	3208	1	33301688	33410247	276	55	375897	0.18228	0.42768	0.2305	0.67744
ZNF648	127665	1	181973705	182080847	413	49	383260	0.18229	0.42768	0.50519	0.30891
PEBP1	5037	12	118523668	118633390	376	53	367032	0.18228	0.42768	0.30655	0.51237
PCDHGB7	56099	5	140747214	140942548	754	57	384321	0.18206	0.42777	0.63749	0.24037
-	100996365	7	63167201	63267780	412	32	169129	0.18205	0.42777	0.594	0.28267
MOB1A	55233	2	74331394	74456006	425	44	349099	0.18203	0.42778	0.47157	0.34587
EOMES	8320	3	27707440	27814206	474	57	385790	0.18194	0.42781	0.24905	0.63308
DDHD1	80821	14	53453458	53670046	630	45	384572	0.18191	0.42783	0.58682	0.26343
MAEA	10296	4	1233642	1383925	885	45	370041	0.18177	0.42788	0.50247	0.3107
KDM8	79831	16	27164807	27283089	406	62	351523	0.18171	0.42791	0.50462	0.32507
ZNF77	58492	19	2883216	2994969	647	68	275003	0.18132	0.42806	0.60161	0.26308
SNPH	9751	20	1196948	1339971	565	82	378644	0.18115	0.42813	0.22127	0.72016
NEUROG3	50674	10	71281791	71383210	445	88	347012	0.18106	0.42816	0.75058	0.2089
SCN3B	55800	11	123449895	123575315	649	78	370666	0.18106	0.42816	0.28292	0.57678
FOXI2	399823	10	129485538	129589450	716	47	378252	0.18105	0.42817	0.25207	0.60951
ZNF410	57862	14	74303318	74448991	644	35	389005	0.18102	0.42818	0.28604	0.56789
ZRANB2	9406	1	71478974	71596972	405	41	383195	0.18089	0.42823	0.31701	0.49565
TPPP2	122664	14	21448345	21550334	398	94	350566	0.18071	0.4283	0.21693	0.71761
MYB	4602	6	135452453	135590311	499	77	372588	0.18067	0.42831	0.33164	0.48375
ARMC8	25852	3	137856115	138067231	434	77	371674	0.18063	0.42833	0.22676	0.68166
CERS3	204219	15	100890600	101134925	1571	63	346939	0.18046	0.4284	0.44781	0.36166
MIPOL1	145282	14	37617118	38070464	1250	49	376835	0.18042	0.42841	0.54441	0.30018
RBM38	55544	20	55916454	56034389	638	77	397696	0.18024	0.42848	0.53521	0.29689
FANCD2OS	115795	3	10073004	10199975	526	33	350533	0.18009	0.42854	0.47475	0.33187
MT1A	4489	16	56622578	56723999	664	70	389798	0.17993	0.4286	0.32522	0.51163
MOV10	4343	1	113167048	113293368	337	62	377405	0.17992	0.42861	0.2135	0.73117
LINC02692	101928638	9	139813796	139917332	431	55	356180	0.17982	0.42865	0.81465	0.19869
-	100996273	17	75390786	75493731	419	56	319764	0.17976	0.42867	0.67167	0.22741
LRG1	116844	19	4487227	4590036	534	93	291973	0.17974	0.42868	0.55916	0.2857
TMEM196	256130	7	19708938	19862404	836	50	375785	0.17969	0.4287	0.89901	0.17335
TMEM200B	399474	1	29395937	29500421	306	46	376288	0.17965	0.42871	0.35624	0.43418
CCDC183	84960	9	139640033	139752364	437	49	338393	0.17965	0.42871	0.53747	0.29565
CST5	1473	20	23806572	23910380	607	48	379743	0.17967	0.42871	0.35031	0.44492
MOB2	81532	11	1440685	1557948	671	64	355843	0.17934	0.42884	0.70504	0.21983
PHOSPHO2	493911	2	170500946	170608218	511	32	373520	0.17931	0.42885	0.71282	0.22426
TGFBR2	7048	3	30597994	30785634	798	101	386977	0.17913	0.42892	0.59729	0.26544
WSCD2	9671	12	108473511	108694314	776	93	374669	0.17883	0.42904	0.48408	0.3295
ARPC3	10094	12	110822695	110938222	407	40	356091	0.17877	0.42906	0.46148	0.332
CERS4	79603	19	8224217	8377305	842	101	307017	0.17867	0.4291	0.23695	0.6906
KRT15	3866	17	39619997	39728033	419	64	381517	0.17863	0.42911	0.81571	0.19852
NMNAT3	349565	3	139229022	139446885	809	76	387270	0.17861	0.42912	0.53324	0.29769
HMX1	3166	4	8797803	8923543	1	1	17477	0.17841	0.4292	0.4292	0.4292
STX12	23673	1	28049694	28200963	354	40	362796	0.17839	0.42921	0.2187	0.69318
PTGER3	5733	1	71268036	71563497	1027	67	387736	0.17829	0.42925	0.3315	0.4774
INPP4B	8821	4	142899181	143817604	3132	124	375510	0.17825	0.42927	0.61701	0.25686
NAA35	60560	9	88506009	88688350	624	54	361640	0.17808	0.42933	0.63179	0.24511
LHX1	3975	17	35244772	35351915	316	71	345097	0.17797	0.42937	0.75856	0.20963
PCDHGB5	56101	5	140727695	140942546	825	60	384868	0.17756	0.42953	0.61934	0.24781
C20orf85	128602	20	56675983	56786186	342	67	346168	0.17755	0.42954	0.16988	0.95159
CCP110	9738	16	19485179	19614730	596	41	399505	0.1772	0.42968	0.78418	0.20298
NUP107	57122	12	69030731	69186473	502	54	389825	0.17711	0.42971	0.68972	0.23216
SYBU	55638	8	110536405	110754020	783	63	391473	0.17708	0.42972	0.41932	0.36727
CCDC126	90693	7	23586998	23734327	471	59	375521	0.17665	0.42989	0.50887	0.30735
ATR	545	3	142118077	142347668	793	51	377113	0.17641	0.42999	0.60418	0.252
HOMER3	9454	19	18990010	19102041	336	71	293432	0.17609	0.43011	0.56275	0.29061
HELQ	113510	4	84278496	84427162	618	49	356320	0.17605	0.43013	0.51499	0.31176
DSG2	1829	18	29028027	29178814	589	63	387430	0.17577	0.43024	0.48341	0.32696
KCNJ11	3767	11	17356795	17460878	425	62	382928	0.17545	0.43036	0.34939	0.45719
ASPM	259266	1	197003257	197165824	510	35	393134	0.17538	0.43039	0.44018	0.34667
MYADML2	255275	17	79847521	79955109	254	43	295764	0.17526	0.43044	0.45178	0.34164
FMO3	2328	1	171010018	171136961	548	44	364075	0.17518	0.43047	0.33634	0.4862
PTCH2	8643	1	45235516	45359226	440	46	364745	0.17507	0.43051	0.24902	0.62976
ANO7	50636	2	242077924	242214791	700	76	364578	0.17508	0.43051	0.27172	0.59292
ING5	84289	2	242591456	242718896	712	65	289908	0.17507	0.43051	0.93719	0.17381
OR4K14	122740	14	20432420	20533352	669	44	362035	0.1746	0.4307	0.53593	0.30805
USP40	55230	2	234334165	234525433	773	66	372706	0.17451	0.43073	0.32945	0.48455
LINS1	55180	15	101059428	101192445	720	58	353632	0.17441	0.43077	0.50334	0.32835
ZFPM1	161882	16	88470014	88651574	986	107	335766	0.17423	0.43084	0.86801	0.19528
CATSPERB	79820	14	91996728	92248413	1039	66	356112	0.17376	0.43103	0.80079	0.19213
SLC2A14	144195	12	7915110	8093792	127	34	364501	0.17368	0.43106	0.34882	0.47251
LUM	4060	12	91447232	91555542	452	42	388576	0.17367	0.43106	0.91	0.17362
ASCC1	51008	10	73805790	74026892	825	61	376107	0.17348	0.43114	0.26032	0.58548
TMX1	81542	14	51656886	51774373	538	48	389196	0.17339	0.43117	0.32178	0.50304
-	100996414	7	63165188	63265875	414	32	163950	0.1733	0.43121	0.5735	0.29564
RXFP1	59350	4	159392866	159624524	655	56	362098	0.17322	0.43124	0.3866	0.40436
VASH2	79805	1	213073887	213214986	499	70	348395	0.17297	0.43134	0.35977	0.4445
SKAP1	8631	17	46160802	46557596	1297	51	395057	0.17282	0.4314	0.35475	0.46429
PCDHGA11	56105	5	140750537	140942546	743	62	383888	0.17262	0.43148	0.64278	0.24206
LSMEM2	132228	3	50266458	50375545	221	49	356915	0.1725	0.43152	0.43226	0.35436
ARL8B	55207	3	5113930	5272601	619	75	338222	0.17244	0.43155	0.25925	0.62062
ANKRD18B	441459	9	33474347	33652658	764	87	294135	0.17229	0.43161	0.33169	0.47528
PTDSS1	9791	8	97224167	97396774	536	49	359026	0.17187	0.43177	0.44334	0.36537
GUCA1A	2978	6	42073144	42197794	592	66	350920	0.17147	0.43193	0.78253	0.20365
PIP5K1B	8395	9	71270188	71674092	1454	82	318296	0.17131	0.43199	0.59154	0.28065
PYCR1	5831	17	79840260	79945203	236	48	292441	0.17129	0.432	0.46756	0.32994
VANGL1	81839	1	116134574	116290845	727	64	382425	0.17126	0.43201	0.46255	0.34646
ZNF735	730291	7	63617581	63730668	644	40	380158	0.17112	0.43206	0.47235	0.3399
SLC45A4	57210	8	142167273	142360241	883	88	372895	0.17108	0.43208	0.78781	0.20549
PLK4	10733	4	128752016	128870379	283	48	358168	0.17093	0.43214	0.29481	0.52021
YIPF4	84272	2	32452958	32583074	468	78	363980	0.17036	0.43236	0.88905	0.18171
CDK8	1024	13	26778262	27029375	1075	47	389871	0.17033	0.43238	0.44341	0.35101
GAA	2548	17	78025339	78143680	723	56	382426	0.16999	0.43251	0.40328	0.40228
ATRN	8455	20	3401665	3681769	1158	71	379649	0.16982	0.43258	0.4713	0.33996
UGT2A2	574537	4	70404135	70555360	984	46	342500	0.16977	0.43259	0.29556	0.5426
UPP1	7378	7	48078355	48198330	441	51	390294	0.16976	0.4326	0.5748	0.28203
ANKRD55	79722	5	55345507	55579186	951	106	370520	0.16965	0.43264	0.36368	0.46022
NKAIN3	286183	8	63111501	63962211	3666	98	389277	0.16959	0.43267	0.63397	0.25362
ACAD8	27034	11	134073428	134185749	379	70	361131	0.16958	0.43267	0.20671	0.76698
RNASE13	440163	14	21450979	21552944	391	92	349788	0.16955	0.43268	0.23782	0.66851
PKLR	5313	1	155209084	155328531	283	46	355781	0.16937	0.43275	0.44893	0.34966
JAML	120425	11	118014442	118145809	643	51	384423	0.16917	0.43283	0.55357	0.29548
PDCD1	5133	2	242742033	242851058	610	47	299580	0.16913	0.43285	0.8582	0.18963
HBP1	26959	7	106759406	106892974	393	45	384225	0.16911	0.43286	0.62855	0.25007
VIP	7432	6	153021932	153130900	403	62	384792	0.16908	0.43287	0.23189	0.68266
RGS21	431704	1	192236122	192386415	450	51	381203	0.16898	0.43291	0.34717	0.4534
F13B	2165	1	196957877	197086568	383	45	390926	0.16876	0.43299	0.43487	0.35584
PARP9	83666	3	122196757	122333523	575	62	374587	0.16858	0.43307	0.70793	0.22505
ANKDD1B	728780	5	74857301	75017671	576	48	365966	0.16852	0.43309	0.7846	0.20155
ASXL2	55252	2	25912253	26151312	836	50	364057	0.16822	0.4332	0.3835	0.42185
-	401388	7	96060938	96182835	383	47	388522	0.16822	0.4332	0.58729	0.27346
CYP4F8	11283	19	15676029	15790448	1027	49	341468	0.16813	0.43324	0.81541	0.20154
TNRC6C	57690	17	75950194	76154916	735	107	354128	0.16799	0.4333	0.28129	0.57601
-	101929206	19	23965249	24066066	407	46	361906	0.16794	0.43331	0.80112	0.19836
ZNHIT6	54680	1	86065106	86224116	569	47	371082	0.16789	0.43334	0.3991	0.39751
GPT	2875	8	145679465	145782555	351	46	333556	0.16766	0.43343	0.56927	0.2815
TMEM135	65084	11	86698886	87089876	2257	59	376946	0.16755	0.43347	0.73239	0.21428
PSMA4	5685	15	78782747	78891562	417	40	381751	0.16749	0.43349	0.47909	0.33215
ZNF35	7584	3	44640108	44752283	249	53	376267	0.16743	0.43351	0.29624	0.52657
CMC2	56942	16	80959699	81090713	926	41	368867	0.16741	0.43352	0.81798	0.1985
SCG5	6447	15	32883757	33039299	571	83	333491	0.16741	0.43353	0.44881	0.37212
CCNL2	81669	1	1271091	1384718	549	41	299153	0.16734	0.43355	0.58483	0.27206
SHISA7	729956	19	55890105	56004230	556	98	319874	0.16725	0.43359	0.51157	0.32126
KRT25	147183	17	38854273	38961584	432	72	386266	0.16709	0.43365	0.30762	0.52362
TSPAN15	23555	10	71126821	71321569	1078	61	363425	0.16705	0.43366	0.59125	0.2738
CCDC174	51244	3	14643253	14764166	506	60	365322	0.16702	0.43368	0.36981	0.43213
ODAPH	152816	4	76431258	76541103	352	60	376593	0.16696	0.4337	0.58681	0.26644
TMEM215	401498	9	32733497	32839199	414	42	391713	0.16691	0.43372	0.53928	0.29859
AIMP1	9255	4	107186767	107320382	403	45	383999	0.16683	0.43375	0.51242	0.30241
BCL2L2-PABPN1	100529063	14	23725971	23845394	356	70	381645	0.16624	0.43398	0.25311	0.64992
NFATC2	4773	20	49953494	50229370	981	142	375271	0.16596	0.43409	0.32733	0.49692
KRTAP5-6	440023	11	1668425	1768985	610	75	323665	0.16588	0.43412	0.24441	0.68238
SDHAF3	57001	7	96695905	96861075	461	50	382061	0.16588	0.43413	0.28771	0.55916
DHX40	79665	17	57592886	57735713	322	36	345058	0.16588	0.43413	0.34471	0.46967
TRAF2	7186	9	139726341	139871853	521	55	366974	0.16563	0.43422	0.87062	0.18557
CELF6	60677	15	72527068	72662525	479	53	382135	0.1654	0.43431	0.93404	0.16638
CUEDC2	79004	10	104133002	104242423	298	71	383580	0.16525	0.43437	0.80189	0.20149
RAB17	64284	2	238432965	238549769	893	74	332670	0.16522	0.43438	0.29381	0.56209
CLN6	54982	15	68449330	68572081	380	45	370138	0.16497	0.43448	0.54237	0.30259
C8G	733	9	139789333	139891426	424	48	363459	0.16493	0.4345	0.83522	0.19599
NCS1	23413	9	132884857	133049583	801	94	347302	0.16483	0.43454	0.72832	0.22654
ABLIM3	22885	5	148471054	148690002	771	83	385377	0.1646	0.43463	0.18995	0.84815
GNAQ	2776	9	80285189	80696219	1259	51	371764	0.16461	0.43463	0.33642	0.47602
RAB8A	4218	19	16172490	16294445	392	57	320017	0.16456	0.43464	0.18477	0.86426
CCDC124	115098	19	17993824	18104794	338	68	288568	0.16457	0.43464	0.30451	0.53019
ADAMTSL5	339366	19	1455017	1563188	483	83	262553	0.16455	0.43465	0.58796	0.2827
ZNF91	7644	19	23490498	23628269	585	29	363511	0.16445	0.43469	0.73409	0.21882
HTR7	3363	10	92450575	92667671	934	47	391890	0.16427	0.43476	0.32128	0.49146
KCNN1	3780	19	18012111	18160133	527	75	309205	0.16417	0.4348	0.28146	0.58757
ADCY1	107	7	45564125	45812715	970	76	378511	0.16413	0.43482	0.87325	0.18788
EIF2AK2	5610	2	37282281	37434190	812	47	388927	0.16405	0.43485	0.45516	0.35064
SPRY1	10252	4	124267946	124374915	378	63	377478	0.16363	0.43501	0.79976	0.20268
HOXD8	3234	2	176944422	177047423	308	64	371009	0.16352	0.43505	0.45642	0.34507
KAT14	57325	20	18072868	18219031	662	55	378884	0.16328	0.43515	0.61547	0.2707
AURKAIP1	54998	1	1259110	1360818	539	40	315063	0.16294	0.43528	0.50812	0.31341
C1orf100	200159	1	244465937	244602390	652	82	334739	0.16295	0.43528	0.72897	0.22922
ZMPSTE24	10269	1	40673722	40809856	361	65	369839	0.16273	0.43537	0.18867	0.85166
COL9A1	1297	6	70875743	71062786	982	84	393342	0.16265	0.4354	0.30436	0.55933
BATF2	116071	11	64705417	64815060	412	58	389613	0.1626	0.43542	0.25979	0.60596
OR5M3	219482	11	56186964	56288014	443	33	395096	0.16226	0.43555	0.70779	0.22324
PRR20D	729246	13	57684766	57787787	209	41	269121	0.16209	0.43562	0.21461	0.73429
MFNG	4242	22	37815101	37932499	417	70	352634	0.16206	0.43563	0.31119	0.54263
CTNNB1	1499	3	41186401	41331939	358	50	382449	0.16179	0.43574	0.23616	0.69353
CMTM7	112616	3	32383163	32546333	813	78	373385	0.16127	0.43594	0.56975	0.29534
DDX49	54555	19	18980484	19089442	314	66	297844	0.16098	0.43606	0.53994	0.31033
HBB	3043	11	5196696	5298301	654	73	306975	0.16087	0.4361	0.59811	0.27364
PRKACA	5566	19	14152500	14278559	311	60	316886	0.16071	0.43616	0.2759	0.58428
FBXL20	84961	17	37358897	37608530	624	37	352712	0.16013	0.43639	0.71237	0.22807
ANK2	287	4	113689239	114354896	2550	165	372211	0.1601	0.4364	0.88262	0.18356
MSL1	339287	17	38228235	38343047	322	54	360269	0.16001	0.43644	0.6281	0.24932
LRRC38	126755	1	13751445	13890242	623	76	324352	0.15996	0.43646	0.25656	0.68128
ABI3BP	25890	3	100418179	100762336	1397	65	385468	0.15992	0.43647	0.23191	0.6869
ZNF783	100289678	7	148909262	149032085	558	64	376000	0.15979	0.43652	0.25848	0.6096
VTI1A	143187	10	114156756	114628503	1345	142	367591	0.15969	0.43656	0.4119	0.39586
MIIP	60672	1	12029299	12142106	326	48	330910	0.15966	0.43658	0.32295	0.51626
ANAPC16	119504	10	73925758	74045618	460	43	372151	0.15962	0.43659	0.39585	0.39272
LRRN2	10446	1	204536298	204704597	672	72	377027	0.15953	0.43663	0.49472	0.33455
SLC12A6	9990	15	34472197	34680265	959	54	377092	0.15953	0.43663	0.46423	0.35836
CDRT1	374286	17	15441977	15573018	489	57	247043	0.15926	0.43673	0.57993	0.29386
BMT2	154743	7	112409202	112629932	579	58	361911	0.15922	0.43675	0.38438	0.41586
KIF13B	23303	8	28874795	29170610	1089	72	369732	0.15904	0.43682	0.47589	0.33938
PCBD1	5092	10	72592037	72698541	504	69	382741	0.15887	0.43688	0.26633	0.60599
OR10Q1	219960	11	57945354	58046390	521	39	381518	0.15875	0.43693	0.51641	0.32342
VPS13D	55187	1	12240101	12622099	1210	65	360218	0.15826	0.43712	0.29351	0.54588
SLC48A1	55652	12	48102426	48226536	573	65	387144	0.15824	0.43713	0.28069	0.58138
APOA5	116519	11	116610086	116713136	521	65	390332	0.15785	0.43729	0.69784	0.24004
GADL1	339896	3	30717692	30986153	1124	83	382220	0.15782	0.4373	0.73015	0.2217
PAPPA	5069	9	118866071	119214600	763	112	360197	0.15781	0.4373	0.7492	0.21472
STYXL2	92235	1	167013314	167148402	628	73	391684	0.1578	0.43731	0.39123	0.43882
FHIP1B	84067	11	6182564	6305941	443	53	336536	0.15758	0.4374	0.33728	0.49309
EGLN2	112398	19	41255048	41364346	507	58	320815	0.15756	0.4374	0.39757	0.40455
NDST4	64579	4	115698931	116085032	1601	75	378758	0.15743	0.43745	0.23295	0.69158
DCTN1	1639	2	74538281	74669214	324	42	362052	0.1573	0.43751	0.30702	0.53419
RASSF4	83937	10	45405183	45541337	637	74	373550	0.15722	0.43754	0.40366	0.4087
RYBP	23429	3	72373744	72545774	617	82	374770	0.15703	0.43761	0.27635	0.59957
SAMD1	90378	19	14149229	14251232	276	57	310613	0.15703	0.43761	0.30812	0.53428
UGT2A3	79799	4	69744177	69867509	830	35	378605	0.15682	0.43769	0.3437	0.46122
TMCO1	54499	1	165643528	165788159	623	65	356331	0.15675	0.43772	0.8465	0.19139
KCNMB1	3779	5	169755165	169866681	564	77	392731	0.15674	0.43773	0.40921	0.42109
OTOP1	133060	4	4140530	4278621	1067	72	291218	0.15656	0.43779	0.31811	0.51112
NOP10	55505	15	34583917	34685362	485	55	367029	0.15591	0.43805	0.39897	0.40858
UBR3	130507	2	170634010	170990641	1639	49	378444	0.1557	0.43814	0.90819	0.18436
-	648044	19	12748791	12849230	282	53	357730	0.1556	0.43817	0.47021	0.33181
FSBP	100861412	8	95389940	95499180	436	38	386603	0.15556	0.43819	0.39693	0.40656
SLC22A4	6583	5	131580145	131729899	606	35	378230	0.15533	0.43828	0.40334	0.39729
IGHMBP2	3508	11	68621319	68758070	603	34	378610	0.15514	0.43836	0.3639	0.46058
SRSF9	8683	12	120849471	120957558	417	46	372228	0.15488	0.43846	0.41106	0.38715
BAD	572	11	63987300	64102176	328	53	364961	0.15459	0.43857	0.29541	0.55523
MRPL34	64981	19	17363616	17467652	497	54	364012	0.15439	0.43865	0.66678	0.24804
ADRA1A	148	8	26555667	26777003	1246	96	398860	0.15431	0.43868	0.44921	0.38586
PCDHGA4	56111	5	140684768	140942546	989	66	386346	0.15422	0.43872	0.56197	0.27969
ATMIN	23300	16	81019458	81130955	787	36	374558	0.15389	0.43885	0.83947	0.19843
FAM170B	170370	10	50289199	50392065	632	52	384849	0.15331	0.43908	0.61865	0.27394
GAL3ST2	64090	2	242666240	242793702	601	68	266715	0.15312	0.43915	0.9314	0.18468
ACOT7	11332	1	6274332	6503826	938	53	363246	0.15288	0.43925	0.55132	0.31548
IFNAR2	3455	21	34552231	34686831	595	75	388335	0.15272	0.43931	0.17841	0.91797
TAGAP	117289	6	159405500	159516184	453	44	397773	0.15264	0.43934	0.61757	0.26853
TBCD	6904	17	80659938	80951062	1627	58	357997	0.15241	0.43943	0.45477	0.36389
UMPS	7372	3	124399213	124518120	591	48	360751	0.15232	0.43947	0.40466	0.40872
IL17A	3605	6	52001185	52105436	471	64	392628	0.15229	0.43948	0.49509	0.32679
HINT1	3094	5	130444976	130551041	460	34	380816	0.15206	0.43957	0.57724	0.27047
TMIE	259236	3	46692823	46802413	450	43	370581	0.15202	0.43959	0.8618	0.19234
AKT2	208	19	40686224	40841443	481	52	373532	0.15202	0.43959	0.18825	0.87383
PACS1	55690	11	65787747	66062218	649	47	380499	0.15196	0.43961	0.44248	0.36799
SHLD1	149840	20	5681043	5894558	1049	115	347073	0.15173	0.4397	0.85642	0.19762
RAP1B	5908	12	68954619	69104385	575	43	378693	0.1517	0.43971	0.79606	0.21162
OR5K4	403278	3	98022698	98123663	585	42	390018	0.15147	0.4398	0.46633	0.36068
STUM	375057	1	226686501	226846915	550	86	375145	0.1514	0.43983	0.54037	0.31674
APOA1	335	11	116656467	116758338	483	69	385765	0.15137	0.43984	0.59586	0.28019
SNX25	83891	4	186080773	186335120	1138	65	357797	0.15132	0.43986	0.39182	0.41828
ARCN1	372	11	118393078	118523748	341	54	369656	0.15097	0.44	0.41218	0.39107
PRR20B	729233	13	57671622	57774643	263	34	312348	0.15092	0.44002	0.2407	0.66886
SULT1C4	27233	2	108944413	109054296	481	42	377016	0.15085	0.44005	0.55484	0.30459
RNASET2	8635	6	167292992	167420077	607	53	370464	0.14981	0.44046	0.27295	0.60533
GABRB3	2562	15	26738693	27068935	1334	107	375703	0.14978	0.44047	0.7184	0.22611
EEF1G	1937	11	62277073	62391460	233	52	368209	0.14941	0.44062	0.75698	0.21363
RPAP2	79871	1	92714522	92903732	580	51	366773	0.14915	0.44072	0.84583	0.1888
GNG12	55970	1	68117149	68349436	802	59	383181	0.14912	0.44073	0.55085	0.29315
TMEM54	113452	1	33310196	33417041	271	48	376262	0.14896	0.44079	0.24522	0.66615
CYP4F3	4051	19	15701701	15821570	1085	51	333703	0.14891	0.44081	0.77571	0.21562
SLAMF6	114836	1	160404820	160543052	553	55	360786	0.14884	0.44084	0.50108	0.35182
FBXO11	80204	2	47984059	48183524	810	54	376157	0.14885	0.44084	0.37077	0.44459
GIMD1	100507096	4	107229340	107338592	384	59	374466	0.14879	0.44086	0.47918	0.33358
GFER	2671	16	1984150	2087750	567	63	325566	0.1486	0.44093	0.27831	0.59247
TNFSF14	8740	19	6611264	6720599	721	67	341326	0.14835	0.44103	0.2507	0.66857
PATE2	399967	11	125596025	125698714	482	38	394480	0.14824	0.44108	0.55869	0.28876
TRMT9B	57604	8	12753183	12937286	1307	63	385002	0.14792	0.4412	0.67945	0.24834
DLX2	1746	2	172914166	173017478	427	75	368078	0.14722	0.44148	0.22705	0.75754
PHACTR3	116154	20	58102564	58472766	1540	133	363348	0.14657	0.44174	0.26368	0.63072
NLRP7	199713	19	55384857	55527611	1077	92	285817	0.14628	0.44185	0.57212	0.28975
TLR2	7097	4	154555404	154677243	558	58	383634	0.14616	0.4419	0.58505	0.29369
FBXO42	54455	1	16523339	16728965	585	43	384941	0.14608	0.44193	0.60729	0.27442
C11orf42	160298	11	6176798	6282365	337	50	355460	0.14603	0.44195	0.33629	0.51529
SNX13	23161	7	17780385	18030141	848	52	388093	0.14579	0.44204	0.32773	0.51399
PCDHGB6	56100	5	140737588	140942546	788	58	383859	0.14574	0.44206	0.61214	0.26298
GJA1	2697	6	121706745	121820873	536	46	387370	0.14571	0.44208	0.39335	0.43676
MYDGF	56005	19	4607557	4720415	476	67	344910	0.14548	0.44217	0.76818	0.22033
KCTD17	79734	22	37397779	37509430	432	61	395092	0.14522	0.44227	0.48724	0.34455
STK11	6794	19	1155798	1278434	445	83	276154	0.14511	0.44231	0.22242	0.7533
DISC1	27185	1	231712561	232227018	2019	157	368401	0.14509	0.44232	0.69992	0.23535
AFAP1L2	84632	10	115991248	116214515	780	121	362689	0.14505	0.44234	0.30372	0.54515
POM121L12	285877	7	53053349	53154618	502	54	364318	0.14491	0.44239	0.34897	0.46616
FAM177B	400823	1	222860558	222976932	332	46	365040	0.1445	0.44255	0.30726	0.54989
NEK5	341676	13	52588898	52753214	477	48	367945	0.14434	0.44262	0.44488	0.36442
TMEM88B	643965	1	1311508	1413167	425	47	220169	0.14405	0.44273	0.55456	0.29757
HDAC7	51564	12	48126505	48263763	566	79	385202	0.14401	0.44275	0.26891	0.63819
ZNF274	10782	19	58644356	58774928	613	70	362608	0.14391	0.44279	0.86691	0.19043
HOXD9	3235	2	176937413	177039645	307	66	369480	0.14361	0.44291	0.42972	0.37617
ADAM19	8728	5	156772071	157052831	1228	65	384731	0.14353	0.44294	0.372	0.44634
RUSC2	9853	9	35440007	35611895	517	71	385011	0.14346	0.44296	0.36703	0.45136
RYR1	6261	19	38874340	39128204	1109	86	372587	0.14339	0.44299	0.73218	0.22519
PHF12	57649	17	27182264	27328622	305	53	385053	0.14334	0.44301	0.27822	0.60481
NT5DC1	221294	6	116371999	116616853	1010	56	393810	0.14326	0.44304	0.78549	0.21227
NLRC4	58484	2	32399518	32540812	510	67	369463	0.1431	0.44311	0.92665	0.17943
DDA1	79016	19	17370337	17484107	532	50	356485	0.14302	0.44314	0.602	0.2847
CECR2	27443	22	17906630	18083845	927	113	331190	0.1427	0.44326	0.92357	0.18366
CYB561D2	11068	3	50338265	50441500	194	50	358580	0.1426	0.4433	0.32705	0.50171
EXT2	2132	11	44067099	44316980	860	71	390582	0.1426	0.4433	0.65148	0.25343
DHPS	1725	19	12736531	12842701	321	51	362588	0.14239	0.44338	0.46784	0.34098
CXADR	1525	21	18835224	19015897	629	66	337673	0.14238	0.44339	0.43877	0.38749
PTPN4	5775	2	120467207	120792496	1011	49	387336	0.14234	0.44341	0.77496	0.21327
FMC1-LUC7L2	100996928	7	138975878	139158203	753	46	364292	0.14233	0.44341	0.7198	0.22836
CMKLR1	1240	12	108631821	108783094	645	91	372599	0.1419	0.44358	0.23138	0.72218
RPL4	6124	15	66741653	66866870	493	50	391842	0.14183	0.44361	0.35629	0.48901
AKR1C2	1646	10	4979967	5110225	877	64	320560	0.14177	0.44363	0.42621	0.40554
GALNT1	2589	18	33157400	33341798	720	48	375668	0.14177	0.44363	0.62614	0.26198
DYNLL1	8655	12	120857660	120986298	500	48	372549	0.14174	0.44364	0.33334	0.48698
SCG3	29106	15	51923550	52063223	502	55	391294	0.14166	0.44367	0.19252	0.84564
NMU	10874	4	56411396	56552465	628	46	373393	0.14156	0.44371	0.67303	0.25414
LYRM7	90624	5	130456641	130591119	518	36	376576	0.14155	0.44372	0.65133	0.24439
ITGA1	3672	5	52034136	52299485	1179	102	384447	0.14152	0.44373	0.34372	0.47813
LEFTY1	10637	1	226023982	226126846	400	47	382516	0.14146	0.44375	0.4842	0.33925
SLC25A37	51312	8	23336363	23482976	939	71	383534	0.14145	0.44376	0.71424	0.23751
SPOPL	339745	2	139209350	139380805	368	47	383034	0.14131	0.44381	0.56924	0.28374
HTN3	3347	4	70844130	70952255	367	35	386590	0.14119	0.44386	0.84004	0.19432
TVP23A	780776	16	10805221	10962651	619	79	323698	0.14114	0.44388	0.86957	0.19036
KCNK4	50801	11	64008774	64117503	299	51	370446	0.14083	0.444	0.35282	0.4781
OR52W1	120787	11	6170454	6271416	336	50	357171	0.14069	0.44406	0.32522	0.53784
ESPL1	9700	12	53612083	53737427	342	46	374673	0.14068	0.44406	0.5483	0.31054
PPIL3	53938	2	201685630	201804048	265	57	372610	0.14059	0.4441	0.26489	0.62687
CEMIP2	23670	9	74248282	74434373	725	74	364063	0.14046	0.44415	0.31281	0.53024
ZNF440	126070	19	11875099	11996016	473	39	385211	0.14032	0.4442	0.27193	0.61277
CAND2	23066	3	12788171	12926313	714	67	371373	0.14011	0.44429	0.24109	0.70941
USP48	84196	1	21954791	22159688	899	79	380456	0.13992	0.44436	0.368	0.44566
ABL2	27	1	179018462	179248819	786	45	388450	0.1397	0.44445	0.3727	0.44953
OR9A2	135924	7	142673287	142774219	360	42	386826	0.13958	0.4445	0.23052	0.72409
EFCAB1	79645	8	49577474	49697870	305	53	376446	0.13953	0.44452	0.49275	0.34219
LRRC24	441381	8	145697761	145802416	369	44	332425	0.13951	0.44452	0.57011	0.29613
IL17F	112744	6	52051484	52159298	503	53	392196	0.13948	0.44453	0.2889	0.59451
FMO5	2330	1	146605884	146747390	751	40	369972	0.13938	0.44457	0.5546	0.29178
SLC35F6	54978	2	26937131	27054099	386	38	375300	0.13935	0.44459	0.4162	0.39505
RAB4B	53916	19	41233670	41352849	520	57	337316	0.13926	0.44462	0.38525	0.42617
PLPP2	8612	19	231040	341435	517	61	296079	0.13921	0.44464	0.24547	0.68476
ACP1	52	2	214869	328283	300	44	345076	0.13896	0.44474	0.35263	0.48213
ZBED2	79413	3	111261747	111364182	338	68	373633	0.13893	0.44475	0.24988	0.64251
-	101928208	7	29710114	29832218	663	59	329011	0.13886	0.44478	0.55536	0.30899
ATP5IF1	93974	1	28512602	28614616	400	42	385367	0.13862	0.44487	0.48097	0.34348
DSC2	1824	18	28595938	28732388	451	56	381349	0.13857	0.4449	0.35503	0.47634
FUT9	10690	6	96413845	96713488	1506	70	387311	0.13851	0.44492	0.34702	0.48241
DDX50	79009	10	70611034	70756603	621	50	383517	0.13839	0.44497	0.42131	0.40377
COQ6	51004	14	74366637	74479815	528	32	381273	0.1383	0.445	0.2691	0.65527
FAP	2191	2	162977194	163150045	427	44	370557	0.13829	0.44501	0.39275	0.41893
SYT2	127833	1	202509724	202729551	666	92	368515	0.13824	0.44503	0.5873	0.28558
-	101929519	9	96383303	96485032	578	41	388339	0.13806	0.4451	0.88178	0.19057
HSF1	3297	8	145465270	145588385	241	47	254210	0.13799	0.44512	0.42298	0.40471
HYAL1	3373	3	50287320	50399812	224	51	355688	0.13795	0.44514	0.44315	0.36542
TEX15	56154	8	30638939	30820512	599	40	380810	0.13781	0.4452	0.69737	0.23866
IFNG	3458	12	68498550	68603521	431	41	388807	0.13747	0.44533	0.21408	0.81971
PTRH2	51651	17	57724667	57834856	249	44	377306	0.13747	0.44533	0.21443	0.78551
C5orf63	401207	5	126328250	126459184	519	35	379808	0.1369	0.44556	0.43756	0.38019
MAPK13	5603	6	36048261	36162301	297	56	380194	0.13674	0.44562	0.72174	0.24051
CLEC7A	64581	12	10219376	10332868	539	53	371447	0.13645	0.44573	0.28236	0.59574
CTSK	1513	1	150718684	150830917	258	32	362494	0.13618	0.44584	0.30106	0.54763
NAA80	24142	3	50283833	50386852	207	48	359200	0.13609	0.44588	0.4313	0.37739
ZNF536	9745	19	30813328	31098966	900	113	360809	0.13605	0.44589	0.3626	0.46245
C2CD2L	9854	11	118927771	119038304	348	49	364618	0.13591	0.44594	0.46124	0.35538
MFSD3	113655	8	145683161	145786596	356	49	335483	0.13591	0.44595	0.56359	0.30022
CHST2	9435	3	142788618	142892856	438	66	373958	0.13581	0.44598	0.69739	0.24942
U2AF2	11338	19	56115416	56236082	462	54	382603	0.1355	0.44611	0.4376	0.38366
ZNF587	84914	19	58281011	58429953	614	54	342571	0.13546	0.44612	0.8812	0.19242
PRKRA	8575	2	179246141	179365958	478	42	371587	0.13546	0.44613	0.20904	0.7868
TOMM7	54543	7	22802251	22912471	571	47	382605	0.13517	0.44624	0.49804	0.35877
ARFIP2	23647	11	6445913	6552709	353	46	380020	0.13477	0.4464	0.55042	0.29738
HECTD4	283450	12	112547992	112870113	642	46	375844	0.13463	0.44645	0.84509	0.20036
AVEN	57099	15	34108428	34381303	1372	77	362544	0.13453	0.44649	0.43537	0.39606
GRID2IP	392862	7	6486409	6641067	652	61	368494	0.13407	0.44668	0.39532	0.43827
PCSK4	54760	19	1431427	1540886	473	90	279164	0.13391	0.44674	0.56147	0.31802
IL1R2	7850	2	102558306	102694885	575	54	384999	0.13376	0.4468	0.50092	0.34154
SH3PXD2B	285590	5	171702185	171931527	999	76	361568	0.13372	0.44681	0.60287	0.28802
EXOC8	149371	1	231418482	231523578	366	42	371237	0.13364	0.44684	0.2949	0.55677
FAM161B	145483	14	74349695	74467117	513	33	384976	0.13341	0.44693	0.28369	0.6241
UACA	55075	15	70896893	71105932	643	61	382243	0.13342	0.44693	0.70254	0.23114
KIAA0586	9786	14	58844103	59065549	412	69	372701	0.13336	0.44696	0.52359	0.31369
PLAAT5	117245	11	63178876	63308680	419	51	306922	0.13321	0.44701	0.72623	0.23201
RASGRF2	5924	5	80206491	80575981	1530	126	374210	0.13319	0.44702	0.37072	0.48169
MTRNR2L8	100463486	11	10479434	10580723	456	68	386008	0.13321	0.44702	0.47797	0.36557
PXYLP1	92370	3	140900682	141063486	694	64	361932	0.13291	0.44713	0.48102	0.36822
SLC5A1	6523	22	32389019	32559016	738	47	378609	0.13273	0.4472	0.88597	0.19271
KRTAP10-4	386672	21	45943606	46044987	493	58	328916	0.1327	0.44722	0.3999	0.42238
TAS2R7	50837	12	10904131	11005226	372	54	357403	0.13264	0.44724	0.72666	0.22846
ADGRA2	25960	8	37604401	37751504	248	83	301781	0.1326	0.44725	0.2976	0.57085
WWC2	80014	4	183970463	184291930	1051	79	378159	0.13252	0.44728	0.48118	0.3633
NPY1R	4886	4	164195116	164315984	588	54	389123	0.13241	0.44733	0.5329	0.32103
OR13C3	138803	9	107248051	107349094	414	54	393836	0.13209	0.44746	0.36796	0.46547
CLK2	1196	1	155182659	155293305	268	45	352101	0.1319	0.44753	0.43533	0.3824
PHAX	51808	5	125886607	126012944	523	47	355527	0.13188	0.44754	0.58599	0.29534
OR5M11	219487	11	56259816	56360733	484	33	348370	0.13166	0.44763	0.70239	0.23715
IL36B	27177	2	113729668	113860444	689	52	385965	0.13153	0.44768	0.33138	0.52686
GYG1	2992	3	148659195	148795456	502	66	390934	0.13129	0.44777	0.50243	0.33563
SLC37A4	2542	11	118845061	118951616	448	59	358267	0.13126	0.44779	0.26727	0.62817
NKIRAS2	28511	17	40119594	40227659	256	48	372141	0.13115	0.44783	0.35049	0.48958
RECQL5	9400	17	73572925	73713270	555	56	342013	0.13106	0.44786	0.45584	0.37051
GPD1	2819	12	50447602	50555103	214	36	369779	0.131	0.44789	0.23971	0.71208
PPP1R3B	79660	8	8943764	9059152	521	61	359374	0.13094	0.44791	0.83965	0.2037
FBLN1	2192	22	45848719	46047014	912	120	339278	0.13079	0.44797	0.28244	0.59865
CAMK2N1	55450	1	20758884	20862728	355	61	369473	0.13034	0.44815	0.49068	0.33948
OR9G1	390174	11	56417864	56518781	441	39	358916	0.1303	0.44817	0.82209	0.20775
ANKRD62	342850	18	12043848	12179763	583	29	364648	0.13003	0.44827	0.32368	0.51977
KCNH7	90134	2	163177917	163745257	1580	91	366153	0.12986	0.44834	0.59278	0.28483
CCDC157	550631	22	30702627	30822818	432	51	394003	0.1296	0.44844	0.51871	0.32524
ADA	100	20	43198160	43330376	432	71	348930	0.12955	0.44846	0.84092	0.2079
PLPP3	8613	1	56910419	57095257	767	65	348541	0.12954	0.44847	0.40364	0.4284
PRRX2	51450	9	132377920	132534953	749	97	362567	0.12933	0.44855	0.7036	0.23766
MYMK	389827	9	136329708	136440068	430	71	304873	0.12878	0.44877	0.48591	0.37553
SLC4A10	57282	2	162430699	162891786	1413	61	384008	0.12864	0.44882	0.58891	0.28895
KRT13	3860	17	39607233	39711865	490	54	389339	0.1285	0.44888	0.81507	0.2153
KIAA1143	57456	3	44740236	44853173	325	46	369061	0.12841	0.44891	0.35065	0.46224
SLC27A1	376497	19	17531300	17666977	554	75	343241	0.12834	0.44894	0.4412	0.38554
FIP1L1	81608	4	54193803	54376103	710	47	361415	0.12784	0.44914	0.62252	0.26315
MYOM3	127294	1	24332531	24488665	646	69	360218	0.12743	0.4493	0.46173	0.37811
DNAH17	8632	17	76369778	76623476	1536	143	360294	0.1274	0.44931	0.53798	0.31869
IDH3B	3420	20	2589041	2694865	587	54	366382	0.12739	0.44931	0.51822	0.34252
PPP1R12C	54776	19	55552281	55678968	559	84	294620	0.12723	0.44938	0.30382	0.61209
RPS26	6231	12	56385686	56488007	283	36	361467	0.12717	0.4494	0.38417	0.44789
PIK3R4	30849	3	130347778	130515696	521	36	377220	0.127	0.44947	0.53864	0.31901
CYLD	1540	16	50725961	50885847	538	65	379131	0.12689	0.44951	0.29747	0.55814
NFIB	4781	9	14031842	14448982	1620	173	357203	0.12656	0.44965	0.34214	0.50195
HSD17B14	51171	19	49266274	49389935	551	66	298733	0.12612	0.44982	0.53547	0.33936
SRSF4	6429	1	29424250	29558637	448	51	379694	0.12597	0.44988	0.39692	0.41949
FBXW7	55294	4	153192410	153506393	853	50	377088	0.12577	0.44996	0.44439	0.39739
MUC8	100129528	12	132999334	133100840	671	92	327557	0.12555	0.45004	0.55853	0.31178
DAG1	1605	3	49456136	49623051	393	44	377633	0.12545	0.45008	0.4197	0.3955
CEND1	51286	11	737110	840126	456	64	371272	0.12532	0.45013	0.77367	0.2222
PRR20A	122183	13	57665052	57768073	282	35	325151	0.12533	0.45013	0.25102	0.67107
ING2	3622	4	184376220	184483422	663	68	368108	0.1253	0.45014	0.28506	0.65684
UQCRHL	440567	1	16083657	16184194	478	48	350251	0.12508	0.45023	0.41471	0.415
NOTUM	147111	17	79860383	79969057	277	44	296156	0.12499	0.45026	0.50509	0.33561
GTF2H2C	728340	5	68806001	68938730	74	24	210399	0.12488	0.45031	0.61034	0.28078
ELMO2	63916	20	44944689	45085690	289	49	350122	0.12483	0.45033	0.23562	0.72369
GPR52	9293	1	174367212	174468683	295	33	350051	0.12479	0.45035	0.28901	0.58543
YJEFN3	374887	19	19589670	19698393	350	40	384096	0.12439	0.4505	0.41173	0.40991
ZNF212	7988	7	148886741	149002700	472	56	381213	0.12429	0.45054	0.35843	0.47334
FUBP1	8880	1	78359740	78494839	399	49	386071	0.12408	0.45063	0.34734	0.48163
DDIT4	54541	10	73983677	74085797	396	51	369696	0.12408	0.45063	0.35985	0.46865
GART	2618	21	34826238	34965223	345	56	398330	0.12407	0.45063	0.46573	0.38612
MRPL20	55052	1	1287276	1392693	528	42	273027	0.12388	0.45071	0.65009	0.262
TINAGL1	64129	1	31992086	32103290	435	61	349001	0.12373	0.45077	0.53263	0.33552
FARP2	9855	2	242245664	242484256	1128	60	373267	0.12369	0.45078	0.36317	0.48965
ACSM6	142827	10	96903957	97038686	627	37	364530	0.12364	0.4508	0.53035	0.34119
SCARB1	949	12	125212174	125398519	812	112	336979	0.1236	0.45082	0.62422	0.28323
JMY	133746	5	78481925	78673038	632	48	362682	0.12334	0.45092	0.42771	0.40111
RBAK-RBAKDN	100533952	7	5035452	5162854	810	57	371595	0.12331	0.45093	0.87615	0.2078
RPL9	6133	4	39405744	39510568	495	56	384841	0.12324	0.45096	0.50506	0.35831
GRIK4	2900	11	120332465	120909514	2065	181	361902	0.12268	0.45118	0.74454	0.22337
COL28A1	340267	7	7348244	7625460	1435	60	375529	0.12229	0.45133	0.53633	0.31868
ENPP2	5168	8	120519317	120735644	695	69	371986	0.12219	0.45137	0.39137	0.43515
ADIG	149685	20	37159838	37267104	348	58	369290	0.12211	0.45141	0.32112	0.53963
RPL3L	6123	16	1944580	2054679	713	74	330328	0.12187	0.4515	0.3846	0.44948
CDKL2	8999	4	76451704	76605721	460	56	374781	0.12163	0.4516	0.59891	0.28097
NCALD	83988	8	102648770	103187135	2221	124	359556	0.12159	0.45161	0.53328	0.32998
FBXL15	79176	10	104128979	104232894	268	71	383224	0.12133	0.45172	0.79723	0.21638
CTNND2	1501	5	10921952	11954155	4018	246	371095	0.12113	0.45179	0.52564	0.32311
SLC27A3	11000	1	153696830	153802633	234	61	360383	0.121	0.45184	0.46056	0.37343
POU2AF1	5450	11	111172976	111300348	637	42	385093	0.12059	0.45201	0.79613	0.2211
RGS17	26575	6	153282026	153502389	896	61	399716	0.12057	0.45202	0.70974	0.25566
BAZ2A	11176	12	56939380	57080600	370	61	350445	0.12041	0.45208	0.52557	0.33383
LAMA2	3908	6	129154286	129887711	2635	124	372321	0.12034	0.45211	0.62546	0.27775
NOB1	28987	16	69725757	69838871	423	42	370075	0.12034	0.45211	0.83373	0.21363
ATP6V0B	533	1	44390118	44493972	263	45	387340	0.12024	0.45215	0.28308	0.60575
WDR54	84058	2	74598863	74702882	242	54	346414	0.1202	0.45216	0.26442	0.64321
DCLK3	85443	3	36703913	36831352	472	75	392168	0.12011	0.4522	0.26108	0.66044
DNAJB11	51726	3	186238467	186353589	348	46	384024	0.12	0.45224	0.42145	0.41302
POLE	5426	12	133150344	133314050	804	51	351685	0.11991	0.45228	0.49378	0.3569
MEP1B	4225	18	29719987	29850367	500	63	367625	0.1196	0.4524	0.47113	0.37137
UBQLN1	29979	9	86224878	86373168	569	45	385749	0.11955	0.45242	0.25195	0.68004
MISP3	113230	19	14133821	14235874	305	59	319979	0.11904	0.45262	0.38401	0.46988
C2orf81	388963	2	74591303	74694934	235	52	348675	0.11887	0.45269	0.26385	0.64586
ANKRD66	100287718	6	46664654	46776955	385	78	380579	0.11857	0.45281	0.69483	0.2537
OR10H5	284433	19	15854859	15955806	469	36	384330	0.11808	0.453	0.33505	0.54305
IKBKB	3551	8	42078820	42240171	595	51	360037	0.11806	0.45301	0.49162	0.34653
OXCT1	5019	5	41680167	41920791	787	49	379731	0.11804	0.45302	0.37837	0.45805
CCDC179	100500938	11	22818468	22931972	398	45	390228	0.11794	0.45306	0.73022	0.23752
ELAC2	60528	17	12844929	12971381	765	59	377309	0.11793	0.45306	0.65684	0.27034
SLC25A22	79751	11	740475	848269	469	62	367634	0.11776	0.45313	0.73114	0.23667
DGKZ	8525	11	46304455	46452104	396	72	372689	0.1177	0.45315	0.39641	0.42827
CHP2	63928	16	23715948	23820272	455	58	359654	0.11771	0.45315	0.52529	0.34358
NOP56	10528	20	2583178	2689039	588	57	363830	0.1177	0.45315	0.5843	0.30615
SCD5	79966	4	83500690	83770010	1330	80	376332	0.11769	0.45316	0.73094	0.23268
GALP	85569	19	56637389	56747144	612	71	338224	0.1176	0.45319	0.52108	0.34344
ZNF568	374900	19	37357231	37538834	834	35	381982	0.11747	0.45324	0.89295	0.18886
MED20	9477	6	41823092	41938877	353	48	375878	0.11729	0.45331	0.61616	0.27901
INTS5	80789	11	62364320	62470774	282	48	356027	0.1172	0.45335	0.37093	0.46159
PLEK2	26499	14	67803700	67928828	464	50	366722	0.11717	0.45336	0.67505	0.26223
GPR19	2842	12	12763995	12899121	378	53	362884	0.11699	0.45343	0.31921	0.57049
BEST2	54831	19	12812600	12919272	271	55	359425	0.11675	0.45353	0.52823	0.31358
BICD2	23299	9	95423645	95577083	567	41	394825	0.11658	0.4536	0.34204	0.49388
DIXDC1	85458	11	111747868	111943374	483	43	372671	0.11646	0.45364	0.34098	0.49081
RINL	126432	19	39308470	39418919	445	73	346388	0.11641	0.45366	0.72601	0.23585
IL4R	3566	16	27275161	27426099	600	73	375785	0.11624	0.45373	0.81693	0.21596
PCDHGB1	56104	5	140679828	140942546	1010	61	386745	0.11621	0.45374	0.57326	0.28942
LUC7L2	51631	7	138975105	139158203	756	38	364577	0.11613	0.45377	0.72886	0.23478
KIF19	124602	17	72272351	72401959	571	96	354373	0.11602	0.45382	0.39887	0.44752
ALDH16A1	126133	19	49906473	50024305	427	65	342645	0.11591	0.45386	0.43927	0.38541
API5	8539	11	43283505	43416080	461	58	381455	0.11587	0.45388	0.92501	0.19239
RGS10	6001	10	121209339	121352222	591	76	366501	0.11583	0.4539	0.85145	0.2067
HTN1	3346	4	70866159	70974559	423	38	387368	0.11579	0.45391	0.83104	0.20361
ADAMTS14	140766	10	72382559	72572197	1231	99	389215	0.11577	0.45392	0.30731	0.55002
PPM1J	333926	1	113202616	113307950	315	70	379216	0.11551	0.45402	0.24113	0.71837
SMPD4	55627	2	130858965	130990323	416	38	265999	0.1155	0.45403	0.44726	0.38294
NEK1	4750	4	170264421	170583778	1113	43	380022	0.11541	0.45406	0.92285	0.19129
CLSTN1	22883	1	9739079	9934550	556	70	351216	0.11517	0.45415	0.26056	0.66757
MFN1	55669	3	179015480	179161014	518	41	360916	0.11518	0.45415	0.55614	0.32061
TENT4B	64282	16	50136829	50319221	528	65	384559	0.11513	0.45417	0.43033	0.39791
CNTN6	27255	3	1084342	1495278	2529	172	364702	0.1149	0.45426	0.53378	0.32475
BPIFB1	92747	20	31820941	31947684	456	65	366732	0.11481	0.4543	0.75101	0.22732
ZNF835	90485	19	57123729	57233151	574	76	341637	0.11476	0.45432	0.52585	0.34229
ZBTB21	49854	21	43356940	43480496	647	93	360917	0.11462	0.45437	0.27653	0.64708
DEPDC1B	55789	5	59842739	60045993	632	41	346154	0.1146	0.45438	0.2719	0.63237
PSD	5662	10	104112374	104229691	285	66	381968	0.11459	0.45438	0.7394	0.23756
IFRD2	7866	3	50275163	50380648	217	49	360981	0.11453	0.45441	0.43872	0.38122
ZFR2	23217	19	3754022	3919027	658	85	316852	0.11449	0.45443	0.398	0.44358
SETD4	54093	21	37356839	37482869	622	41	379861	0.11449	0.45443	0.83265	0.21105
ZFP69B	65243	1	40865774	40979390	497	84	369522	0.11437	0.45447	0.22246	0.76453
BCAR1	9564	16	75212928	75351951	844	54	366900	0.11429	0.4545	0.38269	0.46854
COPZ1	22818	12	54668874	54795635	203	53	356930	0.11424	0.45452	0.55467	0.30607
IP6K2	51447	3	48675436	48804711	259	45	382577	0.11422	0.45453	0.29923	0.57303
IPO8	10526	12	30731915	30898929	659	41	384432	0.11392	0.45465	0.69467	0.2469
PRDM10	56980	11	129719601	129922730	812	79	360660	0.1139	0.45466	0.34396	0.49821
RGCC	28984	13	41981542	42095013	514	51	325859	0.11369	0.45474	0.41164	0.42139
ESM1	11082	5	54223695	54331414	535	66	363183	0.11357	0.45479	0.3244	0.55898
DHRS4L1	728635	14	24426218	24570586	595	65	268940	0.11343	0.45484	0.65884	0.26954
C9orf43	257169	9	116122924	116241964	426	70	364541	0.1134	0.45486	0.39076	0.45686
SPSB4	92369	3	140720743	140917453	678	71	365139	0.1132	0.45494	0.52906	0.32187
CFHR5	81494	1	196896667	197028804	422	51	369462	0.11316	0.45495	0.43851	0.3914
TGFBR3L	100507588	19	7931032	8033980	373	71	358370	0.11272	0.45513	0.76303	0.23051
U2AF1	7307	21	44463066	44577716	475	83	359119	0.11271	0.45513	0.48179	0.36895
ELMOD1	55531	11	107411817	107587505	710	73	384806	0.11264	0.45516	0.60496	0.28783
LGR5	8549	12	71782931	72030090	1055	70	389254	0.11262	0.45516	0.38619	0.44845
ARSK	153642	5	94840825	94990806	409	57	380790	0.11253	0.4552	0.22541	0.77176
F3	2152	1	94944732	95057413	395	57	337047	0.11237	0.45527	0.35314	0.49788
PAX9	5083	14	37076773	37197012	439	54	367590	0.11227	0.45531	0.39875	0.43163
LCN6	158062	9	139588469	139692980	555	54	334329	0.11218	0.45534	0.53796	0.32486
CKAP2L	150468	2	113445444	113572254	407	52	369143	0.11205	0.45539	0.48307	0.35517
CD300LG	146894	17	41874145	41990997	423	46	367028	0.11183	0.45548	0.4313	0.40117
TMEM72	643236	10	45356764	45480642	543	79	347382	0.11179	0.4555	0.37355	0.47601
SERPINB7	8710	18	61370281	61522610	845	46	394914	0.11156	0.45558	0.30404	0.58601
FAM240A	100132146	3	46603925	46718033	541	55	377949	0.11135	0.45567	0.40841	0.42975
TOR1B	27348	9	132515428	132623563	758	55	382481	0.11127	0.4557	0.24573	0.70253
FAM216B	144809	13	43305686	43415685	465	48	391758	0.11121	0.45573	0.79201	0.21474
SRFBP1	153443	5	121247656	121414295	595	42	376662	0.1108	0.45589	0.82499	0.20815
CRADD	8738	12	94021121	94339530	1103	111	381630	0.11054	0.45599	0.8963	0.20129
PSME3	10197	17	40935159	41045777	245	53	350132	0.11049	0.45601	0.31191	0.55275
ETFBKMT	254013	12	31750094	31872016	555	68	365069	0.11035	0.45607	0.19186	0.90659
INTS7	25896	1	212063741	212259002	830	47	385069	0.1102	0.45612	0.63943	0.26594
DIPK2A	205428	3	143640640	143761210	539	27	376055	0.11013	0.45615	0.49313	0.34286
KREMEN2	79412	16	2964217	3068384	555	62	348227	0.11007	0.45618	0.82066	0.21941
ASCL5	647219	1	201033081	201134500	496	85	363130	0.11003	0.45619	0.7476	0.24622
ATAD1	84896	10	89461608	89651111	630	72	377723	0.1098	0.45629	0.79683	0.20737
TCTA	6988	3	49399639	49503909	268	39	376212	0.10954	0.45639	0.52418	0.32097
YBX3	8531	12	10801676	10926047	471	65	377440	0.10948	0.45641	0.36956	0.48482
SELENOM	140606	22	31450763	31553551	429	57	382729	0.10914	0.45655	0.878	0.19791
DSG3	1830	18	28977732	29108665	509	57	393018	0.10901	0.4566	0.37635	0.4631
NDUFA13	51079	19	19576550	19689858	374	42	383954	0.10895	0.45662	0.40586	0.4265
ZNF396	252884	18	32896661	33007301	283	45	367530	0.10866	0.45674	0.54263	0.31177
RPS8	6202	1	45191213	45294427	394	45	360343	0.10827	0.45689	0.28471	0.61484
RHOC	389	1	113193749	113300025	309	66	374975	0.10801	0.457	0.25312	0.68935
PKHD1	5314	6	51430145	52002423	2465	104	374693	0.10791	0.45704	0.45122	0.39102
LOC101928343	101928343	17	72545979	72653730	528	60	386074	0.10791	0.45704	0.26501	0.67065
PDGFRA	5156	4	55045264	55214412	530	60	368087	0.10778	0.45709	0.31492	0.59033
EXOG	9941	3	38487763	38633721	500	69	381801	0.10775	0.4571	0.89195	0.19267
C8orf82	414919	8	145701599	145804485	372	50	332472	0.1077	0.45712	0.57758	0.30596
RNF175	285533	4	154581312	154731387	661	50	386203	0.10752	0.45719	0.63195	0.28077
TIMP3	7078	22	33146802	33309028	786	64	390050	0.10739	0.45724	0.3937	0.46297
NOCT	25819	4	139886913	140017093	318	54	368000	0.10723	0.4573	0.76181	0.23366
SEC61B	10952	9	101934570	102042901	358	36	380180	0.10724	0.4573	0.80479	0.21641
PLAC4	191585	21	42497158	42607166	384	85	364878	0.1072	0.45731	0.60936	0.30111
EYA3	2140	1	28246855	28465173	840	62	365408	0.10715	0.45733	0.36392	0.48342
MNX1	3110	7	156747547	156853347	553	73	375932	0.10697	0.45741	0.80653	0.21992
PPP1R2	5504	3	195191221	195320224	733	62	212555	0.10673	0.4575	0.56107	0.32392
EIF4E1B	253314	5	176007683	176123642	416	71	359422	0.1058	0.45787	0.52686	0.34159
PIEZO1	9780	16	88731746	88901372	1307	113	349751	0.10579	0.45787	0.59342	0.2986
NAP1L1	4673	12	76388672	76528738	393	72	297605	0.10576	0.45789	0.29815	0.61629
ARL9	132946	4	57321375	57440149	456	47	378513	0.10535	0.45805	0.77119	0.23164
CTAGE9	643854	6	131979581	132082157	350	41	361063	0.10529	0.45807	0.74581	0.2457
HNRNPA1L2	144983	13	53123750	53267931	547	30	360122	0.10515	0.45813	0.82638	0.21172
CCDC184	387856	12	48527366	48629709	514	33	373863	0.10511	0.45814	0.57733	0.30139
PHTF2	57157	7	77378109	77636821	817	51	390050	0.10505	0.45817	0.32875	0.54387
SLC22A20P	440044	11	64931311	65060579	347	57	370199	0.10501	0.45818	0.63281	0.28415
EFHB	151651	3	19870964	20027820	716	49	374041	0.10481	0.45826	0.67753	0.2575
LIPI	149998	21	15430784	15633361	1406	68	352181	0.10457	0.45836	0.78842	0.2311
UBE2V1	7335	20	48647661	48782496	427	59	360253	0.10453	0.45838	0.69678	0.25543
SGMS1	259230	10	52015345	52433737	1502	77	377771	0.10425	0.45848	0.81	0.2236
SACS	26278	13	23852962	24057867	1157	83	383561	0.10425	0.45849	0.50193	0.36426
ZDBF2	57683	2	207089523	207229162	481	50	359905	0.1042	0.45851	0.5254	0.33797
COPS7A	50813	12	6783150	6891041	390	56	336014	0.10418	0.45851	0.27881	0.62652
AQP5	362	12	50305279	50409465	299	66	342041	0.10396	0.4586	0.43121	0.42063
LIX1	167410	5	96377574	96528520	505	66	371704	0.10384	0.45865	0.46343	0.37929
FOLR3	2352	11	71796771	71900934	452	52	363882	0.1038	0.45866	0.46689	0.37433
ZDHHC21	340481	9	14561069	14743480	1021	84	369874	0.10364	0.45873	0.28971	0.62633
HYAL3	8372	3	50280259	50386899	214	48	360473	0.10357	0.45876	0.4413	0.38506
APOBEC4	403314	1	183565410	183672448	618	26	337473	0.10341	0.45882	0.49724	0.35812
VIPAS39	63894	14	77843018	77973983	512	42	385933	0.10298	0.45899	0.59967	0.29361
MTPAP	55149	10	30548730	30688267	539	59	347666	0.1025	0.45918	0.36374	0.48823
OXA1L	5018	14	23185731	23290998	575	71	344306	0.10231	0.45925	0.41948	0.42519
KCNJ5	3762	11	128711313	128841060	581	111	373301	0.10215	0.45932	0.23032	0.77877
ASPDH	554235	19	50964857	51068689	479	62	341822	0.10209	0.45934	0.59579	0.29768
HMGCLL1	54511	6	55249171	55494012	1358	61	391778	0.10182	0.45945	0.53173	0.33439
NOXO1	124056	16	1978918	2081704	573	65	323372	0.10181	0.45946	0.29564	0.60961
GDE1	51573	16	19463015	19583450	547	39	399320	0.10173	0.45948	0.78098	0.23707
APOC3	345	11	116650624	116753787	487	71	385611	0.10168	0.45951	0.60166	0.29836
ABCA8	10351	17	66813428	67001550	662	54	349315	0.10163	0.45952	0.41421	0.42704
LGALS9	3965	17	25908174	26026586	508	50	381332	0.10159	0.45954	0.80104	0.21856
FAM216A	29902	12	110856232	110978192	409	42	365255	0.10155	0.45956	0.44639	0.388
ZNF491	126069	19	11859391	11969470	483	40	379332	0.10152	0.45957	0.27033	0.65462
FARS2	10667	6	5211251	5821816	2634	197	369952	0.10146	0.45959	0.46336	0.38484
TTC27	55622	2	32803087	33096118	1315	72	386275	0.10144	0.4596	0.29918	0.59882
MSANTD3-TMEFF1	100526694	9	103154188	103389918	874	52	381261	0.1013	0.45966	0.56963	0.30992
FYB1	2533	5	39055354	39320759	1134	90	378014	0.10069	0.4599	0.57109	0.2979
PIDD1	55367	11	749179	859872	473	68	366559	0.1002	0.46009	0.71293	0.24942
SMAD4	4089	18	48506583	48661412	353	40	351082	0.099941	0.4602	0.72736	0.2402
CALR	811	19	12999414	13105304	253	52	347727	0.099934	0.4602	0.28394	0.62837
LOC100128108	100128108	15	102227297	102337544	316	41	277753	0.099571	0.46034	0.46854	0.39893
ZNF700	90592	19	11985883	12111588	517	41	383742	0.099391	0.46041	0.43478	0.40067
RIPOR2	9750	6	24754512	24986275	1262	97	376064	0.099207	0.46049	0.36172	0.49178
ADRA2A	150	10	112786790	112890665	339	67	367400	0.098867	0.46062	0.23535	0.78757
TMEM131	23505	2	98322799	98662389	928	48	372831	0.098795	0.46065	0.80862	0.22444
ATAD3C	219293	1	1328152	1455538	566	46	188001	0.098605	0.46073	0.50927	0.36211
SPOCK1	6695	5	136260987	136885018	2218	115	384339	0.098554	0.46075	0.88736	0.20381
LECT2	3950	5	135232600	135340723	549	43	394574	0.098411	0.4608	0.72735	0.24443
COX14	84987	12	50453418	50564240	220	36	371191	0.098344	0.46083	0.24533	0.72904
WDR45B	56270	17	80522438	80656411	718	82	344879	0.09831	0.46084	0.5161	0.34537
CCND2	894	12	4332901	4464522	411	94	333724	0.098119	0.46092	0.40701	0.46123
MT2A	4502	16	56592478	56693409	627	73	390818	0.098118	0.46092	0.35642	0.51732
TNFRSF10C	8794	8	22910327	23024950	451	74	364127	0.098023	0.46096	0.49198	0.36663
MAPRE3	22924	2	27143525	27300087	342	37	382126	0.097988	0.46097	0.56026	0.30757
MIA	8190	19	41231082	41333398	416	51	347057	0.097883	0.46101	0.54343	0.32192
NFKB1	4790	4	103372486	103588459	737	54	367778	0.097839	0.46103	0.7405	0.2363
-	101929766	1	189185212	189354663	815	34	358081	0.097787	0.46105	0.39597	0.45275
MRPL43	84545	10	102687579	102797272	302	57	334786	0.097316	0.46124	0.41654	0.43718
BROX	148362	1	222835906	222958529	344	45	373351	0.097285	0.46125	0.32927	0.55614
EIF2S1	1965	14	67777034	67903233	474	40	359867	0.097211	0.46128	0.41924	0.42904
PPP2R2B	5521	5	145919067	146511083	1842	117	376722	0.097093	0.46133	0.42265	0.42673
CUTC	51076	10	101441958	101565894	372	58	381596	0.097017	0.46136	0.54696	0.31893
RCC1L	81554	7	74391223	74539717	89	29	97793	0.096863	0.46142	0.54282	0.34964
OR5J2	282775	11	55894094	55995032	374	33	380005	0.09682	0.46143	0.72328	0.23505
ZNF639	51193	3	178991551	179103325	447	46	367649	0.096788	0.46145	0.6203	0.29819
BTBD19	149478	1	45223373	45329801	371	42	374416	0.096758	0.46146	0.28476	0.62544
KDM4E	390245	11	94708422	94810760	335	57	377772	0.096647	0.4615	0.54562	0.34454
PLIN5	440503	19	4472543	4585208	584	89	295459	0.096573	0.46153	0.59893	0.30304
SLIRP	81892	14	78124414	78233941	572	34	390170	0.096493	0.46156	0.26441	0.66324
ATP6V1G3	127124	1	198442352	198560075	464	46	389922	0.096215	0.46168	0.71835	0.24747
ZZEF1	23140	17	3857739	4096314	1044	46	388540	0.096108	0.46172	0.57704	0.30651
DENND4A	10260	15	65902954	66134631	622	45	378650	0.09588	0.46181	0.80424	0.22257
RAB33B	83452	4	140324961	140447070	342	42	375058	0.095742	0.46186	0.27226	0.65187
RNF150	57484	4	141736708	142104630	1395	119	332701	0.095724	0.46187	0.62877	0.29052
SLC26A3	1811	7	107355912	107493678	521	89	345252	0.095634	0.46191	0.38101	0.46525
POFUT1	23509	20	30745625	30876467	272	40	371092	0.095559	0.46194	0.63758	0.28017
PLA2G2C	391013	1	20440484	20551687	316	69	351022	0.095467	0.46197	0.33547	0.54702
UPK1A	11045	19	36107418	36219387	436	54	367904	0.095265	0.46205	0.28485	0.64362
TFAP2C	7022	20	55154358	55264339	347	57	317090	0.09499	0.46216	0.32313	0.57554
TSPAN17	26262	5	176024388	176136059	423	67	359925	0.094824	0.46223	0.49145	0.36523
FOXO6	100132074	1	41777328	41899263	485	73	388462	0.094686	0.46228	0.76392	0.23693
C2orf69	205327	2	200725979	200842996	292	37	393176	0.09463	0.4623	0.71073	0.25268
IL21	59067	4	123483783	123592212	411	56	388471	0.094629	0.4623	0.52939	0.33673
MSRB2	22921	10	23334427	23460942	374	65	377404	0.094539	0.46234	0.64526	0.27155
OGG1	4968	3	9741628	9879468	431	68	371242	0.094523	0.46235	0.50882	0.35435
FAM171A1	221061	10	15203642	15463058	1150	96	387408	0.094446	0.46238	0.42604	0.44324
EIF3D	8664	22	36856897	36975277	633	69	370452	0.09445	0.46238	0.57916	0.32016
CAMK4	814	5	110509947	110880584	1311	86	375061	0.094422	0.46239	0.31188	0.56779
LCN8	138307	9	139598838	139702995	542	50	335589	0.094373	0.46241	0.48395	0.37028
LYSMD2	256586	15	51965261	52093650	533	39	387162	0.094186	0.46248	0.37134	0.47005
FNIP1	96459	5	130927407	131182756	626	44	379154	0.093879	0.4626	0.7721	0.21852
FOXN3	1112	14	89572516	90135506	1952	192	345229	0.093842	0.46262	0.6288	0.29217
PMPCB	9512	7	102887873	103020349	330	43	362814	0.093652	0.46269	0.49264	0.36759
NAA50	80218	3	113385307	113515120	220	36	384030	0.093615	0.46271	0.75174	0.22989
SEMA5A	9037	5	8985138	9596233	2513	188	372947	0.093599	0.46271	0.38481	0.46465
LOC101929692	101929692	6	170980548	171093614	6	5	16726	0.093583	0.46272	0.5195	0.39792
IL36A	27179	2	113713038	113816221	376	48	389534	0.093532	0.46274	0.36404	0.4945
P2RX2	22953	12	133145393	133248972	555	56	370758	0.093472	0.46276	0.48548	0.38004
DBI	1622	2	120074504	120180122	443	40	393737	0.093341	0.46282	0.5754	0.31253
C19orf54	284325	19	41196761	41306533	425	52	375943	0.09315	0.46289	0.42186	0.41587
PRDX2	7001	19	12857634	12962724	319	46	372803	0.092931	0.46298	0.8501	0.20435
PSMA7	5688	20	60661783	60768514	595	49	367387	0.09291	0.46299	0.34092	0.53607
SLF1	84250	5	93903086	94083326	573	41	389021	0.09281	0.46303	0.53537	0.3201
PCMTD2	55251	20	62837048	62957583	348	52	320250	0.092702	0.46307	0.31942	0.5744
AKIRIN1	79647	1	39406916	39521737	551	46	352256	0.09256	0.46313	0.34351	0.53706
PCDHGA2	56113	5	140668354	140942546	1064	70	388478	0.092301	0.46323	0.57572	0.29823
ACAD9	28976	3	128548333	128681957	714	43	375081	0.092094	0.46331	0.47443	0.37053
ZNF18	7566	17	11830756	11951736	414	36	368596	0.091953	0.46337	0.2511	0.74683
CSGALNACT1	55790	8	19211672	19590261	1938	121	384913	0.091871	0.4634	0.34981	0.5275
BOP1	23246	8	145436056	145565120	165	33	237946	0.091883	0.4634	0.45508	0.41421
TRIM48	79097	11	54979658	55088595	621	29	328977	0.091767	0.46344	0.546	0.32581
LYZL2	119180	10	30850708	30968647	605	72	335178	0.091571	0.46352	0.50623	0.36481
CDRT15L2	256223	17	20433037	20534224	169	40	176737	0.091524	0.46354	0.3917	0.46265
IL9	3578	5	135177935	135281516	535	65	397797	0.091385	0.46359	0.40428	0.44588
CREB3L1	90993	11	46249189	46392972	392	75	378453	0.091341	0.46361	0.32157	0.57494
TPRN	286262	9	140036069	140145163	363	83	321050	0.091013	0.46374	0.68066	0.26793
TNS2	23371	12	53390810	53508163	388	61	381940	0.090852	0.46381	0.42916	0.40515
LRRC8C	84230	1	90048644	90235094	477	59	375753	0.090818	0.46382	0.79353	0.21561
HMGN2	3151	1	26748902	26853133	287	41	370845	0.090716	0.46386	0.40712	0.44011
NEO1	4756	15	73294056	73647547	1204	61	386325	0.090692	0.46387	0.69668	0.25173
CEP128	145508	14	80912821	81458105	2503	80	388202	0.090597	0.46391	0.69431	0.26893
NAALADL2	254827	3	174527095	175573428	4770	230	362700	0.090361	0.464	0.63246	0.28365
AEBP2	121536	12	19542608	19725173	978	41	386430	0.090321	0.46402	0.44961	0.40349
SFTPA2	729238	10	81265608	81370177	579	36	227931	0.090235	0.46405	0.53223	0.34967
ZNF492	57615	19	22767126	22900472	1101	35	346822	0.089831	0.46421	0.82893	0.22417
CRCT1	54544	1	152436978	152538481	444	41	351516	0.089759	0.46424	0.46382	0.39678
HSPB11	51668	1	54337234	54461975	483	66	389848	0.089737	0.46425	0.34764	0.49855
STK38	11329	6	36411666	36565256	775	38	371167	0.089734	0.46425	0.32515	0.57263
PCDHGC5	56097	5	140818808	140942546	466	51	384297	0.08958	0.46431	0.68591	0.2592
STX2	2054	12	131224145	131373819	918	52	348070	0.089584	0.46431	0.86583	0.20893
TMEM92	162461	17	48298767	48408846	463	101	365816	0.089586	0.46431	0.24316	0.74646
DDX10	1662	11	108485816	108861650	1074	60	375656	0.089533	0.46433	0.63314	0.27624
DSC3	1825	18	28520052	28672781	458	68	385852	0.08941	0.46438	0.36371	0.49571
MAGI2	9863	7	77596374	79133121	6813	287	376354	0.088804	0.46462	0.30775	0.58171
PNO1	56902	2	68335005	68453091	406	43	370508	0.088615	0.46469	0.56071	0.3066
ATL3	25923	11	63341554	63489533	279	44	342491	0.088315	0.46481	0.72366	0.23865
CNDP1	84735	18	72151692	72302261	540	94	362245	0.088307	0.46482	0.39128	0.46958
DAPK3	1613	19	3908451	4021097	360	65	296335	0.088296	0.46482	0.4026	0.4465
SLC22A14	9389	3	38273785	38410064	655	67	394160	0.088282	0.46483	0.23338	0.76263
SPRYD4	283377	12	56812301	56914769	306	49	350181	0.088257	0.46484	0.48971	0.38496
SLPI	6590	20	43830880	43933205	476	41	386704	0.088213	0.46485	0.42218	0.41932
DOK7	285489	4	3415033	3553203	842	70	333693	0.088201	0.46486	0.43237	0.43212
SBF2	81846	11	9750214	10365754	2941	63	373114	0.088169	0.46487	0.60515	0.29846
SPRYD3	84926	12	53408100	53523204	418	64	376133	0.088127	0.46489	0.46238	0.38115
HGD	3081	3	120297015	120451418	612	61	365154	0.088024	0.46493	0.32116	0.54649
RASSF8	11228	12	26061964	26282825	1070	59	391783	0.087875	0.46499	0.62312	0.29864
PPP5D1	100506012	19	46934045	47154457	1149	102	370196	0.087669	0.46507	0.57276	0.3299
ZNF12	7559	7	6678064	6796566	544	39	337477	0.087494	0.46514	0.40459	0.46497
PBX1	5087	1	164478597	164871067	1305	148	356636	0.087178	0.46527	0.70402	0.26231
P2RY2	5029	11	72878735	73003472	320	75	316621	0.087067	0.46531	0.38895	0.47732
LIN9	286826	1	226368850	226547789	473	58	354656	0.087039	0.46532	0.26891	0.69139
DEFA6	1671	8	6732216	6833598	861	98	362932	0.087019	0.46533	0.43664	0.42371
ATL1	51062	14	50949800	51149786	545	47	392476	0.08692	0.46537	0.67257	0.25826
MAGOHB	55110	12	10706364	10816208	550	41	380256	0.08686	0.46539	0.31788	0.58505
LOC101928344	101928344	19	173866	289827	164	27	229709	0.086827	0.4654	0.23585	0.7954
ZNF566	84924	19	36886021	37030804	447	44	368801	0.086795	0.46542	0.54919	0.33821
SYT6	148281	1	114581914	114746472	767	107	367716	0.086733	0.46544	0.28876	0.63031
BTG2	7832	1	203224664	203328730	348	60	360232	0.086619	0.46549	0.55989	0.32982
CDK6	1021	7	92184235	92515941	649	81	374984	0.086607	0.46549	0.37771	0.49374
SHOX2	6474	3	157763800	157873952	323	42	367844	0.086516	0.46553	0.91766	0.19109
BEST4	266675	1	45197831	45303648	371	43	368897	0.086456	0.46555	0.27681	0.6502
EIF5AL1	143244	10	81222357	81326196	612	34	288080	0.086314	0.46561	0.63567	0.29065
-	101928621	4	1267222	1369906	680	43	370204	0.086086	0.4657	0.56683	0.32254
FKBP7	51661	2	179278391	179393646	419	42	369112	0.08595	0.46575	0.24844	0.71201
NIF3L1	60491	2	201704050	201818655	257	52	378913	0.085661	0.46587	0.26338	0.68314
GFRA3	2676	5	137538069	137660544	389	59	366929	0.085637	0.46588	0.51895	0.34208
TMEM203	94107	9	140048534	140150090	342	76	332330	0.085358	0.46599	0.71311	0.25468
CHRNB4	1143	15	78866636	78983587	454	55	376511	0.084898	0.46617	0.35388	0.53295
ZNF565	147929	19	36623187	36755986	559	50	314938	0.084832	0.4662	0.43536	0.43383
RPLP2	6181	11	758841	877592	495	65	366542	0.084692	0.46625	0.62378	0.29073
CUX2	23316	12	111421828	111838358	960	75	371377	0.084694	0.46625	0.64434	0.27594
TRMT1	55621	19	13165714	13277573	246	58	358298	0.084481	0.46634	0.27288	0.69408
PET117	100303755	20	18068499	18219016	687	58	379430	0.084286	0.46641	0.58836	0.32096
LRCH1	23143	13	47077296	47377176	1045	62	371317	0.083699	0.46665	0.64481	0.28681
NPIPB15	440348	16	74361790	74476013	363	66	196211	0.083613	0.46668	0.61827	0.29438
ZBTB16	7704	11	113880289	114176702	1039	131	359809	0.083513	0.46672	0.64652	0.28137
PRR20C	729240	13	57678195	57781216	237	42	292794	0.083522	0.46672	0.23801	0.73964
RHOA	387	3	49346569	49499526	373	50	372193	0.083251	0.46683	0.50133	0.3511
GGT6	124975	17	4410222	4513876	533	94	330001	0.082957	0.46694	0.46489	0.39948
ZNF793	390927	19	37947323	38084239	372	53	387337	0.082964	0.46694	0.63465	0.28443
TMEM207	131920	3	190096444	190217665	517	43	385399	0.082922	0.46696	0.56657	0.32414
NOX4	50507	11	89007521	89372779	1229	65	364569	0.082865	0.46698	0.2757	0.67737
BTNL3	10917	5	180365845	180483727	349	37	258209	0.082814	0.467	0.60196	0.31826
MTCH1	23787	6	36885911	37004327	697	79	364310	0.08279	0.46701	0.40493	0.45314
PPARA	5465	22	46496458	46689653	679	74	335355	0.082763	0.46702	0.81215	0.22251
USP34	9736	2	61364590	61747868	1311	59	373466	0.082646	0.46707	0.85384	0.2068
ARHGAP40	343578	20	37180577	37329295	548	70	372686	0.082598	0.46709	0.35422	0.5256
PTPN11	5781	12	112806536	112997717	374	45	374608	0.08254	0.46711	0.79611	0.23528
FCRL6	343413	1	159720282	159836047	413	60	347858	0.082463	0.46714	0.27653	0.67426
SFRP5	6425	10	99476508	99581756	473	54	391872	0.08236	0.46718	0.22574	0.82742
MMP14	4323	14	23255742	23366809	475	82	345251	0.08233	0.46719	0.4686	0.3843
LRRC74B	400891	22	21350249	21468457	551	81	334380	0.082065	0.4673	0.58162	0.3348
PCDHGA1	56114	5	140659388	140942546	1093	66	387497	0.082001	0.46732	0.56203	0.31038
HNRNPAB	3182	5	177581508	177688184	571	79	358145	0.081976	0.46733	0.88493	0.20839
SLC16A9	220963	10	61360522	61519649	743	52	369501	0.081861	0.46738	0.35789	0.49176
ZNF135	7694	19	58520607	58631123	464	65	352494	0.081841	0.46739	0.72385	0.2494
MYT1L	23040	2	1742885	2385147	2821	145	364970	0.081593	0.46749	0.38676	0.4773
MAN1A2	10905	1	117860085	118118320	819	41	388918	0.081474	0.46753	0.90832	0.19397
AOC2	314	17	40946609	41052724	233	55	345826	0.081484	0.46753	0.33154	0.54336
BECN2	441925	1	242071069	242172364	697	68	322584	0.081094	0.46768	0.36391	0.5317
ACKR3	57007	2	237419424	237541001	529	61	367614	0.081111	0.46768	0.29991	0.60792
CAPRIN2	65981	12	30812486	30957448	531	42	357653	0.081091	0.46768	0.61272	0.29487
SLC7A4	6545	22	21332995	21437163	490	81	343047	0.080869	0.46777	0.54233	0.35943
PCDHB3	56132	5	140430234	140533406	343	44	358450	0.080859	0.46778	0.33651	0.53681
PNPLA2	57104	11	768901	875573	453	69	365343	0.080538	0.4679	0.6724	0.27278
MSRB1	51734	16	1938234	2043294	679	65	330218	0.08051	0.46792	0.42359	0.42978
FLRT2	23768	14	85946411	86145040	848	67	395897	0.080409	0.46796	0.40408	0.4633
ASB7	140460	15	101092755	101241906	784	86	348810	0.080291	0.468	0.44557	0.42146
SLC35A1	10559	6	88132637	88272057	584	43	396144	0.080174	0.46805	0.46639	0.38841
MSH6	2956	2	47960221	48084092	470	57	382300	0.080007	0.46812	0.49537	0.36885
FBN3	84467	19	8080286	8264730	1182	118	342795	0.07998	0.46813	0.4077	0.45641
EBI3	10148	19	4179540	4287525	568	56	324061	0.07962	0.46827	0.57458	0.34562
TOR3A	64222	1	179000415	179117158	450	48	374813	0.079427	0.46835	0.39576	0.47805
NUTM2A	728118	10	88933616	89045645	218	42	156619	0.079349	0.46838	0.42097	0.46371
ZFTA	65998	11	63477364	63586113	250	43	341167	0.078758	0.46861	0.76399	0.23483
SCGB1D1	10648	11	61907710	62011009	549	50	378282	0.078577	0.46868	0.95393	0.19538
OR6C74	254783	12	55591072	55692010	297	36	383182	0.078479	0.46872	0.20363	0.87368
PIGM	93183	1	159947462	160051783	386	58	388948	0.078467	0.46873	0.27816	0.66564
UCN	7349	2	27480265	27581130	199	50	368480	0.078211	0.46883	0.53609	0.34044
JAK3	3718	19	17885591	18008880	497	96	295575	0.078139	0.46886	0.43808	0.41914
TMEM211	255349	22	25281208	25385314	389	63	320326	0.078088	0.46888	0.41193	0.44917
FST	10468	5	52726183	52832964	446	60	380122	0.077723	0.46902	0.40594	0.46066
SLC5A9	200010	1	48638339	48764316	512	43	371601	0.0776	0.46907	0.71454	0.25501
TMEM222	84065	1	27598636	27712891	286	51	361158	0.077451	0.46913	0.28136	0.64889
EN2	2020	7	155200824	155307526	583	103	367400	0.077461	0.46913	0.30148	0.61213
IL10RB	3588	21	34588665	34719539	551	64	346670	0.077321	0.46918	0.20352	0.91142
KLHL23	151230	2	170540356	170658396	628	47	374263	0.077164	0.46925	0.72593	0.26143
CAPZB	832	1	19615267	19862066	1148	64	378004	0.077127	0.46926	0.68445	0.26724
UBE2Q2	92912	15	76085622	76243388	434	57	382024	0.077096	0.46927	0.26199	0.69142
FRG2C	100288801	3	75663487	75766368	27	9	33708	0.076994	0.46931	0.5988	0.33852
ERMN	57471	2	158125125	158234146	270	37	308648	0.076943	0.46933	0.29166	0.62569
EXOSC5	56915	19	41842275	41953289	374	39	369952	0.076877	0.46936	0.68367	0.27259
FZD10	11211	12	130597004	130700285	613	99	352508	0.076614	0.46947	0.89631	0.20359
LAMB1	3912	7	107514244	107693804	541	80	346854	0.076576	0.46948	0.81586	0.21928
TMEM251	26175	14	93601296	93703431	522	47	365016	0.076205	0.46963	0.84691	0.21965
OR4F4	26682	15	102412345	102513262	81	15	25960	0.075836	0.46977	0.72978	0.27175
PCDH9	5101	13	66826966	67854468	3019	176	381048	0.075607	0.46987	0.35059	0.51604
PRSS44P	729756	3	46802688	46904048	288	32	263809	0.075518	0.4699	0.56024	0.33356
MRPL52	122704	14	23249088	23354246	461	75	332983	0.075506	0.46991	0.49593	0.36966
SRSF1	6426	17	56028280	56134707	306	41	364902	0.075119	0.47006	0.67854	0.28002
LRRC8E	80131	19	7903390	8016908	433	68	351455	0.075001	0.47011	0.65264	0.28665
NR1D2	9975	3	23936751	24072109	536	44	375012	0.074847	0.47017	0.48855	0.38533
TUBB8	347688	10	42828	145178	269	30	212073	0.074333	0.47037	0.38568	0.51069
PTPN14	5784	1	214471640	214775024	1394	103	389608	0.073693	0.47063	0.3304	0.56719
TSSK2	23617	22	19068321	19170136	535	59	312585	0.073492	0.47071	0.59446	0.32022
LRRC10B	390205	11	61226272	61328490	317	44	346126	0.073375	0.47075	0.44625	0.42208
EMC3	55831	3	9955636	10079146	420	44	349288	0.073269	0.4708	0.64357	0.28156
MTHFSD	64779	16	86513782	86638841	763	82	341410	0.073227	0.47081	0.43201	0.44778
VAV2	7410	9	136577016	136907496	2011	149	345390	0.072497	0.4711	0.51062	0.37909
ANAPC1P6	402096	2	106911022	107041482	626	81	292968	0.072468	0.47111	0.46097	0.3961
TSPAN19	144448	12	85358090	85480055	293	41	359373	0.072304	0.47118	0.3781	0.47472
NFATC4	4776	14	24784885	24898810	438	62	384969	0.072134	0.47125	0.3604	0.51705
UBTD2	92181	5	171586648	171760795	741	67	359730	0.07188	0.47135	0.56727	0.32694
STAC2	342667	17	37316789	37432040	289	57	329433	0.071767	0.47139	0.60921	0.32019
SPATS2L	26010	2	201120604	201396986	886	83	393287	0.0715	0.4715	0.88769	0.21669
MYOM1	8736	18	3016805	3270106	1316	124	365145	0.071418	0.47153	0.46366	0.40459
BDKRB1	623	14	96671641	96785304	486	70	370324	0.070408	0.47193	0.26989	0.71085
CYP17A1	1586	10	104540288	104647290	367	46	380402	0.070402	0.47194	0.62504	0.30021
VPS11	55823	11	118888493	119002688	403	51	362439	0.070031	0.47208	0.31398	0.5819
PPP1R32	220004	11	61198585	61308400	339	41	349792	0.070014	0.47209	0.45829	0.41965
ST6GALNAC1	55808	17	74570838	74689894	646	48	306102	0.069815	0.47217	0.66528	0.28517
CBX3	11335	7	26190831	26303227	373	46	362327	0.069796	0.47218	0.31283	0.60945
NMRK2	27231	19	3883101	3992414	368	85	288721	0.069775	0.47219	0.40567	0.45747
NR1H2	7376	19	50829680	50936285	429	54	343292	0.069417	0.47233	0.42289	0.43387
RNF151	146310	16	1966843	2068976	602	72	319963	0.069282	0.47238	0.37994	0.49735
UCHL5	51377	1	192931496	193079237	393	47	391556	0.069264	0.47239	0.41915	0.42288
PAIP2	51247	5	138627519	138755409	208	49	364902	0.069262	0.47239	0.32651	0.57292
NFAM1	150372	22	42726413	42883086	686	61	362075	0.069159	0.47243	0.44915	0.41239
HEG1	57493	3	124634554	124824802	741	100	366511	0.069037	0.47248	0.66224	0.28567
ANKZF1	55139	2	220044479	220151391	370	58	337440	0.068651	0.47263	0.63842	0.28581
SLCO3A1	28232	15	92346938	92765665	1696	134	370918	0.068522	0.47269	0.38334	0.49405
RFX7	64864	15	56329479	56585728	1000	51	375435	0.068366	0.47275	0.36455	0.52425
N4BP1	9683	16	48522637	48694125	567	38	388235	0.068352	0.47275	0.63994	0.28421
ZNF32	7580	10	44089307	44194326	464	51	391393	0.068299	0.47277	0.48939	0.3715
OBI1	79596	13	79138421	79283314	540	52	373133	0.068088	0.47286	0.47525	0.39145
HNRNPLL	92906	2	38739120	38880178	555	41	365675	0.067996	0.47289	0.38318	0.51251
DONSON	29980	21	34887165	35011019	239	65	379055	0.067785	0.47298	0.54669	0.35686
TPM4	7171	19	16128317	16263815	520	56	321571	0.067624	0.47304	0.2371	0.81297
BHMT2	23743	5	78315547	78435897	501	44	364066	0.067428	0.47312	0.29122	0.66014
RSPRY1	89970	16	57170026	57324385	512	50	372461	0.066643	0.47343	0.2235	0.8558
SDC4	6385	20	43903928	44027064	511	67	380971	0.066658	0.47343	0.22023	0.8481
ABCC6	368	16	16193422	16368083	634	74	298432	0.066469	0.4735	0.36123	0.53404
HCK	3055	20	30589991	30739659	445	58	360942	0.066444	0.47351	0.78096	0.23946
LOC400682	400682	19	21750852	21889594	933	56	335886	0.066418	0.47352	0.49352	0.3814
PAX1	5075	20	21636297	21749124	255	60	374698	0.066433	0.47352	0.46444	0.40069
OR5M9	390162	11	56179945	56280877	470	33	395505	0.06604	0.47367	0.74046	0.24588
MTARC2	54996	1	220871325	221008157	905	54	386817	0.065938	0.47371	0.41565	0.45493
REEP6	92840	19	1441165	1547924	482	90	272131	0.065864	0.47374	0.58959	0.33544
MAP4K3	8491	2	39426407	39714453	925	54	385452	0.06575	0.47379	0.78356	0.23594
DIRC1	116093	2	189548465	189704831	669	42	371215	0.065653	0.47383	0.39651	0.50241
CCDC125	202243	5	68526519	68678623	454	45	356529	0.065643	0.47383	0.41411	0.44811
OR1S1	219959	11	57932217	58033194	511	39	380990	0.065579	0.47386	0.52707	0.36447
ARRB2	409	17	4563789	4674795	548	71	354069	0.065572	0.47386	0.7483	0.24784
EDRF1	26098	10	127358084	127502712	350	58	353640	0.065549	0.47387	0.49661	0.39031
NUDT12	83594	5	102834556	102948493	422	61	362909	0.064857	0.47414	0.35709	0.53628
CHRNA3	1136	15	78835394	78963637	492	51	370802	0.064861	0.47414	0.39467	0.48438
AUH	549	9	93926097	94174215	861	47	380906	0.06484	0.47415	0.61047	0.30411
LINC02618	646730	3	141331934	141476234	746	96	364132	0.064757	0.47418	0.27758	0.67516
KCNK6	9424	19	38760484	38869654	469	48	382450	0.064654	0.47422	0.75363	0.24884
AS3MT	57412	10	104579183	104711656	459	40	385501	0.064634	0.47423	0.88843	0.20873
DNAJC6	9829	1	65670133	65931552	862	76	372555	0.064619	0.47424	0.29257	0.61011
GSTCD	79807	4	106579935	106818882	780	44	381310	0.064505	0.47428	0.29634	0.63186
MICOS10-NBL1	100532736	1	19873471	20034949	767	58	372318	0.064462	0.4743	0.2877	0.65618
ODF2	4957	9	131167434	131313571	421	37	333628	0.064293	0.47437	0.6205	0.29086
GPR135	64582	14	59880240	59982059	463	35	365922	0.064266	0.47438	0.5861	0.32933
C1orf94	84970	1	34582624	34734732	712	102	369154	0.064164	0.47442	0.80569	0.22943
GNAT3	346562	7	80037987	80191242	519	65	375392	0.063917	0.47452	0.55346	0.34415
AQP6	363	12	50310874	50420922	298	66	341375	0.063887	0.47453	0.53439	0.35808
C10orf126	283080	10	29085337	29220827	650	66	358026	0.063805	0.47456	0.39683	0.48394
NCOA3	8202	20	46080601	46335621	768	54	382141	0.063813	0.47456	0.39124	0.4869
RTL6	84247	22	44838450	44944005	513	51	365173	0.06348	0.47469	0.86895	0.22973
CASQ1	844	1	160110285	160221676	367	81	351174	0.063385	0.47473	0.4788	0.39505
FAM98A	25940	2	33758727	33874362	485	62	377923	0.063337	0.47475	0.50024	0.38344
RPS11	6205	19	49949622	50052969	435	49	351333	0.06328	0.47477	0.62355	0.29328
CTCFL	140690	20	56021021	56150708	704	92	377249	0.063241	0.47479	0.65317	0.28543
GDPD4	220032	11	76877603	77062699	841	47	373340	0.063046	0.47486	0.35336	0.57622
ZNF750	79755	17	80737310	80847931	522	44	366762	0.063046	0.47486	0.62461	0.30834
FZD8	8325	10	35877177	35980362	335	51	379643	0.063038	0.47487	0.64345	0.29504
JUNB	3726	19	12852310	12954125	294	49	367351	0.063023	0.47487	0.82226	0.21931
CFAP53	220136	18	47703563	47842865	568	72	383042	0.062959	0.4749	0.26557	0.70573
HIC1	3090	17	1907454	2012981	391	71	358932	0.062874	0.47493	0.78964	0.23841
RHEB	6009	7	151113098	151267010	612	69	366854	0.062416	0.47512	0.64325	0.2975
ARNT2	9915	15	80646692	80940278	1284	115	381115	0.06204	0.47527	0.33988	0.5509
VPS29	51699	12	110879330	110989916	363	40	376474	0.061997	0.47528	0.48597	0.37387
IFIT5	24138	10	91124031	91230759	460	58	383780	0.061781	0.47537	0.27173	0.73034
USP31	57478	16	23022727	23210591	789	39	384238	0.061766	0.47537	0.58147	0.32196
HIF3A	64344	19	46750303	46896690	737	81	356853	0.061776	0.47537	0.33087	0.55628
RABGGTB	5876	1	76201879	76310775	533	34	384449	0.061749	0.47538	0.29316	0.65196
DNAI3	126820	1	85477993	85648821	630	61	377914	0.061695	0.4754	0.32938	0.59234
OR1S2	219958	11	57920676	58021653	499	48	381303	0.061707	0.4754	0.52474	0.36727
FAM229B	619208	6	112358674	112473993	414	37	383675	0.061678	0.47541	0.43192	0.42622
TLX1	3195	10	102841061	102947546	452	62	378305	0.061586	0.47545	0.43658	0.42677
C6orf201	404220	6	4029440	4181000	568	63	381475	0.061207	0.4756	0.30751	0.61006
AKAP8L	26993	19	15440859	15579916	266	46	339189	0.061188	0.4756	0.58633	0.31119
WLS	79971	1	68514142	68748284	1059	102	378980	0.061046	0.47566	0.79954	0.24255
CFAP44	55779	3	112955777	113210986	1216	50	384266	0.060991	0.47568	0.85012	0.22397
ZNF551	90233	19	58143337	58251179	453	57	380282	0.060965	0.47569	0.25069	0.74301
ATG9A	79065	2	220034102	220144387	386	60	339363	0.060945	0.4757	0.65327	0.28417
TRIM44	54765	11	35634353	35880930	564	60	356559	0.060772	0.47577	0.90799	0.21833
TADA1	117143	1	166775747	166895654	429	52	398566	0.060533	0.47587	0.2974	0.63823
SLC16A7	9194	12	59939821	60233636	1223	62	367299	0.060465	0.47589	0.55128	0.34763
TAAR2	9287	6	132888289	132995414	671	69	395810	0.060437	0.4759	0.52042	0.3631
MEX3D	399664	19	1504668	1618057	423	71	260929	0.060395	0.47592	0.39344	0.48888
ZNF69	7620	19	11948633	12075366	464	52	384624	0.059788	0.47616	0.5066	0.36965
DGAT1	8694	8	145488246	145600582	274	54	258023	0.059772	0.47617	0.40438	0.48511
AIM2	9447	1	158978790	159096685	477	42	379327	0.059656	0.47621	0.29123	0.66198
METTL7B	196410	12	56025330	56128395	374	66	357714	0.059464	0.47629	0.48165	0.40082
SLC9A1	6548	1	27375300	27531621	393	51	339066	0.059345	0.47634	0.41597	0.44067
NWD1	284434	19	16780787	16978774	754	87	317881	0.059344	0.47634	0.83671	0.22007
KLHDC8A	55220	1	205255193	205376218	554	60	369024	0.059318	0.47635	0.46739	0.4058
FOXQ1	94234	6	1262675	1364993	490	62	353918	0.059279	0.47636	0.77507	0.24498
NDOR1	27158	9	140050119	140163813	408	77	328492	0.0593	0.47636	0.69891	0.26882
GNAZ	2781	22	23362669	23517224	551	41	378655	0.059225	0.47639	0.31168	0.60511
AHCYL1	10768	1	110477387	110616364	433	49	362307	0.059123	0.47643	0.49601	0.38651
ZNF816-ZNF321P	100529240	19	53380388	53516164	826	99	294020	0.059088	0.47644	0.5115	0.37631
CRYGC	1420	2	208942861	209044554	596	58	373221	0.059078	0.47645	0.68082	0.29104
OR2T6	254879	1	248500910	248601836	710	30	306615	0.059031	0.47646	0.64086	0.30388
ZP4	57829	1	237991164	238104222	649	59	373799	0.058852	0.47653	0.33534	0.57897
APOBR	55911	16	28455970	28560291	222	41	329473	0.058846	0.47654	0.69357	0.26672
JAK2	3717	9	4935245	5179948	974	54	355714	0.058141	0.47682	0.84546	0.2129
CMC1	152100	3	28232838	28411264	543	50	368663	0.057976	0.47688	0.54571	0.36293
CX3CL1	6376	16	57356414	57468956	502	60	369363	0.057515	0.47707	0.27871	0.70317
MAP9	79884	4	156213810	156348122	583	38	380793	0.05743	0.4771	0.46738	0.40938
FANCD2	2177	3	10018113	10193614	691	36	357060	0.057369	0.47713	0.54249	0.34831
CLPSL2	389383	6	35694343	35797329	449	61	283675	0.05734	0.47714	0.6282	0.31779
PARP15	165631	3	122246435	122407894	812	71	367437	0.057156	0.47721	0.78651	0.24358
NKIRAS1	28512	3	23883552	24008537	493	55	360531	0.057131	0.47722	0.72108	0.26439
CPA5	93979	7	129934630	130058571	474	55	395961	0.05704	0.47726	0.70201	0.28361
RECQL4	9401	8	145686667	145793210	370	48	328166	0.056961	0.47729	0.59474	0.32137
C8orf44-SGK3	100533105	8	67529787	67824257	794	52	378162	0.056773	0.47736	0.53321	0.35222
GATC	283459	12	120834241	120951556	453	48	366902	0.056267	0.47756	0.47502	0.39153
TSR1	55720	17	2175972	2290678	487	76	359727	0.056105	0.47763	0.70657	0.25649
C2CD2	25966	21	43255219	43424066	887	111	369147	0.056091	0.47763	0.34837	0.55854
COPB1	1315	11	14429049	14571441	369	45	368246	0.05606	0.47765	0.46142	0.41297
TRPM6	140803	9	77287411	77553010	846	85	361223	0.055845	0.47773	0.37868	0.49237
VIM	7431	10	17219934	17329592	415	50	369199	0.055734	0.47778	0.69933	0.27146
FOXF2	2295	6	1340069	1445832	559	82	333533	0.055678	0.4778	0.25427	0.76108
RAPGEF6	51735	5	130709614	131020929	814	47	379967	0.055642	0.47781	0.77848	0.22959
PLA2G2F	64600	1	20415823	20526879	346	91	338329	0.055592	0.47783	0.34437	0.57177
CD1E	913	1	158273486	158377343	551	44	365438	0.055525	0.47786	0.64935	0.29315
ERVFRD-1	405754	6	11052722	11162071	508	56	382741	0.054673	0.4782	0.30978	0.59247
CASKIN2	57513	17	73446341	73561664	552	56	374865	0.054669	0.4782	0.81903	0.23494
SARS1	6301	1	109706515	109830804	503	64	383509	0.054602	0.47823	0.40856	0.46847
IL17RC	84818	3	9908758	10025305	393	68	355298	0.054512	0.47826	0.42483	0.42958
OR10H2	26538	19	15788834	15889862	636	28	369058	0.054394	0.47831	0.52908	0.35748
SEH1L	81929	18	12897983	13037536	585	57	376356	0.054228	0.47838	0.75434	0.26114
CELF5	60680	19	3174701	3347074	856	105	299243	0.054197	0.47839	0.52977	0.35694
CHAT	1103	10	50767141	50923150	635	79	376836	0.054134	0.47841	0.30797	0.59849
TGM3	7053	20	2226613	2371725	631	71	355633	0.053886	0.47851	0.50176	0.37775
TMEM40	55287	3	12725392	12851038	621	63	373542	0.053809	0.47854	0.28012	0.69498
TTC37	9652	5	94749599	94940709	598	43	369747	0.053587	0.47863	0.29652	0.64285
RASAL2	9462	1	178012864	178498649	1391	61	383301	0.053547	0.47865	0.7788	0.2444
DGLUCY	80017	14	91476677	91741976	1020	99	369122	0.053433	0.47869	0.40028	0.48669
RPH3AL	9501	17	12180	252633	1531	175	253223	0.053296	0.47875	0.50386	0.38708
CSNK1E	1454	22	38636697	38764089	371	80	332205	0.053226	0.47878	0.56794	0.35293
SPHK2	56848	19	49072548	49183974	457	72	312999	0.053012	0.47886	0.43892	0.43316
WDR73	84942	15	85135607	85247521	412	55	383715	0.052995	0.47887	0.46904	0.40811
AOC3	8639	17	40953201	41060147	243	56	352939	0.052929	0.47889	0.34935	0.54825
DPP9	91039	19	4625239	4773855	603	75	329422	0.052899	0.47891	0.62024	0.31198
HOXA11	3207	7	27170776	27274835	304	59	381949	0.052784	0.47895	0.28527	0.70595
DNAJC7	7266	17	40078439	40219715	339	52	366872	0.052527	0.47905	0.33922	0.57162
LAX1	54900	1	203684284	203795500	419	50	338470	0.052511	0.47906	0.49015	0.39473
OR2T1	26696	1	248519296	248620405	562	28	302684	0.052067	0.47924	0.56163	0.34615
RB1CC1	9821	8	53485018	53677026	385	57	379853	0.052004	0.47926	0.64076	0.29923
C1orf53	388722	1	197821682	197926497	328	65	386389	0.051866	0.47932	0.81909	0.23199
SPATA2L	124044	16	89712765	89818131	747	64	349291	0.051807	0.47934	0.38975	0.5043
TRIO	7204	5	14093817	14560313	1461	94	398300	0.051681	0.47939	0.41262	0.47568
MED13L	23389	12	116346381	116764991	1177	74	393313	0.05143	0.47949	0.80385	0.23687
YES1	7525	18	671592	862327	968	79	349524	0.051315	0.47954	0.57205	0.34603
TBL3	10607	16	1972064	2078751	606	65	324239	0.051186	0.47959	0.32237	0.60248
RHBDD1	84236	2	227650652	227913926	745	48	379059	0.050984	0.47967	0.77047	0.23805
GRB14	2888	2	165299323	165528360	563	77	357587	0.050908	0.4797	0.25261	0.75284
MRPL2	51069	6	42971767	43078259	322	44	391280	0.050741	0.47977	0.54891	0.35712
AHSP	51327	16	31489203	31590125	347	36	395310	0.050453	0.47988	0.45078	0.41756
RBAK	57786	7	5035452	5159119	781	59	376695	0.050024	0.48005	0.87596	0.23286
CA5A	763	16	87871625	88020173	1135	89	310823	0.049965	0.48008	0.44294	0.42128
ANKK1	255239	11	113208513	113321140	415	50	396671	0.049921	0.48009	0.82181	0.22296
LIMS3	96626	2	110606009	110733202	4	3	17477	0.049733	0.48017	0.46529	0.48073
MAP7	9053	6	136613419	136921957	632	39	355207	0.049667	0.48019	0.54471	0.34536
CCRL2	9034	3	46398721	46504488	563	43	400440	0.049609	0.48022	0.31376	0.6124
SIGLEC6	946	19	51970951	52085110	698	65	402344	0.049485	0.48027	0.771	0.25112
IPO11	51194	5	61649522	61974416	904	54	372799	0.049225	0.48037	0.8974	0.20303
ECEL1	9427	2	233294537	233402532	567	78	332838	0.049037	0.48044	0.37586	0.50941
DIAPH1	1729	5	140844588	141048622	711	63	387744	0.048942	0.48048	0.63541	0.29104
KRT27	342574	17	38883060	38988786	422	68	389887	0.048939	0.48048	0.37268	0.51911
PLOD1	5351	1	11944724	12085599	608	45	345085	0.048515	0.48065	0.59	0.32493
SLC35C2	51006	20	44928167	45043097	241	61	333021	0.048366	0.48071	0.25875	0.73543
DMRT1	1761	9	791690	1019090	1646	113	344375	0.047999	0.48086	0.92105	0.21231
FAM47E	100129583	4	77085193	77254936	807	64	391341	0.047961	0.48087	0.48624	0.40583
TTBK2	146057	15	42980928	43263037	798	59	370244	0.047085	0.48122	0.41011	0.44799
-	101927681	4	146352012	146453871	327	41	375733	0.046846	0.48132	0.31194	0.61074
KPNA3	3839	13	50223443	50417057	862	48	388698	0.046826	0.48133	0.4253	0.4597
SART3	9733	12	108865991	109005165	638	69	390907	0.04666	0.48139	0.70182	0.28257
TRHDE	29953	12	72616314	73109422	1416	84	355052	0.046625	0.48141	0.64684	0.28851
ALPK3	57538	15	85309911	85466713	761	78	372030	0.046536	0.48144	0.69076	0.29801
CYP2C19	1557	10	96472463	96662671	953	47	369698	0.046483	0.48146	0.56093	0.33841
POLN	353497	4	2023645	2293848	867	51	368562	0.046444	0.48148	0.38547	0.47579
SLC29A2	3177	11	66079992	66189961	320	38	378431	0.04612	0.48161	0.65586	0.28423
GPN3	51184	12	110840291	110956667	398	43	357739	0.04609	0.48162	0.45496	0.40961
RBFOX2	23543	22	36084783	36474679	1072	69	352782	0.045846	0.48172	0.50302	0.37731
LHFPL5	222662	6	35723071	35841852	517	47	310199	0.045787	0.48174	0.65659	0.2998
CFHR2	3080	1	196862888	196978356	365	57	362681	0.045675	0.48178	0.37903	0.50103
TNFSF10	8743	3	172173298	172291297	586	63	374842	0.045338	0.48192	0.67501	0.29197
ARHGEF10	9639	8	1722149	1956807	1570	151	348044	0.045324	0.48192	0.58171	0.34859
P2RX5	5026	17	3525156	3649698	682	70	355339	0.045059	0.48203	0.4243	0.47444
KRT37	8688	17	39526809	39630822	549	43	396787	0.04506	0.48203	0.83396	0.23833
ANKRD36	375248	2	97728923	97980258	449	36	188062	0.045025	0.48204	0.46838	0.41836
PRKG2	5593	4	81958643	82186271	760	66	351236	0.044884	0.4821	0.49332	0.36729
C20orf173	140873	20	34058569	34167481	309	39	382341	0.044872	0.4821	0.42446	0.44002
CAPN5	726	11	76727992	76887201	572	80	363612	0.044739	0.48216	0.26518	0.72438
GPR139	124274	16	19992981	20135100	595	68	387140	0.044633	0.4822	0.62635	0.32043
TMEM128	85013	4	4187269	4299965	739	82	350015	0.044552	0.48223	0.3065	0.63655
KIAA0754	643314	1	39825176	39932154	300	40	380334	0.044528	0.48224	0.29485	0.66483
AIRE	326	21	45655721	45768102	566	81	366020	0.04449	0.48226	0.43356	0.46268
ZNF385B	151126	2	180256709	180776232	2405	146	387212	0.044432	0.48228	0.53734	0.35447
D2HGDH	728294	2	242624030	242758231	652	70	262029	0.044305	0.48233	0.93246	0.21885
RPAP3	79657	12	48005715	48149844	632	45	378986	0.044296	0.48233	0.3535	0.53299
PRPF38A	84950	1	52820219	52933992	246	44	372413	0.043901	0.48249	0.41081	0.46963
NFE2L3	9603	7	26141847	26276757	466	64	360442	0.043884	0.4825	0.29967	0.67902
SEMA4B	10509	15	90677985	90822897	737	52	356295	0.043796	0.48253	0.54352	0.36049
KIAA2013	90231	1	11929645	12036485	522	45	349723	0.043699	0.48257	0.47803	0.40582
CDH5	1003	16	66350525	66488689	611	85	385652	0.043215	0.48277	0.59349	0.32361
CYS1	192668	2	10146926	10270538	524	75	363635	0.043139	0.4828	0.58944	0.33255
NEU2	4759	2	233847382	233949767	472	74	353274	0.042759	0.48295	0.3218	0.62209
NSD2	7468	4	1823123	2033934	498	86	334876	0.042691	0.48297	0.45271	0.42201
RAPGEF3	10411	12	48078453	48214846	622	60	389916	0.042712	0.48297	0.36546	0.53162
OSBPL9	114883	1	52032546	52304891	692	63	379686	0.042388	0.48309	0.52179	0.3519
C11orf45	219833	11	128719460	128826126	496	98	370307	0.0424	0.48309	0.28413	0.71656
SCRT1	83482	8	145504228	145609943	280	58	274718	0.042249	0.48315	0.42771	0.46775
TRAF1	7185	9	123614671	123741451	461	48	394633	0.042217	0.48316	0.44116	0.42815
MPV17	4358	2	27482360	27595969	233	55	366263	0.04219	0.48317	0.5263	0.36669
CEMIP	57214	15	81021712	81294112	807	119	356681	0.0422	0.48317	0.50616	0.38105
ACVRL1	94	12	52250657	52367145	435	71	390421	0.042161	0.48319	0.60011	0.34444
CDC27	996	17	45145310	45316665	532	55	367187	0.042097	0.48321	0.37028	0.53585
NDC80	10403	18	2521510	2666634	720	63	375917	0.041813	0.48332	0.30621	0.65839
RAB4A	5867	1	229356809	229491641	395	56	371983	0.041722	0.48336	0.87804	0.22702
ZNF529	57711	19	36984517	37146178	454	48	391461	0.041557	0.48343	0.50949	0.38506
KIT	3815	4	55474095	55656881	722	77	387883	0.041393	0.48349	0.26275	0.74865
CXCR1	3577	2	218977568	219081716	283	36	373181	0.041224	0.48356	0.36572	0.53569
RHBDD3	25807	22	29605844	29714147	356	65	348734	0.041228	0.48356	0.25838	0.80035
ST18	9705	8	52973392	53372439	1275	127	370701	0.041093	0.48361	0.41226	0.47583
CHRDL2	25884	11	74357474	74492227	508	74	375421	0.040818	0.48372	0.37703	0.51087
TIPRL	261726	1	168098171	168221352	455	53	337489	0.040805	0.48373	0.44839	0.44814
GPX8	493869	5	54405984	54513129	418	37	383746	0.040757	0.48374	0.3021	0.62229
PCDHGC4	56098	5	140814741	140942546	483	53	385484	0.040652	0.48379	0.68818	0.2772
CDH7	1005	18	63367488	63598175	1073	53	382450	0.040517	0.48384	0.37703	0.50175
GPHN	10243	14	66924125	67698525	2771	34	374576	0.040214	0.48396	0.74715	0.25322
PRODH2	58510	19	36240892	36354201	394	75	365464	0.040135	0.48399	0.50714	0.38113
GPR37L1	9283	1	202042029	202148634	488	81	333112	0.040011	0.48404	0.48384	0.41043
PMEL	6490	12	56297889	56410523	242	53	364854	0.039987	0.48405	0.30455	0.6355
KIF28P	100130097	1	246884900	247053474	719	76	358588	0.039619	0.4842	0.55324	0.35445
PPP3R1	5534	2	68355979	68533392	577	46	361739	0.03961	0.4842	0.57026	0.31767
SMIM14	201895	4	39498917	39690481	702	71	378961	0.039559	0.48422	0.85507	0.23349
DNAJB4	11080	1	78394847	78533648	442	59	384637	0.039384	0.48429	0.3551	0.53809
PNMA8B	57469	19	46944448	47049169	647	58	375305	0.039355	0.4843	0.71523	0.28733
IRS1	3667	2	227546033	227714545	490	65	356064	0.039129	0.48439	0.92093	0.20627
TACR3	6870	4	104460625	104690973	1072	54	347938	0.039042	0.48443	0.28417	0.67649
FPGT-TNNI3K	100526835	1	74613896	75060116	1129	96	365125	0.038538	0.48463	0.88528	0.21238
OR4P4	81300	11	55355834	55456772	369	30	119820	0.038511	0.48464	0.43087	0.45367
SYT16	83851	14	62281567	62623915	1577	113	385360	0.038473	0.48466	0.88543	0.23013
EIF4B	1975	12	53349942	53485993	456	49	371385	0.0384	0.48468	0.69937	0.27062
PTK2	5747	8	141618481	142061412	1235	52	374424	0.038314	0.48472	0.32355	0.59059
SPACA3	124912	17	31268882	31374895	478	75	375053	0.038113	0.4848	0.48088	0.40736
DNAAF10	116143	2	68307281	68434692	398	50	373679	0.038097	0.48481	0.63089	0.29585
OPTN	10133	10	13091425	13230291	610	71	350826	0.038097	0.48481	0.65316	0.30175
SNAP47	116841	1	227872697	228018932	603	59	378610	0.038015	0.48484	0.42885	0.4598
RAP1GAP2	23108	17	2609050	2991035	1682	193	307001	0.037874	0.48489	0.45564	0.42471
EPB41	2035	1	29163603	29496558	1112	61	371553	0.037434	0.48507	0.32199	0.57423
PSMB3	5691	17	36858978	36970484	357	68	380232	0.037408	0.48508	0.61469	0.33379
MED27	9442	9	134685497	135005274	850	88	377895	0.037055	0.48522	0.28124	0.71668
WRN	7486	8	30840778	31081277	753	61	374260	0.036975	0.48525	0.54462	0.37381
DBF4B	80174	17	42735976	42879637	406	52	377286	0.036848	0.4853	0.64221	0.29932
CALCB	797	11	15045143	15153888	311	38	372665	0.036838	0.48531	0.37774	0.50087
SMC5	23137	9	72823878	73019789	717	59	384250	0.036394	0.48548	0.67847	0.27993
FAM189A2	9413	9	71889287	72057372	813	69	366558	0.036123	0.48559	0.69359	0.2838
GNA13	10672	17	62955407	63102920	348	50	333675	0.036111	0.4856	0.57142	0.35756
GPATCH2	55105	1	217553834	217854426	1108	85	378258	0.036015	0.48564	0.55623	0.34659
GBX1	2636	7	150795676	150914867	405	67	382231	0.035691	0.48576	0.70988	0.28295
CNN3	1266	1	95312507	95442735	633	78	375325	0.035565	0.48581	0.44682	0.4351
CKS2	1164	9	91876113	91981618	310	50	395581	0.03552	0.48583	0.31282	0.64181
KCNMA1	3778	10	78579359	79447577	3414	210	382534	0.035396	0.48588	0.32748	0.61403
CABLES2	81928	20	60913686	61032339	729	72	376392	0.03536	0.4859	0.26835	0.73995
TFDP2	7029	3	141613270	141918386	1276	48	381055	0.03527	0.48593	0.87378	0.2209
CRYAA	1409	21	44539141	44642915	294	61	344460	0.035183	0.48597	0.3897	0.51128
LCE1E	353135	1	152708753	152810902	467	49	354711	0.035152	0.48598	0.52143	0.36753
NRG3	10718	10	83585070	84796935	4479	219	380834	0.034913	0.48607	0.583	0.3254
TTC5	91875	14	20707290	20824153	556	68	320591	0.034693	0.48616	0.37686	0.54326
ABCA10	10349	17	67094148	67290956	562	47	374252	0.034646	0.48618	0.55999	0.34392
IMPG2	50939	3	100891390	101089419	635	46	395661	0.034454	0.48626	0.3824	0.51831
TTC28	23331	22	28324002	29125853	2212	70	377672	0.034334	0.48631	0.29086	0.68235
RPL32	6161	3	12826444	12933081	496	61	375812	0.034273	0.48633	0.31773	0.63656
LIN28A	79727	1	26687269	26806219	413	65	366914	0.034054	0.48642	0.44035	0.45071
PNOC	5368	8	28124562	28250872	417	60	358070	0.033972	0.48645	0.77989	0.25048
EFNB2	1948	13	107092079	107237388	373	83	375940	0.033661	0.48657	0.69718	0.29537
HNRNPA2B1	3181	7	26179547	26290413	370	47	362046	0.033632	0.48659	0.3028	0.67098
CDK13	8621	7	39939959	40186733	805	49	371863	0.033548	0.48662	0.90234	0.22329
DNAJC8	22826	1	28476789	28609542	457	53	382923	0.033453	0.48666	0.55748	0.35184
REC114	283677	15	73685499	73902354	607	52	388887	0.03334	0.4867	0.261	0.73904
CLDN9	9080	16	3012457	3114506	428	68	341551	0.033128	0.48679	0.74027	0.26776
IER5L	389792	9	131887831	131990540	367	47	369822	0.032909	0.48687	0.48003	0.40268
LOC101927420	101927420	7	86730739	86831643	345	34	400932	0.032669	0.48697	0.32205	0.60297
AATF	26574	17	35256175	35464171	486	69	338481	0.032467	0.48705	0.87686	0.22765
CBX4	8535	17	77756955	77863222	394	72	341323	0.032347	0.4871	0.26999	0.77735
ZNF813	126017	19	53920989	54047546	1127	89	325316	0.031742	0.48734	0.4598	0.44687
ATE1	11101	10	123449939	123738149	1409	84	383948	0.031525	0.48743	0.52207	0.36997
PRRG4	79056	11	32801309	32929669	531	42	396475	0.030875	0.48768	0.97383	0.20249
KLC2	64837	11	65974765	66085332	262	47	372035	0.030898	0.48768	0.63835	0.30115
MND1	84057	4	154215801	154386247	627	50	378631	0.030564	0.48781	0.5367	0.36546
LRTOMT	220074	11	71741377	71871828	491	42	374301	0.030487	0.48784	0.51624	0.36839
OS9	10956	12	58037738	58165340	447	43	367539	0.030489	0.48784	0.80913	0.25368
PAX7	5081	1	18907500	19125360	891	116	355290	0.029902	0.48807	0.45526	0.44934
AP4B1	10717	1	114387370	114497741	277	58	369961	0.029909	0.48807	0.23786	0.82581
LINC02868	388667	1	117186734	117299225	270	65	361499	0.029681	0.48816	0.39542	0.50859
ZNF280B	140883	22	22788767	22913505	622	41	379302	0.029441	0.48826	0.4749	0.43581
USH1C	10083	11	17465442	17615963	633	79	376006	0.029202	0.48835	0.42807	0.45904
OLFM4	10562	13	53552876	53676196	534	71	385463	0.029198	0.48835	0.7977	0.25085
PRR20E	729250	13	57691331	57794352	211	42	270604	0.029092	0.4884	0.22455	0.84688
TMEM273	170371	10	50313890	50446640	752	63	384694	0.029002	0.48843	0.58843	0.35043
RAB14	51552	9	123890415	124014365	388	61	386597	0.028975	0.48844	0.39627	0.48711
RALGAPB	57148	20	37051486	37257504	599	59	370755	0.028986	0.48844	0.35455	0.55958
GPR153	387509	1	6257406	6371035	399	63	346452	0.028675	0.48856	0.2653	0.79946
POP1	10940	8	99079521	99222069	597	77	360438	0.028383	0.48868	0.6195	0.32112
OR13C4	138804	9	107238534	107339490	401	62	390950	0.028385	0.48868	0.38702	0.51858
KCNA3	3738	1	111146182	111267655	369	57	376947	0.028182	0.48876	0.28736	0.69057
TWNK	56652	10	102697293	102804159	292	61	337138	0.027761	0.48893	0.46733	0.43572
PAICS	10606	4	57226682	57377534	535	34	373119	0.02773	0.48894	0.61523	0.32392
COLCA2	120376	11	111119271	111229460	455	48	383924	0.027714	0.48895	0.87754	0.23731
IPO5	3843	13	98555914	98726550	451	63	330428	0.027444	0.48905	0.30817	0.63691
C11orf1	64776	11	111699948	111804798	273	33	379616	0.027387	0.48908	0.38473	0.50372
PPP2R5E	5529	14	63789838	64060095	1190	67	361818	0.027107	0.48919	0.92093	0.21307
KRBA1	84626	7	149362061	149481664	535	68	366020	0.026908	0.48927	0.25945	0.80726
SPDYC	387778	11	64887707	64990688	319	58	387170	0.026751	0.48933	0.40832	0.47869
TBC1D10A	83874	22	30637979	30772955	423	64	391505	0.026331	0.4895	0.52607	0.37507
FDXACB1	91893	11	111694780	111800181	288	36	378549	0.026226	0.48954	0.37477	0.51764
-	100132731	3	128579002	128714843	637	47	377808	0.026137	0.48957	0.47175	0.41503
VWA5B1	127731	1	20567412	20731662	727	79	378269	0.025926	0.48966	0.88068	0.22042
LOC100652833	100652833	5	98807964	98910170	447	34	270682	0.025915	0.48966	0.30561	0.65848
EIPR1	7260	2	3142741	3431653	1526	79	346742	0.025798	0.48971	0.64432	0.29754
TLDC2	140711	20	35454570	35572632	346	59	376140	0.025804	0.48971	0.60386	0.33132
SCGB2A1	4246	11	61926140	62031411	554	51	377682	0.025579	0.4898	0.95784	0.20963
YTHDF1	54915	20	61776781	61897538	640	57	375200	0.02518	0.48996	0.71121	0.28238
CCDC105	126402	19	15071539	15184083	823	72	381467	0.025061	0.49	0.45413	0.44219
OR5K3	403277	3	98059510	98160475	562	48	360545	0.025024	0.49002	0.60943	0.32724
GPATCH2L	55668	14	76568255	76721239	742	58	393640	0.024849	0.49009	0.69517	0.27679
TSSK1B	83942	5	112718251	112820728	542	38	376172	0.024719	0.49014	0.57973	0.34257
MUC7	4589	4	71246209	71398714	891	37	390742	0.024465	0.49024	0.737	0.27486
KAT6A	7994	8	41736997	41959506	514	47	372401	0.024388	0.49027	0.66777	0.30416
PCDHGA3	56112	5	140673601	140942546	1044	70	387932	0.024204	0.49035	0.60405	0.31271
NSMCE3	56160	15	29510353	29612020	472	51	372377	0.024135	0.49037	0.58168	0.35145
RNF208	727800	9	140064699	140165775	390	72	331837	0.023996	0.49043	0.66753	0.29284
PTS	5805	11	112047088	112154696	491	51	370144	0.023759	0.49052	0.38659	0.51491
TADA2A	6871	17	35716977	35889830	604	52	370259	0.023548	0.49061	0.38354	0.52945
OR5AK2	390181	11	56706389	56807318	463	35	370485	0.023522	0.49062	0.71311	0.27467
SAMD9L	219285	7	92709368	92827689	410	53	387338	0.023475	0.49064	0.31717	0.6589
KLHDC3	116138	6	42931841	43039036	377	47	384609	0.023178	0.49075	0.52819	0.39247
HDHD3	81932	9	116085698	116189289	478	73	360551	0.02319	0.49075	0.46973	0.43685
OR10P1	121130	12	55980676	56081617	538	52	321538	0.02319	0.49075	0.57901	0.3436
NME9	347736	3	137930279	138099018	384	71	377544	0.023168	0.49076	0.33338	0.59596
RUSF1	64755	16	31450796	31569740	360	41	392492	0.023095	0.49079	0.47499	0.41399
NKX6-2	84504	10	134548320	134649537	577	75	319664	0.02299	0.49083	0.69647	0.28943
IP6K3	117283	6	33639415	33764762	851	54	392366	0.022904	0.49086	0.51253	0.39131
ATAD5	79915	17	29109020	29272295	542	34	371457	0.022535	0.49101	0.68982	0.2731
USP20	10868	9	132547696	132694121	1006	46	394638	0.022367	0.49108	0.4136	0.46754
GPX1	2876	3	49344609	49445791	243	47	371402	0.022201	0.49114	0.52082	0.36965
DSC1	1823	18	28659199	28792819	477	54	369308	0.022116	0.49118	0.48262	0.40179
OSM	5008	22	30608817	30712829	309	70	372276	0.022116	0.49118	0.45373	0.44492
SLC24A1	9187	15	65853618	66003334	380	40	385434	0.022013	0.49122	0.71375	0.26933
LAMTOR1	55004	11	71755371	71864433	414	38	371702	0.021988	0.49123	0.62636	0.30357
NECTIN3	25945	3	110740606	110963017	609	57	355229	0.021836	0.49129	0.44111	0.44566
ARRDC1	92714	9	140450092	140559812	288	43	348786	0.021805	0.4913	0.69218	0.28958
GOLGA2	2801	9	130968108	131088286	337	48	364421	0.021716	0.49134	0.36611	0.56711
QRFP	347148	9	133718815	133819225	458	64	360947	0.021681	0.49135	0.70983	0.28972
GGACT	87769	13	101132418	101291046	463	55	385469	0.02157	0.4914	0.67878	0.29232
USP28	57646	11	113618597	113796292	582	51	389807	0.021511	0.49142	0.30564	0.6702
CDK2AP2	10263	11	67223961	67326199	314	51	368516	0.021456	0.49144	0.48928	0.40361
RNF170	81790	8	42654780	42801866	395	47	360241	0.02134	0.49149	0.41507	0.46892
TMEM214	54867	2	27205774	27314565	196	42	379169	0.021297	0.4915	0.61499	0.31247
C1QL3	389941	10	16505742	16614004	432	58	367108	0.021259	0.49152	0.6669	0.30007
SNAPIN	23557	1	153581130	153684328	237	40	365347	0.021076	0.49159	0.27279	0.75953
PTPA	5524	9	131823183	131961225	491	42	372024	0.020613	0.49178	0.4811	0.4051
-	387638	10	21364692	21485488	389	53	369414	0.020552	0.4918	0.48675	0.42823
SNRPA	6626	19	41206725	41321297	456	51	370195	0.020158	0.49196	0.46415	0.4219
CD200	4345	3	112001194	112131659	551	48	375752	0.019754	0.49212	0.88195	0.23124
CDK20	23552	9	90531356	90639695	326	44	315577	0.019619	0.49217	0.33839	0.57649
LOC100131107	100131107	1	152002033	152103058	144	47	381598	0.019422	0.49225	0.29198	0.67388
MAP3K3	4215	17	61649404	61823670	364	43	369005	0.019414	0.49226	0.25854	0.77149
DNER	92737	2	230172345	230629286	1976	150	365906	0.019386	0.49227	0.45518	0.4341
EXPH5	23086	11	108326158	108514492	628	64	369949	0.019356	0.49228	0.66672	0.30436
C10orf95	79946	10	104159594	104261300	308	64	387119	0.019339	0.49229	0.7588	0.26273
PLXND1	23129	3	129224056	129375582	597	63	382799	0.018972	0.49243	0.69766	0.29934
WDR31	114987	9	116025502	116152620	600	55	366345	0.018987	0.49243	0.59435	0.34582
CLNS1A	1207	11	77277196	77398851	411	43	381756	0.018913	0.49246	0.33324	0.58984
ACOXL	55289	2	111440150	111925799	1660	111	395932	0.018882	0.49247	0.61569	0.31338
PTGS2	5743	1	186590944	186699559	450	40	369768	0.018732	0.49253	0.64922	0.30399
ZNF10	7556	12	133657214	133786051	355	29	344262	0.018652	0.49256	0.46251	0.43651
MMP24	10893	20	33764539	33914804	473	63	370742	0.018609	0.49258	0.73972	0.26338
SEMG2	6407	20	43800010	43903099	433	39	386389	0.018264	0.49271	0.49296	0.38841
C18orf63	644041	18	71933110	72076422	870	47	385841	0.01809	0.49278	0.54973	0.37872
PDYN	5173	20	1909402	2024931	521	59	361871	0.017888	0.49286	0.42304	0.51262
RAB30	27314	11	82634177	82832965	700	63	381708	0.017856	0.49288	0.74154	0.28336
ALKAL2	285016	2	229561	339002	281	44	343056	0.017726	0.49293	0.3768	0.54997
KCNC2	3747	12	75383858	75653584	782	68	383762	0.01767	0.49295	0.41921	0.46247
HOXD3	3232	2	176951669	177093737	463	66	372000	0.017622	0.49297	0.49944	0.39589
LIF	3976	22	30586436	30692840	346	71	379506	0.017529	0.49301	0.28726	0.72603
GPR1	2825	2	206990040	207132771	562	52	372547	0.017191	0.49314	0.4811	0.43061
RNASEL	6041	1	182492769	182608420	492	69	375746	0.017123	0.49317	0.31359	0.63535
ZNF280A	129025	22	22818060	22924613	492	51	376123	0.016969	0.49323	0.5198	0.40781
CARD14	79092	17	78093791	78233130	781	85	356712	0.016877	0.49327	0.48086	0.43756
AGGF1	55109	5	76276210	76411059	459	61	366168	0.016599	0.49338	0.63507	0.32494
OR5H2	79310	3	97951732	98052676	996	33	385475	0.016252	0.49352	0.53524	0.38336
RAMP2	10266	17	40863145	40965063	231	51	359961	0.016247	0.49352	0.27762	0.72194
TUT4	23318	1	52838947	53068764	562	40	370277	0.015971	0.49363	0.36876	0.53576
FEV	54738	2	219795809	219900379	200	49	346890	0.015841	0.49368	0.33287	0.61041
DPYSL5	56896	2	27020969	27223219	580	40	377394	0.015621	0.49377	0.70368	0.27075
PURG	29942	8	30803320	30941231	450	55	362360	0.015605	0.49377	0.69572	0.29784
PAGR1	79447	16	29777528	29883816	168	38	346165	0.015493	0.49382	0.28336	0.68514
FAM78B	149297	1	165976663	166185992	820	64	386418	0.015276	0.49391	0.38746	0.49134
CPXM2	119587	10	125455152	125701500	1306	131	367181	0.015273	0.49391	0.83329	0.25376
ELP6	54859	3	47487130	47605199	299	59	354585	0.015212	0.49393	0.26037	0.73746
BNIP1	662	5	172521445	172641390	424	43	372166	0.015209	0.49393	0.66132	0.31465
C14orf177	283598	14	99127950	99234103	607	60	381533	0.015126	0.49397	0.5634	0.35039
NOL4L	140688	20	30980862	31222875	617	64	364160	0.015044	0.494	0.43516	0.46996
TMF1	7110	3	69018978	69151484	443	51	384294	0.014953	0.49403	0.375	0.53178
SLC9C1	285335	3	111809752	112063105	1304	44	371961	0.014963	0.49403	0.84811	0.23991
FOXI1	2299	5	169482917	169586729	561	64	395554	0.014942	0.49404	0.57657	0.36428
SHLD2	54537	10	88804953	89001225	534	38	273112	0.014315	0.49429	0.62504	0.34172
ZNF430	80264	19	21153426	21292852	550	40	354000	0.014238	0.49432	0.66929	0.30694
EPOP	100170841	17	36777956	36881187	302	58	302962	0.014135	0.49436	0.69769	0.29377
TM9SF4	9777	20	30647309	30805061	422	44	356561	0.013263	0.49471	0.73541	0.27465
ZNF609	23060	15	64741619	65028267	915	52	381527	0.013088	0.49478	0.77981	0.25594
FAM86C1P	55199	11	71448557	71562280	695	37	305102	0.01278	0.4949	0.83081	0.23207
LRRC14	9684	8	145693349	145800562	373	50	331345	0.012657	0.49495	0.59259	0.34411
MAP2K2	5605	19	4040319	4174126	472	70	298422	0.012584	0.49498	0.36579	0.54582
ADCY8	114	8	131742546	132103012	1836	120	389668	0.01193	0.49524	0.30415	0.66834
DGKA	1606	12	56274946	56397811	241	52	356796	0.011742	0.49532	0.32111	0.62469
STK31	56164	7	23699786	23922132	1133	50	384642	0.011622	0.49536	0.75416	0.26833
TMEM270	135886	7	73225489	73330223	308	43	343762	0.01147	0.49542	0.45386	0.43579
PI16	221476	6	36866039	36982613	679	74	362920	0.011458	0.49543	0.39321	0.52381
CITED2	10370	6	139643392	139745787	340	65	316694	0.011242	0.49552	0.35355	0.58522
BRCA2	675	13	32839617	33023809	526	63	356284	0.011115	0.49557	0.60048	0.32535
DLX1	1745	2	172900208	173004402	475	82	337011	0.010784	0.4957	0.29037	0.73555
PPIE	10450	1	40154517	40279586	558	67	333608	0.010714	0.49573	0.25186	0.81347
C15orf54	400360	15	39492885	39597048	466	76	361698	0.01061	0.49577	0.37976	0.56398
MELK	9833	9	36522859	36727680	628	54	372191	0.010511	0.49581	0.66744	0.29462
PLAGL2	5326	20	30730307	30845546	241	45	365180	0.010442	0.49583	0.64841	0.31258
SNAI3	333929	16	88694090	88803192	736	84	358593	0.010177	0.49594	0.45352	0.45751
NUTM1	256646	15	34585458	34699936	483	54	358518	0.0099044	0.49605	0.42998	0.47367
RPL3	6122	22	39658887	39765670	509	40	380378	0.0097103	0.49613	0.82879	0.24459
SERPINA6	866	14	94720585	94839688	519	68	386034	0.0096765	0.49614	0.34039	0.5944
DNASE1L3	1776	3	58128353	58246730	486	55	385828	0.0095398	0.49619	0.41017	0.50712
PALM3	342979	19	14114179	14222908	351	66	315755	0.0093725	0.49626	0.44782	0.47803
GPR17	2840	2	128353439	128460213	513	67	384768	0.0092231	0.49632	0.64007	0.32349
LIN7C	55327	11	27465965	27578326	260	42	376473	0.0090017	0.49641	0.56175	0.36582
OR10V1	390201	11	59430389	59531318	408	33	376191	0.0089063	0.49645	0.51625	0.37965
KRT38	8687	17	39542621	39647596	577	40	397911	0.0085374	0.49659	0.81142	0.25984
ETV7	51513	6	36271998	36405577	637	80	363904	0.0084407	0.49663	0.60946	0.33664
GRAPL	400581	17	18980782	19112148	38	18	29263	0.0084285	0.49664	0.32776	0.68407
GALNTL6	442117	4	172684575	174011559	4366	147	372304	0.0083089	0.49669	0.85314	0.2343
POLD2	5425	7	44104279	44213267	404	66	378816	0.0082581	0.49671	0.62852	0.32323
TAAR5	9038	6	132859731	132960877	634	94	380296	0.0076837	0.49693	0.50211	0.41557
AP1S1	1174	7	100747685	100854557	422	60	353769	0.0076262	0.49696	0.6185	0.33205
MALL	7851	2	110791447	110924143	244	48	344552	0.0075046	0.49701	0.28734	0.70638
SETD7	80854	4	140377192	140527577	482	82	377232	0.0074441	0.49703	0.61433	0.34134
FAM91A1	157769	8	124730679	124877692	435	53	343902	0.0071691	0.49714	0.51733	0.41494
MAP2K7	5609	19	7918665	8029363	394	72	355706	0.0069855	0.49721	0.74299	0.27667
SMG6	23293	17	1913133	2257069	1289	70	368755	0.0063893	0.49745	0.55525	0.35642
HELT	391723	4	185890001	185991958	581	65	316250	0.0063721	0.49746	0.70242	0.28775
KCNT2	343450	1	196144913	196627690	1458	65	372976	0.0063478	0.49747	0.51232	0.39603
TRDMT1	1787	10	17129828	17294093	724	55	373449	0.0062227	0.49752	0.64591	0.30953
LIMS2	55679	2	128345996	128489360	616	67	383757	0.0061932	0.49753	0.66595	0.31026
CYP1A1	1543	15	74961883	75067951	359	57	367791	0.0061177	0.49756	0.29288	0.70562
RASGRP3	25780	2	33611416	33839798	1040	133	349756	0.006076	0.49758	0.33131	0.61414
NQO1	1728	16	69693304	69810849	389	39	370797	0.0060599	0.49758	0.82114	0.25864
SHISA4	149345	1	201807797	201911715	372	49	375096	0.0060102	0.4976	0.39174	0.50872
PLAAT4	5920	11	63254273	63363930	215	58	343192	0.0058632	0.49766	0.87886	0.2334
LEF1	51176	4	108918701	109140112	751	61	368321	0.0057827	0.49769	0.96667	0.21298
RAB3C	115827	5	57827950	58205221	1543	115	373222	0.0058013	0.49769	0.37322	0.53922
VGF	7425	7	100755790	100860862	413	57	354036	0.0051872	0.49793	0.73389	0.2797
KCNJ12	3768	17	21229699	21373184	317	67	222872	0.0048736	0.49806	0.32495	0.62182
SMARCD1	6602	12	50428760	50544494	231	43	365527	0.0044829	0.49821	0.26639	0.77514
SLC25A20	788	3	48844356	48986426	251	56	375064	0.0044367	0.49823	0.37755	0.54808
SLC22A15	55356	1	116469119	116662675	656	53	376688	0.0042554	0.4983	0.54538	0.38376
LNPEP	4012	5	96221346	96415115	853	40	380801	0.0041969	0.49833	0.64188	0.30167
GXYLT1	283464	12	42425647	42588673	585	46	347399	0.0039536	0.49842	0.36285	0.53538
RNASEH2A	10535	19	12862863	12974462	347	50	374855	0.0039469	0.49843	0.86867	0.22679
STRIP2	57464	7	129024274	129178240	573	67	378312	0.0035516	0.49858	0.58085	0.35859
EPX	8288	17	56220089	56332535	370	69	373039	0.0035324	0.49859	0.6313	0.34535
GPR155	151556	2	175246299	175401816	560	58	375938	0.0035146	0.4986	0.7114	0.29578
SRD5A2	6716	2	31699656	31856040	565	41	363875	0.0034517	0.49862	0.61012	0.33618
P3H4	10609	17	39908204	40018881	412	56	353677	0.0029318	0.49883	0.42715	0.4888
SUSD2	56241	22	24527444	24635074	364	46	374512	0.002877	0.49885	0.56396	0.37728
PHYKPL	85007	5	177585475	177709823	640	89	363679	0.0027668	0.4989	0.84934	0.2471
NPIPB6	728741	16	28303833	28424592	147	36	216257	0.0026454	0.49894	0.70812	0.30696
NCBP1	4686	9	100345705	100486030	437	32	371283	0.0023761	0.49905	0.71296	0.2759
GAST	2520	17	39818578	39922221	527	43	356414	0.0021803	0.49913	0.83728	0.25374
PAX3	5077	2	223014606	223213715	793	84	376009	0.0020232	0.49919	0.26157	0.78961
CENPN	55839	16	80990103	81116712	880	43	376306	0.0020371	0.49919	0.84345	0.2425
HASPIN	83903	17	3577197	3679993	558	59	346573	0.0019657	0.49922	0.53703	0.39615
SYDE2	84144	1	85573356	85717292	557	50	381838	0.0017914	0.49929	0.38895	0.53764
QRSL1	55278	6	107027441	107166292	709	58	376860	0.0016634	0.49934	0.37846	0.57732
TMEM150B	284417	19	55773653	55895416	472	78	365527	0.0015043	0.4994	0.64734	0.31358
PTGR1	22949	9	114262002	114412135	704	73	389773	0.0014882	0.49941	0.29326	0.71917
CNTN1	1272	12	41036244	41516214	2091	79	375581	0.0014284	0.49943	0.39415	0.52169
DTX3L	151636	3	122233085	122344050	504	58	371167	0.0010515	0.49958	0.67614	0.30339
POLD4	57804	11	67068236	67171067	244	46	366389	0.00087745	0.49965	0.62526	0.3139
GYPE	2996	4	144742019	144876716	603	36	329872	0.00080029	0.49968	0.6731	0.30507
MRPL54	116541	19	3712665	3817563	444	82	304331	0.00057654	0.49977	0.31497	0.6617
SPRR2F	6705	1	153034612	153135989	527	47	336570	0.00054927	0.49978	0.64172	0.31769
CAST	831	5	95947741	96160387	988	71	383937	0.00051614	0.49979	0.51603	0.40093
MTPN	136319	7	135561503	135712204	727	61	389032	0.00049106	0.4998	0.61471	0.35169
LUZP6	767558	7	135561503	135712204	727	61	389032	0.00049106	0.4998	0.61471	0.35169
SCP2D1-AS1	100128496	20	18740372	18860839	768	53	386811	0.00037685	0.49985	0.54931	0.36285
NPHP4	261734	1	5872870	6102618	1085	69	368682	0.00031784	0.49987	0.45401	0.46686
SMLR1	100507203	6	131098545	131208275	465	61	386973	0.00028035	0.49989	0.37274	0.56304
ANKRD6	22881	6	90092897	90393553	907	73	394699	0.00025757	0.4999	0.54718	0.36935
BNC1	646	15	83874655	84003468	304	47	369892	8.3413e-05	0.49997	0.27802	0.72661
PIWIL2	55124	8	22082810	22265560	730	59	358605	1.7134e-05	0.49999	0.49532	0.42662
PEX6	5190	6	42881611	42996981	432	51	372222	-0.00016918	0.50007	0.57237	0.37739
TMEM14B	81853	6	10697995	10820389	414	69	352860	-0.00027108	0.50011	0.33924	0.6282
DNAJB2	3300	2	220094040	220201622	381	54	380931	-0.00045619	0.50018	0.70083	0.28055
RHEX	440712	1	206188872	206338236	485	64	321786	-0.00098934	0.50039	0.34745	0.58195
ZNF254	9534	19	23964991	24362770	1735	61	363371	-0.0010587	0.50042	0.63277	0.33458
TSG101	7251	11	18451858	18598503	560	49	372464	-0.0010797	0.50043	0.30148	0.68953
XCL1	6375	1	168495711	168601315	510	59	356489	-0.0012037	0.50048	0.46207	0.45963
MPC1	51660	6	166728407	166846501	261	41	335329	-0.0012803	0.50051	0.53765	0.38064
FAM104A	84923	17	71153492	71278533	581	49	363481	-0.0018558	0.50074	0.69149	0.28969
FBXO10	26267	9	37460889	37626250	708	53	395051	-0.0021018	0.50084	0.88492	0.23182
SLC26A2	1836	5	149290300	149416963	409	71	370853	-0.0022569	0.5009	0.36391	0.53093
CYSRT1	375791	9	140069086	140170765	405	75	334142	-0.0022895	0.50091	0.68572	0.29539
CRYGB	1419	2	208957297	209060877	604	61	376647	-0.0023081	0.50092	0.78263	0.27575
PEX26	55670	22	18510686	18623797	545	92	328481	-0.0023484	0.50094	0.51103	0.40839
TMEM200C	645369	18	5839411	5945373	424	86	383579	-0.0024386	0.50097	0.46461	0.44168
SND1	27044	7	127242043	127782659	1549	66	383180	-0.0027502	0.5011	0.58836	0.34126
RIDA	10247	8	99064567	99179418	449	62	357145	-0.0029096	0.50116	0.37283	0.56481
PHF23	79142	17	7088347	7192825	264	46	361363	-0.0029808	0.50119	0.56955	0.3679
GPIHBP1	338328	8	144245068	144349044	561	54	343386	-0.0030654	0.50122	0.56768	0.36489
TFIP11	24144	22	26837893	26958462	550	61	395596	-0.0032368	0.50129	0.40428	0.53599
U2SURP	23350	3	142670366	142829567	508	51	362781	-0.0032644	0.5013	0.86481	0.2493
MIR205HG	642587	1	209552168	209655894	409	55	365235	-0.0032775	0.50131	0.24493	0.84124
IGFL1	374918	19	46683009	46784500	430	57	345852	-0.0033776	0.50135	0.46117	0.45097
HECW2	57520	2	197013971	197508416	1951	108	379633	-0.0034423	0.50137	0.65982	0.30995
FLOT2	2319	17	27156356	27274715	245	58	388776	-0.0038037	0.50152	0.25033	0.84124
CRB1	23418	1	197120592	197497585	1037	79	378440	-0.004091	0.50163	0.55385	0.35085
FAM157A	728262	3	197829039	197957728	107	24	154853	-0.0043223	0.50172	0.62992	0.35621
MRPL22	29093	5	154270633	154398971	486	45	396126	-0.004324	0.50173	0.71904	0.26743
ZNF425	155054	7	148749853	148873438	441	39	365256	-0.0043397	0.50173	0.78455	0.25526
KBTBD6	89890	13	41651709	41756936	249	49	352928	-0.0045899	0.50183	0.66343	0.31558
CLCF1	23529	11	67081635	67191648	264	38	375784	-0.0046453	0.50185	0.68444	0.29176
FOXP1	27086	3	70953865	71683140	2152	167	376710	-0.0047156	0.50188	0.47464	0.4329
MGST1	4257	12	16450076	16580123	500	56	362094	-0.0049333	0.50197	0.31931	0.67096
MALSU1	115416	7	23288940	23399180	402	38	371349	-0.0049838	0.50199	0.78398	0.2483
ALG2	85365	9	101928707	102034246	337	40	385841	-0.0050868	0.50203	0.78989	0.25205
FER1L6	654463	8	124814227	125182412	1119	94	361536	-0.0052523	0.5021	0.80335	0.2602
DMRT2	10655	9	999858	1107554	599	84	335448	-0.0053148	0.50212	0.63414	0.32377
SRRD	402055	22	26829850	26937904	474	55	390206	-0.0055133	0.5022	0.39006	0.51788
PEX13	5194	2	61194812	61329125	340	57	379226	-0.0055526	0.50222	0.47114	0.44135
ZNF236	7776	18	74485149	74732688	1106	66	369949	-0.0056485	0.50225	0.76481	0.27711
MYBBP1A	10514	17	4392191	4508921	586	97	323902	-0.0058815	0.50235	0.49503	0.42479
EPHA6	285220	3	96483425	97517786	3264	95	369012	-0.0059185	0.50236	0.69303	0.28667
MDN1	23195	6	90302494	90579442	842	52	397273	-0.0061435	0.50245	0.54882	0.37288
CDKN2D	1032	19	10627138	10729655	497	51	364273	-0.0062421	0.50249	0.44761	0.4691
TJP1	7082	15	29942338	30311038	1239	104	375284	-0.0064803	0.50259	0.3838	0.52662
SLC35F2	54733	11	107611717	107779914	907	50	379458	-0.0068162	0.50272	0.41892	0.51859
FGL1	2267	8	17671894	17817874	1203	42	387778	-0.0069101	0.50276	0.46889	0.45091
KIF16B	55614	20	16202742	16604079	2142	97	387253	-0.0069236	0.50276	0.94665	0.22285
CCDC74B	91409	2	130846856	130952707	305	33	251678	-0.0076217	0.50304	0.48812	0.41184
GPR137	56834	11	64001781	64106972	289	55	360728	-0.007695	0.50307	0.35595	0.59158
VSNL1	7447	2	17671807	17887706	929	53	395798	-0.0077414	0.50309	0.58585	0.33745
TM4SF4	7104	3	149142368	149271181	702	63	370086	-0.0078051	0.50311	0.91918	0.23393
CLPSL1	340204	6	35698831	35805841	467	61	287971	-0.0081766	0.50326	0.67708	0.3234
AP1B1	162	22	29673669	29834754	511	56	353323	-0.0086233	0.50344	0.26718	0.7911
SECISBP2	79048	9	91883394	92024561	491	60	388526	-0.0087655	0.5035	0.34441	0.62896
RANBP3L	202151	5	36197950	36352011	563	51	379528	-0.0089597	0.50357	0.3789	0.54737
MYOZ1	58529	10	75341370	75451515	292	39	348582	-0.0091339	0.50364	0.61143	0.3284
APOL5	80831	22	36063919	36175530	493	51	318873	-0.0091928	0.50367	0.69957	0.30765
DNAH5	1767	5	13640437	14061841	1943	111	384932	-0.0094122	0.50375	0.62448	0.33975
MYL10	93408	7	101206605	101322576	392	53	385443	-0.0095072	0.50379	0.83036	0.26197
SLC4A3	6508	2	220442292	220556702	254	55	337892	-0.0096833	0.50386	0.33383	0.63732
SLC31A2	1318	9	115863238	115976422	490	64	385619	-0.0096834	0.50386	0.93262	0.22272
MFF	56947	2	228139867	228272552	722	57	383682	-0.0097003	0.50387	0.31406	0.6609
CLEC4E	26253	12	8635901	8743558	29	10	366178	-0.0098501	0.50393	0.67561	0.30726
LNPK	80856	2	176740410	176917018	706	65	384223	-0.0099845	0.50398	0.45456	0.4619
AGAP5	729092	10	75384033	75514357	256	46	318444	-0.0099971	0.50399	0.46809	0.43633
CES4A	283848	16	66972491	67093661	323	58	369799	-0.010104	0.50403	0.35859	0.55854
AGRP	181	16	67466474	67567716	315	46	364935	-0.010188	0.50406	0.52144	0.39888
CYP46A1	10858	14	100100755	100243638	563	73	367565	-0.010312	0.50411	0.31602	0.66053
ZNF382	84911	19	37046207	37169499	326	39	391903	-0.010314	0.50411	0.40857	0.50724
GSC2	2928	22	19086504	19187796	516	67	316395	-0.010397	0.50415	0.49304	0.43056
GPR158	57512	10	25414290	25941158	2765	99	373375	-0.010431	0.50416	0.39075	0.52184
RTP5	285093	2	242761886	242865482	559	40	318639	-0.010487	0.50418	0.83304	0.255
EHHADH	1962	3	184858412	185021886	481	51	389346	-0.010536	0.5042	0.39688	0.5337
SLC7A13	157724	8	87176288	87292609	487	45	377346	-0.010551	0.50421	0.56812	0.37232
WDTC1	23038	1	27511007	27685124	407	46	355349	-0.010586	0.50422	0.32536	0.61909
ACTB	60	7	5516779	5620232	559	65	343315	-0.010783	0.5043	0.5859	0.37116
RAD51B	5890	14	68236496	69199889	3285	143	382072	-0.010926	0.50436	0.80294	0.25984
UNC93A	54346	6	167654803	167779502	778	69	349255	-0.011093	0.50443	0.40621	0.54581
PRKRIP1	79706	7	101986804	102117129	415	45	347982	-0.011223	0.50448	0.53928	0.37865
AKAP8	10270	19	15414332	15540638	255	47	346697	-0.011246	0.50449	0.6121	0.33145
FAM89B	23625	11	65289820	65391669	266	65	377516	-0.011642	0.50464	0.6136	0.35763
COL9A2	1298	1	40716162	40832939	373	54	370615	-0.011674	0.50466	0.23329	0.87913
SLAMF1	6504	1	160529891	160667081	575	64	348513	-0.011946	0.50477	0.67033	0.31783
-	101928548	4	1143923	1245046	432	55	366017	-0.012085	0.50482	0.68823	0.29584
HNRNPDL	9987	4	83293717	83401378	407	54	366341	-0.012227	0.50488	0.33071	0.63051
AKAP3	10566	12	4673837	4808213	593	54	368322	-0.012257	0.50489	0.81759	0.26789
TMEM212	389177	3	171511139	171627108	440	63	389898	-0.012289	0.5049	0.49771	0.44152
TRERF1	55809	6	42142669	42469943	1055	91	341605	-0.01229	0.5049	0.88178	0.22836
WASHC4	23325	12	105451492	105612912	592	37	386869	-0.012491	0.50498	0.5252	0.40692
ASPA	443	17	3327404	3452700	640	70	331974	-0.012529	0.505	0.33046	0.65244
FXR1	8087	3	180580096	180750541	580	46	380569	-0.012627	0.50504	0.6984	0.29899
MLLT6	4302	17	36811873	36936056	340	76	368852	-0.013058	0.50521	0.6972	0.31297
ABCC10	89845	6	43345282	43468163	427	69	384190	-0.013079	0.50522	0.34512	0.61387
ACOT12	134526	5	80575731	80739988	578	83	376275	-0.013116	0.50523	0.68148	0.31061
TXNL1	9352	18	54220053	54355920	445	50	370862	-0.013661	0.50545	0.36065	0.54005
THSD7B	80731	2	137589718	138485287	4191	126	379144	-0.014262	0.50569	0.87176	0.2396
TAFA5	25817	22	48835288	49197744	2482	172	362609	-0.014366	0.50573	0.74889	0.2837
BACE2	25825	21	42489728	42704461	783	126	377948	-0.014471	0.50577	0.43887	0.49785
HINT2	84681	9	35762957	35865481	346	49	377254	-0.014787	0.5059	0.74422	0.28686
UQCRB	7381	8	97188904	97297862	299	46	375229	-0.015256	0.50609	0.55194	0.36838
RALGDS	5900	9	135923107	136074607	675	95	346672	-0.015569	0.50621	0.59953	0.34605
NFIL3	4783	9	94121327	94236908	470	73	369324	-0.015671	0.50625	0.44979	0.47131
FOXK2	3607	17	80427594	80612483	916	81	319611	-0.015661	0.50625	0.49321	0.43763
OR52B4	143496	11	4338493	4439616	580	54	266050	-0.015821	0.50631	0.86354	0.24537
CEP78	84131	9	80800978	80936799	524	58	390272	-0.015929	0.50635	0.56094	0.37383
YKT6	10652	7	44190577	44303893	430	62	371654	-0.016227	0.50647	0.72712	0.27633
HYOU1	10525	11	118864896	118977951	434	55	363825	-0.016224	0.50647	0.32643	0.6273
CLGN	1047	4	141259607	141398815	435	36	368694	-0.016258	0.50649	0.74413	0.26877
DNAAF5	54919	7	716338	876116	983	58	360833	-0.016739	0.50668	0.42533	0.50098
MTSS1	9788	8	125513025	125790730	1332	125	376637	-0.016898	0.50674	0.33785	0.63988
POLR3F	10621	20	18398033	18515287	551	48	381579	-0.01695	0.50676	0.7086	0.2964
DLK2	65989	6	43368090	43473786	365	60	378491	-0.017085	0.50682	0.39027	0.54658
OLFML2A	169611	9	127489435	127627161	426	78	356059	-0.017631	0.50703	0.49896	0.40757
KRTAP10-3	386682	21	45927906	46028643	459	60	324033	-0.017616	0.50703	0.41154	0.51141
GEMIN5	25929	5	154216976	154367776	483	47	393226	-0.017823	0.50711	0.65897	0.29605
APOD	347	3	195245573	195361076	550	61	302999	-0.017982	0.50717	0.58512	0.36803
PRELID3A	10650	18	12357895	12482237	549	71	373962	-0.018032	0.50719	0.36159	0.57039
KIDINS220	57498	2	8815295	9027755	535	68	373606	-0.018323	0.50731	0.76875	0.2857
DNAJA4	55466	15	78506487	78624538	498	64	378951	-0.018327	0.50731	0.32293	0.65668
STYK1	55359	12	10721538	10876917	672	71	376994	-0.018357	0.50732	0.28802	0.75074
LOC101928879	101928879	4	54391696	54492556	421	58	379789	-0.018468	0.50737	0.47812	0.43159
XRRA1	143570	11	74500655	74710232	510	49	381818	-0.018568	0.50741	0.33478	0.63832
SLFN14	342618	17	33824728	33936783	469	52	385563	-0.018565	0.50741	0.473	0.46186
TAL1	6886	1	47631962	47747938	482	62	372356	-0.018591	0.50742	0.39696	0.55554
NCR3LG1	374383	11	17323279	17448868	453	54	390095	-0.018749	0.50748	0.55456	0.38124
ACYP2	98	2	54292410	54582437	1159	71	387983	-0.018882	0.50753	0.63703	0.33449
OVCA2	124641	17	1895277	1996725	382	74	343936	-0.018909	0.50754	0.80489	0.27106
PPP1R12A	4659	12	80117343	80379235	504	34	358601	-0.019129	0.50763	0.35934	0.55951
CCDC106	29903	19	56108934	56214527	394	59	382978	-0.019164	0.50764	0.47957	0.4346
RPL19	6143	17	37306536	37410980	296	63	326052	-0.019347	0.50772	0.59466	0.38375
GALNTL5	168391	7	151603464	151767019	694	80	339332	-0.019413	0.50774	0.54264	0.39829
PDZRN4	29951	12	41532250	42018392	2433	83	379828	-0.019399	0.50774	0.77887	0.2722
OR10AD1	121275	12	48545620	48649103	551	34	380206	-0.019506	0.50778	0.56511	0.38248
CHRNA6	8973	8	42557763	42673929	443	46	354850	-0.019547	0.5078	0.41668	0.52853
ZDHHC12	84885	9	131433148	131536451	233	51	334574	-0.019543	0.5078	0.49208	0.41054
DNAI2	64446	17	72220386	72361023	657	77	376795	-0.019764	0.50788	0.58717	0.39938
GFAP	2670	17	42932994	43042920	477	53	398075	-0.019877	0.50793	0.60521	0.35096
HNF4A	3172	20	42934441	43111485	599	82	343675	-0.01987	0.50793	0.91186	0.23972
ORC1	4998	1	52788501	52920143	293	41	374226	-0.020045	0.508	0.48856	0.42933
FBXL5	26234	4	15556007	15711487	529	39	392890	-0.020061	0.508	0.64033	0.3168
KRT32	3882	17	39565765	39673638	587	46	390989	-0.020626	0.50823	0.83762	0.26224
KRTAP19-2	337969	21	31809509	31909667	344	28	387075	-0.020666	0.50824	0.72784	0.28107
MAFF	23764	22	38547939	38662518	508	46	369446	-0.020761	0.50828	0.62201	0.33937
DHX36	170506	3	153943452	154092286	415	55	381628	-0.020912	0.50834	0.54396	0.38397
SERPINA10	51156	14	94699648	94809608	395	66	391773	-0.020932	0.50835	0.35195	0.59209
PCDHB5	26167	5	140464800	140567704	410	51	356605	-0.020953	0.50836	0.35587	0.59439
POMGNT2	84892	3	43070721	43197575	518	50	384673	-0.021245	0.50847	0.41416	0.51734
IQCF5	389124	3	51857737	51959600	299	38	362246	-0.021443	0.50855	0.41665	0.51125
KRTAP19-4	337971	21	31819174	31919428	327	29	390884	-0.021476	0.50857	0.74032	0.27672
SUV39H2	79723	10	14870782	14996314	352	66	366706	-0.021557	0.5086	0.67781	0.29949
CALHM5	254228	6	116782808	116889709	411	40	393825	-0.021861	0.50872	0.40409	0.50415
SLC44A1	23446	9	107956906	108250785	952	73	376552	-0.022019	0.50878	0.8373	0.25824
BRPF1	7862	3	9723413	9839699	324	75	363015	-0.022194	0.50885	0.48713	0.44418
EXOC6B	23233	2	72353113	73103177	1504	55	366466	-0.022424	0.50895	0.80607	0.25011
DLX6	1750	7	96585290	96690352	254	57	351546	-0.022429	0.50895	0.86585	0.26309
CTRB2	440387	16	75187994	75291072	645	62	373597	-0.022475	0.50897	0.53026	0.4139
SMTNL2	342527	17	4437276	4561614	640	93	330354	-0.02253	0.50899	0.292	0.71894
CUL7	9820	6	42955355	43071683	366	47	387570	-0.02257	0.509	0.54569	0.39533
ZNF595	152687	4	3227	138099	246	36	366819	-0.022634	0.50903	0.78461	0.28741
OIP5	11339	15	41551466	41674819	386	37	365559	-0.022632	0.50903	0.57089	0.35709
TSN	7247	2	122463121	122575429	443	45	380868	-0.022852	0.50912	0.3353	0.63312
OR2A4	79541	6	131971609	132072541	332	41	362492	-0.0229	0.50913	0.7485	0.29141
SLC1A6	6511	19	15010845	15171455	1104	75	370689	-0.02304	0.50919	0.39432	0.56039
CCDC81	60494	11	86035778	86184151	726	64	394018	-0.023168	0.50924	0.4463	0.4686
KPRP	448834	1	152680506	152784529	450	39	363949	-0.023625	0.50942	0.71074	0.29765
SSH3	54961	11	67020919	67130078	242	53	353837	-0.024071	0.5096	0.60993	0.34192
TIMM10B	26515	11	6452677	6556109	348	42	378544	-0.024093	0.50961	0.68796	0.30277
RAC2	5880	22	37571301	37690339	610	64	378395	-0.024363	0.50972	0.36536	0.60216
ANKRD13B	124930	17	27870527	27991779	231	63	345214	-0.024445	0.50975	0.27585	0.76941
ATP5MG	10632	11	118222104	118330562	232	44	359664	-0.02454	0.50979	0.6057	0.34357
HSPB1	3315	7	75881875	75983614	345	52	378679	-0.024691	0.50985	0.50852	0.42442
ACTL8	81569	1	18031808	18203558	568	71	332747	-0.024748	0.50987	0.62738	0.33779
SMAD5	4090	5	135418536	135568422	398	38	400075	-0.025013	0.50998	0.71717	0.29121
DDX24	57062	14	94467268	94597558	675	63	382466	-0.025253	0.51007	0.69116	0.30795
PLA2G2D	26279	1	20389143	20496059	373	78	358938	-0.025779	0.51028	0.35023	0.63304
CD74	972	5	149731200	149842543	362	67	355893	-0.025792	0.51029	0.24023	0.90051
TEX10	54881	9	103014357	103165856	433	43	370393	-0.02584	0.51031	0.46264	0.43616
BMP4	652	14	54366454	54473554	375	66	351901	-0.026051	0.51039	0.75471	0.28675
KDELR1	10945	19	48835827	48944810	415	66	368469	-0.026046	0.51039	0.5368	0.42182
PLAAT3	11145	11	63291934	63431941	278	64	345692	-0.026151	0.51043	0.89709	0.23416
A2ML1	144568	12	8925150	9079381	97	29	354822	-0.026167	0.51044	0.31719	0.65216
MVB12B	89853	9	129039123	129319320	1175	92	384646	-0.026282	0.51048	0.64072	0.34621
POLR1D	51082	13	28144880	28291559	759	48	395467	-0.026813	0.5107	0.54166	0.39265
THAP6	152815	4	76389654	76518610	412	56	388145	-0.027106	0.51081	0.78086	0.26343
SLC25A21	89874	14	37097126	37691865	2378	131	376535	-0.027098	0.51081	0.63885	0.32394
B4GALT2	8704	1	44394874	44506843	295	50	377195	-0.027159	0.51083	0.3366	0.62582
PCDHB4	56131	5	140451581	140555201	371	53	369815	-0.027217	0.51086	0.40429	0.52506
WDR61	80349	15	78525575	78641977	495	65	385555	-0.027263	0.51087	0.29779	0.72894
LTF	4057	3	46427496	46556598	597	55	396134	-0.027486	0.51096	0.31195	0.68536
PNMA8A	55228	19	46919748	47024820	680	53	377982	-0.027879	0.51112	0.80902	0.28691
ZNF136	7695	19	12223872	12350064	320	41	378608	-0.028166	0.51124	0.43514	0.48377
RAB32	10981	6	146814828	146926086	328	53	353722	-0.028226	0.51126	0.65458	0.32181
DSEL	92126	18	65123819	65233967	313	43	365936	-0.02841	0.51133	0.86475	0.25299
SPATA3	130560	2	231810839	231934572	591	81	354666	-0.028561	0.51139	0.48088	0.44176
SET	6418	9	131395934	131508675	257	53	313777	-0.028713	0.51145	0.45387	0.46355
PPP6R3	55291	11	68178186	68432802	963	49	357903	-0.028932	0.51154	0.90956	0.23195
NUP153	9972	6	17565266	17757065	868	61	374443	-0.028963	0.51155	0.64013	0.33369
MRAP	56246	21	33614124	33737095	358	55	368069	-0.02896	0.51155	0.44388	0.47547
ZNRD2	10534	11	65286651	65390075	268	62	377249	-0.029019	0.51158	0.60212	0.375
LRSAM1	90678	9	130163765	130315780	576	38	364267	-0.029932	0.51194	0.39356	0.52888
GSDMA	284110	17	38069226	38184019	557	44	376425	-0.029926	0.51194	0.54544	0.39762
MIB1	57534	18	19271290	19500918	459	47	362122	-0.03009	0.512	0.64414	0.32066
FAM76A	199870	1	28002490	28139426	359	37	368050	-0.030167	0.51203	0.54414	0.38633
CDK7	1022	5	68480622	68623257	468	38	368337	-0.030172	0.51204	0.54811	0.38046
CHRNA5	1138	15	78807862	78937611	514	36	372699	-0.030347	0.5121	0.41203	0.52695
RTKN	6242	2	74602988	74719060	274	51	339800	-0.030355	0.51211	0.35252	0.59544
ZNF354C	30832	5	178437607	178560022	430	38	377709	-0.030685	0.51224	0.37532	0.58085
GPR149	344758	3	154005461	154197504	586	61	386195	-0.030791	0.51228	0.75164	0.28343
CCDC112	153733	5	114552885	114682458	412	57	393642	-0.031013	0.51237	0.42992	0.52524
SNCB	6620	5	175997210	176107557	439	72	360480	-0.031008	0.51237	0.58026	0.38098
ZDHHC11B	653082	5	660470	834857	871	69	86218	-0.031067	0.51239	0.4069	0.54652
COLCA1	399948	11	111114114	111227104	457	53	383201	-0.03123	0.51246	0.89596	0.2559
PGGT1B	5229	5	114496527	114649123	466	61	374833	-0.031627	0.51262	0.42067	0.51668
MRPL50	54534	9	104101096	104210919	431	53	400392	-0.03164	0.51262	0.46086	0.47076
SLN	6588	11	107528101	107632787	472	71	390096	-0.031869	0.51271	0.41453	0.54215
LRRC49	54839	15	71095578	71392436	565	59	374845	-0.031931	0.51274	0.76139	0.27702
PFDN4	5203	20	52774502	52886492	636	62	360117	-0.032064	0.51279	0.32236	0.69239
CTSS	1520	1	150652672	150788433	375	39	370340	-0.032081	0.5128	0.31529	0.65857
KRT35	3886	17	39582941	39687392	565	49	393503	-0.032098	0.5128	0.87153	0.2552
LOC101927262	101927262	2	240342	342920	260	45	338986	-0.03243	0.51294	0.41944	0.53388
NRN1	51299	6	5948232	6057838	583	62	340405	-0.032535	0.51298	0.71474	0.29715
CENPF	1063	1	214726522	214887914	771	53	388342	-0.03266	0.51303	0.52673	0.41425
GAL	51083	11	68401983	68508643	439	54	334738	-0.032931	0.51314	0.82017	0.26559
ZCCHC7	84186	9	37070161	37408146	980	60	371867	-0.032959	0.51315	0.47729	0.44915
SH3GL2	6456	9	17528953	17847122	1753	80	372633	-0.03304	0.51318	0.8722	0.25131
EHMT1	79813	9	140463444	140780579	1211	78	320684	-0.033191	0.51324	0.81086	0.26713
PLEKHG1	57480	6	150870999	151214801	1543	107	375833	-0.033338	0.5133	0.48522	0.43152
WIF1	11197	12	65394404	65565346	458	58	383581	-0.033618	0.51341	0.56504	0.37105
SH3GLB2	56904	9	131720313	131840604	284	54	372452	-0.033922	0.51353	0.60447	0.36053
LEFTY2	7044	1	226074298	226179083	323	65	354703	-0.033963	0.51355	0.49199	0.42833
CCN5	8839	20	43293493	43406453	389	78	324840	-0.033981	0.51355	0.81393	0.28299
DCAF1	9730	3	51383298	51584018	422	48	366452	-0.034266	0.51367	0.51037	0.40483
APPL2	55198	12	105517075	105680008	659	37	379292	-0.034288	0.51368	0.67778	0.33045
PCDH17	27253	13	58154238	58353445	495	69	372243	-0.034476	0.51375	0.29297	0.73081
PPP1R14D	54866	15	41057643	41171283	326	47	370321	-0.034549	0.51378	0.40834	0.49389
ACAT2	39	6	160132989	160250087	527	45	369572	-0.034642	0.51382	0.26046	0.81571
AKAP1	8165	17	55112553	55248710	614	79	349355	-0.03486	0.5139	0.68742	0.32099
TYR	7299	11	88861040	89078927	723	39	372398	-0.034964	0.51395	0.5402	0.43603
PIGB	9488	15	55561133	55697906	578	45	377745	-0.035401	0.51412	0.78972	0.27472
MAP4K4	9448	2	102264165	102561152	870	58	375382	-0.035633	0.51421	0.46809	0.44005
MRPS9	64965	2	105604483	105766418	583	43	393970	-0.035908	0.51432	0.68497	0.3137
OR10T2	128360	1	158318312	158419256	593	50	388535	-0.036153	0.51442	0.41705	0.52199
SCN5A	6331	3	38539553	38741164	744	107	386542	-0.036254	0.51446	0.83887	0.25176
LOC400499	400499	16	11486047	11635611	1107	83	368986	-0.036544	0.51458	0.72805	0.29818
ASB8	140461	12	48491572	48601377	510	37	390449	-0.036852	0.5147	0.63118	0.34112
WIPF3	644150	7	29796170	30006682	981	72	374962	-0.036938	0.51473	0.47561	0.47068
MEGF11	84465	15	66137634	66596075	1929	140	385404	-0.037072	0.51479	0.57605	0.37615
PSMG1	8624	21	40399076	40605440	893	73	369153	-0.037247	0.51486	0.51581	0.41027
PTPRN	5798	2	220104345	220224295	419	51	380100	-0.037395	0.51491	0.76747	0.26931
LRRC74A	145497	14	77242725	77386656	552	77	372774	-0.037399	0.51492	0.85721	0.26483
PRSS55	203074	8	10333030	10461676	912	58	361541	-0.03747	0.51494	0.76424	0.29339
ZNF260	339324	19	36951589	37069248	349	34	378196	-0.037454	0.51494	0.57286	0.38209
TXNRD1	7296	12	104559537	104794085	1086	60	379634	-0.037581	0.51499	0.46444	0.46931
ZWILCH	55055	15	66747431	66891823	635	54	390007	-0.037741	0.51505	0.43314	0.53201
FBXO22	26263	15	76146200	76277609	374	34	391836	-0.037792	0.51507	0.32987	0.61527
LMAN1	3998	18	56945055	57076508	508	34	391823	-0.037857	0.5151	0.70646	0.31228
SPATA31D3	389762	9	84508415	84615009	212	54	359704	-0.038019	0.51516	0.31009	0.69143
KRTAP29-1	100533177	17	39408078	39509103	437	39	363996	-0.038004	0.51516	0.72622	0.28855
GBE1	2632	3	81488850	81860950	1180	56	373434	-0.038257	0.51526	0.41236	0.51056
TRIM49	57093	11	89480823	89591743	136	40	82100	-0.038308	0.51528	0.4897	0.47475
PLEKHA4	57664	19	49290349	49421884	626	59	310256	-0.038439	0.51533	0.76377	0.30645
CDC16	8881	13	114950320	115088150	593	43	354308	-0.03864	0.51541	0.55516	0.40392
PIP4P2	55529	8	91956499	92103203	389	48	382730	-0.03869	0.51543	0.2919	0.72093
HCST	10870	19	36343382	36445173	409	36	361150	-0.038755	0.51546	0.35596	0.59351
ISL1	3670	5	50628958	50740564	355	45	373928	-0.038901	0.51552	0.30538	0.68071
ZFYVE19	84936	15	41049274	41156767	311	42	373701	-0.038937	0.51553	0.38012	0.54201
RNLS	55328	10	89983621	90393611	1527	90	382190	-0.039195	0.51563	0.58635	0.36877
MGAT5	4249	2	134827502	135262192	1705	135	390295	-0.039355	0.5157	0.86763	0.25543
GRTP1	79774	13	113928505	114068463	616	78	303342	-0.039419	0.51572	0.26499	0.84174
TTC21B	79809	2	166679872	166860348	578	54	380431	-0.03953	0.51577	0.72269	0.29093
GALNT16	57452	14	69676681	69871190	673	75	389689	-0.039551	0.51577	0.3041	0.73213
CHIC2	26511	4	54824540	54981562	334	43	359196	-0.039722	0.51584	0.72865	0.28699
SNAI2	6591	8	49780236	49883999	303	56	378561	-0.039711	0.51584	0.60667	0.34363
NIPSNAP3A	25934	9	107459969	107572403	525	47	376969	-0.039712	0.51584	0.63961	0.33805
CHRNB1	1140	17	7298406	7410932	384	50	358387	-0.039775	0.51586	0.31514	0.72391
PRRT3	285368	3	9937226	10044078	359	53	350574	-0.039976	0.51594	0.52393	0.39878
SYCP2	10388	20	58388612	58558704	467	42	349583	-0.040371	0.5161	0.58231	0.35431
KLK8	11202	19	51449264	51554958	489	73	278780	-0.040534	0.51617	0.49405	0.46032
DCLRE1B	64858	1	114397915	114506708	262	63	374518	-0.040666	0.51622	0.26292	0.83054
NPHP1	4867	2	110830913	111012639	443	43	363809	-0.040797	0.51627	0.34034	0.61381
TMEM181	57583	6	158907468	159106467	845	73	374713	-0.040955	0.51633	0.37672	0.54827
LPCAT4	254531	15	34601089	34709397	422	54	345476	-0.041633	0.5166	0.45354	0.48313
KRTAP19-3	337970	21	31813782	31914275	331	29	386395	-0.041712	0.51664	0.73741	0.28342
C8orf48	157773	8	13374352	13475797	731	59	390718	-0.041764	0.51666	0.83281	0.27864
ABCF2	10061	7	150854923	150974460	446	66	387643	-0.041959	0.51673	0.72815	0.30008
LGALSL	29094	2	64631327	64738517	359	63	379431	-0.042029	0.51676	0.81997	0.27028
RAP2B	5912	3	152830001	152938413	326	49	365122	-0.042029	0.51676	0.47255	0.45427
RNF224	643596	9	140072018	140174090	406	76	337048	-0.042184	0.51682	0.69259	0.30849
PSMA8	143471	18	23663816	23823319	595	50	379238	-0.042178	0.51682	0.65409	0.32918
SOX13	9580	1	203992237	204146871	594	100	365112	-0.042274	0.51686	0.27738	0.83401
ARNT	405	1	150732181	150899244	398	42	363162	-0.042373	0.5169	0.32154	0.65952
GTF2IRD2B	389524	7	74458187	74615623	100	32	88912	-0.042548	0.51697	0.50044	0.47875
MYSM1	114803	1	59070411	59215747	785	46	371440	-0.042797	0.51707	0.68124	0.31463
ANKRD28	23243	3	15658743	15951053	1357	51	377368	-0.042795	0.51707	0.36305	0.58328
-	101927628	15	102250199	102352544	295	39	268818	-0.042814	0.51708	0.43423	0.52538
NLRP9	338321	19	56169798	56299768	649	80	324949	-0.042921	0.51712	0.38202	0.56623
SCYL1	57410	11	65242537	65356182	284	49	368723	-0.043284	0.51726	0.63327	0.35834
THBS2	7058	6	169565875	169704137	710	76	360323	-0.043351	0.51729	0.5245	0.41485
MKI67	4288	10	129844923	129974468	699	69	382309	-0.043542	0.51737	0.53336	0.39917
NPIPB11	728888	16	29342624	29471669	190	41	92913	-0.043566	0.51737	0.33247	0.68203
PDE6H	5149	12	15075956	15184799	481	47	370458	-0.043664	0.51741	0.97648	0.22784
MATR3	9782	5	138559441	138717366	293	48	354901	-0.043803	0.51747	0.28596	0.7446
MESD	23184	15	81189667	81332235	365	41	360736	-0.044337	0.51768	0.78327	0.2769
CYBC1	79415	17	80350462	80458707	480	55	343118	-0.044321	0.51768	0.39457	0.56491
PDLIM3	27295	4	186371814	186506712	611	70	342804	-0.044375	0.5177	0.54	0.39886
BHMT	635	5	78357604	78478113	429	48	348930	-0.044459	0.51773	0.30874	0.7342
CD7	924	17	80222746	80325480	516	39	344676	-0.044461	0.51773	0.83944	0.25181
KRTAP5-3	387266	11	1578795	1679693	719	55	368866	-0.044815	0.51787	0.50416	0.43524
STRAP	11171	12	15985288	16106412	193	58	331576	-0.044948	0.51793	0.33277	0.63883
DHRS11	79154	17	34898226	35007233	324	47	355113	-0.044968	0.51793	0.32626	0.66402
VN1R2	317701	19	53711545	53812855	620	57	317774	-0.044986	0.51794	0.583	0.37999
SNX9	51429	6	158087078	158416109	1475	86	347104	-0.045012	0.51795	0.51129	0.44442
CSNK2A1	1457	20	413338	574482	568	84	330696	-0.045014	0.51795	0.34264	0.64378
CBR4	84869	4	169765774	169981468	656	54	358484	-0.045104	0.51799	0.49646	0.44462
OR2G3	81469	1	247718888	247819817	506	70	388268	-0.045263	0.51805	0.32868	0.69258
KRT26	353288	17	38872490	38978411	425	66	386822	-0.045383	0.5181	0.41516	0.528
ASIC1	41	12	50401420	50527405	263	42	357451	-0.045723	0.51823	0.27125	0.80988
ILF2	3608	1	153584264	153693504	241	41	366324	-0.045842	0.51828	0.29607	0.76502
RIPK3	11035	14	24755227	24859242	397	47	391911	-0.046034	0.51836	0.57446	0.37452
TMEM30B	161291	14	61694088	61798530	433	57	382470	-0.046136	0.5184	0.57935	0.38538
ZNF57	126295	19	2850896	2968641	695	74	278364	-0.046246	0.51844	0.79711	0.27646
ALG1L	200810	3	125597459	125759383	956	45	340042	-0.046417	0.51851	0.50842	0.43085
RNF24	11237	20	3862068	4046216	721	48	368906	-0.046725	0.51863	0.56564	0.41186
KRTAP19-1	337882	21	31802364	31902636	367	29	384754	-0.046737	0.51864	0.6947	0.30695
MIOS	54468	7	7556522	7697112	803	50	377911	-0.047336	0.51888	0.50076	0.44421
KLK12	43849	19	51482348	51588486	509	82	296727	-0.0474	0.5189	0.72685	0.32982
FOXP4	116113	6	41464164	41620122	557	73	345240	-0.047801	0.51906	0.5221	0.4305
TUBB4B	10383	9	140085711	140188159	410	77	328099	-0.048044	0.51916	0.77228	0.28349
H2AX	3014	11	118914580	119016177	335	47	363211	-0.04808	0.51917	0.38059	0.56528
AGBL5	60509	2	27224291	27343490	239	46	379793	-0.048092	0.51918	0.64203	0.33886
PARP2	10038	14	20761773	20876063	521	55	369297	-0.048163	0.51921	0.46812	0.48593
EDAR	10913	2	109460927	109655828	784	60	370701	-0.048322	0.51927	0.90988	0.24261
RXRA	6256	9	137168316	137382431	886	79	358316	-0.048466	0.51933	0.26108	0.83418
CLPS	1208	6	35712759	35815121	465	56	295797	-0.048593	0.51938	0.687	0.33226
LINC02708	100505570	11	1659527	1760286	669	74	332841	-0.048592	0.51938	0.34244	0.67348
FAM90A1	55138	12	8323856	8430214	38	9	363464	-0.048766	0.51945	0.46579	0.49691
LYPD8	646627	1	248852716	248953171	270	24	338307	-0.048874	0.51949	0.39653	0.57293
SMC6	79677	2	17795079	17985096	759	45	378956	-0.048934	0.51951	0.81728	0.25488
MTRNR2L9	100463487	6	62234008	62334534	644	32	393796	-0.048964	0.51953	0.37659	0.58228
BARX2	8538	11	129195879	129372174	680	89	383783	-0.049164	0.51961	0.41096	0.56816
SCRT2	85508	20	592240	706823	515	109	334604	-0.049201	0.51962	0.30033	0.74377
DESI2	51029	1	244766352	244922335	533	74	350211	-0.049287	0.51965	0.46999	0.48135
WASHC1	100287171	9	0	79739	77	12	19839	-0.049388	0.5197	0.81644	0.29182
RNF166	115992	16	88712903	88822829	828	78	362769	-0.049682	0.51981	0.46981	0.47796
GAPVD1	26130	9	127974073	128177290	700	64	374824	-0.050021	0.51995	0.67477	0.32076
CNBP	7555	3	128836658	128952810	336	45	362844	-0.050316	0.52006	0.53079	0.43558
IFT140	9742	16	1510428	1712109	1062	79	374964	-0.050354	0.52008	0.30035	0.71997
SPOP	8405	17	47626246	47805525	416	65	370433	-0.050502	0.52014	0.51127	0.44457
GPA33	10223	1	166972082	167109868	528	58	392683	-0.050559	0.52016	0.58033	0.38618
KLHL26	55295	19	18697835	18831308	558	55	386143	-0.050565	0.52016	0.52697	0.43188
TCHHL1	126637	1	152006620	152111540	134	48	382400	-0.050616	0.52018	0.33101	0.65804
CETN1	1068	18	530369	631524	495	90	282408	-0.050622	0.52019	0.30436	0.75899
NDUFB10	4716	16	1959517	2061976	638	75	322841	-0.050674	0.52021	0.36345	0.61411
FSD1	79187	19	4254591	4373843	570	83	322775	-0.050832	0.52027	0.768	0.30426
OR4S2	219431	11	55368380	55469315	343	29	115859	-0.050898	0.5203	0.44196	0.49823
NBEAL2	23218	3	46971173	47101194	398	42	368712	-0.050974	0.52033	0.36218	0.59091
UTP15	84135	5	72811568	72928984	457	46	371648	-0.051417	0.5205	0.32164	0.74488
PRR23B	389151	3	138687873	138789768	261	42	376668	-0.051612	0.52058	0.36472	0.62225
OR52M1	119772	11	4516421	4617374	1069	56	363256	-0.051608	0.52058	0.41172	0.52384
DMRTC2	63946	19	42298806	42406398	368	39	346335	-0.051756	0.52064	0.38104	0.59797
COL1A1	1277	17	48211457	48329003	377	85	376318	-0.051824	0.52067	0.45997	0.50048
CEACAM3	1084	19	42250522	42365591	331	39	349449	-0.052084	0.52077	0.45306	0.5119
DELE1	9812	5	141253350	141380027	490	61	387166	-0.05232	0.52086	0.31091	0.67317
SPATA31D1	389763	9	84553687	84660171	206	54	362480	-0.052467	0.52092	0.32103	0.67467
-	401052	3	9998102	10102779	379	29	346877	-0.052682	0.52101	0.59172	0.36378
TMEM67	91147	8	94717072	94881462	468	62	377457	-0.052899	0.52109	0.24087	0.88069
FIBCD1	84929	9	133727825	133864455	635	86	343507	-0.05317	0.5212	0.54445	0.40923
MAST1	22983	19	12899259	13035766	401	51	380197	-0.053289	0.52125	0.78425	0.27276
KMT2C	58508	7	151782010	152183090	639	39	323371	-0.053487	0.52133	0.67848	0.3049
SCN1A	6323	2	166795670	167055642	1078	55	384779	-0.053612	0.52138	0.88721	0.24231
MAEL	84944	1	166908394	167041451	439	59	391218	-0.053639	0.52139	0.40408	0.54807
ZCCHC24	219654	10	81092081	81255383	875	85	359342	-0.053759	0.52144	0.39645	0.5757
DCAKD	79877	17	43050706	43188473	644	59	374673	-0.053857	0.52148	0.57917	0.38551
SLCO1B3	28234	12	20913638	21120019	1293	49	352005	-0.054039	0.52155	0.68473	0.31556
BANF2	140836	20	17624320	17766517	622	66	369558	-0.054428	0.5217	0.97382	0.24293
CLCN3	1182	4	170491672	170694338	736	57	382488	-0.054575	0.52176	0.95957	0.22841
CCDC80	151887	3	112273407	112409977	560	55	354774	-0.054764	0.52184	0.31831	0.70647
OAZ2	4947	15	64929773	65045462	373	50	375169	-0.054809	0.52185	0.7948	0.27803
CCNB1IP1	57820	14	20729527	20851471	520	51	356745	-0.055008	0.52193	0.48603	0.47795
UBXN10	127733	1	20462578	20572540	321	62	356259	-0.05506	0.52195	0.40227	0.54948
FGF12	2257	3	191807033	192495388	2694	189	355168	-0.055156	0.52199	0.71276	0.29257
SLC25A52	147407	18	29289659	29390843	429	61	358210	-0.055242	0.52203	0.31589	0.71372
SMIM5	643008	17	73579514	73687486	428	56	350698	-0.055424	0.5221	0.52456	0.42253
MLLT10	8028	10	21763540	22082559	591	71	367741	-0.05565	0.52219	0.52135	0.42447
FADD	8772	11	69999269	70103508	441	57	375801	-0.05606	0.52235	0.37362	0.59528
ASB10	136371	7	150822785	150934919	402	77	385868	-0.056181	0.5224	0.70496	0.32341
PHOSPHO2-KLHL23	100526832	2	170500964	170658396	805	42	377907	-0.056231	0.52242	0.7724	0.29248
EML1	2009	14	100154056	100458397	1113	100	375041	-0.056503	0.52253	0.42136	0.54523
AK3	50808	9	4659556	4792043	773	92	349499	-0.056671	0.5226	0.35729	0.65158
AVPR1B	553	1	206174283	206281482	393	43	326958	-0.056706	0.52261	0.4716	0.47752
KHDC3L	154288	6	74022400	74123898	344	52	359330	-0.056757	0.52263	0.37908	0.58321
LRRC4	64101	7	127617124	127721002	289	57	386447	-0.057148	0.52279	0.76561	0.27821
PSG9	5678	19	43707434	43823709	749	41	220566	-0.057242	0.52282	0.59858	0.3834
BTBD6	90135	14	105664879	105767430	403	34	329441	-0.057268	0.52283	0.54144	0.39966
WASHC2A	387680	10	51777610	51943269	387	39	144759	-0.057614	0.52297	0.46375	0.50938
ZBTB5	9925	9	37388099	37515407	614	74	383317	-0.057763	0.52303	0.96427	0.23253
CACNB1	782	17	37279709	37403956	408	67	341655	-0.057938	0.5231	0.60828	0.3949
RSPH4A	345895	6	116887642	117004148	448	40	355061	-0.058318	0.52325	0.34415	0.62453
TUFT1	7286	1	151462781	151606059	329	64	331962	-0.058649	0.52338	0.59312	0.39182
OR5D14	219436	11	55513032	55613976	619	32	345999	-0.058646	0.52338	0.66573	0.33502
OSBPL3	26031	7	24786159	25069818	1212	98	387318	-0.058717	0.52341	0.35481	0.6391
SFT2D1	113402	6	166683516	166805991	453	55	328259	-0.058748	0.52342	0.63798	0.34046
HEMGN	55363	9	100639073	100757197	321	44	384569	-0.058903	0.52349	0.46243	0.48495
HES5	388585	1	2410184	2511684	453	60	349604	-0.059018	0.52353	0.52652	0.42814
SOGA1	140710	20	35355845	35542087	397	77	364675	-0.059027	0.52353	0.50392	0.4512
PEA15	8682	1	160125125	160235162	313	74	341347	-0.059426	0.52369	0.53266	0.4239
PAK1	5058	11	76983060	77235108	895	50	371743	-0.059454	0.5237	0.48038	0.49689
PCDHGA12	26025	5	140760158	140942546	698	62	383929	-0.059596	0.52376	0.67824	0.31991
CENPA	1058	2	26958857	27073935	420	37	372302	-0.059685	0.5238	0.68586	0.31723
CHN1	1123	2	175614042	175920671	796	57	373335	-0.059721	0.52381	0.43546	0.48905
FGF1	2246	5	141921743	142127635	815	117	352740	-0.059783	0.52384	0.89121	0.24914
GNG11	2791	7	93501016	93605826	414	68	365048	-0.060228	0.52401	0.53516	0.40306
AFF3	3899	2	100112326	100809037	2204	110	375213	-0.060276	0.52403	0.37933	0.58828
MARCHF2	51257	19	8428187	8553901	511	44	372598	-0.060301	0.52404	0.53893	0.41408
IFRD1	3475	7	112013199	112167258	672	77	375773	-0.0605	0.52412	0.49598	0.46272
KBTBD8	84541	3	66998727	67111634	363	66	390102	-0.060654	0.52418	0.89598	0.2501
CEBPA	1050	19	33740840	33843430	469	70	376967	-0.060826	0.52425	0.80046	0.2884
GCHFR	2644	15	41006285	41109911	300	43	379796	-0.061016	0.52433	0.40904	0.52536
CTU2	348180	16	88722891	88831794	843	78	360192	-0.061052	0.52434	0.49922	0.45737
RAD9B	144715	12	110890005	111023952	414	41	368333	-0.0611	0.52436	0.50265	0.42382
MCM8	84515	20	5881298	6025852	690	59	387090	-0.061122	0.52437	0.49328	0.45116
FSTL4	23105	5	132482152	132998223	1984	170	385665	-0.061477	0.52451	0.68938	0.33216
CLDN6	9074	16	3014713	3118188	447	75	330961	-0.061544	0.52454	0.73279	0.31013
SDR39U1	56948	14	24858972	24962042	696	59	374634	-0.061666	0.52459	0.59664	0.3813
ICE2	79664	15	60661808	60821359	482	56	358780	-0.061719	0.52461	0.67928	0.32756
C3orf18	51161	3	50545456	50658458	267	39	387699	-0.062137	0.52477	0.68483	0.31713
MYL1	4632	2	211104868	211229895	304	42	381754	-0.062189	0.52479	0.65326	0.34588
IRF7	3665	11	562555	665999	608	63	361773	-0.062406	0.52488	0.59639	0.37063
INVS	27130	9	102811467	103113908	829	46	376414	-0.062461	0.5249	0.39441	0.53921
TOMM20	9804	1	235222656	235342256	289	42	368763	-0.0626	0.52496	0.4973	0.43564
ZNF268	10795	12	133707995	133833698	442	30	305260	-0.062727	0.52501	0.53113	0.43256
VWA1	64856	1	1320903	1428262	460	49	204172	-0.062767	0.52502	0.57143	0.39499
CIB3	117286	19	16222179	16334286	372	43	360043	-0.062765	0.52502	0.25605	0.84421
PATE3	100169851	11	125608006	125711495	496	41	398246	-0.063037	0.52513	0.53421	0.40278
GLB1L2	89944	11	134151768	134296222	656	111	364041	-0.063025	0.52513	0.26877	0.82234
FGD6	55785	12	95420525	95661240	893	50	382254	-0.063023	0.52513	0.66791	0.32466
PPFIA3	8541	19	49572646	49704287	609	73	348979	-0.063142	0.52517	0.61205	0.36484
FAM237A	200726	2	207457142	207564173	465	62	393756	-0.063163	0.52518	0.34679	0.64515
CROT	54677	7	86924951	87079112	496	58	385497	-0.063148	0.52518	0.45466	0.50557
SEPTIN14	346288	7	55811237	55980482	714	57	360316	-0.06319	0.52519	0.46751	0.50215
ADGRG3	222487	16	57652099	57773290	670	103	348623	-0.063261	0.52522	0.55081	0.41024
SLC28A2	9153	15	45494428	45618132	530	32	376808	-0.063276	0.52523	0.58529	0.38788
SORT1	6272	1	109802187	109990563	502	64	390682	-0.0633	0.52524	0.6886	0.30833
CHAC1	79094	15	41195636	41298717	414	51	376519	-0.063336	0.52525	0.7263	0.30119
LGALS12	85329	11	63223524	63334246	234	60	352763	-0.063544	0.52533	0.90185	0.25074
ICAM4	3386	19	10347643	10449260	372	70	364840	-0.063745	0.52541	0.5763	0.40916
LOC101927764	101927764	2	120430782	120567323	533	48	390198	-0.063776	0.52543	0.56641	0.39932
NAPSA	9476	19	50811734	50918931	427	58	340934	-0.063821	0.52544	0.49748	0.45442
CLK1	1195	2	201667732	201779467	258	56	371534	-0.063859	0.52546	0.33482	0.67162
KRTAP19-6	337973	21	31863854	31964181	327	30	390764	-0.063871	0.52546	0.81712	0.27545
KRTAP5-9	3846	11	71209466	71310653	632	65	309682	-0.064348	0.52565	0.42499	0.53348
BCDIN3D	144233	12	50179826	50286912	453	44	338230	-0.064866	0.52586	0.36743	0.6286
TMPRSS11A	339967	4	68726019	68879232	635	52	376861	-0.064924	0.52588	0.66986	0.33627
LGI3	203190	8	21954343	22064344	405	72	338040	-0.064949	0.52589	0.38417	0.57782
OMP	4975	11	76763886	76864377	351	65	357019	-0.065123	0.52596	0.30513	0.74504
ST6GALNAC2	10610	17	74511461	74632145	613	72	301033	-0.065158	0.52598	0.64857	0.35797
MBD2	8932	18	51627971	51801158	580	56	380934	-0.065188	0.52599	0.34657	0.66942
MISP	126353	19	700910	814318	709	118	286007	-0.065434	0.52609	0.64446	0.36042
PSRC1	84722	1	109772176	109875790	357	72	392332	-0.065812	0.52624	0.57577	0.39035
CCN6	8838	6	112325278	112440889	424	55	380207	-0.065831	0.52624	0.59014	0.36927
KRTAP19-5	337972	21	31824190	31924408	326	30	389837	-0.065922	0.52628	0.7639	0.28627
COX6B1	1340	19	36089125	36199686	444	59	370452	-0.06609	0.52635	0.35499	0.66222
NEURL3	93082	2	97113383	97223846	214	54	355020	-0.066253	0.52641	0.91358	0.24482
IL2RB	3560	22	37471878	37602414	575	102	371254	-0.066295	0.52643	0.40908	0.55778
ZNF398	57541	7	148773508	148930134	597	39	375810	-0.066369	0.52646	0.83799	0.26302
PRRX1	5396	1	170583313	170758541	522	60	382974	-0.06664	0.52657	0.77272	0.30647
ESS2	8220	22	19067792	19182190	595	66	318915	-0.067075	0.52674	0.58312	0.39569
PSG11	5680	19	43461809	43580658	637	35	345970	-0.067283	0.52682	0.41877	0.5419
ACVR2A	92	2	148552086	148738396	514	36	380192	-0.0674	0.52687	0.48218	0.47182
MYL7	58498	7	44128463	44230974	413	64	374329	-0.06751	0.52691	0.6369	0.35125
FCGRT	2217	19	49965536	50079685	452	52	360119	-0.067516	0.52691	0.6041	0.35628
RAD51AP1	10635	12	4597940	4719213	323	51	366366	-0.06752	0.52692	0.87983	0.2639
C9orf78	51759	9	132539564	132647572	818	42	394176	-0.067727	0.527	0.46552	0.46918
TACR2	6865	10	71113958	71226674	609	51	374917	-0.067859	0.52705	0.41363	0.55492
TMEM26	219623	10	63116401	63263208	601	52	392179	-0.068166	0.52717	0.53414	0.41899
C20orf203	284805	20	31169427	31311743	461	58	376212	-0.068871	0.52745	0.41255	0.60038
SPESP1	246777	15	69172839	69289150	258	35	348584	-0.068876	0.52746	0.37952	0.57053
ADAM12	8038	10	127650960	128127127	2163	143	383409	-0.068941	0.52748	0.91584	0.24353
CCR8	1237	3	39321197	39425171	472	56	367893	-0.069047	0.52752	0.38517	0.57563
CERS2	29956	1	150887649	150997479	373	51	381884	-0.069296	0.52762	0.35606	0.62467
DPH1	1801	17	1883431	1997183	423	78	342155	-0.069587	0.52774	0.81627	0.28884
C2orf76	130355	2	120009793	120174451	731	54	390306	-0.069669	0.52777	0.61624	0.36437
PAQR9	344838	3	142630073	142732818	404	71	372279	-0.069671	0.52777	0.37352	0.63775
RILPL2	196383	12	123849936	123971264	442	60	277470	-0.069897	0.52786	0.44989	0.51706
KRTAP21-1	337977	21	32077457	32177696	398	33	354605	-0.070146	0.52796	0.63644	0.34514
RETREG2	79137	2	219992939	220100197	355	47	333114	-0.070285	0.52802	0.57172	0.39957
C11orf91	100131378	11	33669654	33772286	418	65	384966	-0.07031	0.52803	0.60175	0.38106
SSRP1	6749	11	57043459	57153351	417	51	387588	-0.070665	0.52817	0.39911	0.57292
KRT28	162605	17	38898448	39006211	414	64	395085	-0.070782	0.52821	0.35529	0.63263
OR4A5	81318	11	51361378	51462448	647	30	398650	-0.070998	0.5283	0.43649	0.53084
PTGIS	5740	20	48070411	48234707	492	103	364748	-0.071307	0.52842	0.31886	0.70759
ITPKB	3707	1	226769391	226977028	587	95	379338	-0.071378	0.52845	0.76799	0.30097
SSX2IP	117178	1	85059390	85206440	524	62	396768	-0.071668	0.52857	0.33353	0.66104
CHP1	11261	15	41473341	41624085	617	36	378473	-0.071758	0.5286	0.52379	0.41354
SERP2	387923	13	44897978	45021850	333	45	362363	-0.072056	0.52872	0.48916	0.47062
CRYGA	1418	2	208975464	209078366	562	68	377793	-0.072075	0.52873	0.75224	0.31929
IFT27	11020	22	37104246	37222177	439	51	348522	-0.072207	0.52878	0.59858	0.38807
HOMER1	9456	5	78619647	78859659	845	69	362828	-0.072226	0.52879	0.42633	0.53682
UNKL	64718	16	1363206	1514750	831	77	366580	-0.072651	0.52896	0.31894	0.72329
PRSS42P	339906	3	46821894	46925585	288	40	303142	-0.072858	0.52904	0.64001	0.35693
SNX19	399979	11	130695766	130836382	666	49	386369	-0.072845	0.52904	0.64646	0.34504
AQP4	361	18	24382007	24495735	694	64	374036	-0.072951	0.52908	0.24532	0.86328
KERA	11081	12	91394268	91502131	623	40	394421	-0.073018	0.5291	0.81517	0.27642
LRP5L	91355	22	25697218	25851337	851	63	313521	-0.073061	0.52912	0.40152	0.59525
MAP3K6	9064	1	27631670	27743558	283	64	375565	-0.073227	0.52919	0.32738	0.69964
RTBDN	83546	19	12886291	12996242	348	48	376464	-0.073284	0.52921	0.8481	0.25447
EIF2A	83939	3	150214465	150353803	480	54	391177	-0.073514	0.5293	0.54463	0.41475
LCE3E	353145	1	152488175	152589229	315	33	337526	-0.073595	0.52933	0.48068	0.47049
IFIT3	3437	10	91037602	91150725	589	54	383659	-0.073629	0.52935	0.73827	0.31772
ZNF571	51276	19	38005155	38135673	347	47	383123	-0.073655	0.52936	0.88502	0.25437
EPHA2	1969	1	16400832	16532582	525	55	363237	-0.073841	0.52943	0.61118	0.39789
NOC3L	64318	10	96042989	96172715	528	50	392355	-0.074017	0.5295	0.32601	0.67962
RBP1	5947	3	139186276	139308671	434	50	387564	-0.074287	0.52961	0.28973	0.81077
ZNF705G	100131980	8	7165498	7270490	32	4	94574	-0.074516	0.5297	0.74049	0.35648
ALS2CL	259173	3	46660485	46785194	527	48	382106	-0.07467	0.52976	0.7887	0.28851
FBXO39	162517	17	6629523	6750420	635	60	350067	-0.074677	0.52976	0.53232	0.42511
SUGP2	10147	19	19051697	19194861	486	54	330363	-0.07467	0.52976	0.41485	0.54937
COL22A1	169044	8	139550478	139976236	1796	164	366891	-0.07472	0.52978	0.84895	0.28131
DCSTAMP	81501	8	105302024	105418917	652	77	383851	-0.074752	0.52979	0.58897	0.38366
FAM43A	131583	3	194356622	194459766	512	48	372135	-0.074932	0.52987	0.68758	0.34457
LINC02904	286122	8	144070679	144185720	510	45	323327	-0.074953	0.52987	0.8722	0.27746
SLC2A2	6514	3	170664137	170794768	564	41	383924	-0.075031	0.52991	0.5896	0.38167
KISS1R	84634	19	867342	971015	537	96	303957	-0.075132	0.52995	0.47006	0.52222
FARSB	10056	2	223386162	223570827	638	45	379788	-0.075314	0.53002	0.43476	0.53792
SGCA	6442	17	48193240	48303293	301	68	363202	-0.075349	0.53003	0.61458	0.39152
RAMP3	10268	7	45147367	45273849	747	79	390409	-0.075432	0.53006	0.46654	0.48452
IQCF2	389123	3	51845645	51947440	306	35	369570	-0.075451	0.53007	0.45226	0.49075
TMEM86B	255043	19	55688002	55790632	442	84	345930	-0.075742	0.53019	0.60888	0.41081
GRID1	2894	10	87309312	88176250	3608	177	387212	-0.075892	0.53025	0.62844	0.37604
ZNF488	118738	10	48305029	48423866	309	63	346320	-0.076056	0.53031	0.50288	0.43299
TRPM4	54795	19	49611016	49765098	764	88	349086	-0.076518	0.5305	0.49379	0.46304
TMTC4	84899	13	101206090	101377103	556	49	378445	-0.076606	0.53053	0.7121	0.32172
VAT1L	57687	16	77772483	78064001	1868	146	381051	-0.076663	0.53055	0.49343	0.45895
HSDL2	84263	9	115092189	115284685	729	43	386253	-0.07669	0.53056	0.77248	0.28736
SRD5A3	79644	4	56162388	56289267	505	60	387679	-0.076694	0.53057	0.62846	0.36674
MDM2	4193	12	69151952	69289324	481	69	377479	-0.076893	0.53065	0.50513	0.46135
OR3A3	8392	17	3273862	3374827	443	43	336966	-0.076983	0.53068	0.43844	0.54673
ZSCAN1	284312	19	58495434	58615999	475	72	356068	-0.07726	0.53079	0.93387	0.2425
KCTD5	54442	16	2682495	2809031	358	53	266037	-0.077455	0.53087	0.61215	0.38695
TNFRSF11B	4982	8	119885796	120014383	572	40	394690	-0.078051	0.53111	0.35219	0.68045
SRC	6714	20	35923088	36083835	499	74	343310	-0.078085	0.53112	0.79122	0.29163
ATP2C2	9914	16	84352129	84547793	1922	153	368757	-0.078241	0.53118	0.68531	0.34499
NUP85	79902	17	73151597	73281854	503	41	349244	-0.078307	0.53121	0.39364	0.56958
PTCHD3	374308	10	27637117	27753297	708	54	362908	-0.078386	0.53124	0.67755	0.33096
LCE1F	353137	1	152698848	152799445	418	46	353726	-0.07843	0.53126	0.586	0.38583
KPNA4	3840	3	160162783	160333376	520	47	387048	-0.078524	0.53129	0.50293	0.44616
CNTNAP4	85445	16	76261176	76643135	1998	98	368897	-0.078523	0.53129	0.77274	0.2974
OR5AU1	390445	14	21573096	21674184	401	73	290932	-0.078543	0.5313	0.77815	0.28982
LTBP3	4054	11	65256030	65375858	294	64	371245	-0.078634	0.53134	0.5955	0.4044
CWH43	80157	4	48938264	49114096	571	56	355599	-0.078674	0.53135	0.81132	0.26799
SLC26A5	375611	7	102943177	103136624	670	59	371016	-0.07867	0.53135	0.39738	0.58143
SLC23A3	151295	2	219976181	220085549	339	44	328367	-0.07871	0.53137	0.54686	0.42275
EPHX1	2052	1	225947797	226083264	625	64	362461	-0.07875	0.53138	0.47218	0.51327
KCNK7	10089	11	65310326	65413467	274	59	380371	-0.079617	0.53173	0.64275	0.37706
BHLHE41	79365	12	26222959	26328003	430	66	385321	-0.079646	0.53174	0.81186	0.29565
SYTL1	84958	1	27618483	27730423	274	61	374584	-0.079914	0.53185	0.34133	0.67684
GRID2	2895	4	93175453	94745707	5228	174	377641	-0.080226	0.53197	0.76907	0.29886
LOC441155	441155	6	65961311	66065506	407	49	360152	-0.080347	0.53202	0.36365	0.6327
CILP2	148113	19	19599057	19707468	353	50	381597	-0.080447	0.53206	0.45613	0.49159
CARMIL2	146206	16	67629030	67741472	310	55	363106	-0.080626	0.53213	0.46238	0.49506
G3BP2	9908	4	76517953	76699709	526	37	381159	-0.080709	0.53216	0.64155	0.36835
IQCA1	79781	2	237182790	237466178	904	73	348428	-0.080728	0.53217	0.35982	0.64201
GPHA2	170589	11	64651943	64753360	376	47	383434	-0.080793	0.5322	0.50805	0.42034
SLC22A9	114571	11	63087142	63227731	676	51	311007	-0.080871	0.53223	0.43432	0.51112
IL6	3569	7	22716766	22821621	541	51	390927	-0.080902	0.53224	0.30798	0.76731
HMBS	3145	11	118905587	119014259	352	48	360091	-0.080988	0.53227	0.3822	0.58543
SNX18	112574	5	53763589	53892416	744	52	388767	-0.081109	0.53232	0.61369	0.3824
NKAIN4	128414	20	61822136	61935892	572	59	380580	-0.081297	0.5324	0.70968	0.33494
NR3C2	4306	4	148949915	149415850	1585	128	371586	-0.08141	0.53244	0.4325	0.53576
DMAC2	55101	19	41887223	41995843	373	43	377500	-0.081397	0.53244	0.75841	0.31883
STK25	10494	2	242384122	242499145	605	67	365273	-0.081518	0.53249	0.40524	0.59698
RCVRN	5957	17	9751027	9858684	482	54	343927	-0.081548	0.5325	0.41336	0.54851
DHX37	57647	12	125381370	125523667	846	92	332304	-0.081605	0.53252	0.7208	0.32019
TESMIN	9633	11	68424908	68568988	429	57	371779	-0.081864	0.53262	0.8619	0.26976
VSIG10	54621	12	118451398	118591810	530	84	363443	-0.082142	0.53273	0.40344	0.58015
HEATR1	55127	1	236662305	236817841	1144	50	364224	-0.082157	0.53274	0.54553	0.40503
C1orf162	128346	1	111966474	112071134	430	68	384376	-0.082241	0.53277	0.63668	0.36391
HEMK1	51409	3	50556583	50672422	270	36	390237	-0.082273	0.53279	0.69439	0.32415
INSYN2B	100131897	5	169240719	169457744	811	94	378951	-0.082378	0.53283	0.66492	0.35308
RPL18	6141	19	49068584	49172675	477	71	313671	-0.082381	0.53283	0.53179	0.4256
THOC6	79228	16	3024032	3127756	468	75	323221	-0.082581	0.53291	0.76418	0.30633
GAD1	2571	2	171623200	171767661	513	53	377379	-0.08262	0.53292	0.35082	0.68116
UTP4	84916	16	69116499	69252937	381	52	378058	-0.082602	0.53292	0.90517	0.25194
UVSSA	57654	4	1291043	1431837	768	55	334870	-0.082761	0.53298	0.68013	0.34154
GNLY	10578	2	85871414	85975967	355	44	382169	-0.082907	0.53304	0.79699	0.29189
ZNF718	255403	4	74420	206491	458	33	353836	-0.083089	0.53311	0.81937	0.3034
ZDHHC23	254887	3	113616748	113755706	320	66	366871	-0.083523	0.53328	0.88435	0.26446
GFOD2	81577	16	67658436	67803273	387	65	366890	-0.083606	0.53332	0.61494	0.36985
KCNV1	27012	8	110929233	111037963	256	33	378086	-0.083685	0.53335	0.60594	0.38408
TELO2	9894	16	1493352	1610460	780	87	368554	-0.083903	0.53343	0.28797	0.80584
PYDC2	152138	3	191128952	191229245	455	44	360133	-0.08406	0.5335	0.38435	0.60419
GTSCR1	220158	18	68247755	68368093	514	44	387525	-0.084193	0.53355	0.70255	0.33577
RAX2	84839	19	3719087	3822219	451	76	315202	-0.084433	0.53364	0.37516	0.62786
TGIF1	7050	18	3361925	3508409	582	103	311440	-0.084451	0.53365	0.52282	0.45571
GPR39	2863	2	133124147	133454169	1114	102	359999	-0.084531	0.53368	0.42759	0.54193
DENND2C	163259	1	115077155	115262732	616	55	379704	-0.084572	0.5337	0.47334	0.48025
DDX6	1656	11	118568472	118711972	624	39	353556	-0.084604	0.53371	0.43416	0.50875
ARID5A	10865	2	97152464	97268375	222	57	373018	-0.084691	0.53375	0.95526	0.2398
PM20D2	135293	6	89800047	89925288	639	46	385694	-0.084755	0.53377	0.37873	0.58292
WIPF2	147179	17	38325556	38488944	423	46	365128	-0.084847	0.53381	0.86188	0.2512
ZCCHC2	54877	18	60140658	60304942	601	73	378742	-0.084907	0.53383	0.79765	0.301
CLN3	1201	16	28438600	28555897	211	42	305770	-0.084914	0.53384	0.71424	0.31318
SEMA3D	223117	7	84574508	84866171	882	75	387681	-0.085007	0.53387	0.86841	0.25236
RIPPLY3	53820	21	38328456	38441959	582	52	373512	-0.084993	0.53387	0.71742	0.35057
LRRC4C	57689	11	40085524	41531186	5392	232	383238	-0.085083	0.5339	0.85005	0.26582
GPR45	11250	2	105789595	105910085	467	64	349259	-0.085214	0.53395	0.59794	0.398
TPPP	11076	5	609977	743510	715	67	196600	-0.085412	0.53403	0.48859	0.50689
CCDC12	151903	3	46913220	47073500	480	44	370284	-0.08551	0.53407	0.51294	0.45094
ARGFX	503582	3	121231269	121359469	474	70	370257	-0.08551	0.53407	0.33856	0.69627
LRRC63	220416	13	46736083	46900944	608	57	352421	-0.085602	0.53411	0.54445	0.44191
RBPJL	11317	20	43885483	43996464	541	60	378472	-0.085596	0.53411	0.29091	0.79511
SRSF3	6428	6	36512090	36622244	632	45	367055	-0.085691	0.53414	0.51123	0.47971
TSEN54	283989	17	73462609	73570821	561	57	380556	-0.085718	0.53415	0.88358	0.25993
ATAD3A	55210	1	1397523	1520067	533	42	184342	-0.085764	0.53417	0.56558	0.4321
C5AR2	27202	19	47785404	47895272	458	52	368857	-0.085825	0.5342	0.71067	0.32574
SCN9A	6335	2	167001695	167282497	1125	78	371817	-0.086091	0.5343	0.71141	0.32124
PDE1B	5153	12	54893177	55023023	444	85	347347	-0.086281	0.53438	0.42477	0.5337
-	729574	1	16949498	17050007	28	8	55072	-0.086467	0.53445	0.57961	0.46101
WSCD1	23302	17	5922426	6077747	621	92	335282	-0.086517	0.53447	0.5993	0.39319
SPRR2G	6706	1	153072058	153173427	434	46	355333	-0.086648	0.53452	0.76803	0.29599
TXN2	25828	22	36813083	36928072	700	56	372376	-0.086719	0.53455	0.70352	0.35099
KHNYN	23351	14	24848882	24960548	721	65	375270	-0.086759	0.53457	0.53325	0.4442
PLEKHG3	26030	14	65121132	65263623	530	61	388394	-0.086888	0.53462	0.31159	0.79381
NYNRIN	57523	14	24817992	24938494	629	59	376812	-0.086921	0.53463	0.54331	0.43064
ABCC1	4363	16	15993434	16286931	1156	99	370432	-0.087179	0.53474	0.54783	0.4377
TRIM54	57159	2	27455297	27580307	282	49	374066	-0.087205	0.53475	0.62764	0.36113
EVA1B	55194	1	36737631	36840567	168	36	349297	-0.087378	0.53481	0.30968	0.77105
CH25H	9023	10	90915694	91017071	356	61	362103	-0.087368	0.53481	0.46224	0.51544
LHX2	9355	9	126723889	126845572	537	57	367204	-0.087399	0.53482	0.54758	0.42481
NETO1-DT	100505797	18	70485047	70598634	495	75	348207	-0.087389	0.53482	0.37578	0.61643
DCLK1	9201	13	36292789	36755514	1964	125	380430	-0.087538	0.53488	0.41143	0.56019
SUPT3H	8464	6	44744467	45395788	2704	50	372824	-0.08761	0.53491	0.85045	0.27624
DYRK1A	1859	21	38689859	38937679	975	63	389154	-0.087637	0.53492	0.85703	0.27276
AEBP1	165	7	44093960	44204164	406	66	380753	-0.087716	0.53495	0.70336	0.32589
LRWD1	222229	7	102055335	102163615	270	41	344698	-0.087957	0.53504	0.74105	0.31509
ADORA2A	135	22	24769565	24888328	434	40	376606	-0.088148	0.53512	0.75099	0.30346
SYNPO2	171024	4	119759996	120032402	1391	99	363342	-0.088202	0.53514	0.73023	0.32824
NANOG	79923	12	7891995	7998655	78	19	360511	-0.088271	0.53517	0.77662	0.32374
SYT10	341359	12	33478348	33642754	608	36	367306	-0.088351	0.5352	0.70979	0.34113
ASTN2	23245	9	119137504	120227317	4731	205	387824	-0.088438	0.53524	0.32969	0.6929
C1orf112	55732	1	169713224	169872229	847	40	400941	-0.088784	0.53537	0.78219	0.29
AIDA	64853	1	222791355	222936602	383	46	387350	-0.089027	0.53547	0.50728	0.4835
GTPBP10	85865	7	89925341	90070769	698	47	384131	-0.08908	0.53549	0.55491	0.40749
CAV1	857	7	116114839	116251239	469	54	370218	-0.089144	0.53552	0.49199	0.47837
HRC	3270	19	49604455	49708686	495	74	341946	-0.089255	0.53556	0.61684	0.37259
AIP	9049	11	67200505	67308579	332	47	367417	-0.089338	0.53559	0.56967	0.4051
SFTPB	6439	2	85834440	85945864	347	52	371753	-0.089435	0.53563	0.82662	0.28217
TTC36	143941	11	118348210	118451740	232	40	369899	-0.089439	0.53563	0.30923	0.7177
TNFRSF12A	51330	16	3020313	3122384	443	73	323387	-0.089582	0.53569	0.75722	0.31157
ZNF728	388523	19	23107685	23236010	597	32	365430	-0.089618	0.5357	0.78786	0.28967
ODAD4	83538	17	40036888	40167669	316	45	377003	-0.08963	0.53571	0.34322	0.70008
MPST	4357	22	37365683	37475863	454	54	395218	-0.089766	0.53576	0.75175	0.32135
ARHGEF4	50649	2	131544489	131854826	1015	91	363522	-0.089806	0.53578	0.77982	0.31275
POU4F3	5459	5	145668587	145770083	275	41	369783	-0.090224	0.53595	0.4982	0.47419
AGO4	192670	1	36223231	36373491	337	45	372430	-0.090563	0.53608	0.49792	0.47559
POLE3	54107	9	116119515	116223029	394	71	355157	-0.090636	0.53611	0.4459	0.53913
ITFG2	55846	12	2871716	2984237	279	41	332270	-0.091283	0.53637	0.29753	0.75899
FAM166A	401565	9	140088037	140192222	421	78	325415	-0.091374	0.5364	0.76226	0.30501
NOMO1	23420	16	14877643	15040014	118	42	35983	-0.091417	0.53642	0.31027	0.81495
UBC	7316	12	125346192	125449587	561	70	366276	-0.091572	0.53648	0.84346	0.28215
NANS	54187	9	100768959	100895365	338	47	363420	-0.091743	0.53655	0.3308	0.70413
DHX34	9704	19	47802538	47935961	556	56	347963	-0.092324	0.53678	0.74657	0.31294
SVIL	6840	10	29696274	30075864	2103	117	372640	-0.092357	0.53679	0.50198	0.48025
DDX43	55510	6	74054285	74177289	387	64	345170	-0.092521	0.53686	0.38553	0.60273
PKM	5315	15	72441370	72573901	390	48	382610	-0.09261	0.53689	0.80395	0.28298
PSEN2	5664	1	227007885	227133804	498	61	377510	-0.092777	0.53696	0.7549	0.31649
B4GAT1	11041	11	66062843	66165161	304	41	367638	-0.092853	0.53699	0.63151	0.35889
HSH2D	84941	19	16194838	16319381	371	55	330495	-0.093007	0.53705	0.2509	0.90449
PMAIP1	5366	18	57517153	57621538	423	50	365065	-0.093312	0.53717	0.37413	0.62624
FSTL1	11167	3	120063061	120219918	650	56	385249	-0.093366	0.53719	0.57449	0.39813
TRIAP1	51499	12	120831764	120934215	390	49	359694	-0.093406	0.53721	0.49246	0.46873
FADS2	9415	11	61533675	61684826	509	52	376501	-0.093519	0.53725	0.65872	0.34104
CDCA3	83461	12	6907972	7011128	140	37	320087	-0.09366	0.53731	0.38165	0.63076
DCAF12	25853	9	34036381	34176771	530	44	364334	-0.093804	0.53737	0.67653	0.3506
TBX15	6913	1	119375666	119582179	759	69	377142	-0.093956	0.53743	0.42042	0.51663
FAM71F1	84691	7	128299115	128421797	536	58	385496	-0.094006	0.53745	0.46325	0.4969
TBC1D29P	26083	17	28834124	28940511	404	50	361029	-0.09402	0.53745	0.32085	0.7354
KRTAP16-1	100505753	17	39413952	39515505	427	39	363674	-0.094009	0.53745	0.75523	0.30012
MRPS33	51650	7	140655961	140764781	329	36	375399	-0.094163	0.53751	0.32455	0.71118
TNFSF13B	10673	13	108871875	109010832	470	86	349153	-0.094193	0.53752	0.3608	0.63704
TSLP	85480	5	110355778	110463722	388	68	353763	-0.094278	0.53756	0.89006	0.26411
RALB	5899	2	120947646	121102287	484	52	353575	-0.094367	0.53759	0.33673	0.6953
RAD51	5888	15	40937327	41074356	388	41	376068	-0.09436	0.53759	0.44069	0.51413
XPA	7507	9	100387191	100509691	410	36	372411	-0.094381	0.5376	0.75101	0.31057
RALY	22913	20	32531458	32720991	444	42	373511	-0.094838	0.53778	0.36691	0.60383
ZSCAN4	201516	19	58130303	58240520	457	56	384781	-0.095114	0.53789	0.29145	0.78456
IVNS1ABP	10625	1	185215520	185336461	360	48	363570	-0.095213	0.53793	0.35897	0.64173
TAS2R16	50833	7	122584759	122685754	415	44	376031	-0.095249	0.53794	0.6217	0.36205
SLC5A2	6524	16	31444439	31552091	294	43	384909	-0.095273	0.53795	0.48946	0.47246
NPRL2	10641	3	50334918	50438486	196	50	356289	-0.0953	0.53796	0.37775	0.60363
ARNTL2	56938	12	27435787	27628746	805	60	385113	-0.095383	0.53799	0.77224	0.32902
EPHX3	79852	19	15287730	15393858	251	62	329397	-0.095452	0.53802	0.59777	0.38672
UBAC1	10422	9	138774815	138903226	568	76	367569	-0.095549	0.53806	0.65664	0.3501
CAV2	858	7	116089655	116198595	456	38	379015	-0.096026	0.53825	0.53512	0.44144
TCERG1L	256536	10	132840655	133159984	2056	189	378309	-0.096148	0.5383	0.83242	0.2869
-	101927955	11	9676380	9777943	515	39	367981	-0.096226	0.53833	0.29656	0.77049
SLC19A2	10560	1	169383147	169505208	442	52	384560	-0.09667	0.53851	0.4339	0.54491
OST4	100128731	2	27243340	27344567	194	40	379368	-0.096747	0.53854	0.63021	0.36926
LINC01621	89758	6	80463304	80630137	824	74	408912	-0.096757	0.53854	0.65192	0.36406
PIANP	196500	12	6752957	6860009	366	66	340164	-0.096774	0.53855	0.34071	0.68192
INTS2	57508	17	59892728	60055377	448	56	370899	-0.096909	0.5386	0.71821	0.31902
ZNF584	201514	19	58869245	58979694	424	35	334707	-0.096942	0.53861	0.62914	0.3774
SULF2	55959	20	46236150	46465360	1049	111	379548	-0.096963	0.53862	0.80687	0.28684
GRAMD2A	196996	15	72402147	72540136	380	49	387224	-0.097014	0.53864	0.77704	0.29751
ZNF433	163059	19	12075532	12196525	448	42	370402	-0.097026	0.53865	0.53745	0.39487
DCUN1D5	84259	11	102871413	103012944	402	66	379428	-0.097046	0.53866	0.44326	0.51555
IL5RA	3568	3	3058008	3202058	868	108	346649	-0.097363	0.53878	0.5053	0.49969
RHNO1	83695	12	2935424	3048691	379	38	351185	-0.097402	0.5388	0.6485	0.34092
TMEM248	55069	7	66336203	66473538	476	56	364026	-0.097634	0.53889	0.36737	0.64162
PRKAR2B	5577	7	106635178	106852256	692	69	378140	-0.09769	0.53891	0.71467	0.32454
CELSR2	1952	1	109742641	109868378	417	71	392805	-0.097881	0.53899	0.67324	0.35252
RALYL	138046	8	85045453	85884079	2645	99	378685	-0.097998	0.53903	0.54034	0.42247
ICAM1	3383	19	10330707	10447291	391	70	364143	-0.09805	0.53905	0.58024	0.42888
GPR26	2849	10	125375871	125506915	690	67	383020	-0.098808	0.53935	0.78192	0.32823
MMRN1	22915	4	90766003	90925780	676	58	383536	-0.098823	0.53936	0.49543	0.47984
CEP72	55722	5	562405	705807	784	51	274775	-0.098977	0.53942	0.57035	0.42912
DCT	1638	13	95041835	95181936	626	62	394804	-0.09898	0.53942	0.57831	0.42452
EXD2	55218	14	69608194	69760737	407	53	384112	-0.098987	0.53943	0.35221	0.67803
SLC34A3	142680	9	140075209	140181006	417	77	338778	-0.099122	0.53948	0.72555	0.32031
C6orf132	647024	6	42018857	42160715	683	98	340721	-0.099929	0.5398	0.7566	0.30903
KCNJ10	3766	1	159957257	160090051	461	69	395466	-0.10001	0.53983	0.34461	0.69262
LOC100505549	100505549	18	55247534	55386508	620	71	368770	-0.10012	0.53987	0.8314	0.28949
BMPR1A	657	10	88466396	88734945	1011	57	383908	-0.10025	0.53993	0.68326	0.35775
CNPPD1	27013	2	219986619	220092885	338	44	328916	-0.10033	0.53996	0.57648	0.41277
NUDT14	256281	14	105589274	105697660	374	58	325108	-0.10051	0.54003	0.43181	0.55716
FAM83G	644815	17	18824381	18958060	278	66	327731	-0.10068	0.5401	0.36104	0.64235
PHYHIP	9796	8	22027216	22139851	423	62	332607	-0.10076	0.54013	0.69548	0.34379
GTF3C2	2976	2	27498716	27630243	290	53	365570	-0.10084	0.54016	0.53969	0.42859
SYT8	90019	11	1805674	1908751	515	74	351309	-0.10164	0.54048	0.45438	0.53657
ZNF567	163081	19	37128466	37262428	413	40	376577	-0.1021	0.54066	0.41266	0.56463
TMEM134	80194	11	67181819	67286748	320	41	366537	-0.10216	0.54068	0.58943	0.39942
CD59	966	11	33674556	33808025	539	57	390962	-0.1023	0.54074	0.75145	0.31495
HOXD1	3231	2	177003307	177105635	338	52	378248	-0.10234	0.54076	0.76014	0.31487
FLT3LG	2323	19	49927455	50039491	411	58	345652	-0.10242	0.54079	0.58734	0.38598
ESR2	2100	14	64643751	64855268	704	51	368210	-0.10269	0.54089	0.55654	0.43968
MIA3	375056	1	222741444	222891351	428	45	395425	-0.1027	0.5409	0.54162	0.46697
CASR	846	3	121852530	122055350	893	62	385185	-0.10304	0.54103	0.79587	0.3006
CHD1	1105	5	98139689	98314522	544	46	378941	-0.10334	0.54115	0.47112	0.47858
FOXM1	2305	12	2916846	3036321	368	39	350971	-0.10345	0.5412	0.5993	0.37754
KCNK9	51305	8	140563081	140765299	806	98	346437	-0.10365	0.54128	0.65361	0.36328
STON1-GTF2A1L	286749	2	48707064	49053656	1744	119	378830	-0.10367	0.54129	0.79583	0.28865
ZNF385C	201181	17	40127594	40255881	296	47	372395	-0.1037	0.5413	0.44283	0.54105
LSM14B	149986	20	60647517	60760434	595	49	358808	-0.10404	0.54143	0.51329	0.47957
NBEA	26960	13	35466424	36296874	2794	87	387200	-0.10413	0.54147	0.66393	0.35337
ZFYVE27	118813	10	99446878	99570664	565	60	372158	-0.10423	0.54151	0.28005	0.86298
RSPH14	27156	22	23351593	23545807	706	51	375104	-0.10427	0.54152	0.35547	0.65691
DNAJC2	27000	7	102902921	103035320	325	50	369600	-0.10428	0.54153	0.54402	0.43634
UQCC2	84300	6	33614538	33729528	771	59	395276	-0.10442	0.54158	0.54885	0.44448
ZSCAN22	342945	19	58788385	58903712	433	51	334587	-0.10443	0.54159	0.36562	0.66738
COG1	9382	17	71139070	71254646	558	49	367591	-0.10446	0.5416	0.71827	0.32371
RPL13A	23521	19	49940811	50045565	427	55	355104	-0.10468	0.54168	0.63686	0.36012
KRTAP17-1	83902	17	39421169	39521947	410	40	363761	-0.10474	0.54171	0.77267	0.29441
BARHL2	343472	1	91127579	91232794	371	56	394833	-0.10506	0.54183	0.34822	0.69199
SERPINA11	256394	14	94858801	94969122	636	76	401986	-0.10505	0.54183	0.51408	0.47509
KRT31	3881	17	39499976	39603844	394	46	397636	-0.10528	0.54192	0.84653	0.28364
MRPS12	6183	19	39371348	39473660	473	58	351570	-0.1054	0.54197	0.5337	0.44302
RPS2	6187	16	1962059	2064827	624	79	323831	-0.10551	0.54202	0.38645	0.62144
ZNF697	90874	1	120112000	120240813	511	70	346191	-0.10574	0.5421	0.43085	0.5614
TMED3	23423	15	79553404	79725802	789	66	369858	-0.10572	0.5421	0.4311	0.5501
LOC100506422	100506422	9	26016673	26168406	643	67	377449	-0.10596	0.54219	0.80831	0.2935
OR13J1	392309	9	35819460	35920398	419	61	368703	-0.10594	0.54219	0.77023	0.3126
ANKRD36B	57730	2	98059009	98256708	370	29	176164	-0.10598	0.5422	0.52673	0.47271
DEDD2	162989	19	42652745	42774304	271	38	374533	-0.10601	0.54221	0.5056	0.46852
CFC1	55997	2	131299738	131407148	32	20	49763	-0.10604	0.54223	0.98597	0.24449
SLC14A2	8170	18	42742947	43313072	2558	163	387767	-0.10608	0.54224	0.8859	0.265
TFPI2	7980	7	93464709	93570303	449	56	371326	-0.1063	0.54233	0.56921	0.4107
FGF3	2248	11	69574736	69684192	561	61	376789	-0.1063	0.54233	0.47074	0.51687
TYROBP	7305	19	36345303	36449211	408	37	361782	-0.10648	0.5424	0.37943	0.60613
OR5D13	390142	11	55490914	55591858	727	33	357156	-0.10661	0.54245	0.66083	0.35438
BCO2	83875	11	111996208	112139652	511	44	371130	-0.10675	0.54251	0.46835	0.52218
TBC1D4	9882	13	75808809	76106782	1111	107	374323	-0.10711	0.54265	0.34222	0.68454
CCKBR	887	11	6230841	6343363	419	95	322207	-0.10716	0.54267	0.35024	0.72109
RNFT2	84900	12	117126096	117341436	857	70	378020	-0.1076	0.54284	0.57557	0.42988
GOLGA6L2	283685	15	23634535	23742390	316	34	288858	-0.10786	0.54295	0.41018	0.61738
DHRS13	147015	17	27174799	27280089	223	60	383349	-0.10795	0.54298	0.29174	0.83852
RBM15B	29890	3	51378699	51485339	215	46	380529	-0.10802	0.54301	0.56834	0.40898
DDX28	55794	16	68005177	68107770	280	45	381751	-0.10805	0.54302	0.3418	0.67377
IMP4	92856	2	131050470	131154197	269	43	355286	-0.1082	0.54308	0.44485	0.54042
TTC9	23508	14	71058504	71192077	595	100	360888	-0.10821	0.54309	0.36063	0.67383
ZNF484	83744	9	95557313	95690320	581	50	353453	-0.10825	0.5431	0.42694	0.55227
UPB1	51733	22	24813344	24972553	558	44	372255	-0.10826	0.54311	0.60157	0.39786
MXRA7	439921	17	74619748	74757056	530	44	351667	-0.10845	0.54318	0.87965	0.27285
ZC2HC1B	153918	6	144135573	144309483	558	76	378361	-0.10848	0.54319	0.40848	0.59461
KRTAP5-4	387267	11	1592188	1693368	784	55	344590	-0.10856	0.54323	0.5547	0.44527
RHBDL2	54933	1	39300614	39457456	616	55	356632	-0.10863	0.54325	0.78323	0.31496
MKS1	54903	17	56232797	56346966	380	68	376595	-0.10867	0.54327	0.80733	0.31417
GTF2E2	2961	8	30386031	30565738	513	57	379073	-0.10896	0.54338	0.34173	0.69648
EXOSC2	23404	9	133519158	133630452	486	57	358560	-0.10919	0.54347	0.65148	0.35622
CTDNEP1	23399	17	7096906	7205259	272	44	367075	-0.10917	0.54347	0.61928	0.39108
RELL2	285613	5	140966517	141070918	392	73	388503	-0.10932	0.54353	0.32743	0.71897
MTERF3	51001	8	97201645	97323796	332	53	369785	-0.10951	0.5436	0.62599	0.37134
DMBT1	1755	10	124270181	124453252	1028	79	350970	-0.10951	0.5436	0.64171	0.38064
DNAJC10	54431	2	183530768	183694752	498	47	341975	-0.10966	0.54366	0.86387	0.26035
DAP	1611	5	10629342	10811387	728	59	362814	-0.10975	0.54369	0.61338	0.3924
ACER1	125981	19	6256510	6383640	833	53	346419	-0.10987	0.54374	0.42253	0.59273
ANKRD13D	338692	11	67006762	67119955	240	51	355604	-0.11003	0.54381	0.64466	0.36253
TMEM240	339453	1	1420158	1525740	483	45	188254	-0.11048	0.54399	0.57018	0.44661
KDF1	126695	1	27226047	27336901	223	45	361329	-0.11085	0.54413	0.2886	0.79542
CCER2	643669	19	39349620	39452798	441	63	359190	-0.11086	0.54413	0.59311	0.39567
NR1H4	9971	12	100817486	101007645	573	76	380031	-0.11089	0.54415	0.51709	0.45071
MGST2	4258	4	140536922	140711899	784	97	376144	-0.1111	0.54423	0.64682	0.38188
TLE6	79816	19	2927536	3045182	594	95	276638	-0.11146	0.54437	0.66926	0.36604
TMOD2	29767	15	51993758	52158560	727	38	386662	-0.11159	0.54443	0.60553	0.38419
GRK2	156	11	66983905	67104029	285	47	343585	-0.1119	0.54455	0.65693	0.35713
UTP6	55813	17	30140190	30278729	473	48	375380	-0.11198	0.54458	0.53714	0.41536
IL27	246778	16	28460683	28568155	254	36	335401	-0.11216	0.54465	0.72956	0.31605
TPRG1	285386	3	188767910	189091271	1060	116	355453	-0.11219	0.54466	0.33383	0.71559
INSC	387755	11	15083970	15318754	894	100	385416	-0.11245	0.54477	0.60295	0.40215
CBLN3	643866	14	24845738	24948731	651	65	374800	-0.11285	0.54493	0.47636	0.5231
TUBAL3	79861	10	5385061	5496793	520	52	320094	-0.11303	0.545	0.43004	0.55009
MAJIN	283129	11	64655702	64789565	488	50	386533	-0.11303	0.545	0.48265	0.46314
L3MBTL3	84456	6	130289728	130512594	814	71	391444	-0.11317	0.54505	0.36284	0.66083
TBC1D24	57465	16	2475146	2605734	305	59	289519	-0.11336	0.54513	0.48063	0.50729
LYZL4	131375	3	42388575	42502125	437	68	338064	-0.11357	0.54521	0.75403	0.31636
SLC24A2	25769	9	19457450	19839059	1498	109	363527	-0.11357	0.54521	0.31918	0.74443
GCGR	2642	17	79712010	79821889	184	30	335446	-0.11357	0.54521	0.422	0.54834
SPAG8	26206	9	35757782	35862269	344	55	377708	-0.11377	0.54529	0.75342	0.32398
PNPLA8	50640	7	108060866	108218605	613	47	390053	-0.11418	0.54545	0.4328	0.5428
TRIP12	9320	2	230581098	230836763	529	51	383297	-0.11427	0.54549	0.48606	0.46792
RMDN3	55177	15	40978085	41097458	324	43	378593	-0.1144	0.54554	0.4009	0.58399
RBP3	5949	10	48331487	48440991	321	61	373704	-0.11461	0.54562	0.41528	0.56502
FOXRED2	80020	22	36833233	36953148	663	60	376894	-0.11479	0.54569	0.72524	0.35204
DCAF17	80067	2	172240761	172391562	524	49	399791	-0.11513	0.54583	0.62428	0.36874
URB1	9875	21	33633330	33815312	596	55	369837	-0.11515	0.54584	0.46331	0.50888
SORBS3	10174	8	22352228	22483008	435	71	347375	-0.11522	0.54586	0.33694	0.71511
KIR3DL1	3811	19	55277893	55392233	695	40	104411	-0.11535	0.54591	0.78894	0.32411
FOXH1	8928	8	145649115	145751718	366	58	335973	-0.11536	0.54592	0.65081	0.36761
GPD2	2820	2	157241965	157492915	772	61	381348	-0.1155	0.54597	0.5421	0.4585
ADAMTS20	80070	12	43698012	43995724	1232	51	382089	-0.11553	0.54599	0.50641	0.46692
CBLB	868	3	105324306	105639354	1116	70	381369	-0.11564	0.54603	0.32547	0.74583
HIBADH	11112	7	27515059	27752620	996	52	383740	-0.11588	0.54613	0.75994	0.30613
CRBN	51185	3	3141317	3271401	923	75	368346	-0.11598	0.54616	0.54025	0.47754
RGS22	26166	8	100923164	101168344	681	79	364417	-0.11614	0.54623	0.50285	0.4648
NOS2	4843	17	26033792	26177555	608	56	387267	-0.11617	0.54624	0.54598	0.44329
ASPSCR1	79058	17	79885426	80025282	451	65	329560	-0.11616	0.54624	0.63888	0.39016
SVOP	55530	12	109254658	109422453	512	66	317249	-0.11624	0.54627	0.47753	0.51218
ZNF485	220992	10	44051855	44163352	472	70	391159	-0.1164	0.54633	0.47884	0.48417
PPP2R5B	5526	11	64642143	64751950	390	47	384314	-0.1164	0.54633	0.51669	0.43383
PRRC1	133619	5	126803301	126940781	454	40	372698	-0.11654	0.54639	0.88101	0.2805
KLHL40	131377	3	42677011	42783938	346	66	396302	-0.1166	0.54641	0.49963	0.47424
HCFC1R1	54985	16	3022626	3124287	445	78	320246	-0.11671	0.54645	0.77559	0.31467
PDZD8	118987	10	118979936	119184951	690	50	368467	-0.11708	0.5466	0.69758	0.33393
IQCA1L	392843	7	150837960	150942611	370	79	385482	-0.11716	0.54663	0.7131	0.34415
UBA2	10054	19	34869264	35010798	431	52	345734	-0.11721	0.54665	0.59269	0.42484
IGFBP5	3488	2	217486828	217610272	367	67	330477	-0.11731	0.54669	0.60722	0.38857
ZNF202	7753	11	123544997	123662383	491	56	384301	-0.11734	0.54671	0.55834	0.41841
HILPDA	29923	7	128045884	128148472	413	39	359183	-0.11742	0.54674	0.62729	0.40141
SERP1	27230	3	150209780	150314428	385	59	394101	-0.11747	0.54676	0.55689	0.42491
OOEP	441161	6	74028278	74129515	344	50	363803	-0.11764	0.54682	0.41828	0.56884
NUCB1	4924	19	49353307	49476540	574	67	345702	-0.11764	0.54682	0.75686	0.33659
GRM7	2917	3	6852802	7833218	4340	220	363993	-0.11787	0.54691	0.61377	0.39138
NTN3	4917	16	2471500	2574146	275	53	303797	-0.11798	0.54696	0.52652	0.46514
ZNF608	57507	5	123922606	124134517	872	90	391962	-0.1181	0.547	0.48562	0.49706
KRT36	8689	17	39592388	39698799	565	50	393037	-0.11808	0.547	0.88154	0.27975
RABGGTA	5875	14	24684744	24790833	280	51	373937	-0.11815	0.54702	0.58668	0.42083
CLBA1	122616	14	105402125	105516056	673	53	295711	-0.11812	0.54702	0.63934	0.38349
MRPL18	29074	6	160161492	160269461	491	57	387907	-0.11829	0.54708	0.32187	0.76128
CRMP1	1400	4	5772491	5944785	939	108	376036	-0.1184	0.54713	0.64452	0.40172
BBS5	129880	2	170285967	170413165	519	44	355378	-0.11847	0.54715	0.69035	0.36196
CSF3	1440	17	38121614	38224066	430	41	377346	-0.11858	0.5472	0.78707	0.30928
DERA	51071	12	16014186	16240315	583	91	366679	-0.11866	0.54723	0.6654	0.35974
MOAP1	64112	14	93598541	93701249	513	49	364123	-0.11866	0.54723	0.86203	0.28471
JAG2	3714	14	105557318	105685161	450	52	340736	-0.11866	0.54723	0.40711	0.60214
TRIM21	6737	11	4356127	4464926	573	60	291790	-0.11875	0.54726	0.86707	0.27459
SCP2D1	140856	20	18744370	18845036	560	55	390687	-0.11936	0.5475	0.46869	0.50575
ANTXRL	195977	10	47608233	47751443	793	58	258239	-0.11939	0.54752	0.47852	0.5181
AP1G2	8906	14	23978777	24088754	178	55	281639	-0.11946	0.54754	0.38559	0.6509
KIF2C	11004	1	45155396	45283439	465	66	350198	-0.11953	0.54757	0.38168	0.63145
ACSL3	2181	2	223675732	223858119	744	67	385133	-0.11971	0.54764	0.57688	0.42019
P2RX6	9127	22	21319442	21432302	532	79	338142	-0.11971	0.54764	0.64769	0.40579
MBOAT1	154141	6	20049915	20262695	857	131	355435	-0.11979	0.54768	0.44818	0.51133
ZNF540	163255	19	37992273	38155080	426	53	388244	-0.12011	0.5478	0.88254	0.26984
NCKIPSD	51517	3	48650419	48773366	275	44	378069	-0.1203	0.54788	0.39535	0.61476
GRM2	2912	3	51691081	51802629	203	58	377091	-0.12067	0.54802	0.64569	0.38709
ENAM	10117	4	71444461	71562536	396	55	333728	-0.12112	0.5482	0.42282	0.57398
SMARCAD1	56916	4	95078759	95262443	729	38	366825	-0.12152	0.54836	0.89331	0.2668
C15orf62	643338	15	41012159	41114647	291	45	378066	-0.12201	0.54855	0.42007	0.55445
CCDC115	84317	2	131045814	131150383	276	42	357815	-0.12202	0.54856	0.44972	0.54338
FAM221B	392307	9	35767014	35883372	416	60	382562	-0.12224	0.54864	0.81221	0.304
LOC100287290	100287290	3	158408178	158527966	379	45	404332	-0.12235	0.54869	0.3986	0.61662
TCAIM	285343	3	44329574	44500940	450	53	387790	-0.12267	0.54882	0.42185	0.57634
INO80C	125476	18	32982194	33128110	386	68	365364	-0.12277	0.54885	0.83008	0.28343
WDR53	348793	3	196231024	196345627	558	60	314554	-0.12281	0.54887	0.59403	0.41122
CCDC39	339829	3	180281360	180447300	409	75	382644	-0.12285	0.54889	0.71781	0.33132
