## Supplementary material for "Genetic overlap between major depression, bipolar disorder and Alzheimer’s Disease": Supplementary_table_2_AD_genes.xlsx (part 2 of 2)

### Sheet: Sheet1 (continued)
Supplementary table 2. Gene-based GWAS results for Alzheimer's disease.
RAB11FIP2	22841	10	119714427	119856297	370	46	381759	-0.12286	0.54889	0.93732	0.25209
KLK9	284366	19	51455769	51562890	487	73	290481	-0.12285	0.54889	0.62343	0.41793
C17orf80	55028	17	71178372	71295098	545	52	364786	-0.12311	0.54899	0.79034	0.2968
IL1RL2	8808	2	102753433	102906462	656	60	394279	-0.12342	0.54911	0.39395	0.62756
SF3A3	10946	1	38372647	38506019	425	61	350940	-0.12352	0.54915	0.56693	0.41585
HSPB2	3316	11	111733460	111834817	276	37	372570	-0.12351	0.54915	0.40885	0.57384
FDPS	2224	1	155228539	155340457	247	53	358004	-0.12383	0.54928	0.50727	0.47045
GRAP2	9402	22	40247086	40419347	306	74	338800	-0.12405	0.54936	0.68222	0.35852
CALM2	805	2	47337221	47454229	496	68	390580	-0.12423	0.54943	0.34324	0.72213
CD248	57124	11	66031958	66134515	295	53	372056	-0.12442	0.54951	0.72252	0.33255
SETDB1	9869	1	150848815	150987389	423	47	383906	-0.12452	0.54955	0.39023	0.60298
CFAP92	57501	3	128639779	128769915	493	57	371805	-0.12511	0.54978	0.52704	0.46402
EHBP1L1	254102	11	65293509	65410121	309	64	378541	-0.12524	0.54983	0.66765	0.39037
C12orf4	57102	12	4546899	4697674	411	52	370787	-0.12524	0.54983	0.86934	0.29215
PREX1	57580	20	47190787	47494420	1210	68	395903	-0.12528	0.54985	0.34203	0.67911
SP5	389058	2	171521857	171624498	469	60	360180	-0.12535	0.54988	0.44804	0.56138
C3orf56	285311	3	126861974	126967028	400	53	382445	-0.12536	0.54988	0.80471	0.31568
ZNF100	163227	19	21856417	22000430	648	50	366805	-0.12554	0.54995	0.52923	0.46375
TNNI3	7137	19	55613135	55719100	495	65	314479	-0.12587	0.55008	0.83396	0.29236
ATP6V1E2	90423	2	46688986	46819551	548	56	391658	-0.12625	0.55023	0.89351	0.27194
SERPINB11	89778	18	61320194	61441123	623	46	386029	-0.12626	0.55024	0.54648	0.45393
COX6A1	1337	12	120825893	120928545	382	49	350245	-0.12634	0.55027	0.48961	0.4932
GPR88	54112	1	100953728	101057583	413	41	375908	-0.12654	0.55035	0.32888	0.73374
LTA4H	4048	12	96344531	96487298	656	77	381590	-0.12688	0.55048	0.46792	0.5247
HDHD5	27440	22	17568410	17696177	645	65	346939	-0.12688	0.55048	0.58597	0.44862
SLC9A2	6549	2	103186166	103377809	562	73	365244	-0.12707	0.55056	0.54689	0.45616
VAPA	9218	18	9863955	10010018	616	70	380214	-0.12709	0.55057	0.82384	0.29852
KIF1B	23095	1	10220606	10491664	1087	42	378450	-0.12742	0.5507	0.36577	0.6644
PROKR2	128674	20	5231711	5347378	616	31	369595	-0.12743	0.5507	0.51035	0.50357
B3GALT5	10317	21	40878369	41084816	969	82	384249	-0.12745	0.55071	0.47055	0.52684
TARS3	123283	15	102143955	102314807	545	52	312351	-0.12749	0.55073	0.49879	0.5306
CLEC4D	338339	12	8616136	8724962	33	13	365907	-0.12758	0.55076	0.68458	0.356
LOC101928268	101928268	7	30449667	30559718	348	55	348190	-0.12762	0.55077	0.59312	0.41739
MDK	4192	11	46352334	46455387	237	63	379223	-0.12762	0.55078	0.74102	0.31945
ZUP1	221302	6	116906781	117039973	483	45	351849	-0.12768	0.5508	0.41989	0.57596
ALKBH4	54784	7	102046667	102155321	287	41	345742	-0.12769	0.5508	0.72759	0.33746
ZSCAN2	54993	15	85094249	85216947	451	59	372864	-0.12775	0.55083	0.5092	0.47135
MRPS35	60488	12	27813706	27959237	455	55	382638	-0.1278	0.55085	0.66969	0.35882
UNC13C	440279	15	54220557	54970806	3961	153	384957	-0.12784	0.55086	0.69458	0.36386
NEXN	91624	1	78304200	78462009	447	53	375062	-0.12787	0.55087	0.42189	0.5727
BRK1	55845	3	10107333	10218874	464	48	359827	-0.12802	0.55093	0.48165	0.50007
HOXB6	3216	17	46623099	46732343	384	57	392443	-0.12805	0.55095	0.57719	0.43142
FBXO40	51725	3	121262170	121399139	488	81	364403	-0.12809	0.55096	0.33308	0.74273
IGF1R	3480	15	99142272	99557759	1639	164	369305	-0.12819	0.551	0.92888	0.26614
LRRC39	127495	1	100564004	100693829	406	36	384068	-0.12836	0.55107	0.38009	0.63729
ALLC	55821	2	3655786	3800261	846	82	347445	-0.1284	0.55109	0.4028	0.63437
PPP2R5D	5528	6	42902218	43030083	455	54	384391	-0.12848	0.55112	0.57043	0.45003
SLC38A10	124565	17	79168799	79319233	795	75	360203	-0.12877	0.55123	0.85893	0.29941
KIR2DS4	3809	19	55294174	55410023	821	41	133557	-0.12908	0.55135	0.78858	0.32736
RASA4B	100271927	7	102073586	102208224	207	41	329487	-0.12917	0.55139	0.74116	0.34278
TMEM169	92691	2	216896589	217017506	419	51	367039	-0.12931	0.55144	0.48084	0.51688
NECAB1	64168	8	91753921	92021630	820	49	385797	-0.12956	0.55154	0.32557	0.73262
PLCB3	5331	11	63968995	64086924	337	58	364033	-0.12969	0.55159	0.33317	0.74903
ARHGAP5	394	14	32495664	32678934	347	75	344088	-0.12975	0.55162	0.72301	0.3331
SLC7A10	56301	19	33649570	33766756	505	79	363108	-0.13011	0.55176	0.74791	0.34967
CASTOR2	729438	7	74757605	74917341	25	14	31232	-0.13014	0.55177	0.34877	0.75577
GLB1L3	112937	11	134095293	134239458	530	94	352059	-0.13027	0.55182	0.31453	0.79088
PLPPR1	54886	9	103741031	104137417	1704	97	385155	-0.13048	0.55191	0.70304	0.3372
CISD3	284106	17	36836510	36941858	290	73	378156	-0.13052	0.55192	0.76974	0.33628
TSTD2	158427	9	100312362	100445962	425	40	375998	-0.13094	0.55209	0.8449	0.28216
BAZ1B	9031	7	72804728	72986628	416	55	353208	-0.131	0.55211	0.58856	0.38697
CNIH2	254263	11	65995672	66101685	264	58	376136	-0.13101	0.55212	0.70363	0.34791
TEX30	93081	13	103368460	103476168	387	56	390115	-0.13121	0.55219	0.52234	0.47872
ZNRF3	84133	22	29229755	29503476	982	80	377934	-0.13127	0.55222	0.34495	0.70447
PKN3	29941	9	131414802	131533199	274	54	330533	-0.13135	0.55225	0.52811	0.4519
SPATA31C1	441452	9	90482877	90588572	364	64	322111	-0.13155	0.55233	0.44579	0.55317
C2orf80	389073	2	208980071	209104969	590	71	377555	-0.13281	0.55283	0.74067	0.35263
TMEM236	653567	10	17744260	17892866	298	45	190886	-0.13282	0.55283	0.56817	0.45485
TXLNB	167838	6	139511198	139695148	642	96	321585	-0.13289	0.55286	0.53832	0.45706
ARMC6	93436	19	19094387	19218987	444	36	374013	-0.13291	0.55287	0.39756	0.62668
AARS2	57505	6	44216463	44331094	423	64	380839	-0.13297	0.55289	0.64461	0.39975
UBE2H	7328	7	129420572	129642800	993	53	385216	-0.13296	0.55289	0.39944	0.60448
OSR2	116039	8	99906631	100014338	229	58	390119	-0.13341	0.55306	0.49386	0.49352
TLE5	166	19	3002908	3112964	532	94	267021	-0.13343	0.55307	0.96534	0.26593
RALGAPA2	57186	20	20320202	20743281	895	60	368237	-0.13341	0.55307	0.6855	0.34164
ZNF726	730087	19	24047684	24166769	592	42	356825	-0.13347	0.55309	0.83844	0.28882
LOC728485	728485	19	37214020	37317980	334	52	374131	-0.13364	0.55315	0.30715	0.75725
TLL1	7092	4	166744390	167076330	1277	108	365092	-0.13394	0.55327	0.70716	0.35754
MOGAT2	80168	11	75378934	75492331	382	59	365053	-0.13403	0.55331	0.67284	0.37163
ISOC2	79763	19	55914345	56023070	486	101	327695	-0.13422	0.55339	0.77432	0.33264
LSP1	4046	11	1824200	1963493	675	94	346413	-0.13453	0.55351	0.43184	0.58533
PLA2G4F	255189	15	42383332	42498839	548	71	382536	-0.13458	0.55353	0.35623	0.73294
UCHL1	7345	4	41208898	41320446	522	51	377739	-0.13461	0.55354	0.44901	0.56683
TBCEL	219899	11	120844802	121012787	572	59	379455	-0.13473	0.55359	0.47515	0.50192
JKAMP	51528	14	59901161	60022081	515	31	359877	-0.13473	0.55359	0.56247	0.43687
ASAH2B	653308	10	52449688	52566948	471	42	268018	-0.13525	0.55379	0.58412	0.42518
ANO5	203859	11	22164199	22354913	522	52	356298	-0.13565	0.55395	0.32347	0.74965
ST6GALNAC3	256435	1	76490389	77150311	2677	178	383484	-0.1359	0.55405	0.34124	0.70496
SLC8A3	6547	14	70460934	70705787	1160	90	388973	-0.13602	0.5541	0.30029	0.81983
HYKK	123688	15	78749906	78879715	488	49	381957	-0.1361	0.55413	0.53016	0.46338
SFT2D2	375035	1	168145255	168262088	426	58	338070	-0.13613	0.55414	0.35891	0.70561
SERPIND1	3053	22	21078383	21192008	425	32	386940	-0.13637	0.55424	0.5469	0.45711
NXT1	29107	20	23281373	23385408	466	44	399356	-0.13657	0.55432	0.75738	0.3389
CRABP1	1381	15	78582666	78690572	415	75	383832	-0.13662	0.55434	0.42928	0.59733
HADHA	3030	2	26363504	26517665	441	42	377756	-0.1369	0.55444	0.57586	0.40641
AMY1A	276	1	104143695	104257174	42	26	116520	-0.13738	0.55464	0.45331	0.59189
GORAB	92344	1	170451263	170572974	287	53	381977	-0.13741	0.55465	0.77077	0.3379
LTV1	84946	6	144114508	144234943	396	60	372912	-0.13747	0.55467	0.53122	0.47183
VPS41	27072	7	38713543	38998800	1262	58	398621	-0.13748	0.55468	0.53563	0.45539
FSD1L	83856	9	108160077	108364714	575	51	347774	-0.13797	0.55487	0.92472	0.25991
SLX4IP	128710	20	10365951	10654551	1136	76	378718	-0.13801	0.55488	0.48648	0.52997
NIPAL2	79815	8	99152054	99357444	716	88	362852	-0.13816	0.55494	0.79668	0.30582
PLPPR5	163404	1	99305801	99520449	964	82	397245	-0.13857	0.55511	0.85949	0.28532
CTXN3	613212	5	126934713	127044322	421	54	376826	-0.13871	0.55516	0.71504	0.34247
NFKBID	84807	19	36328854	36443205	426	40	360479	-0.13892	0.55524	0.36789	0.65696
PEDS1-UBE2V1	387522	20	48647661	48820335	558	60	364759	-0.13911	0.55532	0.74754	0.33406
GGA3	23163	17	73182694	73308444	514	42	347477	-0.1393	0.55539	0.4259	0.56406
FAM219A	203259	9	34348182	34508568	510	61	387304	-0.13952	0.55548	0.63755	0.40048
OR6B2	389090	2	240918382	241022324	474	60	351913	-0.13959	0.55551	0.56382	0.42507
HSPA14	51182	10	14830159	14963740	435	62	358037	-0.13962	0.55552	0.75975	0.31513
SRRM3	222183	7	75781211	75966609	696	60	377447	-0.13973	0.55556	0.42556	0.58994
MRM1	79922	17	34908010	35015407	333	51	346513	-0.13987	0.55562	0.39308	0.64841
C11orf52	91894	11	111739601	111847595	286	38	372275	-0.13997	0.55566	0.43497	0.54617
DNAJC15	29103	13	43547362	43733306	594	53	353730	-0.13999	0.55567	0.28978	0.84429
SYT17	51760	16	19129541	19329656	670	112	338183	-0.14002	0.55568	0.37197	0.67816
ZNF850	342892	19	37184380	37313717	418	44	366747	-0.14034	0.55581	0.36823	0.65522
CTBP1	1487	4	1155228	1292908	676	59	362055	-0.1406	0.55591	0.56179	0.42286
EFCAB2	84288	1	245083171	245338530	873	71	341961	-0.14082	0.55599	0.48735	0.49064
MAD1L1	8379	7	1805428	2322583	3674	81	367674	-0.14086	0.55601	0.90731	0.27906
CNP	1267	17	40068737	40179754	258	45	370764	-0.14099	0.55606	0.35588	0.72908
AMPD3	272	11	10421846	10579126	733	81	391277	-0.14105	0.55608	0.6834	0.37531
COX7A2	1347	6	75897391	76003644	374	41	387765	-0.14105	0.55609	0.36109	0.64434
RNPS1	10921	16	2253100	2368413	355	64	308994	-0.14117	0.55613	0.57842	0.4241
KRTAP9-9	81870	17	39361636	39462616	487	42	307957	-0.14125	0.55617	0.78912	0.30984
MAPK14	1432	6	35945412	36129013	598	55	390746	-0.1413	0.55618	0.65116	0.38154
ZNF44	51710	19	12308059	12455714	504	43	377843	-0.14143	0.55623	0.35701	0.68614
TBCK	93627	4	106917233	107287861	1150	49	377967	-0.14151	0.55627	0.70485	0.33349
PDE6A	5145	5	149187519	149374356	640	86	364446	-0.14174	0.55636	0.38158	0.6381
FAM111A	63901	11	58860219	58972512	355	39	390884	-0.14195	0.55644	0.87133	0.28394
ATP6V0E1	8992	5	172360763	172511900	570	57	365331	-0.1422	0.55654	0.82123	0.31519
GHDC	84514	17	40291105	40396550	225	67	348276	-0.14254	0.55667	0.44424	0.52001
ATP6V0D1	9114	16	67421917	67565089	448	52	368933	-0.14274	0.55675	0.58028	0.42128
ZNF28	7576	19	53250661	53374922	864	90	232969	-0.14275	0.55675	0.6146	0.42826
CACNA1C	775	12	2029952	2857115	3100	231	344407	-0.14284	0.55679	0.58856	0.40532
CT62	196993	15	71352583	71457929	245	61	362040	-0.14297	0.55684	0.34668	0.74752
DOK1	1796	2	74726147	74834678	197	49	366460	-0.14354	0.55707	0.32559	0.74164
TNNI2	7136	11	1810233	1912910	519	76	351781	-0.1441	0.55729	0.47421	0.54439
IFT43	112752	14	76402096	76600416	703	71	390042	-0.14419	0.55733	0.5502	0.44152
RB1	5925	13	48827883	49106026	904	48	370086	-0.1445	0.55745	0.38686	0.61939
PCDHGC3	5098	5	140805569	140942546	521	51	382285	-0.14476	0.55755	0.70414	0.34994
KRTAP19-7	337974	21	31883417	31983608	337	33	388002	-0.1448	0.55756	0.85225	0.29265
PLEKHG4	25894	16	67261413	67373403	300	51	378882	-0.14489	0.5576	0.44531	0.54536
SPO11	23626	20	55854831	55969049	471	43	398113	-0.14488	0.5576	0.33321	0.71715
ATP1A4	480	1	160071352	160206767	478	94	364229	-0.14528	0.55775	0.46865	0.53407
USP37	57695	2	219264974	219483084	614	44	365521	-0.14526	0.55775	0.46086	0.53975
C8orf86	389649	8	38318352	38436180	470	64	370609	-0.14532	0.55777	0.96676	0.27135
ZNF543	125919	19	57781865	57892144	561	68	381840	-0.14541	0.55781	0.64827	0.39604
DPYS	1807	8	105341652	105529281	789	93	388452	-0.14551	0.55784	0.62184	0.4027
ZNF862	643641	7	149485464	149614568	572	62	319348	-0.14568	0.55791	0.51513	0.47613
EPHA8	2046	1	22840004	22980087	599	77	362652	-0.14574	0.55793	0.36729	0.69943
EWSR1	2130	22	29613998	29746515	411	72	355046	-0.14586	0.55798	0.31142	0.86144
ADAM11	4185	17	42786405	42909214	370	53	380712	-0.146	0.55804	0.69709	0.35461
FZD9	8326	7	72798109	72900450	222	60	330446	-0.14618	0.55811	0.68269	0.35089
CCNE1	898	19	30252805	30365224	430	60	374943	-0.14623	0.55813	0.78581	0.31572
HAUS5	23354	19	36053646	36166251	442	62	372222	-0.14647	0.55822	0.47008	0.54602
RBM4B	83759	11	66382469	66495348	187	58	350141	-0.14689	0.55839	0.62609	0.4002
SLC25A27	9481	6	46570652	46695927	349	61	390774	-0.14691	0.5584	0.51659	0.48782
MFN2	9927	1	11990238	12123572	419	47	350160	-0.14694	0.55841	0.55893	0.44145
DGCR6	8214	22	18843736	18949601	437	63	253019	-0.14727	0.55854	0.55687	0.48883
MCC	4163	5	112307796	112874527	2919	89	386909	-0.14752	0.55864	0.80162	0.32299
LZTS2	84445	10	102706864	102817593	303	71	336317	-0.14754	0.55865	0.5614	0.46677
DVL2	1856	17	7078661	7187867	286	54	348414	-0.14761	0.55868	0.62118	0.41066
KIF14	9928	1	200470625	200639862	763	57	380300	-0.14784	0.55877	0.86918	0.30794
MFAP5	8076	12	8748540	8865433	155	22	362857	-0.14788	0.55878	0.40556	0.61988
BTBD2	55643	19	1935437	2065702	627	74	310514	-0.14794	0.5588	0.47036	0.53413
KRTAP9-4	85280	17	39355939	39456905	469	41	303189	-0.14797	0.55882	0.78411	0.3151
ASAH1	427	8	17863925	17992507	867	67	385808	-0.14829	0.55894	0.42381	0.6235
RNASE7	84659	14	21460385	21562393	343	88	339983	-0.14861	0.55907	0.38982	0.65247
NPR2	4882	9	35739962	35859728	393	55	378089	-0.14884	0.55916	0.75347	0.34462
GALNT18	374378	11	11242421	11693561	2389	213	379990	-0.14906	0.55924	0.72089	0.35156
BAK1	578	6	33490323	33598072	835	60	358436	-0.14919	0.5593	0.4757	0.52942
PRR23D2	100133251	8	7586246	7691164	1	1	364859	-0.14919	0.5593	0.5593	0.5593
TTK	7272	6	80664322	80802244	587	44	380980	-0.14923	0.55931	0.68545	0.35791
RASA3	22821	13	114697194	114948095	1317	61	329672	-0.14935	0.55936	0.45186	0.56549
NDUFAF1	51103	15	41629547	41744658	343	36	370454	-0.14938	0.55937	0.65641	0.35772
SCFD2	152579	4	53688797	54282242	2054	106	365033	-0.14965	0.55948	0.69875	0.35715
CCNI	10983	4	77918308	78048719	362	50	369721	-0.14972	0.55951	0.83774	0.30699
TMED4	222068	7	44567493	44671881	340	42	378608	-0.14974	0.55952	0.41447	0.59046
OR2T2	401992	1	248566099	248667073	285	29	219531	-0.14981	0.55954	0.49549	0.51701
AGAP6	414189	10	51682867	51820259	332	40	151414	-0.14986	0.55956	0.54828	0.5031
OR5M10	390167	11	56294250	56395197	459	33	350089	-0.14988	0.55957	0.75219	0.31969
PRDM12	59335	9	133489981	133608384	468	71	361333	-0.15006	0.55964	0.57823	0.43904
ZNF581	51545	19	56104986	56206989	353	55	381481	-0.15019	0.55969	0.59495	0.41739
THEGL	100506564	4	57346775	57519489	671	73	365345	-0.1503	0.55974	0.82238	0.29709
CCDC103	388389	17	42927080	43033541	453	56	400359	-0.15034	0.55975	0.59588	0.4272
C19orf18	147685	19	58419805	58535902	445	41	367591	-0.15063	0.55987	0.85508	0.28918
PARP11	57097	12	3857410	4032608	736	78	353945	-0.15085	0.55995	0.46477	0.5476
TOLLIP	54472	11	1245598	1380892	802	48	325904	-0.15089	0.55997	0.90475	0.29684
PEDS1	387521	20	48690274	48820335	441	55	379132	-0.15114	0.56007	0.91235	0.27872
C8orf34	116328	8	69192957	69781258	2100	131	381285	-0.15135	0.56015	0.42953	0.58971
KRTAP4-6	81871	17	39245685	39346739	735	43	362225	-0.15135	0.56015	0.67	0.36286
DEFB127	140850	20	88111	189804	527	37	355704	-0.15143	0.56018	0.445	0.56887
DSPP	1834	4	88479681	88588025	425	70	336835	-0.15148	0.5602	0.38424	0.70272
PADI4	23569	1	17584690	17740495	959	73	371426	-0.15158	0.56024	0.56679	0.45475
CYB5D2	124936	17	3996441	4110995	496	48	393018	-0.15246	0.56059	0.39604	0.61262
SPNS2	124976	17	4352129	4493228	757	123	332168	-0.15254	0.56062	0.61972	0.41331
BORCS7	119032	10	104563967	104674718	397	43	374991	-0.15259	0.56064	0.88497	0.27994
PITPNM1	9600	11	67209231	67322843	352	54	368774	-0.15282	0.56073	0.52601	0.4718
SLC37A2	219855	11	124882963	125010412	595	78	390787	-0.15283	0.56074	0.55141	0.45647
KRTAP3-3	85293	17	39099682	39200385	701	42	388093	-0.15298	0.56079	0.79954	0.31927
RFPL2	10739	22	32536422	32653223	692	62	370429	-0.15302	0.56081	0.79523	0.32548
GDNF-AS1	100861519	5	37790540	37925901	645	77	378120	-0.1531	0.56084	0.37266	0.68071
FBXL4	26235	6	99271601	99445882	543	52	367699	-0.15324	0.56089	0.75477	0.34374
SAFB	6294	19	5573046	5718489	508	51	369430	-0.1533	0.56092	0.38579	0.63749
TSPAN13	27075	7	16743351	16874161	805	80	368306	-0.1534	0.56096	0.68708	0.38367
NPFFR2	10886	4	72847521	73063918	1293	38	374434	-0.15355	0.56102	0.88704	0.27378
PWWP2B	170394	10	134160702	134281363	542	87	323396	-0.1536	0.56104	0.35531	0.75705
PTGES3	10728	12	57007125	57132138	329	39	359666	-0.1536	0.56104	0.83373	0.30135
CABIN1	23523	22	24357642	24624596	678	57	338640	-0.15369	0.56107	0.60121	0.42692
MANF	7873	3	51372692	51476828	211	45	386827	-0.1537	0.56108	0.65286	0.37832
TRANK1	9881	3	36818308	37036548	684	83	381443	-0.15403	0.56121	0.31111	0.82819
LMNTD2	256329	11	504850	610779	703	63	363205	-0.15436	0.56134	0.70342	0.35441
PCGF2	7703	17	36840150	36956070	340	73	379092	-0.15448	0.56138	0.7849	0.33977
NXN	64359	17	652553	933017	1789	188	283726	-0.15511	0.56163	0.46016	0.53892
MEFV	4210	16	3242028	3356648	387	60	353320	-0.15531	0.56171	0.57857	0.44146
LLGL2	3993	17	73471783	73621290	899	78	364714	-0.15535	0.56173	0.7514	0.33794
FAM180A	389558	7	135363096	135483616	543	60	358953	-0.15634	0.56212	0.73073	0.3408
DNM3	26052	1	171760618	172437606	2344	111	368505	-0.15637	0.56213	0.82712	0.30929
LOC101928093	101928093	5	172132656	172239558	473	82	368863	-0.15643	0.56215	0.56761	0.46103
TMEM99	147184	17	38925344	39042526	446	58	400334	-0.15656	0.56221	0.45619	0.55835
PSMA1	5682	11	14476422	14715180	532	59	364128	-0.15669	0.56226	0.67456	0.35932
SENP1	29843	12	48386681	48550091	673	43	384494	-0.1568	0.5623	0.75666	0.33717
OR10S1	219873	11	123797403	123898398	603	41	380029	-0.15692	0.56234	0.94016	0.26631
MYLK	4638	3	123281143	123653149	1199	90	359888	-0.15694	0.56236	0.41835	0.6232
EEA1	8411	12	93116285	93373107	778	61	394018	-0.15736	0.56252	0.56981	0.43241
DNM1	1759	9	130915634	131067528	419	55	359489	-0.15738	0.56253	0.4708	0.56176
RBM34	23029	1	235244498	235374571	362	42	375475	-0.15742	0.56254	0.56892	0.42662
CLDN7	1366	17	7113222	7216863	269	52	365983	-0.15746	0.56256	0.61808	0.4229
OSBPL10	114884	3	31652317	32073342	1685	167	354571	-0.15752	0.56258	0.44429	0.56664
DNAJC17	55192	15	41010067	41149676	405	49	376753	-0.15757	0.5626	0.42473	0.56174
KCNJ9	3765	1	160001360	160109212	329	49	396649	-0.15758	0.56261	0.48178	0.53348
TEKT1	83659	17	6653300	6785077	669	72	357336	-0.15774	0.56267	0.44726	0.57774
INSR	3643	19	7062266	7344011	1338	133	303999	-0.1578	0.56269	0.4159	0.61984
PIK3C2G	5288	12	18345912	18851352	2187	96	393126	-0.15781	0.5627	0.6438	0.40571
FAM149A	25854	4	186976054	187143817	847	75	330274	-0.15853	0.56298	0.64187	0.4075
CARMIL3	90668	14	24471206	24588937	384	83	303332	-0.15875	0.56307	0.5406	0.46501
ACTN2	88	1	236799754	236977931	983	69	374237	-0.15909	0.5632	0.69081	0.37631
PDLIM1	9124	10	96947325	97100905	661	77	383096	-0.15914	0.56322	0.51054	0.54019
HNRNPH1	3187	5	178991179	179100722	534	58	336070	-0.1595	0.56336	0.39434	0.65513
DYNC1I1	1780	7	95351818	95789634	1452	121	376936	-0.15952	0.56337	0.43187	0.59012
MAB21L4	79919	2	241775465	241886267	676	41	362415	-0.16019	0.56363	0.36619	0.71471
STARD10	10809	11	72415774	72554750	402	52	392229	-0.16034	0.56369	0.70665	0.34563
SECTM1	6398	17	80228900	80341921	593	40	345157	-0.16055	0.56378	0.85501	0.28759
VAMP3	9341	1	7781329	7891492	417	52	386523	-0.16063	0.56381	0.32508	0.80629
LINC02903	154907	7	108474038	108574637	562	49	392881	-0.16071	0.56384	0.54899	0.45815
INMT	11185	7	30741689	30856152	547	62	375672	-0.16073	0.56385	0.45337	0.61762
DNAJC12	56521	10	69506427	69647937	565	47	372324	-0.1616	0.56419	0.65071	0.39648
CCN1	3491	1	85996444	86099650	340	62	369756	-0.16164	0.5642	0.67206	0.37662
C3	718	19	6627846	6770662	741	97	349322	-0.1618	0.56427	0.40572	0.65082
RUFY1	80230	5	178927562	179087027	880	70	316118	-0.16184	0.56428	0.50335	0.51191
CDC42EP3	10602	2	37819025	37949678	671	68	385973	-0.16209	0.56438	0.32421	0.77639
TNFRSF25	8718	1	6470787	6577432	391	60	351037	-0.16214	0.5644	0.70042	0.38788
PDZK1IP1	10158	1	47599261	47705771	454	68	363629	-0.16236	0.56449	0.34436	0.77149
CHTOP	26097	1	153556458	153668782	254	35	346573	-0.16249	0.56454	0.31166	0.84213
CDC6	990	17	38394146	38509413	260	40	365653	-0.16288	0.56469	0.85207	0.28215
RNF115	27246	1	145560990	145739005	345	39	341556	-0.16306	0.56476	0.5519	0.45535
PGBD2	267002	1	249150395	249265453	205	41	327480	-0.16326	0.56484	0.66847	0.39795
MOGS	7841	2	74638184	74742537	247	56	353423	-0.16324	0.56484	0.37691	0.64427
CAD	790	2	27390258	27516660	375	42	378409	-0.16347	0.56492	0.68046	0.35791
OR52K1	390036	11	4460109	4561138	775	46	362258	-0.16352	0.56495	0.45526	0.51962
C11orf58	10944	11	16710148	16829901	281	51	382051	-0.1637	0.56502	0.59103	0.42432
KRTAP10-2	386679	21	45920240	46021388	419	58	316859	-0.1638	0.56505	0.45748	0.55636
RTTN	25914	18	67621040	67922962	1119	62	361118	-0.16412	0.56518	0.45618	0.53854
ZNF418	147686	19	58383252	58496795	375	46	359742	-0.1642	0.56521	0.77294	0.33428
TNIP3	79931	4	122002563	122198624	800	64	385832	-0.16428	0.56524	0.93268	0.27943
KLB	152831	4	39358473	39503153	592	68	381618	-0.16457	0.56536	0.58183	0.47195
ARGLU1	55082	13	107145662	107270514	309	60	377591	-0.16457	0.56536	0.8992	0.30499
EHD4	30844	15	42141638	42314755	709	84	374506	-0.16457	0.56536	0.77011	0.33695
CAPN2	824	1	223839295	224013720	750	50	379316	-0.16463	0.56538	0.88315	0.28511
SIRT1	23411	10	69594427	69728147	464	45	378704	-0.16484	0.56546	0.87751	0.29234
SPTBN5	51332	15	42090344	42236275	595	62	386586	-0.1649	0.56549	0.4249	0.60573
VSTM2B	342865	19	29967491	30105458	908	78	381970	-0.16494	0.5655	0.72112	0.35632
AGBL3	340351	7	134621259	134870530	961	54	376651	-0.16497	0.56551	0.68549	0.3638
CASC3	22794	17	38246507	38378431	399	53	369078	-0.16509	0.56556	0.8026	0.30307
SPATC1L	84221	21	47531062	47655167	790	71	347135	-0.16593	0.56589	0.44588	0.58366
PLEKHF2	79666	8	96095949	96218913	551	76	364538	-0.16607	0.56595	0.61811	0.41383
LAP3	51056	4	17528927	17659590	599	47	369091	-0.16609	0.56596	0.60484	0.42067
GABARAP	11337	17	7093738	7195753	244	53	371736	-0.16618	0.56599	0.57819	0.44262
RASSF7	8045	11	510309	614025	702	63	363064	-0.1662	0.566	0.70035	0.36443
RPLP0	6175	12	120584502	120689014	237	50	369903	-0.16647	0.56611	0.49056	0.52126
ADAMTS8	11095	11	130224660	130348539	465	84	360372	-0.16668	0.56619	0.67832	0.38571
USP5	8078	12	6911285	7025796	139	34	349780	-0.16673	0.56621	0.45886	0.58327
RAB1B	81876	11	65986056	66094963	266	57	377334	-0.16691	0.56628	0.73548	0.34348
GOLGA8B	440270	15	34767296	34925836	566	40	218136	-0.16732	0.56644	0.78611	0.34832
CCDC88B	283234	11	64057690	64175006	373	50	361383	-0.16738	0.56646	0.48589	0.55347
LOC101928499	101928499	15	53042363	53147139	397	60	369345	-0.16738	0.56647	0.80115	0.3298
RUSC1-AS1	284618	1	155240251	155343938	226	53	355394	-0.16752	0.56652	0.55986	0.45093
KRTAP9-8	83901	17	39344270	39445256	446	42	296094	-0.16763	0.56656	0.76994	0.32844
CCDC24	149473	1	44407280	44512200	273	54	375958	-0.16764	0.56657	0.39084	0.6453
C22orf42	150297	22	32494993	32605510	589	60	371364	-0.16786	0.56665	0.89597	0.29235
IMPDH1	3614	7	127982331	128100045	427	57	361848	-0.16812	0.56676	0.67033	0.39578
ZNF189	7743	9	104111136	104222942	447	53	397539	-0.16812	0.56676	0.51201	0.52334
NKAIN2	154215	6	124074991	125196786	4055	252	361112	-0.16827	0.56681	0.33061	0.74795
STK17A	9263	7	43572692	43716978	518	32	390939	-0.1683	0.56683	0.4299	0.60285
TNFRSF14	8764	1	2437291	2545268	507	50	356715	-0.1684	0.56687	0.56804	0.45858
DNAAF3	352909	19	55620029	55728090	498	63	313974	-0.16898	0.5671	0.82316	0.31106
PGLS	25796	19	17572278	17682097	452	77	350349	-0.16956	0.56732	0.67986	0.38468
OR6K2	81448	1	158619468	158720442	560	51	384889	-0.16972	0.56738	0.3123	0.80913
MGAT4D	152586	4	141314529	141469531	458	42	365237	-0.16974	0.56739	0.75712	0.34822
TRAPPC6B	122553	14	39567015	39689634	440	45	373007	-0.16994	0.56747	0.6103	0.41199
CRYAB	1410	11	111729350	111832473	279	40	374936	-0.17003	0.56751	0.41355	0.60251
IL27RA	9466	19	14092552	14213731	373	64	325921	-0.17004	0.56751	0.57369	0.47461
ZBP1	81030	20	56128902	56245632	575	115	338491	-0.17003	0.56751	0.71317	0.36627
PSMG2	56984	18	12608738	12775739	774	57	379301	-0.17015	0.56755	0.60995	0.41681
GRSF1	2926	4	71631499	71755627	404	35	391642	-0.17038	0.56765	0.61108	0.41616
PSAT1	29968	9	80861991	80995009	573	71	384688	-0.17039	0.56765	0.67524	0.40782
OCIAD2	132299	4	48837405	48958815	337	44	357346	-0.17041	0.56766	0.83378	0.30469
SIGLEC8	27181	19	51904251	52011708	534	67	372699	-0.17046	0.56768	0.46814	0.55268
WDR36	134430	5	110377870	110516200	608	60	384860	-0.17051	0.56769	0.92889	0.30166
SEMG1	6406	20	43785605	43888414	398	37	389188	-0.17057	0.56772	0.5936	0.40837
ADD1	118	4	2795454	2981803	948	75	364526	-0.17064	0.56775	0.44919	0.57488
FABP2	2169	4	120188405	120293316	658	37	323161	-0.17066	0.56775	0.89882	0.27643
MRPL41	64975	9	140396309	140497007	276	72	287159	-0.17098	0.56788	0.39456	0.68696
ANHX	647589	12	133744898	133862422	377	31	261756	-0.17108	0.56792	0.58617	0.45337
PPP1R16A	84988	8	145653365	145777504	442	61	330765	-0.17118	0.56796	0.63229	0.41215
FAM168B	130074	2	131755449	131901033	346	47	369977	-0.17129	0.568	0.28289	0.91172
INO80B	83444	2	74632150	74735087	245	57	344967	-0.17144	0.56806	0.37843	0.64899
LRIG2	9860	1	113565792	113717824	511	43	367792	-0.1715	0.56808	0.41	0.64067
-	348738	2	10231509	10401856	760	85	382939	-0.17158	0.56812	0.63944	0.40353
ZC3H18	124245	16	88586789	88748372	956	101	357126	-0.17159	0.56812	0.6854	0.36994
GBGT1	26301	9	135978335	136089320	546	90	365848	-0.1717	0.56816	0.49343	0.5226
SPACA4	171169	19	49060000	49160971	489	69	317553	-0.17172	0.56817	0.63667	0.39346
SV2A	9900	1	149824870	149939434	160	28	321878	-0.17175	0.56818	0.51294	0.50163
VDR	7421	12	48185320	48348814	641	88	368114	-0.17177	0.56819	0.42396	0.63508
ZNF468	90333	19	53291785	53410902	791	69	260299	-0.17183	0.56821	0.82667	0.31325
EDEM1	9695	3	5179359	5311650	519	76	340039	-0.17186	0.56822	0.32456	0.82399
TMEM184C	55751	4	148488539	148606674	348	56	346481	-0.17192	0.56825	0.6973	0.35332
KIR2DL4	3805	19	55254500	55375972	731	50	42253	-0.17197	0.56827	0.69893	0.40506
PLXDC1	57125	17	37169556	37358946	753	68	374241	-0.17209	0.56832	0.72594	0.36323
HCRT	3060	17	40286078	40387470	218	63	364352	-0.1722	0.56836	0.47141	0.51287
OR1A1	8383	17	3068915	3169844	428	38	326159	-0.1723	0.5684	0.62847	0.4376
TMEM121B	27439	22	17547189	17652257	452	68	352203	-0.17232	0.56841	0.41034	0.66545
SOX21	11166	13	95311876	95414389	397	55	374346	-0.17238	0.56843	0.50747	0.54276
LPAR6	10161	13	48935181	49068840	394	45	367480	-0.17254	0.5685	0.40884	0.61692
ADAM23	8745	2	207258268	207535854	929	78	384914	-0.17304	0.56869	0.33735	0.75267
MED19	219541	11	57421182	57529804	282	41	362329	-0.17311	0.56872	0.44615	0.56467
AQP11	282679	11	77250680	77371401	412	46	378634	-0.17313	0.56873	0.39207	0.64897
LOC283710	283710	15	31464970	31573050	429	63	341988	-0.1733	0.56879	0.59815	0.44394
ZNF444	55311	19	56602320	56722262	616	76	331976	-0.17342	0.56884	0.81322	0.32124
NANOS3	342977	19	13938063	14041571	278	46	348882	-0.17358	0.5689	0.57834	0.46147
LCTL	197021	15	66789806	66908317	568	55	391849	-0.1737	0.56895	0.48792	0.57875
PCGF1	84759	2	74682170	74785707	217	52	352449	-0.17418	0.56914	0.32826	0.75533
LBX2	85474	2	74674644	74780443	222	54	356995	-0.17438	0.56922	0.32035	0.76837
TEX46	729059	1	23287327	23392343	238	41	382295	-0.17445	0.56924	0.50214	0.50895
BLOC1S1	2647	12	56059818	56163491	234	58	350656	-0.17463	0.56931	0.9007	0.28319
FAM83E	54854	19	49053857	49168098	530	64	319174	-0.17465	0.56932	0.61022	0.41972
FZD7	8324	2	202849310	202953160	410	53	380056	-0.17469	0.56934	0.74437	0.35027
FGF4	2249	11	69537797	69640171	529	69	353644	-0.17469	0.56934	0.49318	0.52615
SLC6A5	9152	11	20570946	20726610	920	91	355851	-0.17477	0.56937	0.68367	0.37894
SLC7A7	9056	14	23192431	23339020	711	96	342115	-0.1749	0.56942	0.53676	0.47625
BRMS1	25855	11	66054804	66162596	319	47	365654	-0.17492	0.56943	0.65902	0.37997
CASP9	842	1	15767896	15901407	511	47	381957	-0.17499	0.56946	0.89143	0.27254
MEA1	4201	6	42898082	43031947	471	57	384671	-0.17532	0.56959	0.58363	0.46734
GORASP2	26003	2	171734948	171873645	396	39	366127	-0.17578	0.56976	0.79088	0.33928
-	645840	3	126240622	126377398	601	51	382689	-0.17585	0.5698	0.72741	0.36587
DNAJC5G	285126	2	27448289	27555214	262	43	378941	-0.1761	0.56989	0.68536	0.36848
GADD45A	1647	1	68100860	68204021	336	43	375705	-0.17612	0.5699	0.38439	0.69073
ATAD3B	83858	1	1357139	1494852	631	48	174987	-0.17617	0.56992	0.56466	0.49427
OR5H6	79295	3	97933129	98034106	1112	34	382267	-0.1763	0.56997	0.56665	0.48728
GPR161	23432	1	167998780	168156905	537	55	367034	-0.17646	0.57003	0.56517	0.46875
TLX2	3196	2	74690686	74794275	213	55	352692	-0.17652	0.57006	0.32675	0.76592
CDCP2	200008	1	54554668	54668679	462	71	379808	-0.17698	0.57024	0.76387	0.33781
MAP3K11	4296	11	65315226	65431720	305	63	384780	-0.17704	0.57026	0.71592	0.38437
EIF3E	3646	8	109163972	109310959	658	37	370817	-0.17717	0.57031	0.87244	0.28572
SCAI	286205	9	127654887	127955838	895	53	375508	-0.17733	0.57037	0.50529	0.49648
H2BU1	128312	1	228595808	228696259	344	50	368395	-0.17777	0.57055	0.67789	0.37398
SNRPD1	6632	18	19142260	19260208	188	33	375983	-0.17811	0.57068	0.3853	0.65855
KRTAP21-2	337978	21	32069269	32169520	438	31	357345	-0.17813	0.57069	0.71332	0.36007
ABCC8	6833	11	17364432	17548449	843	83	385769	-0.17829	0.57075	0.41412	0.63782
HMGCL	3155	1	24078367	24215110	390	40	340855	-0.1783	0.57076	0.58478	0.4508
GCG	2641	2	162949379	163058914	262	50	343431	-0.17845	0.57082	0.58228	0.4301
SLC35A5	55032	3	112230857	112353286	526	35	374538	-0.17848	0.57083	0.42485	0.61748
MEOX2	4223	7	15600837	15776308	856	66	381724	-0.17872	0.57092	0.4398	0.60514
ATL2	64225	2	38472027	38654432	1036	55	373248	-0.17899	0.57103	0.62821	0.43192
EXOC5	10640	14	57619194	57785726	402	39	333355	-0.17899	0.57103	0.30066	0.84909
PSMD8	5714	19	38815190	38924464	506	43	387322	-0.17907	0.57106	0.85878	0.30043
MED1	5469	17	37510538	37657527	399	37	358468	-0.17932	0.57116	0.71845	0.36116
BTNL9	153579	5	180417203	180538523	483	63	286617	-0.17944	0.57121	0.66027	0.40801
MLF2	8079	12	6807158	6912721	438	62	330585	-0.17954	0.57124	0.46401	0.58017
USP30	84749	12	109440380	109575831	371	63	363392	-0.17999	0.57142	0.63282	0.42877
RAB29	8934	1	205687114	205794615	395	48	378227	-0.18021	0.5715	0.37722	0.7003
KLK10	5655	19	51466000	51573431	488	81	295773	-0.1802	0.5715	0.66259	0.4291
FOXB2	442425	9	79584571	79685869	765	66	377421	-0.18039	0.57158	0.58286	0.47028
PLEKHS1	79949	10	115461213	115592192	525	55	369230	-0.1804	0.57158	0.3776	0.71581
CSTF2T	23283	10	53405246	53509355	457	62	380202	-0.18057	0.57165	0.64465	0.42479
SRR	63826	17	2157244	2278553	517	59	354043	-0.18102	0.57182	0.70398	0.34818
TMEM8B	51754	9	35779222	35904844	467	64	385864	-0.18131	0.57194	0.83575	0.31327
IL17REL	400935	22	50382942	50501055	383	60	337049	-0.18157	0.57204	0.446	0.62373
PPP1R15A	23645	19	49325649	49429319	522	44	325109	-0.18158	0.57205	0.82941	0.33882
ZMYND10	51364	3	50328537	50433459	203	52	354506	-0.18225	0.57231	0.40549	0.62359
ABCB4	5244	7	86981361	87155019	581	55	380825	-0.1823	0.57233	0.58732	0.4796
ZNF461	92283	19	37078283	37207740	371	43	377451	-0.1823	0.57233	0.41826	0.63272
GOLGA6L22	440243	15	23519672	23629379	15	8	41651	-0.18303	0.57261	0.55734	0.51853
BSPRY	54836	9	116061812	116183513	531	75	362971	-0.18316	0.57266	0.52952	0.51711
MKKS	8195	20	10335428	10464887	608	48	354611	-0.18331	0.57272	0.552	0.44149
EPN1	29924	19	56136561	56257141	523	65	372519	-0.18332	0.57273	0.50345	0.51223
TRAPPC3L	100128327	6	116767646	116916773	580	51	392034	-0.1835	0.5728	0.42537	0.58369
OR56A5	390084	11	5938783	6039724	554	63	374736	-0.18355	0.57282	0.4646	0.55385
DEFB126	81623	20	73194	176392	512	41	343607	-0.18367	0.57286	0.49265	0.54116
GGT5	2687	22	24565622	24691317	531	58	309397	-0.18376	0.5729	0.59306	0.4439
DLX5	1749	7	96599702	96704143	267	53	353206	-0.18383	0.57293	0.92681	0.30227
SEPHS1	22929	10	13309428	13440298	663	70	364095	-0.18386	0.57294	0.5811	0.44293
PPP1R15B	84919	1	204319781	204430945	433	79	368747	-0.18394	0.57297	0.71632	0.3792
ALAD	210	9	116098592	116213618	502	81	365711	-0.18417	0.57306	0.41323	0.64479
ADCY4	196883	14	24737555	24854277	420	54	387248	-0.18418	0.57307	0.61645	0.41533
HDGFL1	154150	6	22519678	22620750	575	54	395942	-0.18437	0.57314	0.51308	0.50428
SLC35D3	340146	6	137193402	137296777	344	52	351033	-0.18437	0.57314	0.53766	0.50269
PIGU	128869	20	33098346	33315089	396	40	359327	-0.18441	0.57315	0.72885	0.36809
PHF19	26147	9	123567929	123707168	454	50	388488	-0.18444	0.57317	0.46267	0.55168
UCP1	7350	4	141431014	141539989	333	46	361262	-0.18448	0.57318	0.742	0.35309
SPTBN2	6712	11	66399967	66546716	240	70	359663	-0.18453	0.5732	0.56616	0.45684
PRKAR2A	5576	3	48734017	48935270	348	53	377028	-0.18468	0.57326	0.31774	0.80827
ZNF471	57573	19	56969212	57091581	507	43	382547	-0.18495	0.57336	0.46366	0.57324
HHIP	64399	4	145517148	145712542	475	59	388952	-0.18495	0.57337	0.49891	0.51248
ZRANB1	54764	10	126555704	126726005	717	57	369700	-0.18541	0.57355	0.63195	0.42644
TRIP13	9319	5	842764	968164	646	31	351666	-0.18544	0.57356	0.90203	0.27252
TMEM218	219854	11	124914266	125031659	568	86	390886	-0.18545	0.57356	0.52033	0.512
DPRX	503834	19	54085310	54190263	570	105	239064	-0.18552	0.57359	0.58619	0.47476
LHX9	56956	1	197831635	197954606	365	63	371579	-0.18559	0.57362	0.81467	0.32967
HMBOX1	79618	8	28697911	28972456	585	57	380347	-0.18563	0.57363	0.47206	0.56858
FAM168A	23201	11	73061837	73359234	1009	52	369982	-0.18595	0.57376	0.58256	0.43553
EPHB3	2049	3	184229587	184350196	591	90	360490	-0.18626	0.57388	0.84469	0.33992
ZHX2	22882	8	123742510	124036755	1005	133	355723	-0.18629	0.57389	0.50798	0.51846
NFE2L2	4780	2	178045031	178179859	391	60	387287	-0.18688	0.57412	0.4339	0.60944
CHRM4	1132	11	46355335	46463122	239	60	380722	-0.18692	0.57414	0.78234	0.32471
PANK2	80025	20	3819486	3954538	475	58	341097	-0.187	0.57417	0.59552	0.45471
DCAF5	8816	14	69467637	69669914	513	41	386408	-0.18727	0.57428	0.4205	0.6255
MTRNR2L3	100462983	20	55883496	55984878	475	52	396103	-0.1873	0.57429	0.36547	0.71027
SLC9A4	389015	2	103039173	103200433	764	42	397124	-0.1876	0.57441	0.36976	0.72159
ADORA3	140	1	111975970	112156602	708	101	367808	-0.18811	0.57461	0.50486	0.52814
RBM12B	389677	8	94692798	94803268	321	51	372926	-0.18832	0.57469	0.32742	0.80044
COG2	22796	1	230728202	230879731	810	77	388132	-0.1884	0.57472	0.47313	0.59664
SELENOT	51714	3	150271066	150398234	411	42	375551	-0.18862	0.57481	0.76627	0.34797
ETV2	2116	19	36082647	36186007	440	55	369582	-0.18863	0.57481	0.40546	0.67326
CPNE6	9362	14	24490046	24597309	319	76	319342	-0.18867	0.57482	0.58492	0.44619
FXYD4	53828	10	43817092	43921783	473	47	381413	-0.189	0.57495	0.68623	0.38182
RPTN	126638	1	152076071	152181704	279	57	365458	-0.18941	0.57511	0.31337	0.82491
HRG	3273	3	186333747	186446023	641	62	360910	-0.18941	0.57511	0.46044	0.56279
SIAH1	6477	16	48344442	48469229	207	41	350389	-0.18949	0.57515	0.48027	0.55187
ZNF625	90589	19	12205705	12317546	287	44	377526	-0.18993	0.57532	0.50583	0.52142
ZBTB41	360023	1	197072814	197219672	438	48	389818	-0.19001	0.57535	0.44108	0.57854
JPH2	57158	20	42690337	42866218	876	86	385649	-0.1903	0.57546	0.7926	0.35351
TMEM41B	440026	11	9252201	9386315	597	48	373582	-0.19046	0.57553	0.37955	0.68713
RIMS4	140730	20	43330445	43488979	439	83	368605	-0.19057	0.57557	0.92859	0.29799
KHDRBS2	202559	6	62339865	63046100	2391	62	372074	-0.19061	0.57558	0.49644	0.51982
KRTAP13-4	284827	21	31752594	31853076	383	35	364465	-0.1907	0.57562	0.5643	0.46375
FGG	2266	4	155475286	155583902	322	65	375550	-0.19078	0.57565	0.41179	0.62938
ZFAND2B	130617	2	220021506	220124373	348	65	331513	-0.19092	0.5757	0.59836	0.43996
TPRKB	51002	2	73905744	74014765	275	32	351968	-0.191	0.57574	0.43573	0.58481
ETNPPL	64850	4	109613196	109734235	493	66	320124	-0.19101	0.57574	0.61748	0.43454
EIF2S2	8894	20	32626115	32750085	243	43	369807	-0.19114	0.57579	0.33968	0.76612
GOT1	2805	10	101106627	101240530	389	70	375894	-0.19158	0.57597	0.41607	0.65884
TMEM38B	55151	9	108406806	108588892	861	53	358699	-0.19176	0.57604	0.70552	0.38102
HES2	54626	1	6425292	6534724	415	39	359721	-0.19192	0.5761	0.80961	0.36476
ELP3	55140	8	27900584	28098670	652	67	395324	-0.1921	0.57617	0.39806	0.64156
FAHD2B	151313	2	97699320	97810603	247	33	225512	-0.19218	0.5762	0.38314	0.65923
SF3B4	10262	1	149845209	149951449	169	28	330183	-0.19227	0.57623	0.52461	0.50411
RUSC1	23623	1	155240640	155350909	232	53	354858	-0.19251	0.57633	0.56738	0.45796
PHLDB1	23187	11	118427213	118578748	515	42	364171	-0.1925	0.57633	0.64249	0.40889
MMP17	4326	12	132262941	132386316	625	70	358381	-0.19251	0.57633	0.59629	0.45584
GOLGA4	2803	3	37234682	37458370	703	52	381076	-0.19269	0.5764	0.44323	0.56171
NRG4	145957	15	76184314	76354785	515	38	388014	-0.19308	0.57655	0.39595	0.61665
FCN3	8547	1	27645601	27751315	279	68	371093	-0.19317	0.57659	0.3747	0.71955
HOXB5	3215	17	46618619	46721103	360	56	391773	-0.19317	0.57659	0.65013	0.41577
LIAS	11019	4	39410644	39529273	591	58	384950	-0.19346	0.5767	0.56772	0.50215
ENDOU	8909	12	48053517	48169355	486	53	391933	-0.19346	0.5767	0.52667	0.49204
PRR36	80164	19	7883605	7989326	355	49	355852	-0.19349	0.57671	0.48471	0.55993
MRPL21	219927	11	68608744	68721303	497	39	382533	-0.19364	0.57677	0.37738	0.71872
RTN4R	65078	22	20178938	20305816	454	93	314606	-0.19388	0.57686	0.46235	0.5801
ANXA3	306	4	79422742	79581605	734	54	385023	-0.19404	0.57693	0.86343	0.30271
PRIM1	5557	12	57075364	57196146	312	39	288419	-0.19422	0.577	0.77073	0.35297
CYB5B	80777	16	69408498	69550167	482	67	359821	-0.19426	0.57701	0.75299	0.36885
KLK11	11012	19	51475487	51581290	487	89	296424	-0.19427	0.57702	0.67105	0.43049
C5orf38	153571	5	2702058	2805511	567	68	306155	-0.1944	0.57707	0.4156	0.64886
PRDM4	11108	12	108076643	108205049	539	52	379973	-0.19454	0.57713	0.50586	0.51114
RPL12	6136	9	130159953	130263711	356	28	359584	-0.19462	0.57715	0.62011	0.42341
DTL	51514	1	212158919	212328187	682	55	391514	-0.19471	0.57719	0.62015	0.41711
ACTG1	71	17	79426997	79529892	578	61	350847	-0.19471	0.57719	0.41438	0.64865
WBP1	23559	2	74634996	74738018	241	55	348966	-0.19492	0.57727	0.38803	0.65159
GALNT3	2591	2	166554313	166700803	352	49	373274	-0.19514	0.57736	0.79898	0.33301
UTP3	57050	4	71504196	71606268	313	36	372337	-0.19543	0.57747	0.51821	0.50589
RIC3	79608	11	8077597	8240590	927	65	376813	-0.19551	0.5775	0.82508	0.31019
ALDH1A3	220	15	101369897	101506831	509	71	326760	-0.19566	0.57756	0.31826	0.8287
GANAB	23193	11	62342298	62464198	297	51	357596	-0.1957	0.57758	0.55333	0.47318
KRTAP9-2	83899	17	39332900	39433904	469	44	293557	-0.19605	0.57771	0.77356	0.34173
RFPL4AL1	729974	19	56233171	56334545	625	82	312266	-0.1961	0.57773	0.53993	0.51996
TBK1	29110	12	64795840	64945899	431	63	376491	-0.19653	0.5779	0.59341	0.46106
SNX8	29886	7	2241405	2404099	763	75	333304	-0.19659	0.57792	0.69894	0.38536
RALGPS1	9649	9	129627053	130035445	1084	61	373895	-0.19667	0.57796	0.56474	0.44822
NOTO	344022	2	73379386	73488340	431	39	368258	-0.19684	0.57802	0.46939	0.62424
SLAIN2	57606	4	48293497	48478218	626	44	374080	-0.19713	0.57814	0.87655	0.30256
TCP1	6950	6	160149530	160262135	506	53	388845	-0.1972	0.57816	0.33509	0.80007
ESCO1	114799	18	19059242	19230697	236	40	362213	-0.19722	0.57817	0.36792	0.7322
FUBP3	8939	9	133404954	133563739	654	76	368090	-0.19732	0.57821	0.42529	0.63835
SEC31A	22872	4	83689814	83862419	555	37	370789	-0.19736	0.57823	0.33253	0.76259
CC2D1B	200014	1	52766265	52881877	270	41	364584	-0.19739	0.57824	0.54223	0.48189
TSPAN18	90139	11	44698731	45003978	1280	125	367177	-0.19776	0.57838	0.76633	0.36645
CRAMP1	57585	16	1612495	1777909	639	50	383296	-0.19774	0.57838	0.54288	0.46884
XPOT	11260	12	64748153	64892464	380	44	370802	-0.19827	0.57858	0.74009	0.35884
SRPK1	6732	6	35750811	35938957	657	46	334146	-0.1986	0.57871	0.62324	0.42459
BAAT	570	9	104072699	104197287	539	48	402514	-0.19908	0.5789	0.57985	0.45525
IQCF3	401067	3	51810899	51914874	275	36	363365	-0.19921	0.57895	0.65399	0.39929
FRAS1	80144	4	78928724	79515423	2737	93	372060	-0.19924	0.57896	0.57353	0.47078
MTRES1	51250	6	107299407	107422546	498	55	321952	-0.19935	0.579	0.4635	0.58614
CLRN3	119467	10	129626114	129741211	696	84	373313	-0.19958	0.57909	0.40813	0.67814
ALOX5AP	241	13	31237615	31388565	649	65	390151	-0.19977	0.57917	0.65998	0.4184
CDA	978	1	20865444	20995401	743	55	372388	-0.19982	0.57919	0.60488	0.4676
TRMT10A	93587	4	100417864	100535189	622	47	399529	-0.19982	0.57919	0.77846	0.34907
C6orf89	221477	6	36803640	36946740	769	61	368744	-0.20001	0.57926	0.48407	0.59301
MTMR11	10903	1	149850543	149958791	176	28	332282	-0.20011	0.5793	0.51771	0.51462
CYP4V2	285440	4	187062565	187184617	678	66	327295	-0.20011	0.5793	0.6283	0.43446
RFT1	91869	3	53072499	53214480	477	52	380385	-0.20031	0.57938	0.48879	0.53209
NTNG1	22854	1	107632540	108074477	1285	129	371738	-0.20035	0.57939	0.69424	0.3874
SPHKAP	80309	2	228794670	229096836	1194	71	368896	-0.20056	0.57948	0.72159	0.35046
ANGEL2	90806	1	213115524	213239168	314	45	396532	-0.20095	0.57963	0.51604	0.52105
NACA	4666	12	57056211	57169326	259	37	343286	-0.20111	0.57969	0.79554	0.3427
AGR2	10551	7	16781437	16894738	740	72	353507	-0.20129	0.57976	0.71316	0.39735
LONRF1	91694	8	12529406	12662992	710	67	298422	-0.20135	0.57979	0.41714	0.66163
CDKN1C	1028	11	2854448	2957063	486	93	351960	-0.20144	0.57982	0.57336	0.47272
KRTAP10-1	386677	21	45909068	46010078	361	62	321055	-0.20149	0.57984	0.48854	0.54379
BRSK2	9024	11	1361129	1533919	1131	80	358318	-0.20153	0.57986	0.84566	0.30889
LINC02897	388759	1	247223462	247325719	547	49	362784	-0.20158	0.57988	0.57156	0.46003
DPAGT1	1798	11	118917213	119023124	344	50	365725	-0.20191	0.58001	0.4315	0.60483
A1CF	29974	10	52509169	52695435	554	59	319833	-0.20204	0.58006	0.55869	0.48102
CCT6A	908	7	56069378	56181682	410	45	382971	-0.20217	0.58011	0.68333	0.39415
KRT20	54474	17	38982141	39091495	434	64	401224	-0.20223	0.58013	0.68841	0.40093
ADGRL1	22859	19	14208549	14366997	436	63	292042	-0.20246	0.58022	0.35582	0.76936
BRD3	8019	9	136845427	136983655	741	62	316616	-0.20275	0.58034	0.48287	0.56621
LIPT2	387787	11	74152923	74254755	485	54	374733	-0.20287	0.58038	0.75986	0.34845
SAV1	60485	14	51050298	51185071	501	50	389657	-0.20306	0.58046	0.5	0.51891
TBC1D5	9779	3	17148654	17834240	2316	59	386971	-0.20314	0.58049	0.80577	0.3185
PTCRA	171558	6	42833545	42943583	434	47	366147	-0.20323	0.58052	0.53781	0.52543
ATG12	9140	5	115113893	115227548	403	60	367067	-0.20362	0.58068	0.70335	0.38166
KIF27	55582	9	86401613	86586428	567	41	345866	-0.20367	0.5807	0.7312	0.36714
DGCR6L	85359	22	20251761	20357628	205	47	190471	-0.20385	0.58076	0.34404	0.80665
ASNS	440	7	97431429	97551854	614	45	326896	-0.20408	0.58085	0.64135	0.44334
OR2T5	401993	1	248601890	248702837	143	18	208412	-0.20427	0.58093	0.6157	0.48473
CCDC171	203238	9	15502872	16021897	2413	49	367614	-0.20481	0.58114	0.69371	0.37826
FAM205A	259308	9	34673050	34779535	387	45	360769	-0.2048	0.58114	0.79992	0.33844
CDCA4	55038	14	105425910	105537425	466	41	363085	-0.20515	0.58127	0.62524	0.42712
REP15	387849	12	27799428	27900566	294	54	360245	-0.20531	0.58133	0.84732	0.32786
FAM83B	222584	6	54661569	54859897	1116	48	370511	-0.20545	0.58139	0.69604	0.3897
BICDL2	146439	16	3027683	3136950	519	81	323009	-0.20547	0.5814	0.81962	0.33205
CDKN1A	1026	6	36594237	36705116	621	60	385831	-0.20574	0.5815	0.95644	0.30569
SCAF8	22828	6	155004512	155332708	1069	100	341714	-0.20595	0.58159	0.46275	0.57402
ZNF148	7707	3	124894513	125144198	770	63	367303	-0.20645	0.58178	0.49651	0.53401
CEBPB	1051	20	48757120	48859227	417	57	378359	-0.20651	0.5818	0.82927	0.32077
SELP	6403	1	169508087	169649377	767	64	373126	-0.20697	0.58198	0.37546	0.72278
PIK3CA	5290	3	178816311	179002500	734	48	368936	-0.20735	0.58213	0.73585	0.38134
NOP14	8602	4	2889663	3015233	685	52	362133	-0.20745	0.58217	0.59389	0.44672
SYNPO2L	79933	10	75354639	75465832	266	45	333015	-0.20746	0.58217	0.54649	0.47691
BRME1	79173	19	13943168	14066909	339	46	343651	-0.20746	0.58218	0.6392	0.44062
RPL18A	6142	19	17920687	18024133	385	74	279472	-0.20791	0.58235	0.36407	0.73291
KIFC2	90990	8	145641432	145749499	398	59	331937	-0.2083	0.5825	0.6495	0.41213
WDR87	83889	19	38325213	38447317	384	44	382453	-0.20843	0.58255	0.82029	0.32039
GAS2L1	10634	22	29652985	29758778	270	49	366842	-0.20871	0.58266	0.31629	0.86213
RUFY3	22902	4	71520647	71724336	635	29	385518	-0.2088	0.5827	0.59631	0.43443
VPS54	51542	2	64069280	64296526	958	59	377627	-0.20892	0.58274	0.48043	0.57916
ZEB2	9839	2	145091942	145327958	433	89	350157	-0.2089	0.58274	0.43556	0.61845
ZBTB10	65986	8	81347854	81488500	483	55	360634	-0.20893	0.58275	0.88406	0.32356
KLK14	43847	19	51531154	51637502	447	94	280239	-0.20895	0.58276	0.60395	0.48832
ERICH4	100170765	19	41899063	42000670	349	50	373211	-0.20902	0.58278	0.81399	0.35573
TEX264	51368	3	51655191	51788339	240	65	368879	-0.20904	0.58279	0.65674	0.41654
BZW1	9689	2	201626262	201738569	319	48	381610	-0.20907	0.58281	0.65116	0.41711
TUBGCP5	114791	15	22783395	22923891	552	60	298962	-0.20921	0.58286	0.50161	0.56097
RPA1	6117	17	1683273	1852848	755	67	355401	-0.20929	0.58289	0.48798	0.5373
-	100287294	7	56941848	57062060	39	9	304665	-0.2095	0.58297	0.44534	0.70742
UNC5B	219699	10	72922292	73112635	827	99	373020	-0.20963	0.58302	0.3303	0.87217
SLC26A10	65012	12	57963693	58069934	360	46	363058	-0.20994	0.58314	0.8075	0.35935
ZNF256	10172	19	58402201	58509077	371	42	376101	-0.20998	0.58316	0.77297	0.35093
PDGFD	80310	11	103727914	104085027	1457	116	371928	-0.21025	0.58326	0.63073	0.40908
BRI3	25798	7	97860972	98002972	446	35	380032	-0.2103	0.58328	0.43998	0.57876
RUNX1T1	862	8	92917195	93165454	395	42	355251	-0.21031	0.58329	0.70918	0.37919
USH1G	124590	17	72862176	72969351	390	64	361843	-0.21033	0.5833	0.42914	0.63905
FH	2271	1	241610857	241733085	445	54	386596	-0.2112	0.58363	0.85319	0.32762
B3GNT8	374907	19	41881264	41984635	367	42	371402	-0.2114	0.58371	0.76954	0.36011
RNF225	646862	19	58857457	58958446	404	42	334867	-0.2116	0.58379	0.62805	0.43997
KDM1A	23028	1	23295937	23460184	336	37	385173	-0.21202	0.58395	0.57971	0.44804
SDHAF2	54949	11	61147514	61264239	294	34	356800	-0.21214	0.584	0.40143	0.6875
E2F8	79733	11	19195610	19313202	394	70	362078	-0.21218	0.58402	0.60138	0.45918
TMEM151A	256472	11	66009373	66114135	275	59	375596	-0.21218	0.58402	0.69941	0.38657
RIBC2	26150	22	45759572	45878302	432	49	362417	-0.21221	0.58403	0.39981	0.66232
UQCRH	7388	1	46719324	46832448	393	54	354110	-0.21228	0.58406	0.62628	0.46095
BBX	56987	3	107191783	107580176	1202	79	378747	-0.2123	0.58406	0.63586	0.41532
APOBEC3C	27350	22	39360265	39464843	348	59	266940	-0.21234	0.58408	0.43224	0.65496
TAF3	83860	10	7810467	8107016	1336	81	377243	-0.21239	0.5841	0.59068	0.45999
POMK	84197	8	42898649	43028323	308	47	381489	-0.21257	0.58417	0.39127	0.66766
HADH	3033	4	108860870	109006331	577	42	378235	-0.21272	0.58423	0.96352	0.28316
PLEKHA3	65977	2	179295199	179419783	445	59	372842	-0.21279	0.58426	0.29746	0.89061
MAP3K13	9175	3	184950729	185256882	842	57	385185	-0.21296	0.58432	0.41336	0.64102
TPH1	7166	11	17992084	18112354	291	36	377320	-0.21317	0.5844	0.37602	0.71789
CDO1	1036	5	115090430	115202405	407	66	360541	-0.21327	0.58444	0.58704	0.46906
SIAH2	6478	3	150408910	150531263	348	39	362300	-0.2133	0.58445	0.52384	0.51538
PSMD5	5711	9	123528331	123655299	316	45	379040	-0.21359	0.58457	0.48151	0.55349
PCM1	5108	8	17730364	17937457	1490	50	385657	-0.2137	0.58461	0.50931	0.55424
KRT10	3858	17	38924369	39028863	395	56	397202	-0.21397	0.58472	0.43794	0.62083
OR6X1	390260	11	123574288	123675226	371	43	396111	-0.214	0.58473	0.61547	0.42359
CPM	1368	12	69194955	69407020	833	91	353866	-0.21405	0.58475	0.42605	0.65312
SLC24A3	57419	20	19143290	19753541	2487	157	383943	-0.21406	0.58475	0.71506	0.39731
DPY19L1	23333	7	34918491	35127653	868	44	343618	-0.2141	0.58477	0.71444	0.3822
CTSG	1511	14	24992724	25095466	431	41	363298	-0.21417	0.58479	0.53788	0.53485
SEC14L1	6397	17	75034725	75263183	1152	104	352596	-0.21432	0.58485	0.88844	0.31845
LURAP1L	286343	9	12724989	12873059	811	86	371234	-0.21434	0.58486	0.7138	0.38927
FCN1	2219	9	137747711	137859849	642	88	381965	-0.21434	0.58486	0.34956	0.83166
ZNF555	148254	19	2791433	2910472	610	63	290191	-0.21436	0.58487	0.90035	0.30678
OR52B2	255725	11	6140585	6241556	378	64	325726	-0.21443	0.58489	0.46838	0.6129
POLR2K	5440	8	101112839	101216230	337	36	370594	-0.21452	0.58493	0.33023	0.81377
CD164L2	388611	1	27655596	27759823	276	66	371208	-0.21514	0.58517	0.38109	0.72401
HES6	55502	2	239096908	239198681	505	61	371711	-0.21515	0.58518	0.68455	0.40506
NUDT19	390916	19	33107186	33254702	726	56	379603	-0.21522	0.5852	0.42181	0.64669
TMEM9	252839	1	201053900	201190710	677	95	361195	-0.21548	0.5853	0.86474	0.33473
HPGDS	27306	4	95169707	95314027	626	37	369640	-0.21586	0.58545	0.84396	0.31757
CCDC175	729665	14	59921785	60093549	763	39	375154	-0.21585	0.58545	0.73054	0.37028
OR5AP2	338675	11	56358965	56459915	362	34	376902	-0.21604	0.58552	0.7147	0.3753
CIZ1	25792	9	130878344	131016662	397	55	320750	-0.2162	0.58558	0.71166	0.39325
IRX2	153572	5	2696279	2801769	582	66	308197	-0.2163	0.58562	0.45094	0.61541
SARS2	54938	19	39355904	39471536	504	62	353283	-0.21656	0.58573	0.61322	0.4424
SRP9	6726	1	225915515	226028168	506	60	357540	-0.21723	0.58598	0.57208	0.49985
SDCBP	6386	8	59415566	59545419	469	39	384108	-0.21725	0.58599	0.77462	0.33594
TBX19	9095	1	168200278	168333664	458	68	361061	-0.21728	0.58601	0.53758	0.52513
TXNDC2	84203	18	9835723	9939272	453	64	365809	-0.21738	0.58605	0.74728	0.38233
PELATON	100506115	20	48834023	48946332	527	74	386963	-0.21741	0.58605	0.73855	0.3741
CSNK2A3	283106	11	11323489	11424904	578	101	379877	-0.21745	0.58607	0.46078	0.58476
ARL14EPL	644100	5	115337163	115444827	779	73	370360	-0.21767	0.58616	0.74278	0.39398
EIF2D	1939	1	206714974	206835904	401	56	369326	-0.21789	0.58624	0.53294	0.53953
CTRC	11330	1	15714938	15823153	442	72	360814	-0.21806	0.58631	0.83889	0.31581
POLR2M	81488	15	57948901	58059753	475	78	352974	-0.21806	0.58631	0.6448	0.42659
ABHD17C	58489	15	80937635	81097962	631	57	384880	-0.21812	0.58633	0.34892	0.80777
EBF4	57593	20	2623524	2790754	813	90	361337	-0.21835	0.58642	0.74727	0.37244
FAM71F2	346653	7	128261743	128378949	562	44	335649	-0.2184	0.58644	0.66139	0.40577
FBXO25	26260	8	306808	469876	1136	71	293788	-0.21843	0.58645	0.76138	0.3804
ASNSD1	54529	2	190476125	190585557	274	41	368698	-0.21851	0.58648	0.58218	0.47933
MVD	4597	16	88668343	88779495	636	88	364599	-0.2185	0.58648	0.50575	0.53386
LOC100129697	100129697	16	88956056	89067932	731	85	345457	-0.21853	0.58649	0.72537	0.38319
TNFRSF9	3604	1	7925931	8053225	506	57	374680	-0.21863	0.58653	0.72613	0.37593
BIRC7	79444	20	61817235	61921859	558	59	384772	-0.21873	0.58657	0.71252	0.39292
CXXC4	80319	4	105339463	105466058	335	58	372818	-0.21906	0.5867	0.82346	0.33449
RUNX3	864	1	25176002	25341648	680	81	350053	-0.21916	0.58674	0.46235	0.59524
SFTPA1	653509	10	81320651	81425199	596	30	223429	-0.21921	0.58676	0.51899	0.57544
FUT8	2530	14	65827310	66260839	1786	46	381389	-0.21946	0.58686	0.8973	0.30614
TST	7263	22	37356900	37466224	477	54	391636	-0.21949	0.58686	0.8426	0.33611
CA3	761	8	86301056	86411269	269	40	374332	-0.21986	0.58701	0.30977	0.84621
YIF1A	10897	11	66002051	66106638	269	60	377653	-0.22037	0.58721	0.69959	0.39302
BRD9	65980	5	813850	942939	623	32	310768	-0.22044	0.58723	0.90163	0.29076
RPL17	6139	18	46964851	47068935	460	44	390259	-0.22045	0.58724	0.39544	0.73289
ADIPOQ	9370	3	186510463	186626252	473	82	337935	-0.22053	0.58727	0.35333	0.79113
TBR1	10716	2	162222620	162332381	245	53	389570	-0.22064	0.58731	0.49589	0.57387
OXER1	165140	2	42939639	43041401	428	51	398039	-0.22072	0.58734	0.61822	0.4555
MCM2	4171	3	127267200	127391279	315	41	374833	-0.22072	0.58735	0.8749	0.30753
SMYD5	10322	2	73391366	73504355	407	44	351271	-0.2209	0.58742	0.55101	0.54018
DPPA5	340168	6	74012785	74113999	352	55	360395	-0.22105	0.58747	0.47601	0.57611
ITM2B	9445	13	48757274	48886232	433	51	368340	-0.22137	0.5876	0.41329	0.65192
AK1	203	9	130578759	130690022	338	77	335952	-0.22168	0.58772	0.43987	0.65131
POU3F2	5454	6	99232580	99336666	401	60	381849	-0.22173	0.58774	0.70591	0.40141
KCNG3	170850	2	42619157	42771237	543	63	377256	-0.22182	0.58777	0.44735	0.62633
ACD	65057	16	67641415	67744718	286	58	367713	-0.22197	0.58783	0.52113	0.52191
ZNF667	63934	19	56900693	57038770	463	49	391058	-0.22217	0.58791	0.55583	0.52438
KIF18B	146909	17	42952079	43075079	532	58	393994	-0.22224	0.58794	0.71015	0.39219
PXMP2	5827	12	133214192	133331577	483	51	350947	-0.22233	0.58797	0.49763	0.54346
FARSA	2193	19	12983284	13094558	261	52	347238	-0.22251	0.58804	0.41628	0.65324
PPP1R3A	5506	7	113466882	113609082	454	47	383462	-0.22269	0.58811	0.73546	0.37616
H2AW	92815	1	228595065	228695560	340	49	368445	-0.22277	0.58814	0.66849	0.4019
SALL4	57167	20	50350551	50469059	701	68	394947	-0.22287	0.58818	0.62701	0.47083
TPI1	7167	12	6926288	7030110	130	30	346573	-0.2231	0.58827	0.50534	0.56471
PTPRT	11122	20	40651392	41868557	5042	287	377651	-0.22329	0.58835	0.76933	0.36286
RSPO2	340419	8	108861544	109145913	1202	75	367600	-0.22334	0.58836	0.45972	0.5915
C19orf38	255809	19	10897304	11030466	426	48	372418	-0.22333	0.58836	0.37155	0.76223
DEFB130B	100133267	8	11871898	11979256	185	22	222842	-0.22344	0.5884	0.5816	0.51627
OSBP2	23762	22	31039769	31353811	1134	88	389745	-0.22344	0.5884	0.54625	0.53795
ATIC	471	2	216126679	216264496	566	54	364334	-0.2235	0.58843	0.85762	0.32228
MYBPHL	343263	1	109784987	109899663	354	69	393605	-0.22378	0.58854	0.69382	0.39103
MYLIP	29116	6	16079277	16198479	417	60	388925	-0.2238	0.58854	0.57595	0.50566
PPP1R3C	5507	10	93338197	93442858	462	42	387982	-0.2238	0.58854	0.47911	0.58777
ANO1	55107	11	69874408	70085651	1069	108	376142	-0.22381	0.58855	0.38754	0.71336
YY1AP1	55249	1	155579233	155708823	223	59	348303	-0.22392	0.58859	0.44705	0.60758
ZNF302	55900	19	35118553	35227302	560	38	371916	-0.22439	0.58877	0.89746	0.30002
CHGB	1114	20	5841974	5956007	666	67	377888	-0.22448	0.58881	0.5145	0.56704
MRPL4	51073	19	10312640	10420736	352	70	350350	-0.22452	0.58882	0.43372	0.66671
C9orf40	55071	9	77511499	77617802	319	55	366607	-0.22456	0.58884	0.50775	0.58463
PROX1	5629	1	214111278	214264853	501	72	374445	-0.22469	0.58889	0.47361	0.60417
B9D1	27077	17	19190563	19331495	333	35	358292	-0.22468	0.58889	0.6989	0.3682
EGFLAM	133584	5	38208511	38515582	974	89	334340	-0.22503	0.58902	0.79204	0.33234
PPP1R9B	84687	17	48161101	48277877	369	73	364549	-0.22533	0.58914	0.70875	0.43051
PPP1R27	116729	17	79741368	79842926	235	35	338608	-0.22556	0.58923	0.43136	0.62216
RPS5	6193	19	58848636	58956171	421	47	332838	-0.22566	0.58927	0.58857	0.47872
CLASP2	23122	3	33487737	33809705	1048	60	381231	-0.22582	0.58933	0.33794	0.83063
PMVK	10654	1	154847208	154959484	264	47	392425	-0.22588	0.58935	0.90367	0.30025
PYCR2	29920	1	226057577	226162040	361	65	356850	-0.22593	0.58937	0.50534	0.54585
OR14C36	127066	1	248462077	248563015	770	26	347770	-0.22596	0.58938	0.73423	0.38256
ELFN1	392617	7	1698798	1837590	719	88	354192	-0.22594	0.58938	0.56287	0.50329
LAMTOR3	8649	4	100749495	100865703	335	46	395239	-0.22606	0.58942	0.45553	0.67795
APBA3	9546	19	3700771	3811673	485	81	297187	-0.22612	0.58945	0.42646	0.65103
FAM170A	340069	5	118915254	119021517	632	52	373029	-0.22665	0.58965	0.74849	0.37096
C10orf53	282966	10	50837684	50966956	566	48	359420	-0.22669	0.58967	0.55382	0.47939
MSTO1	55154	1	155529961	155634758	160	50	338295	-0.22673	0.58968	0.50553	0.53352
PDE10A	10846	6	165690776	166125588	1809	154	361328	-0.2268	0.58971	0.56146	0.49768
DRAXIN	374946	1	11701781	11830336	467	84	302295	-0.2269	0.58975	0.39925	0.74504
MCRIP1	348262	17	79730293	79841167	232	36	338181	-0.22732	0.58991	0.42541	0.63186
ZNF417	147687	19	58367142	58477978	401	52	354792	-0.22747	0.58997	0.82488	0.34098
CEACAM18	729767	19	51931897	52043859	623	54	397297	-0.22765	0.59004	0.8887	0.31156
RBPMS2	348093	15	64982093	65117770	519	46	368384	-0.22767	0.59005	0.85501	0.32087
PCDH7	5099	4	30671951	31198423	2095	97	388537	-0.22772	0.59007	0.77474	0.35555
AJM1	389813	9	139685733	139791884	266	52	356972	-0.22796	0.59016	0.79911	0.33323
ATXN1-AS1	101928433	6	16712102	16815225	321	58	382798	-0.22798	0.59017	0.36841	0.74259
NDUFA10	4705	2	240846789	241014819	871	73	348950	-0.2282	0.59025	0.57481	0.5016
MIP	4284	12	56793286	56898435	326	48	344258	-0.22818	0.59025	0.55954	0.52743
MTMR10	54893	15	31170854	31333807	622	54	386591	-0.22819	0.59025	0.74438	0.38319
OR10H1	26539	19	15867817	15968936	506	35	372400	-0.2283	0.59029	0.5246	0.5573
FAM162B	221303	6	117023360	117136886	356	57	365577	-0.22845	0.59035	0.33279	0.83055
LYPD4	147719	19	42289356	42398774	347	38	353461	-0.22844	0.59035	0.49659	0.58422
OR2T4	127074	1	248474883	248575929	768	29	338800	-0.22848	0.59036	0.6954	0.41256
MARCHF3	115123	5	126153406	126416500	990	51	371261	-0.22856	0.59039	0.43997	0.58321
SEC24C	9632	10	75454039	75581933	214	39	355885	-0.22857	0.5904	0.44526	0.59188
CHD1L	9557	1	146664291	146817447	894	37	353653	-0.22859	0.59041	0.76375	0.35687
IFNAR1	3454	21	34646748	34782129	547	63	347991	-0.22876	0.59047	0.30052	0.90973
YTHDC2	64848	5	112799391	112980984	1009	39	389215	-0.22885	0.59051	0.8869	0.33605
LINC02688	101927503	11	999884	1105749	561	76	321465	-0.22898	0.59056	0.47364	0.58515
ARFGEF2	10564	20	47488250	47703230	806	44	375654	-0.2293	0.59068	0.57539	0.47042
THNSL2	55258	2	88419814	88536156	433	45	380760	-0.2296	0.5908	0.77444	0.37759
TBCA	6902	5	76936995	77122185	789	40	379380	-0.22964	0.59081	0.65904	0.4085
TEDC2	80178	16	2460115	2564964	276	50	304510	-0.22998	0.59095	0.56381	0.50037
CNTN4	152330	3	2090550	3149645	5659	340	347714	-0.2303	0.59107	0.486	0.56062
SCN7A	6332	2	167210083	167393481	691	59	388149	-0.23049	0.59115	0.8045	0.33482
OR2A5	393046	7	143697495	143798430	429	35	389862	-0.23051	0.59115	0.3176	0.82416
TMEM132B	114795	12	125761162	126196915	1750	144	373352	-0.23067	0.59122	0.40161	0.68555
CHST3	9469	10	73674120	73823322	713	62	375652	-0.23074	0.59124	0.52905	0.54321
WBP4	11193	13	41584973	41708142	333	48	365854	-0.2308	0.59126	0.87355	0.33156
EVX1	2128	7	27232164	27337438	392	58	371460	-0.2309	0.5913	0.41214	0.72226
DYRK3	8444	1	206758881	206873229	387	64	362014	-0.23091	0.59131	0.41109	0.72687
KRTAP5-5	439915	11	1601033	1702160	774	60	346177	-0.23118	0.59141	0.52429	0.5588
SBSPON	157869	8	73926778	74055507	480	66	377541	-0.23139	0.59149	0.31404	0.89353
PTPRH	5794	19	55642615	55770874	606	84	327333	-0.23153	0.59155	0.72965	0.40047
LRRN1	57633	3	3791121	3939708	669	77	370599	-0.23273	0.59201	0.44463	0.66344
BAIAP2L1	55971	7	97870962	98080427	615	46	371574	-0.23316	0.59218	0.48032	0.5528
TECTA	7007	11	120923375	121112202	696	57	370564	-0.23317	0.59218	0.51976	0.54007
ZNF669	79862	1	247213264	247317685	569	50	361918	-0.23326	0.59222	0.58357	0.47013
SBK1	388228	16	28220041	28385170	329	62	296997	-0.23325	0.59222	0.6628	0.44066
GDF7	151449	2	20816424	20921250	469	81	384175	-0.23337	0.59226	0.866	0.34714
PELI1	57162	2	64269786	64421605	590	62	365067	-0.23351	0.59232	0.7798	0.37923
STOX2	56977	4	184776509	184994679	796	113	351708	-0.23359	0.59235	0.50562	0.56193
OR6C4	341418	12	55895011	55995940	683	45	305600	-0.23385	0.59245	0.75898	0.35017
GOLGA8A	23015	15	34621269	34779667	900	50	126469	-0.23386	0.59245	0.59805	0.4893
TSGA13	114960	7	130303486	130422268	427	48	383915	-0.23413	0.59256	0.44555	0.63835
TLR3	7098	4	186940309	187056252	574	65	313929	-0.23419	0.59258	0.69966	0.431
INTS12	57117	4	106553784	106679881	423	48	389911	-0.23433	0.59264	0.37521	0.75158
LBX1	10660	10	102936733	103039954	382	68	372241	-0.23474	0.59279	0.36053	0.80474
CDCA2	157313	8	25266275	25415425	582	37	379927	-0.23478	0.59281	0.41536	0.66951
GGN	199720	19	38824992	38929096	468	45	390470	-0.23484	0.59283	0.80372	0.34497
ST8SIA4	7903	5	100092639	100288989	631	37	383739	-0.23531	0.59302	0.79125	0.35364
TMEFF2	23671	2	192720615	193109645	984	117	348960	-0.23565	0.59315	0.55439	0.4909
HDDC2	51020	6	125546496	125673287	471	48	383377	-0.23595	0.59326	0.80327	0.33092
KRT40	125115	17	39083968	39193387	737	45	392154	-0.23615	0.59334	0.85927	0.326
NOTCH1	4851	9	139338896	139490238	611	90	355622	-0.23622	0.59337	0.58424	0.48125
RASL10A	10633	22	29658922	29761745	267	52	361586	-0.23628	0.59339	0.3127	0.89846
BBS12	166379	4	123603857	123716098	465	46	374373	-0.23638	0.59343	0.59437	0.5021
CPT1A	1374	11	68472088	68661878	612	69	371976	-0.23664	0.59353	0.42473	0.66554
WASF3	10810	13	27081840	27313082	1134	61	384969	-0.23675	0.59358	0.78906	0.34709
NUPR1	26471	16	28498662	28600495	317	33	348739	-0.2372	0.59375	0.75118	0.36283
DYRK1B	9149	19	40265990	40374841	535	58	351177	-0.23721	0.59375	0.6645	0.44172
NAIF1	203245	9	130773512	130879600	356	44	344856	-0.23723	0.59376	0.31559	0.89258
AMN	81693	14	103338993	103447179	380	70	366505	-0.23732	0.59379	0.47383	0.61059
LINC02911	388276	16	52010264	52157847	551	84	367727	-0.23732	0.59379	0.76714	0.37588
PCBP3	54039	21	47218023	47412368	1093	52	357721	-0.23751	0.59387	0.65412	0.42841
SLAMF8	56833	1	159746440	159857282	401	70	361784	-0.23804	0.59407	0.39369	0.73594
CGN	57530	1	151433331	151561168	286	54	320963	-0.23822	0.59415	0.69842	0.42321
FAM78A	286336	9	134083465	134201906	379	74	327968	-0.2384	0.59422	0.35483	0.7918
CNPY3	10695	6	42846860	42961666	469	53	371957	-0.23868	0.59432	0.55743	0.53003
HSD17B6	8630	12	57096237	57231574	388	46	284091	-0.23877	0.59436	0.66977	0.43377
DYNLT1	6993	6	159007506	159115804	489	54	372887	-0.23907	0.59447	0.46023	0.58389
BTRC	8945	10	103063790	103367078	942	54	385493	-0.23928	0.59455	0.8194	0.33699
ALKBH2	121642	12	109475993	109581436	340	54	369767	-0.23927	0.59455	0.73892	0.39739
LINC02910	284756	20	58580980	58698008	508	69	373160	-0.23946	0.59462	0.45508	0.63362
ATP6V0A4	50617	7	138341039	138534305	850	108	358952	-0.23964	0.59469	0.53684	0.5325
TCP10L	140290	21	33897151	34007845	428	55	384387	-0.23978	0.59475	0.53882	0.55007
GNGT1	2792	7	93485820	93590485	434	64	365601	-0.24031	0.59496	0.5691	0.47581
MRM2	29960	7	2223830	2331840	644	55	357355	-0.24041	0.595	0.66359	0.4281
SERBP1	26135	1	67823493	67946123	348	50	380107	-0.24054	0.59504	0.42878	0.6562
LRRC4B	94030	19	50970149	51121302	683	86	291656	-0.24055	0.59505	0.61509	0.45532
RABL6	55684	9	139652374	139785639	466	59	340436	-0.24074	0.59512	0.68187	0.42115
LEMD2	221496	6	33688990	33806906	880	60	380846	-0.24109	0.59526	0.6252	0.45895
TSHZ2	128553	20	51538946	52161869	2186	205	367088	-0.24117	0.59529	0.76162	0.35163
TMEM182	130827	2	103328490	103500948	393	49	386358	-0.24131	0.59534	0.5123	0.53306
PEX12	5193	17	33851814	33955656	472	48	391822	-0.24134	0.59535	0.3746	0.78023
CYHR1	50626	8	145625315	145741031	404	66	330864	-0.24135	0.59536	0.69126	0.40337
KIR3DL2	3812	19	55311898	55428670	948	46	161261	-0.24141	0.59538	0.77352	0.38542
RD3L	647286	14	104356763	104458645	520	37	381145	-0.24147	0.59541	0.52838	0.51322
CMTM8	152189	3	32230171	32461817	1101	127	359588	-0.24155	0.59543	0.83409	0.34265
VSTM4	196740	10	50172333	50373559	1038	54	385594	-0.24158	0.59545	0.68808	0.43449
USP17L4	645402	8	7144637	7246229	42	6	84480	-0.24178	0.59552	0.7675	0.43462
MOB1B	92597	4	71718043	71903891	494	43	371428	-0.24197	0.5956	0.607	0.44267
ATG2A	23130	11	64612004	64734722	428	53	390985	-0.24201	0.59561	0.56121	0.47345
VPS9D1	9605	16	89723541	89837398	808	57	366812	-0.24204	0.59563	0.53263	0.55091
ZDHHC11	79844	5	745720	909088	799	46	185586	-0.24225	0.59571	0.70103	0.39564
SH3D21	79729	1	36721889	36843544	205	39	339897	-0.24257	0.59583	0.36699	0.79723
TCP11	6954	6	35035848	35159187	588	47	391296	-0.24292	0.59596	0.45546	0.61878
XPO6	23214	16	28059297	28273281	508	42	293423	-0.24366	0.59625	0.62245	0.44312
PEX5	5830	12	7291759	7421170	108	37	364436	-0.24371	0.59627	0.374	0.77683
SIRPA	140885	20	1824763	1970540	667	90	331412	-0.24404	0.5964	0.47789	0.62507
SLC5A6	8884	2	27372455	27485175	347	38	381296	-0.24452	0.59658	0.67646	0.40604
DGKB	1607	7	14134674	14993281	3779	183	363018	-0.24466	0.59664	0.66974	0.42874
RNASEH2B	79621	13	51433814	51594596	504	68	362290	-0.2447	0.59666	0.67958	0.42872
PSKH2	85481	8	87010691	87131851	438	46	356366	-0.24476	0.59668	0.43411	0.69322
METTL18	92342	1	169711670	169814088	587	39	399816	-0.24485	0.59671	0.76115	0.36284
SVIP	258010	11	22793598	22901382	317	38	385834	-0.24499	0.59677	0.63288	0.4583
SPON2	10417	4	1110720	1252750	631	53	368135	-0.24512	0.59682	0.70511	0.38733
ARHGAP28	79822	18	6679717	6965715	988	95	341968	-0.24544	0.59694	0.46818	0.61041
GJC1	10052	17	42825816	42958179	450	51	383419	-0.24545	0.59695	0.75387	0.3818
ZNF582	147948	19	56836595	56954970	388	60	350318	-0.24547	0.59695	0.57202	0.53919
PSAPL1	768239	4	7382021	7486700	979	108	359579	-0.24548	0.59696	0.43349	0.65957
SCHIP1	29970	3	158941036	159665155	2426	135	368769	-0.24571	0.59705	0.97481	0.28156
IPCEF1	26034	6	154425618	154727900	1456	121	368441	-0.24592	0.59713	0.4513	0.66372
AVPI1	60370	10	99387181	99497015	469	66	358806	-0.24596	0.59714	0.61573	0.45391
GAS2	2620	11	22638160	22884547	729	75	355144	-0.24594	0.59714	0.55926	0.50685
OR4C11	219429	11	55320830	55421874	544	24	257004	-0.24624	0.59725	0.50421	0.54459
UBE2O	63893	17	74335613	74499288	630	63	368550	-0.24623	0.59725	0.88533	0.3297
SLC22A16	85413	6	110695890	110847844	789	88	391479	-0.24626	0.59726	0.71791	0.40742
PPP6R1	22870	19	55691147	55820038	526	93	345664	-0.2463	0.59728	0.64878	0.4785
MATN4	8785	20	43872086	43987206	551	57	382523	-0.24633	0.59729	0.3527	0.79926
KCNF1	3754	2	11002063	11104351	540	74	348506	-0.24645	0.59733	0.55296	0.53091
FZD1	8321	7	90843783	90948132	285	48	364536	-0.24645	0.59733	0.4846	0.61096
OR2AP1	121129	12	55918199	56019128	619	43	311610	-0.24666	0.59741	0.81612	0.32832
SPECC1L	23384	22	24616785	24863708	974	52	336512	-0.24693	0.59752	0.68264	0.40049
IL10RA	3587	11	117807106	117922198	480	49	385573	-0.24722	0.59763	0.70336	0.40723
EXOSC3	51010	9	37729711	37835089	403	39	378877	-0.24723	0.59764	0.64451	0.44496
GOLGA1	2800	9	127590573	127753386	538	49	378472	-0.24766	0.5978	0.33666	0.81798
NT5E	4907	6	86109302	86255509	409	39	401146	-0.248	0.59793	0.36473	0.74886
ZNF200	7752	16	3222325	3336221	424	55	359439	-0.24811	0.59797	0.65453	0.43454
SLC13A1	6561	7	122703588	122890025	789	63	391065	-0.24829	0.59804	0.6612	0.4166
PRKACG	5568	9	71577426	71685600	386	79	351602	-0.24841	0.59809	0.73361	0.42576
SMIM10L1	100129361	12	11273780	11378619	637	41	368714	-0.24854	0.59814	0.84395	0.34779
CD2	914	1	117247057	117361851	318	69	371740	-0.24858	0.59816	0.4927	0.56105
BBS1	582	11	66228077	66351084	325	35	377232	-0.24861	0.59817	0.75274	0.36315
SLC6A1	6529	3	10984420	11130935	531	96	375553	-0.24883	0.59825	0.90371	0.32567
ANGPTL5	253935	11	101711405	101837253	517	56	368746	-0.24888	0.59827	0.52426	0.53775
PRSS27	83886	16	2712423	2820552	312	52	297577	-0.24902	0.59833	0.64948	0.44318
ANXA2	302	15	60589350	60740185	652	75	369348	-0.24927	0.59843	0.64339	0.42747
SPSB2	84727	12	6930099	7032521	131	28	351418	-0.24934	0.59845	0.544	0.54025
ANKRD27	84079	19	33037907	33216102	969	49	364612	-0.24964	0.59857	0.59248	0.48983
MAIP1	79568	2	200770040	200878848	265	37	397823	-0.24966	0.59858	0.69278	0.40945
OR1M1	125963	19	9153921	9254862	585	52	329388	-0.25002	0.59872	0.39535	0.76293
RLN3	117579	19	14089017	14191783	337	57	325619	-0.25008	0.59874	0.69681	0.43583
VPS37C	55048	11	60847728	60978916	459	46	330691	-0.25021	0.59879	0.87245	0.33507
MMADHC	27249	2	150376147	150494330	410	40	361833	-0.2503	0.59882	0.87866	0.30818
PKIA	5569	8	79378336	79567502	552	48	392433	-0.25032	0.59883	0.61168	0.47189
DHDDS	79947	1	26708773	26847797	431	53	362420	-0.25051	0.5989	0.52113	0.54286
DNAJA3	9093	16	4425806	4556776	500	51	390867	-0.25083	0.59903	0.7748	0.38162
TMEM250	90120	9	138956427	139060731	631	66	344465	-0.25108	0.59912	0.52729	0.56755
ADAM22	53616	7	87513566	87882204	898	65	354186	-0.25117	0.59916	0.64308	0.43256
FAM111B	374393	11	58824658	58944888	412	45	386475	-0.25184	0.59942	0.84353	0.32381
OR5M1	390168	11	56330031	56430978	378	35	356863	-0.25204	0.59949	0.71423	0.39028
ADAM8	101	10	135025920	135140489	586	64	315060	-0.25209	0.59951	0.41994	0.68967
SGCG	6445	13	23705060	23949304	1612	112	380760	-0.25219	0.59955	0.72701	0.40859
TUBGCP2	10844	10	135042134	135175841	666	62	337315	-0.25228	0.59959	0.39461	0.7141
KRTAP9-7	100505724	17	39381950	39482459	508	32	316975	-0.25237	0.59962	0.77683	0.35667
RAPGEFL1	51195	17	38284242	38401906	347	50	366058	-0.2524	0.59963	0.7732	0.33985
WDR5	11091	9	136950801	137075094	583	41	313195	-0.25241	0.59964	0.54496	0.52641
GCM1	8521	6	52941759	53063624	490	52	387863	-0.25261	0.59972	0.59837	0.48087
RNGTT	8732	6	89269988	89723440	1438	75	389474	-0.25262	0.59972	0.72834	0.39028
TMCO3	55002	13	114095308	114254544	816	42	364971	-0.25273	0.59976	0.65403	0.42449
CYP39A1	51302	6	46467317	46670567	665	62	385305	-0.25282	0.5998	0.61004	0.47278
BMPER	168667	7	33894523	34245484	1039	114	354408	-0.25282	0.5998	0.44041	0.66696
AK4	205	1	65563232	65747828	627	69	347477	-0.25299	0.59986	0.7614	0.37095
STEAP2	261729	7	89791000	89916992	520	36	377103	-0.25301	0.59987	0.39253	0.73912
ENOPH1	58478	4	83301726	83432245	474	65	368417	-0.25339	0.60002	0.42663	0.68483
MAMDC4	158056	9	139696819	139805251	281	50	353162	-0.25342	0.60003	0.80151	0.34239
ZNF526	116115	19	42674492	42782353	229	44	372695	-0.25362	0.60011	0.5698	0.50632
GPATCH1	55094	19	33521786	33671318	613	41	370568	-0.25393	0.60023	0.77165	0.38368
EBNA1BP2	10969	1	43579845	43688241	573	35	377650	-0.25405	0.60027	0.48045	0.5998
RRAGD	58528	6	90024335	90171995	520	77	385528	-0.25408	0.60028	0.58641	0.47291
YIPF5	81555	5	143487723	143600278	392	48	395713	-0.25432	0.60038	0.42424	0.68025
COA5	493753	2	99165786	99274981	273	49	383974	-0.25478	0.60055	0.53877	0.53484
PRAM1	84106	19	8504940	8617538	510	54	367260	-0.25479	0.60056	0.43905	0.66034
TINAG	27283	6	54123203	54304950	707	54	377792	-0.25514	0.60069	0.94477	0.29801
IL32	9235	16	3065313	3169668	486	87	334710	-0.25518	0.60071	0.80512	0.35583
EIF4A3	9775	17	78059013	78170982	657	55	378865	-0.25521	0.60072	0.69141	0.42349
HIGD1B	51751	17	42873721	42977848	363	42	391098	-0.25524	0.60073	0.68278	0.42265
ZFP42	132625	4	188866925	188976199	634	107	336779	-0.25539	0.60079	0.52203	0.59154
NUDT1	4521	7	2231857	2340780	623	62	348862	-0.25574	0.60092	0.63915	0.45453
ALDH1B1	219	9	38342661	38448662	534	76	360495	-0.25585	0.60097	0.52232	0.56717
IL17C	27189	16	88655001	88756882	526	76	365453	-0.25604	0.60104	0.58906	0.48475
MARVELD2	153562	5	68660939	68788701	325	40	337408	-0.25611	0.60107	0.68575	0.43733
CTNNBIP1	56998	1	9858334	10020316	472	73	349838	-0.25625	0.60112	0.41824	0.69398
SERPINA9	327657	14	94879058	94992670	642	67	391968	-0.25704	0.60143	0.73123	0.4079
UBAC2	337867	13	99802679	100088753	1102	45	376905	-0.25708	0.60144	0.82344	0.35397
FOXD1	2297	5	72692083	72794352	327	36	356440	-0.25718	0.60148	0.50607	0.58025
FANCD2P2	101929530	3	11862358	11993081	701	82	337571	-0.2575	0.60161	0.58243	0.5064
ABCA3	21	16	2275879	2440747	383	72	301118	-0.25775	0.6017	0.5759	0.48425
ETNK1	55500	12	22728076	22893608	460	50	375262	-0.25781	0.60172	0.60456	0.47887
RAP1GAP	5909	1	21872708	22046010	846	92	384169	-0.25784	0.60174	0.58952	0.50262
CPA4	51200	7	129882974	130014020	502	56	382630	-0.25824	0.60189	0.62741	0.48124
SCNN1G	6340	16	23144040	23278201	595	50	385003	-0.25837	0.60194	0.76864	0.37356
ORAI2	80228	7	102023977	102147268	366	46	354395	-0.25853	0.602	0.66024	0.42235
PNLDC1	154197	6	160171281	160291736	582	63	385404	-0.2588	0.6021	0.37384	0.78561
PLCE1	51196	10	95703746	96138149	1481	111	385133	-0.25889	0.60214	0.41691	0.65559
CCNF	899	16	2429395	2558859	376	48	316070	-0.25902	0.60219	0.6066	0.47456
CCDC198	55195	14	57886595	58010581	455	47	362061	-0.25915	0.60224	0.33105	0.83637
LRRC66	339977	4	52809806	52936477	368	50	372365	-0.2597	0.60245	0.48467	0.58314
MOBP	4336	3	39459064	39620988	751	38	369055	-0.25977	0.60248	0.70255	0.41642
POLR2J	5439	7	102063547	102169446	246	46	340417	-0.26009	0.6026	0.72997	0.4003
LARGE1	9215	22	33618509	34366464	3296	208	382659	-0.26027	0.60267	0.4945	0.6001
DUS4L	11062	7	107154402	107268968	309	39	383531	-0.26071	0.60284	0.84681	0.33927
FBP1	2203	9	97315415	97452531	757	57	379718	-0.2607	0.60284	0.65123	0.43436
STIP1	10963	11	63902206	64022020	376	49	372533	-0.26077	0.60287	0.64232	0.47174
SERPINH1	871	11	75223101	75333849	426	66	382128	-0.26078	0.60287	0.80217	0.36372
KRTAP4-5	85289	17	39255176	39356054	653	45	362953	-0.26092	0.60292	0.70444	0.39494
STPG1	90529	1	24633489	24791587	612	55	389538	-0.26106	0.60298	0.73578	0.38617
ARHGDIB	397	12	15044949	15164562	534	50	372741	-0.26123	0.60304	0.97734	0.29784
TEX19	400629	17	80267123	80371652	612	40	336343	-0.26131	0.60307	0.81608	0.35258
STAM	8027	10	17636124	17808823	682	45	356515	-0.26147	0.60314	0.5583	0.52848
FAM183A	440585	1	43560800	43672067	584	37	373053	-0.26155	0.60317	0.56232	0.52142
SWT1	54823	1	185076155	185310913	724	49	369514	-0.2619	0.6033	0.51657	0.55047
MGP	4256	12	14984115	15088853	468	33	384990	-0.26201	0.60334	0.86264	0.32643
COL10A1	1300	6	116390085	116497296	493	45	392148	-0.26213	0.60339	0.84884	0.32905
PFDN5	5204	12	53639235	53743234	287	41	375493	-0.26232	0.60346	0.60175	0.49943
RPS6KA5	9252	14	91285086	91576993	1114	64	376605	-0.2624	0.60349	0.44405	0.66161
PHACTR2	9749	6	143879317	144202322	1334	99	379498	-0.26253	0.60354	0.50715	0.5688
PSPH	5723	7	56028056	56169297	514	44	382884	-0.26255	0.60355	0.613	0.48531
SLC2A4	6517	17	7134986	7241367	305	54	362882	-0.26254	0.60355	0.6569	0.46263
PDCD2L	84306	19	34845300	34967073	333	39	372546	-0.26273	0.60362	0.5269	0.55425
E2F7	144455	12	77365026	77509360	673	78	392748	-0.26274	0.60363	0.50651	0.61297
MDFIC	29969	7	114512169	114709971	702	81	373719	-0.26283	0.60366	0.60169	0.50719
ZFP90	146198	16	68523192	68659975	674	44	368502	-0.26292	0.60369	0.70365	0.40411
ATRAID	51374	2	27384899	27490046	328	36	380817	-0.26307	0.60375	0.69199	0.40259
LYRM2	57226	6	90291943	90398474	318	49	398465	-0.26322	0.60381	0.44348	0.65714
KANSL1L	151050	2	210835435	211086068	411	64	372688	-0.26327	0.60383	0.43782	0.64558
SBDS	51119	7	66402690	66510588	441	60	343903	-0.26327	0.60383	0.42309	0.71552
FGF11	2256	17	7291784	7398256	349	51	349500	-0.26332	0.60385	0.4126	0.73667
VCL	7414	10	75707836	75929918	600	57	351218	-0.26342	0.60389	0.48714	0.59018
ATP8B1	5205	18	55263658	55520327	1201	103	361773	-0.26344	0.60389	0.74934	0.38103
SLC15A5	729025	12	16291419	16480619	719	47	381310	-0.26368	0.60399	0.63859	0.42507
MORN1	79906	1	2201719	2373190	856	114	337793	-0.26372	0.604	0.69876	0.4141
HHATL	57467	3	42684155	42794319	350	62	396343	-0.26372	0.604	0.58103	0.48142
PRAMEF7	441871	1	12926467	13030300	12	6	40332	-0.26383	0.60404	0.5753	0.55876
DEFB131A	644414	4	9396260	9502240	450	31	268062	-0.26385	0.60405	0.58697	0.52796
INPP1	3628	2	191158196	191286391	426	40	385595	-0.26388	0.60406	0.48347	0.61401
C17orf49	124944	17	6868056	6970843	392	55	357202	-0.26394	0.60409	0.55585	0.54536
LOC388282	388282	16	57794549	57900831	452	62	379742	-0.26405	0.60413	0.48161	0.64235
IFIT1	3434	10	91102303	91216244	543	52	385226	-0.2641	0.60415	0.39083	0.8005
SLC46A3	283537	13	29224217	29343150	489	58	373751	-0.26417	0.60418	0.44971	0.59439
GDAP1	54332	8	75212618	75329345	445	57	367318	-0.26439	0.60426	0.90656	0.3217
ATP8A2	51761	13	25896209	26649989	3064	166	367948	-0.26474	0.6044	0.64263	0.44679
INPP4A	3631	2	99011321	99257496	552	40	395293	-0.26499	0.60449	0.58852	0.47736
MYBPC2	4606	19	50886160	51019583	664	69	350500	-0.26498	0.60449	0.47475	0.60447
ACAP2	23527	3	194945465	195213817	1045	52	353452	-0.26506	0.60452	0.48044	0.60324
C18orf32	497661	18	46957548	47063644	476	47	391077	-0.26522	0.60458	0.40211	0.75722
PRRT2	112476	16	29773409	29877202	166	36	354369	-0.26536	0.60463	0.40885	0.66163
ZYG11B	79699	1	53142126	53343014	796	35	359486	-0.26563	0.60474	0.52966	0.51905
OCLN	100506658	5	68738119	68903931	231	47	275943	-0.26572	0.60477	0.62853	0.45879
LOC101928631	101928631	19	2865631	2977514	645	63	264518	-0.26574	0.60478	0.76321	0.37823
USP54	159195	10	75207296	75385433	548	41	372763	-0.26582	0.60481	0.79886	0.35564
CCL27	10850	9	34611893	34712689	293	41	377437	-0.26644	0.60505	0.79482	0.36539
TIMP2	7077	17	76799059	76971472	820	79	366119	-0.26643	0.60505	0.42067	0.70573
TLNRD1	59274	15	81243295	81346345	308	32	362713	-0.26649	0.60507	0.81807	0.34764
HRAS	3265	11	482242	585561	767	55	359193	-0.26664	0.60513	0.67548	0.42114
CSN2	1447	4	70770974	70876726	302	31	388921	-0.26677	0.60518	0.71894	0.39857
LAMC2	3918	1	183097952	183264262	782	60	384507	-0.26683	0.6052	0.85074	0.33084
GTSF1L	149699	20	42304801	42405647	354	68	367218	-0.26702	0.60527	0.45197	0.62568
ZNF675	171392	19	23785583	23920036	376	40	354377	-0.26706	0.60529	0.55606	0.54432
ZFAND4	93550	10	46061039	46218251	616	32	346895	-0.26727	0.60537	0.73415	0.38591
TLE2	7089	19	2947636	3097846	705	119	247304	-0.26728	0.60537	0.82962	0.34578
SUGCT	79783	7	40124575	40950366	2060	126	361957	-0.26736	0.6054	0.97907	0.30919
TMEM98	26022	17	31204928	31318667	392	45	382736	-0.26779	0.60557	0.59331	0.50653
CCT8L2	150160	22	17021648	17123700	324	49	231792	-0.26808	0.60568	0.93044	0.3324
PNN	5411	14	39594387	39702422	401	46	380347	-0.26813	0.6057	0.64903	0.43446
HNRNPA3	220988	2	178026063	178138687	233	51	368657	-0.26821	0.60573	0.60647	0.49249
OR6K3	391114	1	158636958	158737905	607	48	372257	-0.26831	0.60577	0.3455	0.8251
FBXO45	200933	3	196245725	196365930	578	63	318200	-0.26831	0.60577	0.72649	0.40537
UGT8	7368	4	115469611	115648202	665	48	375495	-0.26842	0.60581	0.85516	0.34496
TRIM23	373	5	64835507	64970187	467	30	390318	-0.26845	0.60582	0.38111	0.76873
LOC646588	646588	7	25644948	25752806	385	53	381025	-0.26847	0.60583	0.35278	0.82668
SPICE1	152185	3	113111565	113284034	890	39	372444	-0.26877	0.60595	0.91351	0.32262
SMC1B	27127	22	45689944	45859500	649	44	365225	-0.2688	0.60596	0.40662	0.70136
AGAP3	116988	7	150732918	150891523	536	78	381447	-0.26882	0.60597	0.82462	0.36509
KRTAP9-3	83900	17	39338715	39439706	444	45	292914	-0.26883	0.60597	0.81158	0.35537
NID1	4811	1	236089130	236278481	713	88	342262	-0.26885	0.60598	0.48922	0.60366
RPL17-C18orf32	100526842	18	46957548	47068935	489	52	391845	-0.26927	0.60614	0.38214	0.79989
GNG7	2788	19	2461218	2752746	1560	163	320864	-0.26936	0.60617	0.91705	0.32214
L3HYPDH	112849	14	59875698	60001281	572	35	357367	-0.26937	0.60618	0.65963	0.45563
AHCTF1	25909	1	246952400	247144726	876	86	335961	-0.26943	0.6062	0.7333	0.39594
PHLDA1	22822	12	76369227	76475556	318	59	357869	-0.26987	0.60637	0.4798	0.63509
CDRT15	146822	17	14089173	14190150	423	58	346286	-0.27028	0.60653	0.63881	0.49584
PPA2	27068	4	106240234	106445227	1040	44	382554	-0.2704	0.60658	0.45956	0.62862
RNPEPL1	57140	2	241457952	241568149	528	64	360133	-0.27054	0.60663	0.5459	0.53994
UCN3	114131	10	5356976	5466169	592	78	324632	-0.27059	0.60665	0.42207	0.68065
BAG2	9532	6	56987104	57100013	184	44	382810	-0.27101	0.60681	0.64825	0.44026
FRG2	448831	4	190895522	190998412	100	8	32442	-0.27143	0.60697	0.80236	0.41764
CSRNP3	80034	2	166276157	166595917	985	79	372553	-0.27171	0.60708	0.60497	0.46296
HARBI1	283254	11	46574856	46688933	229	55	354949	-0.27178	0.6071	0.84502	0.31302
C1QL1	10882	17	42987061	43095644	469	72	386107	-0.27222	0.60727	0.7562	0.38797
MAPK7	5598	17	19231034	19336857	246	38	363164	-0.27229	0.6073	0.6377	0.43564
CAPN1	823	11	64898686	65029477	382	61	374487	-0.27251	0.60739	0.54928	0.53431
TBC1D16	125058	17	77856142	78059657	1142	124	339954	-0.27268	0.60745	0.55096	0.51936
STIL	6491	1	47665811	47829819	739	48	386207	-0.27281	0.6075	0.56313	0.53149
AGA	175	4	178301928	178413657	386	57	382121	-0.27285	0.60751	0.59446	0.49525
HCN1	348980	5	45205052	45746220	1099	62	360018	-0.27292	0.60754	0.43981	0.65582
ZBED3	84327	5	76322532	76433030	384	64	364828	-0.27308	0.60761	0.72602	0.40134
ANKRA2	57763	5	72798025	72911521	449	53	373128	-0.27334	0.60771	0.37772	0.83266
ABTB1	80325	3	127341781	127449769	398	61	383413	-0.27349	0.60776	0.53842	0.53573
MTIF3	219402	13	27959776	28074739	606	44	391551	-0.27352	0.60777	0.7017	0.42516
GABRD	2563	1	1900768	2012192	514	76	261305	-0.27367	0.60783	0.39267	0.76774
NUMA1	4926	11	71663910	71841732	619	35	382592	-0.27367	0.60783	0.9095	0.30088
ZNF414	84330	19	8525462	8629048	486	61	350036	-0.27386	0.6079	0.43837	0.67624
SIK2	23235	11	111423170	111647635	592	38	371638	-0.27392	0.60793	0.5568	0.48775
RPS6	6194	9	19326253	19430272	293	44	362728	-0.27403	0.60797	0.79039	0.37861
LOC101927506	101927506	8	0	65339	8	5	17477	-0.27413	0.60801	0.73326	0.48158
FAM53B	9679	10	126257861	126482930	863	64	385658	-0.27418	0.60803	0.84503	0.36112
RNASE9	390443	14	20974252	21079125	518	95	362135	-0.27435	0.60809	0.79444	0.37557
ZNF79	7633	9	130136653	130259525	398	35	368416	-0.27438	0.6081	0.62339	0.46328
SYNM	23336	15	99595286	99725800	673	69	372771	-0.27437	0.6081	0.66883	0.46117
RBM4	5936	11	66356088	66485856	206	57	342290	-0.27445	0.60813	0.70298	0.42113
CDK12	51755	17	37567739	37771398	566	44	377966	-0.27459	0.60818	0.72217	0.40002
CCDC180	100499483	9	100019910	100189577	635	37	388318	-0.2746	0.60819	0.58882	0.51197
FMN2	56776	1	240205185	240688491	2326	146	356640	-0.27475	0.60825	0.4132	0.70063
GABRA1	2554	5	161224197	161376965	552	46	394504	-0.27476	0.60825	0.90375	0.36145
RAB5C	5878	17	40226994	40357062	318	48	373214	-0.27492	0.60831	0.62333	0.46524
VSIG10L2	338667	11	125767319	125876735	543	61	379827	-0.27528	0.60845	0.97318	0.30297
KRTAP15-1	254950	21	31762646	31863098	385	34	370621	-0.27529	0.60845	0.59541	0.48295
GUSB	2990	7	65375671	65497301	416	37	379391	-0.27577	0.60864	0.46065	0.62616
MTRNR2L5	100463289	10	57308750	57410488	335	37	357222	-0.27585	0.60867	0.89921	0.34521
CYP7A1	1581	8	59352737	59462720	402	52	383062	-0.27588	0.60868	0.42627	0.67445
PRKAG3	53632	2	219637083	219746526	241	46	333867	-0.27621	0.60881	0.69019	0.42119
PPIL1	51645	6	36772605	36892800	604	50	390843	-0.27636	0.60887	0.48571	0.64438
CGB3	1082	19	49476126	49577632	490	63	238683	-0.27688	0.60906	0.38784	0.76415
CAPN8	388743	1	223664972	223903436	876	66	368598	-0.27713	0.60916	0.7778	0.393
TPD52L3	89882	9	6278349	6381900	376	42	366003	-0.27726	0.60921	0.62796	0.4341
OSGIN1	29948	16	83932594	84049937	1046	95	362045	-0.2773	0.60922	0.95558	0.31808
CROCC2	728763	2	241822287	241955525	690	60	348318	-0.27733	0.60924	0.36279	0.82442
TOR1A	1861	9	132525221	132636441	827	48	389421	-0.27766	0.60936	0.43305	0.6502
NKX2-5	1482	5	172609107	172712315	371	62	324548	-0.27775	0.6094	0.68211	0.43933
IREB2	3658	15	78680518	78843798	638	60	377404	-0.27791	0.60946	0.63205	0.46428
CTH	1491	1	70826901	70955534	492	66	387424	-0.27813	0.60954	0.40247	0.71414
GTF2A2	2958	15	59880261	59999737	577	45	371212	-0.27813	0.60954	0.56001	0.53028
SLC5A4	6527	22	32564463	32701318	875	75	362786	-0.27832	0.60962	0.8703	0.33644
ZNF800	168850	7	126960097	127082778	462	48	394087	-0.27876	0.60979	0.76133	0.37112
MRPL37	51253	1	54615840	54741407	486	84	372594	-0.27892	0.60985	0.9227	0.32325
TNFAIP8	25816	5	118554418	118780294	1002	87	382640	-0.27901	0.60988	0.98669	0.30489
C11orf87	399947	11	109242570	109349893	197	52	357006	-0.27914	0.60993	0.54113	0.56152
FMOD	2331	1	203259749	203370557	393	81	344478	-0.2793	0.60999	0.69983	0.43358
ST7L	54879	1	113016140	113212040	581	57	367925	-0.27933	0.61	0.68828	0.41296
STMP1	647087	7	135297221	135411160	543	48	382660	-0.2794	0.61003	0.57907	0.50509
VWA5A	4013	11	123936111	124067619	598	62	382583	-0.27942	0.61004	0.79015	0.37955
S100A11	6282	1	151954982	152059511	219	47	375754	-0.27952	0.61008	0.37221	0.80056
RGPD4	285190	2	108393388	108559000	436	48	250033	-0.27959	0.6101	0.85975	0.34241
FAM118A	55007	22	45655081	45787836	600	57	360387	-0.27957	0.6101	0.57077	0.54354
WDR19	57728	4	39134024	39337430	478	36	368444	-0.2796	0.61011	0.83435	0.33823
CRYZL1	9946	21	34911647	35064160	333	70	374205	-0.27973	0.61016	0.72803	0.43682
POTEA	340441	8	43097585	43268328	822	37	346437	-0.27989	0.61022	0.53323	0.53265
TULP2	7288	19	49334222	49451996	588	65	329013	-0.27998	0.61025	0.7985	0.39622
RIN1	9610	11	66049535	66154000	293	48	360172	-0.27999	0.61026	0.6505	0.44275
GPR152	390212	11	67168772	67270200	310	41	370308	-0.28061	0.6105	0.61923	0.47654
ABCC11	85320	16	48150782	48331479	439	39	387397	-0.28068	0.61052	0.66723	0.43904
DKK4	27121	8	42181586	42284674	299	37	362051	-0.28069	0.61053	0.60261	0.49206
SPIB	6689	19	50872195	50984310	535	70	345283	-0.28078	0.61056	0.54904	0.53168
HACD3	51495	15	65772804	65920693	432	40	385264	-0.28081	0.61057	0.52737	0.52921
BOLA1	51027	1	149821110	149922348	135	24	338101	-0.28087	0.61059	0.52857	0.55935
SDC1	6382	2	20350558	20475194	542	69	384854	-0.28095	0.61062	0.4299	0.69747
POTEF	728378	2	130781108	130936795	427	38	196388	-0.2814	0.6108	0.53001	0.52735
LOC101929185	101929185	17	56015471	56116372	307	47	364376	-0.28161	0.61088	0.67738	0.4526
SEPTIN11	55752	4	77820895	78011307	598	65	383352	-0.28195	0.61101	0.69699	0.44717
ABHD17B	51104	9	74427368	74576148	329	31	350990	-0.28203	0.61104	0.68916	0.41867
SLC25A15	10166	13	41313547	41436601	471	43	361357	-0.28278	0.61133	0.68458	0.44255
ADGRA3	166647	4	22338997	22567677	1168	94	390118	-0.28296	0.6114	0.72757	0.43475
NCR1	9437	19	55367504	55474454	797	61	272370	-0.2832	0.61149	0.79184	0.37946
LOC101928841	101928841	13	114004786	114118708	644	73	339820	-0.28341	0.61157	0.36949	0.83075
DZANK1	55184	20	18314011	18497995	795	59	374875	-0.28379	0.61171	0.85966	0.35239
DGKE	8526	17	54861460	54996036	388	46	351355	-0.28449	0.61198	0.62147	0.4898
GPRC5A	9052	12	12993956	13116600	496	87	350194	-0.28452	0.61199	0.6174	0.52248
BBS9	27241	7	33119144	33695680	2477	88	370823	-0.28472	0.61207	0.57431	0.5029
NMB	4828	15	85148360	85251802	387	53	383702	-0.28478	0.61209	0.50939	0.59229
ZNFX1	57169	20	47812437	47944756	623	45	377119	-0.28508	0.61221	0.74819	0.38713
RIOK2	55781	5	96446571	96569005	404	56	362824	-0.28558	0.6124	0.67464	0.43215
PHF2	5253	9	96288909	96491869	1007	55	384712	-0.28569	0.61244	0.94691	0.32207
ILKAP	80895	2	239029043	239162343	701	84	364844	-0.28578	0.61248	0.6056	0.48242
LHB	3972	19	49469237	49570350	468	63	229142	-0.28579	0.61248	0.39903	0.74377
SMIM4	440957	3	52520002	52624586	376	47	383423	-0.28585	0.6125	0.55628	0.51712
CYBA	1535	16	88659697	88767492	562	83	367996	-0.28605	0.61258	0.60545	0.48488
MICOS13	125988	19	5628425	5730911	335	41	359847	-0.28606	0.61258	0.4229	0.6915
CYP4F12	66002	19	15733567	15857984	979	55	357232	-0.28641	0.61272	0.73073	0.40747
FAAH	2166	1	46809939	46929520	524	45	380295	-0.28658	0.61278	0.66791	0.46075
PLA2G4D	283748	15	42309881	42436752	756	58	394600	-0.28694	0.61292	0.69128	0.44017
OTX2	5015	14	57217425	57327194	363	66	371918	-0.28702	0.61295	0.46113	0.66531
ATG10	83734	5	81217844	81601958	1030	69	376500	-0.28717	0.61301	0.84282	0.35629
TNS1	7145	2	218614512	218858796	918	117	365998	-0.28728	0.61305	0.39092	0.75868
TFAP2D	83741	6	50631257	50790746	455	58	373751	-0.28734	0.61307	0.62652	0.45906
GSTM4	2948	1	110148698	110258123	408	67	274539	-0.28748	0.61313	0.5227	0.56737
ACADVL	37	17	7070444	7178586	283	58	346410	-0.28749	0.61313	0.66527	0.44513
NOD1	10392	7	30414143	30568426	464	66	352334	-0.28776	0.61323	0.62175	0.48547
ANKRD37	353322	4	186267840	186371529	402	43	372119	-0.28787	0.61328	0.45748	0.63742
PLIN3	10226	19	4788346	4917780	644	88	326281	-0.28804	0.61334	0.6025	0.5141
RIPOR1	79567	16	67512717	67630691	356	55	370400	-0.28844	0.61349	0.67528	0.44846
ABHD16B	140701	20	62442566	62544341	421	63	341446	-0.28845	0.6135	0.53286	0.56503
LYST	1130	1	235774331	236097008	846	58	364540	-0.28847	0.61351	0.68698	0.4484
ELMOD2	255520	4	141395312	141524924	365	40	374783	-0.28854	0.61353	0.78636	0.37996
CFAP52	146845	17	9429944	9596776	479	65	343234	-0.28885	0.61365	0.58757	0.499
SLC38A8	146167	16	83993389	84125762	1174	112	374068	-0.2891	0.61375	0.95344	0.32186
GRXCR2	643226	5	145189204	145349816	530	72	340002	-0.28918	0.61378	0.64937	0.45904
CNGA4	1262	11	6206724	6317066	390	61	324393	-0.2893	0.61383	0.48097	0.64868
TBC1D3	729873	17	36287528	36399276	36	18	20361	-0.28935	0.61384	0.40736	0.78196
SIGMAR1	10280	9	34584719	34687805	291	43	383502	-0.28945	0.61388	0.73083	0.40722
MPPED2	744	11	30356040	30658260	1042	77	387174	-0.28949	0.6139	0.7257	0.41892
PTX4	390667	16	1485940	1588468	717	86	367887	-0.28954	0.61391	0.39451	0.78075
PPP2R1A	5518	19	52643055	52779678	605	50	382381	-0.28954	0.61391	0.58577	0.47935
LRRC41	10489	1	46694072	46819038	346	50	355966	-0.2897	0.61398	0.63678	0.49457
SLC12A5	57468	20	44600329	44738789	607	66	396779	-0.2897	0.61398	0.59137	0.49763
SLC41A3	54946	3	125675200	125870398	976	50	384057	-0.29006	0.61412	0.54058	0.5457
KATNB1	10300	16	57719623	57841162	551	74	357106	-0.29036	0.61423	0.44339	0.68148
CSRP2	1466	12	77202495	77322814	454	53	387777	-0.29055	0.6143	0.47379	0.64654
TAL2	6887	9	108368562	108475393	371	61	375551	-0.29062	0.61433	0.75134	0.41269
FAM25C	644054	10	49153372	49257825	103	23	20986	-0.29077	0.61439	0.75175	0.42149
COL6A1	1291	21	47351663	47474963	721	67	355186	-0.29084	0.61441	0.69075	0.45225
LRRTM3	347731	10	68635792	68911309	993	75	377914	-0.29086	0.61442	0.73641	0.39148
LORICRIN	4014	1	153182179	153284600	372	42	369837	-0.2909	0.61443	0.81221	0.3643
UBQLNL	143630	11	5485623	5587956	697	68	371291	-0.29089	0.61443	0.44825	0.66058
ZNF439	90594	19	11909541	12030306	454	44	390359	-0.29099	0.61447	0.41974	0.70206
FAM230A	653203	22	20656073	20760680	220	39	204203	-0.29109	0.61451	0.54404	0.5815
KCNG1	3755	20	49570193	49689675	364	71	339760	-0.29128	0.61458	0.72158	0.41273
HTR1D	3352	1	23468388	23571222	377	36	384635	-0.29152	0.61467	0.57024	0.5129
TWIST1	7291	7	18989315	19207295	963	93	333159	-0.29153	0.61468	0.86661	0.34673
ARAP1	116985	11	72346114	72513465	566	55	400117	-0.29182	0.61479	0.7554	0.39011
KIAA1109	84162	4	123023488	123333914	912	56	382594	-0.29207	0.61488	0.7975	0.38594
CCDC13	152206	3	42699764	42864745	480	62	393069	-0.29209	0.61489	0.69582	0.40986
NEDD9	4739	6	11133531	11432581	1345	115	373204	-0.29222	0.61494	0.43556	0.71378
PYM1	84305	12	56245197	56371697	217	48	328579	-0.29224	0.61495	0.4246	0.69083
DEFB116	245930	20	29841015	29946388	346	42	379816	-0.29228	0.61496	0.36608	0.79875
IL11RA	3590	9	34602182	34711899	318	43	377973	-0.29232	0.61498	0.83984	0.35871
BCL7A	605	12	122409861	122549950	357	51	363647	-0.29249	0.61504	0.44544	0.67184
SNUPN	10073	15	75840424	75968719	332	49	371707	-0.2926	0.61508	0.36646	0.80974
ADGRG1	9289	16	57603442	57748944	850	113	356512	-0.29283	0.61517	0.57117	0.50913
TDRD9	122402	14	104344776	104569004	994	51	379680	-0.29283	0.61518	0.4949	0.57957
OR4C6	219432	11	55382643	55483572	349	32	188279	-0.29312	0.61529	0.51683	0.58945
DPP3	10072	11	66197484	66327130	303	35	375428	-0.29318	0.61531	0.72976	0.38482
PHPT1	29085	9	139693256	139795490	256	50	351486	-0.29343	0.6154	0.80484	0.35694
EPN2	22905	17	19090690	19290028	354	33	344011	-0.29367	0.6155	0.76339	0.3735
GGCX	2677	2	85721978	85838657	419	38	397813	-0.2939	0.61558	0.46281	0.64948
INPP5A	3632	10	134301283	134646984	1677	106	351033	-0.29421	0.6157	0.72751	0.42619
CDR2	1039	16	22307257	22435938	275	34	354678	-0.29424	0.61571	0.43647	0.70805
RIMBP2	23504	12	130830681	131250828	2423	220	350790	-0.29458	0.61584	0.6688	0.4584
KRTCAP3	200634	2	27615233	27719348	278	38	375670	-0.29462	0.61586	0.37776	0.74409
POLD1	5424	19	50837531	50971275	566	68	346757	-0.29468	0.61588	0.56208	0.52091
YWHAG	7532	7	75906108	76038342	516	51	387698	-0.29474	0.6159	0.53732	0.56584
TNNT3	7140	11	1890799	2009936	561	71	356390	-0.29476	0.61591	0.41213	0.76871
INPP5F	22876	10	121435559	121638663	629	40	378845	-0.29488	0.61596	0.87684	0.3414
OR52E2	119678	11	5029880	5130857	678	41	400965	-0.29501	0.61601	0.62866	0.49995
BTC	685	4	75621448	75769882	536	67	359717	-0.29522	0.61609	0.79267	0.37392
UBE2J1	51465	6	89986344	90112619	484	74	366500	-0.29527	0.61611	0.56096	0.52426
PEX14	5195	1	10485003	10740815	842	65	362800	-0.29547	0.61618	0.86807	0.36825
CXCL2	2920	4	74912752	75014997	149	44	378829	-0.29558	0.61622	0.858	0.32863
C15orf65	145788	15	55650723	55760910	535	34	367078	-0.29557	0.61622	0.58737	0.52818
MIF4GD	57409	17	73212309	73317373	425	40	349416	-0.29559	0.61623	0.46096	0.64035
ILDR2	387597	1	166832441	166994576	491	66	395571	-0.29561	0.61624	0.36736	0.82572
ARID3C	138715	9	34571455	34678011	308	43	392943	-0.29581	0.61631	0.72082	0.41593
NCOA5	57727	20	44639624	44768580	556	71	396095	-0.29582	0.61632	0.53959	0.53573
RAB39A	54734	11	107749277	107884208	489	58	350750	-0.29657	0.6166	0.61735	0.50878
BCAP29	55973	7	107170422	107313762	386	44	370640	-0.29658	0.61661	0.82971	0.36463
SHPK	23729	17	3461556	3589616	736	77	358244	-0.29678	0.61668	0.46798	0.69955
TMEM184B	25829	22	38562415	38719040	594	70	356400	-0.29698	0.61676	0.72243	0.42473
CCNDBP1	23582	15	43427466	43539375	270	46	363755	-0.29712	0.61681	0.50718	0.54568
CD40	958	20	44696899	44808384	501	75	387097	-0.29747	0.61694	0.58883	0.50598
DUOX2	50506	15	45334851	45456537	410	59	323154	-0.29764	0.61701	0.56984	0.55609
PDK2	5164	17	48122101	48238733	374	64	352243	-0.29763	0.61701	0.84545	0.38946
PLEKHH1	57475	14	67949916	68106255	731	96	386326	-0.29794	0.61713	0.91831	0.33648
SIAH3	283514	13	46304405	46475846	757	87	376308	-0.29817	0.61721	0.77772	0.40106
RNASEK	440400	17	6865736	6967852	380	54	355601	-0.29817	0.61721	0.58644	0.54526
SPATA48	100130988	7	50085682	50248852	673	58	385676	-0.29818	0.61722	0.54367	0.55685
DAO	1610	12	109223806	109344710	502	81	360809	-0.2982	0.61722	0.65505	0.46556
ESPN	83715	1	6434836	6571004	501	56	353112	-0.29825	0.61724	0.75453	0.43427
ESR1	2099	6	151961631	152474409	2198	149	383658	-0.29825	0.61724	0.58831	0.50104
FERMT3	83706	11	63924152	64041363	364	52	368139	-0.29833	0.61728	0.56002	0.56729
MBTPS1	8720	16	84037368	84200517	1128	99	384647	-0.29836	0.61729	0.6657	0.47091
MED24	9862	17	38125350	38260889	503	52	374117	-0.29879	0.61745	0.71867	0.41879
NEDD1	121441	12	97251001	97397474	567	62	372604	-0.29892	0.6175	0.43782	0.67282
PUS7L	83448	12	44071828	44202620	495	49	386993	-0.29913	0.61758	0.82655	0.35237
MRAS	22808	3	138016490	138174377	468	58	385051	-0.29915	0.61759	0.53841	0.57638
KCNIP1	30820	5	169730491	170213636	2007	195	372940	-0.29932	0.61765	0.45984	0.66896
NIBAN3	199786	19	17584110	17714648	579	82	329226	-0.29937	0.61767	0.76087	0.41566
PSAP	5660	10	73526055	73661082	727	69	381213	-0.29956	0.61774	0.66688	0.45957
GDPD5	81544	11	75095683	75286991	676	69	396929	-0.29954	0.61774	0.70691	0.43387
CHCHD3	54927	7	132419623	132816839	1152	59	377311	-0.2996	0.61776	0.55541	0.55931
OR1E1	8387	17	3250760	3351704	430	42	320887	-0.29962	0.61777	0.58683	0.5435
EMC6	83460	17	3522090	3622962	566	72	357008	-0.2997	0.6178	0.42291	0.7494
KRI1	65095	19	10613761	10726702	544	51	361940	-0.2997	0.6178	0.55117	0.56643
MRPL40	64976	22	19369302	19473600	321	47	388257	-0.30016	0.61797	0.33721	0.84623
SLC22A18	5002	11	2870951	2996476	592	95	356354	-0.30036	0.61805	0.58812	0.50067
MIEF1	54471	22	39848197	39964139	328	55	366039	-0.30037	0.61805	0.63194	0.50827
ARRDC2	27106	19	18061944	18174911	472	70	330418	-0.30047	0.61809	0.36217	0.87229
TLK1	9874	2	171797333	172137824	1081	59	370366	-0.30051	0.61811	0.5668	0.5405
MSN	4478	X	64758257	65011793	1	1	364728	-0.30076	0.6182	0.6182	0.6182
LOC388780	388780	20	2137574	2243797	503	60	380079	-0.30107	0.61832	0.90751	0.34753
ZNF888	388559	19	53359168	53476930	705	84	287382	-0.30119	0.61837	0.64642	0.48899
MC2R	4158	18	13832043	13965535	743	59	382228	-0.30127	0.6184	0.60115	0.52214
SEPTIN2	4735	2	242204723	242343442	562	49	376551	-0.30145	0.61846	0.53135	0.60134
ADTRP	84830	6	11661505	11829861	680	78	372248	-0.30159	0.61852	0.84422	0.37888
ELP5	23587	17	7105372	7213259	276	52	364905	-0.30167	0.61855	0.65688	0.46236
FBLIM1	54751	1	16033107	16163089	607	67	356541	-0.30213	0.61872	0.5464	0.54578
MMP27	64066	11	102512415	102626468	664	51	382274	-0.30221	0.61876	0.6471	0.50291
NTN1	9423	17	8874859	9197317	1457	138	357500	-0.30227	0.61878	0.81722	0.37182
ARFGAP1	55738	20	61854137	61971145	608	62	381801	-0.30228	0.61878	0.80099	0.38484
C11orf16	56673	11	8891623	9004553	506	36	379739	-0.3024	0.61883	0.68733	0.43158
MMP12	4321	11	102683464	102795764	444	55	382668	-0.30325	0.61915	0.61537	0.50453
SLC10A5	347051	8	82555891	82657207	403	41	394903	-0.30344	0.61922	0.57211	0.53336
OR5P3	120066	11	7796584	7897519	750	36	294060	-0.30346	0.61923	0.70588	0.4543
NCKAP1	10787	2	183739579	183953586	760	50	372353	-0.30357	0.61927	0.7374	0.40676
SGCB	6443	4	52835752	52954485	328	49	369295	-0.30364	0.6193	0.59005	0.51887
LOC100287036	100287036	16	89337541	89441518	359	64	358689	-0.30378	0.61935	0.55449	0.54468
SKI	6497	1	2110134	2291652	765	107	348654	-0.30398	0.61943	0.70014	0.44289
NTPCR	84284	1	233036277	233164548	474	56	391390	-0.30406	0.61946	0.38647	0.78113
KLF7	8609	2	207888861	208081970	727	84	396487	-0.30434	0.61957	0.90379	0.33148
GALNT7	51809	4	174039904	174295118	838	67	383759	-0.30454	0.61964	0.87544	0.34111
SMIM13	221710	6	11044266	11188971	736	64	386130	-0.30461	0.61967	0.41912	0.68628
CCDC93	54520	2	118623054	118821739	863	44	364892	-0.30486	0.61976	0.68223	0.47929
CHI3L2	1117	1	111720281	111836062	599	71	385943	-0.3052	0.61989	0.45104	0.69141
ADRA1B	147	5	159293740	159450017	563	81	367317	-0.30529	0.61993	0.52033	0.60624
HMGA2-AS1	100129940	12	66203782	66325821	281	43	374632	-0.30542	0.61998	0.4607	0.67479
EAF1	85403	3	15419064	15534120	480	49	377817	-0.30547	0.62	0.78888	0.39215
HSD11B1L	374875	19	5630776	5738534	360	40	355089	-0.30603	0.62021	0.43391	0.69264
MAGOH	4116	1	53642564	53754282	266	38	396808	-0.30617	0.62026	0.54965	0.5573
GSTM1	2944	1	110180418	110290828	397	62	264303	-0.30623	0.62028	0.47411	0.64691
TMOD3	29766	15	52071825	52254335	750	37	377273	-0.30628	0.62031	0.78121	0.36516
CCL2	6347	17	32532296	32634222	372	36	346704	-0.3065	0.62039	0.84953	0.38379
CRYL1	51084	13	20927806	21150012	1123	116	361693	-0.3066	0.62043	0.41578	0.75362
DUSP1	1843	5	172145093	172248203	493	79	378632	-0.30666	0.62045	0.64889	0.48613
KRT24	192666	17	38804243	38910002	386	50	378769	-0.30683	0.62052	0.64538	0.48462
TRAPPC13	80006	5	64870558	65011954	435	32	385279	-0.30702	0.62058	0.4132	0.74422
AFM	173	4	74297462	74419718	442	47	377485	-0.30703	0.62059	0.66197	0.44538
ZNF513	130557	2	27550098	27653733	257	40	362081	-0.3071	0.62062	0.41206	0.72995
CSRP3	8048	11	19153577	19282118	406	69	359308	-0.30739	0.62073	0.76518	0.41871
LMOD1	25802	1	201815584	201965716	609	74	368604	-0.30759	0.6208	0.46064	0.6499
OR6B3	150681	2	240934494	241035489	474	59	353347	-0.30773	0.62086	0.68053	0.44029
SRSF12	135295	6	89755678	89877800	571	40	388571	-0.30804	0.62097	0.49437	0.58001
OR1E2	8388	17	3286164	3387135	422	42	356093	-0.30805	0.62098	0.51719	0.6249
GVQW3	100506127	11	76042307	76175663	381	52	394414	-0.30832	0.62108	0.51676	0.59266
MYG1	60314	12	53643132	53750965	291	43	370969	-0.30844	0.62113	0.60908	0.51988
ST6GALNAC5	81849	1	77283126	77583223	1081	78	367221	-0.30881	0.62127	0.42648	0.68567
CCL21	6366	9	34659002	34760164	367	51	373969	-0.30885	0.62128	0.91343	0.33522
PDE2A	5138	11	72237184	72435497	740	83	391633	-0.30906	0.62136	0.79329	0.40588
FKBP2	2286	11	63958413	64061607	321	50	370087	-0.30923	0.62142	0.45565	0.69271
CLCA1	1179	1	86884526	87015977	588	69	395950	-0.30945	0.62151	0.61679	0.50772
KDM4D	55693	11	94656845	94782678	494	61	364906	-0.30944	0.62151	0.80511	0.39571
S100B	6285	21	47968531	48075035	603	43	393393	-0.30967	0.62159	0.50284	0.63659
BRD4	23476	19	15298301	15493354	419	66	333224	-0.30974	0.62162	0.74716	0.40164
ZNF280D	54816	15	56872374	57076279	564	49	392999	-0.30999	0.62172	0.40624	0.73331
VTA1	51534	6	142418372	142592085	538	40	385850	-0.31003	0.62173	0.62243	0.47936
CASD1	64921	7	94088838	94236331	388	44	389217	-0.31008	0.62175	0.39967	0.79099
DAPL1	92196	2	159601829	159722506	646	59	358498	-0.31044	0.62189	0.90651	0.34922
PDK1	5163	2	173370101	173540351	851	45	376483	-0.31049	0.62191	0.55788	0.54073
RNF186	54546	1	20090522	20191771	467	72	371527	-0.31054	0.62192	0.39691	0.80112
MARVELD3	91862	16	71610056	71725868	401	46	377868	-0.31054	0.62193	0.51082	0.5941
TRAPPC12	51112	2	3333446	3533342	1149	82	340373	-0.31096	0.62208	0.87867	0.35384
CYP1A2	1544	15	74991184	75098941	411	50	369357	-0.31096	0.62208	0.44997	0.70002
E2F2	1870	1	23782920	23907712	442	60	352537	-0.31111	0.62214	0.41183	0.74257
NCAPG2	54892	7	158374002	158547520	896	46	358526	-0.31151	0.62229	0.67524	0.46169
SERPINB4	6318	18	61254493	61361502	356	39	363507	-0.3116	0.62233	0.8346	0.38762
ZMYND11	10771	10	130405	350577	632	50	367529	-0.31195	0.62246	0.72624	0.43699
NFKBIE	4794	6	44175903	44283525	381	66	390681	-0.31198	0.62247	0.77931	0.40019
MMP25	64386	16	3046682	3160727	542	80	322103	-0.312	0.62248	0.79789	0.38506
GPNMB	10457	7	23236305	23364729	512	32	374097	-0.31211	0.62252	0.86345	0.33336
HTRA2	27429	2	74706532	74810683	198	49	360789	-0.31228	0.62258	0.38856	0.75908
GINS3	64785	16	58376298	58490048	448	54	346386	-0.31242	0.62264	0.59044	0.54474
LOC100505841	100505841	5	121445871	121568358	287	51	323716	-0.31267	0.62273	0.36682	0.82645
LRRC32	2615	11	76318568	76431990	592	89	370137	-0.31278	0.62278	0.60848	0.52405
WIPF1	7456	2	175374302	175597667	725	96	366825	-0.31289	0.62282	0.6903	0.43096
EVL	51466	14	100435719	100660573	771	54	388696	-0.31306	0.62288	0.81582	0.40334
XPO5	57510	6	43440068	43593812	503	35	372966	-0.31313	0.62291	0.77297	0.39345
SNX17	9784	2	27543363	27650400	255	39	363310	-0.31331	0.62298	0.41685	0.72899
NBPF7	343505	1	120327388	120437503	296	43	376516	-0.31343	0.62302	0.52363	0.58096
SWAP70	23075	11	9635624	9824508	846	53	367410	-0.31356	0.62307	0.36414	0.82656
ARAP3	64411	5	140982968	141111800	544	84	395317	-0.31357	0.62308	0.38792	0.80849
KCNN3	3782	1	154619938	154892754	869	136	371026	-0.31372	0.62313	0.61973	0.47841
CLEC2D	29121	12	9772304	9902151	135	53	352151	-0.3138	0.62316	0.83894	0.34783
NECAB2	54550	16	83952237	84086379	1281	131	363339	-0.3138	0.62316	0.97409	0.32362
TBC1D19	55296	4	26535546	26808232	475	57	323178	-0.31386	0.62319	0.65022	0.44903
KCNE1	3753	21	35740910	35934573	920	88	380653	-0.31389	0.6232	0.60176	0.50757
C14orf132	56967	14	96455661	96610226	770	80	379296	-0.31396	0.62322	0.42243	0.75318
ADPGK	83440	15	72993708	73126126	379	45	376279	-0.31406	0.62326	0.42434	0.69342
APBB1IP	54518	10	26677253	26906732	1021	87	362594	-0.3144	0.62339	0.64838	0.47476
SBSN	374897	19	35964269	36069253	423	74	381513	-0.31448	0.62342	0.85417	0.37768
TP53I13	90313	17	27844198	27950175	202	52	342480	-0.31459	0.62346	0.52289	0.55459
CGB8	94115	19	49500895	49602368	529	64	247438	-0.31461	0.62347	0.39764	0.78698
MYL12B	103910	18	3212111	3328282	540	62	376349	-0.31472	0.62351	0.66846	0.48592
HEXD	284004	17	80326240	80450516	578	54	340481	-0.31479	0.62354	0.50108	0.63334
CD44	960	11	35110417	35303949	862	95	392358	-0.31492	0.62359	0.62601	0.48185
MINAR1	23251	15	79674858	79814642	707	68	372608	-0.31496	0.62361	0.62969	0.50152
HSPB9	94086	17	40224756	40325371	272	43	378607	-0.31513	0.62367	0.75813	0.40472
NUCB2	4925	11	17231884	17421510	587	49	387600	-0.31531	0.62374	0.92809	0.32336
IL12B	3593	5	158691791	158807481	321	48	394640	-0.31534	0.62375	0.49686	0.61829
KIAA1549L	25758	11	33513877	33745648	828	68	374585	-0.31551	0.62381	0.66834	0.46276
CNTROB	116840	17	7785442	7903237	463	44	383581	-0.31555	0.62383	0.54913	0.55834
SERPINB9	5272	6	2837499	2953546	610	64	324278	-0.3158	0.62392	0.53428	0.60616
MCM5	4174	22	35746116	35870495	511	62	335708	-0.31585	0.62394	0.39483	0.79825
SLC30A3	7781	2	27427440	27551093	336	48	379919	-0.31614	0.62405	0.74375	0.40106
SKAP2	8935	7	26647397	27084862	1533	49	385308	-0.31624	0.62409	0.48894	0.64621
CCN4	8840	8	134153282	134293933	575	102	365374	-0.31645	0.62417	0.66546	0.47665
AP5M1	55745	14	57685606	57806797	244	42	310551	-0.31645	0.62417	0.36263	0.83664
PNPO	55163	17	45968889	46076674	418	53	391529	-0.31655	0.62421	0.6927	0.4579
SPNS3	201305	17	4287219	4441499	880	99	348934	-0.3166	0.62422	0.82921	0.3667
CHCHD1	118487	10	75491808	75593406	168	35	376596	-0.31666	0.62425	0.47967	0.61263
CAVIN4	347273	9	103290361	103400671	426	54	377068	-0.31688	0.62433	0.60546	0.51795
KIFAP3	22920	1	169840461	170093882	1207	42	375074	-0.31693	0.62435	0.81623	0.34363
L3MBTL4	91133	18	5904705	6464910	1875	135	369414	-0.31729	0.62449	0.48882	0.59471
PPWD1	23398	5	64809063	64933376	434	28	387567	-0.31761	0.62461	0.42569	0.73115
LONP1	9361	19	5641845	5770463	446	60	331581	-0.31766	0.62463	0.56365	0.53666
MLN	4295	6	33712449	33821793	823	60	377869	-0.31776	0.62467	0.67488	0.46689
FUZ	80199	19	50260123	50366567	333	57	365195	-0.3178	0.62468	0.62258	0.49107
SERPINB1	1992	6	2782566	2892283	606	70	332247	-0.3179	0.62472	0.49872	0.60935
CGB1	114335	19	49488826	49590191	510	60	243120	-0.31793	0.62473	0.40055	0.78509
ATP2B4	493	1	203545915	203763209	811	101	343858	-0.31809	0.62479	0.48467	0.64153
KIAA1841	84542	2	61243005	61415169	505	54	382099	-0.31815	0.62481	0.58611	0.5215
GPR183	1880	13	99896789	100009749	370	39	377767	-0.31832	0.62488	0.76334	0.41181
TUSC3	7991	8	15347596	15674158	2000	72	374347	-0.3184	0.62491	0.84148	0.37863
ITGAE	3682	17	3567919	3754537	877	89	317209	-0.31845	0.62493	0.55039	0.58494
GPT2	84706	16	46868308	47015201	262	63	281193	-0.31856	0.62497	0.35181	0.82727
MED31	51003	17	6496633	6605191	501	52	381713	-0.31861	0.62499	0.69057	0.46723
MRPS7	51081	17	73207749	73312457	428	42	349538	-0.31861	0.62499	0.46692	0.64536
HSD3B1	3283	1	119999826	120107681	555	36	358911	-0.31864	0.625	0.6805	0.46703
TCP10L3	6953	6	167736577	167847998	716	62	306256	-0.31893	0.62511	0.85389	0.39705
NUSAP1	51203	15	41574892	41723248	449	40	363664	-0.31901	0.62514	0.64637	0.44856
SH3BP5	9467	3	15245860	15432901	811	92	375215	-0.31924	0.62523	0.59213	0.50361
TTC17	55761	11	43330435	43566483	774	63	391224	-0.31925	0.62523	0.78791	0.4071
LRP3	4037	19	33635599	33749773	450	72	357602	-0.31934	0.62527	0.8667	0.38442
RWDD4	201965	4	184510789	184630331	731	101	322800	-0.32021	0.6256	0.49695	0.63677
GK5	256356	3	141826369	141994449	643	64	386428	-0.32027	0.62562	0.8072	0.3827
CENPH	64946	5	68435375	68556184	431	36	381265	-0.32028	0.62562	0.61104	0.48821
PCLO	27445	7	82333321	82842197	1892	92	375297	-0.32061	0.62575	0.91644	0.33057
CGB5	93659	19	49497102	49598568	520	66	244155	-0.32071	0.62578	0.4096	0.77257
AMY2A	279	1	104109999	104218400	89	41	260697	-0.3208	0.62582	0.4347	0.73633
GPR179	440435	17	36431493	36549693	290	45	318566	-0.32128	0.626	0.54965	0.57088
MMP16	4325	8	88999460	89389717	1236	99	385021	-0.32148	0.62608	0.63363	0.47524
LRRC56	115399	11	486722	604916	806	61	363004	-0.32153	0.62609	0.74417	0.40854
RHAG	6005	6	49522888	49654587	645	45	384898	-0.32173	0.62617	0.52677	0.60765
PRR21	643905	2	240931230	241032399	470	59	352931	-0.32177	0.62619	0.66067	0.45311
SUMF2	25870	7	56081700	56198365	434	44	388581	-0.32178	0.62619	0.73807	0.41977
GALT	2592	9	34596586	34700595	291	41	379676	-0.32192	0.62624	0.80901	0.38211
SLC28A1	9154	15	85377794	85539027	878	113	370135	-0.32192	0.62624	0.82899	0.39415
FAM81A	145773	15	59680372	59865751	721	77	378225	-0.3221	0.62631	0.80722	0.37425
PSMD14	10213	2	162114786	162318228	490	56	369268	-0.32222	0.62636	0.54824	0.5694
ZNF282	8427	7	148842560	148973339	557	57	385305	-0.32236	0.62641	0.57433	0.55273
AASDHPPT	60496	11	105898292	106019419	303	38	384230	-0.32255	0.62648	0.68528	0.44989
COPRS	55352	17	30128884	30236326	354	47	377463	-0.32274	0.62655	0.59995	0.48935
RPS6KA4	8986	11	64076625	64189687	371	54	365801	-0.32278	0.62657	0.63145	0.52465
ST3GAL5	8869	2	86016271	86166157	612	42	398113	-0.32295	0.62663	0.64659	0.48651
RIOX2	84864	3	97610661	97741295	295	52	368005	-0.32294	0.62663	0.81529	0.36875
HNRNPM	4670	19	8459460	8604002	637	61	365124	-0.32294	0.62663	0.57829	0.5356
ELOVL2	54898	6	10930992	11094624	778	47	361934	-0.32321	0.62673	0.50409	0.61317
ITSN1	6453	21	34964706	35311609	969	101	375137	-0.32323	0.62674	0.80902	0.40254
SULT1B1	27284	4	70541838	70676430	564	41	390681	-0.3234	0.6268	0.73127	0.42757
NPFF	8620	12	53850472	53951422	216	45	379098	-0.32344	0.62682	0.39561	0.78624
PER2	8864	2	239102679	239248678	689	69	373021	-0.32377	0.62694	0.67931	0.46197
DUSP23	54935	1	159700730	159802333	381	75	345883	-0.32381	0.62696	0.36083	0.88114
CDK5	1020	7	150700899	150805052	364	64	377589	-0.32389	0.62699	0.9346	0.34782
VWDE	221806	7	12320509	12493852	1153	52	389274	-0.32424	0.62712	0.56562	0.5953
TPST2	8459	22	26871714	27036089	741	88	391297	-0.32448	0.62721	0.46557	0.745
PHRF1	57661	11	526226	662222	878	69	362606	-0.32465	0.62728	0.68173	0.44829
NFKBIB	4793	19	39340340	39449534	482	68	348110	-0.32472	0.6273	0.65192	0.46845
RGS16	6004	1	182517758	182623548	377	78	372405	-0.32495	0.62739	0.48891	0.62483
DES	1674	2	220233099	220341461	376	62	364787	-0.32508	0.62744	0.54589	0.574
CAMKK2	10645	12	121625495	121786111	601	64	370343	-0.32509	0.62745	0.65713	0.47317
RAD54L2	23132	3	51525596	51747634	409	51	365577	-0.32524	0.6275	0.62027	0.4767
EFTUD2	9343	17	42877655	43026993	562	52	394633	-0.32536	0.62754	0.65089	0.48567
LRFN3	79414	19	36378022	36486097	411	55	357029	-0.32544	0.62758	0.40834	0.76402
NDFIP1	80762	5	141438324	141584008	695	50	383579	-0.32548	0.62759	0.53083	0.58625
BLVRB	645	19	40903691	41021725	464	73	341361	-0.32548	0.62759	0.57469	0.57907
GYPC	2995	2	127363426	127504251	562	76	373042	-0.3257	0.62767	0.78868	0.40198
GCK	2645	7	44133870	44279022	568	77	371158	-0.32586	0.62773	0.70368	0.42351
SPAG11B	10407	8	7255276	7371192	1	1	16350	-0.32603	0.6278	0.6278	0.6278
GOLGA8R	101059918	15	30642765	30756479	32	16	15671	-0.32618	0.62785	0.97217	0.34198
GPRIN3	285513	4	90112427	90279161	574	85	347337	-0.32625	0.62788	0.76286	0.40095
SEPTIN8	23176	5	132036509	132163976	362	46	347668	-0.32666	0.62804	0.7974	0.37828
RFLNA	144347	12	124723710	124850570	600	69	360000	-0.32681	0.62809	0.79574	0.39517
PITPNB	23760	22	28197657	28365255	398	53	376976	-0.32683	0.6281	0.4862	0.6254
YAF2	10138	12	42500906	42682154	554	48	365605	-0.32737	0.62831	0.45213	0.64977
LCN2	3934	9	130861732	130965734	272	49	304986	-0.32743	0.62833	0.84394	0.36427
PRR18	285800	6	166668788	166772011	505	66	326785	-0.32757	0.62838	0.73083	0.41044
KRR1	11103	12	75841419	75955418	343	37	386840	-0.32759	0.62839	0.64573	0.48123
RRP7A	27341	22	42854341	42965829	491	53	235123	-0.32788	0.6285	0.67069	0.47298
NEU3	10825	11	74649950	74768743	330	46	401701	-0.32806	0.62857	0.48141	0.66352
DYRK4	8798	12	4621375	4773041	577	58	374737	-0.32837	0.62868	0.89529	0.36852
YBX2	51087	17	7141571	7247876	308	56	361197	-0.32837	0.62869	0.65919	0.4927
LHX3	8022	9	139038096	139146955	623	80	342127	-0.3284	0.6287	0.54848	0.59939
ZNF441	126068	19	11827815	11944893	515	46	373468	-0.3288	0.62885	0.35361	0.86232
SYT15	83849	10	46905444	47021400	2	2	364859	-0.32903	0.62893	0.57539	0.67024
GPRIN2	9721	10	46943003	47055654	2	2	364859	-0.32903	0.62893	0.57539	0.67024
BIVM	54841	13	103401399	103543888	565	49	390025	-0.32913	0.62897	0.48555	0.6769
TMEM63A	9725	1	225983233	226120420	595	74	360274	-0.32919	0.62899	0.53693	0.5903
RAD17	5884	5	68615124	68760628	367	40	350468	-0.3292	0.629	0.54965	0.59452
LRRC70	100130733	5	61824562	61927275	283	42	381215	-0.32994	0.62928	0.86155	0.34695
MYO18B	84700	22	26088117	26503345	1687	149	372088	-0.33007	0.62933	0.79842	0.39724
GREM1	26585	15	32960175	33076870	621	61	380447	-0.33017	0.62936	0.62794	0.53106
CTU1	90353	19	51550863	51661647	391	92	316240	-0.33025	0.6294	0.76932	0.4336
OLR1	4973	12	10260899	10374790	584	63	358533	-0.33046	0.62947	0.41287	0.81057
TM4SF20	79853	2	228176872	228294022	718	58	381446	-0.33055	0.62951	0.44004	0.72396
REG1A	5967	2	79297584	79400545	444	68	371090	-0.33089	0.62963	0.90719	0.35912
CEP76	79959	18	12611748	12752776	642	49	376887	-0.33138	0.62982	0.87618	0.34699
MEOX1	4222	17	41667757	41789262	414	55	365859	-0.3318	0.62998	0.78541	0.39823
MCHR2	84539	6	100317786	100492114	569	65	351592	-0.33203	0.63007	0.43804	0.72227
CYTH2	9266	19	48922465	49035571	411	46	352483	-0.33233	0.63018	0.6827	0.47969
MAT2A	4144	2	85716101	85822403	406	37	397248	-0.33249	0.63024	0.47093	0.66856
NCEH1	57552	3	172298435	172479207	824	88	361449	-0.33262	0.63029	0.86822	0.35508
DEUP1	159989	11	93013156	93221636	820	48	373797	-0.33274	0.63033	0.79942	0.37805
REXO2	25996	11	114260108	114371001	377	36	389730	-0.33275	0.63034	0.38903	0.80904
C6orf226	441150	6	42808003	42908554	363	43	348986	-0.33291	0.6304	0.49124	0.64319
CTCF	10664	16	67546310	67723088	486	71	371398	-0.333	0.63043	0.58928	0.52927
C17orf100	388327	17	6505059	6606617	476	51	380459	-0.33333	0.63056	0.67427	0.49054
KRTAP4-1	85285	17	39290352	39391147	466	50	368360	-0.33347	0.63061	0.87742	0.35293
SPINK9	643394	5	147665122	147769412	385	35	350149	-0.33382	0.63074	0.50223	0.62286
CRYBG3	131544	3	97490537	97713830	463	48	372483	-0.33399	0.63081	0.82583	0.36445
PHYH	5264	10	13269796	13392133	705	82	359399	-0.334	0.63081	0.69495	0.46969
DHX58	79132	17	40203422	40314751	321	52	375556	-0.33408	0.63084	0.69357	0.45982
TSPYL1	7259	6	116546022	116651280	462	48	396571	-0.33471	0.63108	0.5293	0.61355
NBL1	4681	1	19919723	20034949	540	56	367641	-0.33488	0.63114	0.42614	0.71484
GSK3A	2931	19	42684338	42796736	233	44	370281	-0.33498	0.63118	0.62511	0.50799
AZI2	64343	3	28313844	28440915	343	38	357249	-0.33514	0.63124	0.50432	0.62621
PTH1R	5745	3	46869236	46995289	354	51	367377	-0.33527	0.63129	0.71364	0.44627
TYRP1	7306	9	12643385	12760285	658	43	403319	-0.3353	0.6313	0.97335	0.31842
ZC2HC1A	51101	8	79528282	79682000	446	41	380606	-0.33548	0.63137	0.85686	0.35358
CDH19	28513	18	64118320	64321375	596	59	378976	-0.33548	0.63137	0.70448	0.43992
TEKT2	27285	1	36499676	36603877	236	45	357286	-0.33558	0.63141	0.49156	0.64246
ARPC5	10092	1	183545328	183655076	639	34	337086	-0.33575	0.63147	0.58302	0.54816
CRPPA	729920	7	16077152	16510947	1962	83	381078	-0.33577	0.63148	0.40879	0.76005
CRYM	1428	16	21219839	21364404	366	63	310950	-0.33591	0.63153	0.91256	0.35159
SCGB1A1	7356	11	62136507	62240678	440	68	358981	-0.336	0.63156	0.7767	0.40642
COMMD7	149951	20	31240493	31381814	526	40	376308	-0.336	0.63156	0.38551	0.84299
SCN1B	6324	19	35471555	35581353	421	65	351412	-0.33607	0.63159	0.89434	0.3548
SPC25	57405	2	169677401	169797277	526	61	372899	-0.33622	0.63165	0.55105	0.55869
MIS18A	54069	21	33590530	33701376	291	56	355678	-0.33643	0.63173	0.59537	0.54015
HNRNPF	3185	10	43831065	43954696	590	42	380705	-0.3365	0.63175	0.71328	0.42152
FIGN	55137	2	164411447	164642618	626	81	361724	-0.33657	0.63178	0.46614	0.70962
NR5A2	2494	1	199946730	200196552	1130	106	374740	-0.33679	0.63186	0.98439	0.33284
POLR1C	9533	6	43434777	43547114	372	35	381777	-0.33684	0.63188	0.81044	0.38793
FAM230G	101927859	22	20662118	20765518	249	44	218753	-0.33695	0.63192	0.54611	0.61029
MOCS1	4337	6	39822034	39952290	568	56	389324	-0.33696	0.63193	0.673	0.46087
SIX3	6496	2	45119037	45223216	626	72	378213	-0.33703	0.63195	0.40875	0.7607
LRRK1	79705	15	101409460	101660317	1142	99	333337	-0.33708	0.63197	0.37466	0.89077
ABCD3	5825	1	94833933	95034219	483	63	361179	-0.33714	0.632	0.74425	0.41709
MAL2	114569	8	120170610	120307913	577	57	344662	-0.33757	0.63216	0.38656	0.79352
PSMD3	5709	17	38087021	38204213	553	45	375416	-0.33759	0.63216	0.7261	0.43931
GPR35	2859	2	241494825	241620676	690	73	359306	-0.3379	0.63228	0.45308	0.67843
NOTCH3	4854	19	15220444	15361792	521	59	340870	-0.338	0.63232	0.57298	0.53712
CCNL1	57018	3	156814291	156928482	399	48	390659	-0.33803	0.63233	0.78987	0.39447
ARID1A	8289	1	26972522	27158601	325	40	362292	-0.3381	0.63236	0.47246	0.62905
PLCD4	84812	2	219422488	219551909	370	34	378941	-0.33827	0.63242	0.55828	0.5389
TMEM151B	441151	6	44188480	44297182	391	61	387703	-0.33828	0.63242	0.708	0.43425
TLN1	7094	9	35647334	35782392	428	71	384572	-0.33833	0.63244	0.8217	0.37681
H2BC21	8349	1	149806010	149908232	135	24	321185	-0.33841	0.63247	0.55667	0.5616
H2AC20	8338	1	149808525	149908961	135	24	321185	-0.33841	0.63247	0.55667	0.5616
H2AC21	317772	1	149809019	149909466	135	24	321185	-0.33841	0.63247	0.55667	0.5616
C9orf64	84267	9	86503226	86621665	359	41	369809	-0.33873	0.6326	0.85925	0.37156
OR7G2	390882	19	9162945	9263982	579	52	330948	-0.33875	0.6326	0.44246	0.76124
NTNG2	84628	9	134987334	135168224	611	92	344514	-0.33896	0.63268	0.78772	0.39673
FAN1	22909	15	31141703	31285311	509	41	376741	-0.33897	0.63268	0.6483	0.49309
NEIL3	55247	4	178180991	178334092	590	104	372206	-0.33948	0.63288	0.57388	0.57126
MAP3K7CL	56911	21	30399659	30598210	721	44	391710	-0.33951	0.63289	0.63855	0.50017
NIPAL3	57185	1	24692245	24849473	590	56	382525	-0.33958	0.63291	0.71192	0.43641
HPCAL4	51440	1	40094320	40207382	423	66	371652	-0.3396	0.63292	0.3966	0.7891
FAM24A	118670	10	124620217	124722627	315	43	368689	-0.33959	0.63292	0.45238	0.68758
KCNMB3	27094	3	178907537	179034838	573	54	375468	-0.33997	0.63306	0.79156	0.42721
KCNH4	23415	17	40258910	40383296	290	61	367446	-0.34004	0.63309	0.48921	0.62192
RSRP1	57035	1	25518740	25624010	252	36	263083	-0.34025	0.63317	0.71365	0.4223
CEP85	64793	1	26510644	26655529	622	40	394459	-0.34067	0.63333	0.5908	0.50757
TCTE1	202500	6	44197248	44315458	450	64	384090	-0.3409	0.63341	0.68572	0.46537
KAT7	11143	17	47815922	47956458	257	52	375630	-0.34098	0.63344	0.58669	0.54446
IGFBP2	3485	2	217448127	217579159	384	91	314254	-0.34135	0.63358	0.83828	0.38743
AAGAB	79719	15	67443013	67597536	471	53	391198	-0.34151	0.63364	0.42964	0.72558
CHRNB3	1142	8	42502562	42642209	563	40	364457	-0.34157	0.63366	0.50787	0.65081
MAZ	4150	16	29767417	29872504	168	36	349643	-0.34171	0.63371	0.45051	0.65477
MICAL3	57553	22	18220415	18557325	1756	136	362886	-0.3417	0.63371	0.54395	0.61304
S100A10	6281	1	151905386	152016714	357	34	387442	-0.34191	0.63379	0.401	0.80145
LRRC8B	23507	1	89939933	90113420	595	63	374034	-0.34194	0.6338	0.8403	0.35962
PPP1CC	5501	12	111107613	111230783	363	32	371560	-0.34233	0.63395	0.49428	0.62356
RGS9BP	388531	19	33116313	33219206	542	47	381326	-0.34237	0.63396	0.42346	0.76883
VPS8	23355	3	184479925	184820402	1058	66	368475	-0.34245	0.63399	0.73034	0.44055
ASZ1	136991	7	116953276	117117577	320	41	393335	-0.34287	0.63415	0.73997	0.40531
METTL2B	55798	7	128066783	128192978	579	43	350391	-0.34301	0.63421	0.61898	0.54051
NUDC	10726	1	27198187	27323362	256	41	363905	-0.34305	0.63422	0.36785	0.80887
AGR3	155465	7	16849030	16971613	689	73	366037	-0.34308	0.63423	0.91296	0.3663
TUB	7275	11	7990742	8177654	818	98	373971	-0.34317	0.63427	0.87647	0.33901
EEF2	1938	19	3926054	4035477	381	62	323289	-0.34324	0.63429	0.62885	0.48781
A1BG	1	19	58808172	58914865	385	53	330270	-0.34365	0.63444	0.4239	0.76331
GRIK2	2898	6	101791584	102567958	3088	164	376005	-0.34395	0.63456	0.70449	0.44235
GPRIN1	114787	5	175972803	176094339	480	77	355860	-0.34431	0.63469	0.67501	0.49018
ZNF320	162967	19	53329425	53444599	752	75	262878	-0.34459	0.6348	0.7074	0.46123
TMBIM6	7009	12	50085293	50208717	499	49	366183	-0.34461	0.63481	0.4981	0.61177
STK40	83931	1	36755225	36901525	457	50	359681	-0.34487	0.63491	0.39144	0.83277
ZSWIM8	23053	10	75495334	75611556	203	39	375650	-0.34493	0.63493	0.52621	0.58455
TWSG1	57045	18	9284765	9452424	732	65	382362	-0.34523	0.63504	0.64056	0.49594
MC5R	4161	18	13775543	13876861	586	47	378049	-0.34574	0.63523	0.79408	0.41388
ZNF140	7699	12	133607005	133735566	178	29	357868	-0.34576	0.63524	0.40826	0.81239
PLGLB2	5342	2	87997606	88108995	33	12	16873	-0.34583	0.63526	0.77355	0.45255
IGSF3	3321	1	117067020	117260377	341	72	329510	-0.34588	0.63528	0.65454	0.50988
LOC408186	408186	12	9631848	9767876	47	14	346019	-0.34587	0.63528	0.68791	0.44387
C9orf135	138255	9	72385731	72571148	673	83	398714	-0.34598	0.63532	0.5869	0.54787
PTER	9317	10	16428942	16605744	754	62	368095	-0.34601	0.63533	0.77265	0.43114
ARL15	54622	5	53130578	53656403	2254	134	380358	-0.34611	0.63537	0.6961	0.45875
IRX6	79190	16	55308406	55414672	555	55	381185	-0.34614	0.63538	0.52815	0.61852
PCDH10	57575	4	134020470	134162732	638	46	392108	-0.34628	0.63543	0.7875	0.39938
KCNA10	3744	1	111009839	111111797	449	72	375946	-0.34643	0.63549	0.65404	0.51003
CELA2B	51032	1	15752596	15867895	469	59	379866	-0.34674	0.63561	0.91588	0.32369
SCN3A	6328	2	165894030	166110577	728	70	379960	-0.34678	0.63562	0.50391	0.65
TARBP2	6895	12	53843557	53950215	219	47	375035	-0.34686	0.63565	0.4103	0.78467
DNAJC16	23341	1	15803343	15948228	608	34	374938	-0.347	0.63571	0.84283	0.34736
SPCS2	9789	11	74610292	74740076	328	48	396259	-0.34705	0.63572	0.51362	0.63724
DEFB134	613211	8	11801489	11903760	547	40	330230	-0.34711	0.63574	0.48953	0.69473
CMTM6	54918	3	32472804	32594403	469	61	370629	-0.34717	0.63577	0.76647	0.43073
EFCAB11	90141	14	90211499	90471148	1113	69	380425	-0.34727	0.6358	0.90728	0.35754
SLC5A10	125206	17	18803989	18974004	380	78	310173	-0.34726	0.6358	0.41615	0.74568
HAUS3	79441	4	2180096	2293860	478	48	377801	-0.34728	0.63581	0.79003	0.37246
CPA2	1358	7	129856703	129979638	431	64	370501	-0.34734	0.63583	0.5727	0.56541
POLR1E	64425	9	37435945	37553694	504	50	396823	-0.34737	0.63584	0.85041	0.3793
DENND2D	79961	1	111678591	111797160	526	61	374312	-0.34738	0.63585	0.42658	0.74094
HSPA8	3312	11	122878200	122983074	517	45	360579	-0.34742	0.63586	0.5277	0.62654
TEX33	339669	22	37337160	37453877	570	65	387845	-0.3474	0.63586	0.81102	0.40444
SEPTIN7	989	7	35790596	35996715	534	46	362882	-0.34744	0.63587	0.44877	0.6884
PHLDA2	7262	11	2899503	3000650	478	78	358643	-0.34775	0.63599	0.73456	0.4201
ZBTB14	7541	18	5239018	5347052	511	57	319483	-0.34787	0.63603	0.73516	0.44409
SYNE1	23345	6	152392819	153008534	2677	156	383199	-0.34813	0.63613	0.44259	0.72665
ZNF556	80032	19	2817333	2928515	635	49	292958	-0.34845	0.63625	0.82478	0.38656
POU3F1	5453	1	38459523	38562450	292	48	330052	-0.34862	0.63631	0.72513	0.45278
CGAS	115004	6	74084856	74212043	383	62	352694	-0.34923	0.63654	0.46247	0.67639
STEAP1B	256227	7	22409063	22589901	932	69	347748	-0.34936	0.63659	0.64725	0.491
HAAO	23498	2	42944229	43069753	528	51	397103	-0.34989	0.63679	0.68823	0.48904
AK2	204	1	33423541	33552512	345	50	363426	-0.34998	0.63682	0.47001	0.6459
SOX17	64321	8	55320495	55423456	425	64	366598	-0.35005	0.63685	0.44654	0.73171
HNF1A	6927	12	121365861	121490315	544	46	380878	-0.35007	0.63686	0.46608	0.71692
RFX6	222546	6	117148376	117303326	686	40	395057	-0.35015	0.63689	0.40842	0.78226
LSG1	55341	3	194311517	194443206	759	56	373587	-0.35041	0.63699	0.77077	0.44453
CYTH1	9267	17	76620130	76828376	815	51	365168	-0.35085	0.63715	0.5876	0.5288
FNDC5	252995	1	33277869	33388093	270	49	372946	-0.35099	0.6372	0.51766	0.61808
LDHA	3939	11	18365936	18479765	445	43	391353	-0.3513	0.63732	0.69441	0.45668
-	101927216	13	80566827	80674465	394	64	376757	-0.35142	0.63736	0.46348	0.71366
SYNCRIP	10492	6	86267502	86403568	260	43	385393	-0.35165	0.63745	0.49257	0.65242
ELAC1	55520	18	48444387	48564491	268	40	379508	-0.35174	0.63748	0.40567	0.82037
TAX1BP3	30851	17	3516187	3621973	594	73	358666	-0.35179	0.6375	0.46699	0.72021
PHLPP1	23239	18	60332672	60697676	1059	74	377721	-0.35182	0.63751	0.44998	0.67992
IGSF6	10261	16	21602605	21713987	276	36	353747	-0.35185	0.63752	0.51991	0.62653
NKX3-2	579	4	13492454	13596114	398	56	379480	-0.35214	0.63763	0.44476	0.68931
FAM110D	79927	1	26435511	26539119	415	49	378403	-0.35236	0.63772	0.5721	0.55641
C4orf36	132989	4	87747358	87874820	401	46	367459	-0.35274	0.63786	0.61129	0.53306
ADPRS	54936	1	36504453	36609533	246	45	355826	-0.35285	0.6379	0.50476	0.63804
PIH1D1	55011	19	49899550	50005266	399	56	343343	-0.35286	0.6379	0.33122	0.94011
ATP10A	57194	15	25873859	26160304	1613	160	370739	-0.35292	0.63793	0.53863	0.5901
PSMD13	5719	11	186808	302984	628	55	290238	-0.3531	0.63799	0.83978	0.3938
ZNF791	163049	19	12671732	12790676	385	47	344278	-0.35312	0.638	0.78287	0.39565
G6PC1	2538	17	41002814	41116450	263	64	351085	-0.35364	0.6382	0.53444	0.62001
TMEM61	199964	1	55396271	55507966	593	82	331782	-0.35377	0.63825	0.42285	0.72402
KRT222	125113	17	38761872	38871416	355	38	381739	-0.35383	0.63827	0.57794	0.55923
ALDH1A2	8854	15	58195622	58408121	750	44	391133	-0.35392	0.6383	0.54715	0.5891
ZBTB7C	201501	18	45503043	45985793	2192	207	383438	-0.35393	0.6383	0.74466	0.42705
KLHDC7A	127707	1	18757424	18862540	598	75	378413	-0.35397	0.63832	0.41763	0.81687
DDX1	1653	2	15681745	15821235	609	59	369336	-0.35458	0.63855	0.86494	0.36979
ZNF503	84858	10	77107602	77211513	254	60	361166	-0.35458	0.63855	0.65102	0.51445
EEF1A1	1915	6	74175473	74280755	334	35	380919	-0.35461	0.63856	0.54042	0.59412
ZFHX2	85446	14	23940064	24075199	269	67	315106	-0.35511	0.63875	0.40939	0.80441
SLC35E2B	728661	1	1541486	1674243	390	55	100685	-0.35518	0.63877	0.53884	0.62329
KRT23	25984	17	39028948	39143895	640	54	391982	-0.35535	0.63884	0.93336	0.35435
RELT	84957	11	73037405	73158519	424	39	387350	-0.35556	0.63892	0.67603	0.47364
STING1	340061	5	138805113	138912343	176	49	365927	-0.35564	0.63894	0.67106	0.47486
GIT1	28964	17	27850487	27966610	220	61	345573	-0.35566	0.63895	0.50639	0.61634
NSUN4	387338	1	46755849	46880824	492	35	366921	-0.35574	0.63898	0.5657	0.57329
ZNF20	7568	19	12192165	12301222	283	51	375674	-0.35574	0.63898	0.53826	0.59689
IL17RA	23765	22	17515849	17646584	562	73	353484	-0.35596	0.63906	0.38894	0.83714
CHST13	166012	3	126193131	126312134	628	63	371494	-0.35616	0.63914	0.57973	0.59117
AUTS2	26053	7	69013905	70307885	4223	120	384645	-0.3563	0.63919	0.43165	0.74365
PAPOLG	64895	2	60933365	61079221	482	59	388152	-0.35639	0.63923	0.38143	0.82221
ATG13	9776	11	46588826	46747569	375	57	366300	-0.35647	0.63926	0.86415	0.34578
SST	6750	3	187336694	187438201	392	54	392163	-0.35657	0.63929	0.85108	0.38816
WDR33	55339	2	128411808	128618761	838	49	391981	-0.35694	0.63943	0.86379	0.39272
NCOA7	135112	6	126052307	126303176	673	71	374814	-0.35731	0.63957	0.55351	0.55407
POM121C	100101267	7	74996060	75165565	364	37	199785	-0.35736	0.63959	0.77589	0.44709
TSHZ3	57616	19	31715851	31890190	554	81	386466	-0.35749	0.63964	0.70704	0.44094
GDF2	2658	10	48363092	48466853	336	70	373818	-0.3579	0.63979	0.50754	0.63263
FLG	2312	1	152224651	152347679	596	39	324525	-0.35848	0.64001	0.5047	0.62051
PIWIL3	440822	22	25065001	25220687	791	69	336396	-0.35849	0.64001	0.66083	0.51474
IFNLR1	163702	1	24430647	24563765	593	85	346851	-0.35887	0.64015	0.59525	0.56565
ZNF593	51042	1	26446388	26547364	429	50	382864	-0.35934	0.64033	0.63437	0.51585
OXSR1	9943	3	38157022	38346979	600	61	387909	-0.3598	0.6405	0.45612	0.69662
HOXB4	3214	17	46602869	46705743	348	54	390868	-0.35988	0.64053	0.76625	0.42475
ILDR1	286676	3	121656170	121791127	384	62	379458	-0.35992	0.64055	0.75237	0.43948
USP49	25862	6	41707634	41913099	656	58	382775	-0.3603	0.64069	0.49456	0.65381
CWC15	51503	11	94645787	94756776	444	58	372310	-0.36053	0.64077	0.86199	0.39608
PHKG1	5260	7	56097616	56210780	425	42	391555	-0.36069	0.64083	0.81822	0.39395
SNX11	29916	17	46134911	46250109	425	43	393400	-0.3607	0.64084	0.52527	0.62407
VDAC3	7419	8	42199279	42313455	334	46	372667	-0.3608	0.64088	0.62896	0.52612
MCMBP	79892	10	121538916	121683140	496	35	391005	-0.36089	0.64091	0.78957	0.39498
ZNF490	57474	19	12636920	12771623	431	47	333688	-0.36111	0.64099	0.70875	0.43988
OR2T3	343173	1	248586652	248687608	177	28	163983	-0.36135	0.64108	0.52161	0.67391
RHCG	51458	15	89964638	90089799	390	67	321785	-0.3614	0.6411	0.41648	0.80561
KIF20B	9585	10	91411264	91584700	776	34	388973	-0.36143	0.64111	0.68035	0.47389
CD5	921	11	60819930	60945324	486	58	349079	-0.36142	0.64111	0.84121	0.37851
TRRAP	8295	7	98426113	98660866	703	50	368573	-0.36157	0.64116	0.96523	0.31741
ZMAT4	79698	8	40338109	40805345	2121	130	378604	-0.3616	0.64117	0.79455	0.41602
UTP11	51118	1	38428384	38540497	336	68	341124	-0.36188	0.64128	0.82292	0.39227
ZP2	7783	16	21158773	21275831	336	64	369983	-0.36213	0.64137	0.4047	0.8047
LOC728715	728715	12	9499658	9605776	202	23	364432	-0.36257	0.64154	0.84865	0.36887
BBLN	79095	9	130872539	130976207	290	49	308363	-0.36277	0.64161	0.83369	0.38275
NOL10	79954	2	10660892	10880113	1061	50	369116	-0.36317	0.64176	0.89051	0.37914
FRMD4B	23150	3	69169146	69485430	1395	118	368093	-0.36333	0.64182	0.90813	0.35123
DTNA	1837	18	32023254	32521808	1429	83	380697	-0.36336	0.64183	0.5989	0.54687
NDST2	8509	10	75511669	75621589	183	36	380196	-0.36341	0.64185	0.55403	0.56434
LOC101059906	101059906	11	478484	582255	758	61	358590	-0.36353	0.6419	0.72237	0.4422
SETX	23064	9	135086827	135282113	762	56	356485	-0.36366	0.64194	0.87584	0.37344
NXNL2	158046	9	91099203	91240704	486	66	356114	-0.36368	0.64195	0.81562	0.40945
COL11A1	1301	1	103292023	103624052	1846	57	384078	-0.36377	0.64198	0.64843	0.50897
PDZD7	79955	10	102717440	102840914	352	81	344040	-0.36393	0.64205	0.64173	0.53411
AOC1	26	7	150474336	150608379	778	64	388920	-0.36397	0.64206	0.84883	0.39345
USO1	8615	4	76599829	76785366	549	45	379499	-0.36425	0.64216	0.82827	0.4128
ASCL3	56676	11	8909119	9014580	487	43	378129	-0.36425	0.64217	0.67079	0.46252
ZC3H6	376940	2	112983178	113147640	350	42	354683	-0.36435	0.6422	0.88018	0.36458
ATF4	468	22	39866569	39968691	307	55	382245	-0.36438	0.64221	0.66604	0.52233
AMBN	258	4	71407975	71523005	499	58	354921	-0.36452	0.64227	0.50319	0.66641
AUP1	550	2	74703775	74807019	207	52	356917	-0.36456	0.64228	0.40048	0.7814
ALOX12	239	17	6849384	6964055	400	52	344138	-0.36457	0.64228	0.63989	0.53252
TEX48	100505478	9	117378714	117494369	583	45	397945	-0.36483	0.64238	0.44277	0.73994
ZFP2	80108	5	178272899	178410213	836	38	378173	-0.36501	0.64245	0.79635	0.4004
TRIM69	140691	15	44978314	45110027	448	43	357988	-0.36502	0.64245	0.53363	0.634
CGB2	114336	19	49485130	49586495	503	68	239553	-0.36526	0.64254	0.40959	0.81907
LONP2	83752	16	48228211	48437888	465	41	382686	-0.36577	0.64273	0.51569	0.63466
TRIM16L	147166	17	18551311	18689431	427	46	226271	-0.36636	0.64295	0.69466	0.50227
CYP2U1	113612	4	108802716	108924617	435	44	377160	-0.36638	0.64296	0.93244	0.34271
CCL1	6346	17	32637347	32740252	488	57	393036	-0.36655	0.64302	0.81878	0.39075
APOL6	80830	22	35994424	36114456	678	72	335386	-0.36662	0.64305	0.82064	0.42103
PTPDC1	138639	9	96743076	96922138	530	54	369906	-0.36664	0.64306	0.55307	0.59465
BUB1	699	2	111345275	111485684	179	46	321024	-0.36671	0.64308	0.38739	0.78436
MRPS25	64432	3	15033758	15156839	371	46	383280	-0.36695	0.64317	0.76496	0.41264
FUT11	170384	10	75481830	75585977	178	35	381198	-0.36694	0.64317	0.49851	0.61989
CLSPN	63967	1	36135819	36285568	327	38	367798	-0.36738	0.64333	0.7168	0.46751
ZNF511	118472	10	135072421	135176666	510	50	334611	-0.3674	0.64334	0.4416	0.72925
ABHD15	116236	17	27837679	27944042	208	52	344706	-0.36742	0.64335	0.55064	0.56025
KRTAP9-6	100507608	17	39371630	39472112	511	34	316383	-0.36745	0.64336	0.79562	0.39373
SLC4A2	6522	7	150705299	150823614	408	67	375888	-0.3675	0.64338	0.96079	0.35356
NT5DC2	64943	3	52508385	52619093	393	55	382924	-0.36754	0.64339	0.54986	0.56881
GM2A	2760	5	150582613	150700083	626	56	391843	-0.36784	0.6435	0.85194	0.38696
APLP1	333	19	36308806	36420699	411	43	344623	-0.36784	0.64351	0.49162	0.64229
ANO10	55129	3	43357818	43713560	978	69	379317	-0.368	0.64356	0.50519	0.60841
ASIC3	9311	7	150695379	150799843	363	69	378983	-0.36799	0.64356	0.93424	0.37056
GRIP1	23426	12	66691178	67513014	3204	201	379016	-0.36803	0.64357	0.51165	0.63564
EIF5B	9669	2	99903821	100066728	476	44	395917	-0.36815	0.64362	0.49743	0.61729
CYB5RL	606495	1	54588009	54715746	544	82	370977	-0.36821	0.64364	0.84889	0.3795
LINC02801	101927844	1	87628352	87767014	487	60	373314	-0.36829	0.64367	0.65494	0.49148
CABP4	57010	11	67169886	67279245	329	46	369012	-0.3683	0.64368	0.61788	0.52081
ACSBG2	81616	19	6085654	6243113	789	67	371224	-0.36832	0.64368	0.73053	0.45762
PATL2	197135	15	44907930	45020894	232	47	344987	-0.3684	0.64371	0.37358	0.84238
CLDN17	26285	21	31488241	31588971	432	48	389805	-0.36864	0.6438	0.58311	0.52377
MAL	4118	2	95641400	95769737	166	50	361221	-0.36889	0.6439	0.56024	0.58718
EPRS1	2058	1	220091940	220270000	744	48	372993	-0.36901	0.64394	0.43981	0.75222
TPD52L1	7164	6	125424876	125634644	864	57	384376	-0.3693	0.64405	0.74904	0.43636
ZNF43	7594	19	21937751	22084870	615	62	354013	-0.36945	0.6441	0.48288	0.64634
RASA2	5922	3	141155891	141384186	801	52	381467	-0.36968	0.64419	0.62628	0.49844
CCDC71L	168455	7	106247211	106351634	433	66	355233	-0.36991	0.64428	0.53707	0.64599
PYGO1	26108	15	55786805	55931050	713	84	383449	-0.37098	0.64467	0.79352	0.40697
GPR156	165829	3	119834328	120053921	886	55	400279	-0.37111	0.64472	0.78755	0.41551
DAB2	1601	5	39321776	39475335	729	83	373682	-0.37114	0.64474	0.59642	0.52961
TEKT4	150483	2	95487188	95592568	178	37	277149	-0.37125	0.64478	0.75027	0.43626
AMOTL2	51421	3	134024187	134144321	384	63	370663	-0.37132	0.6448	0.48135	0.70106
SLC35B2	347734	6	44171838	44275283	374	71	388488	-0.37139	0.64483	0.8477	0.39334
B3GNT5	84002	3	182921032	183041179	453	42	366597	-0.37153	0.64488	0.44469	0.73037
CAPS2	84698	12	75619759	75834681	594	48	382608	-0.37164	0.64492	0.77653	0.43223
MATK	4145	19	3727967	3851810	560	90	333306	-0.37194	0.64503	0.45098	0.73743
ZFP14	57677	19	36775355	36920126	395	34	330414	-0.37194	0.64503	0.66737	0.51324
KANK1	23189	9	420294	796106	2683	93	371922	-0.37223	0.64514	0.41351	0.79873
BCL2L10	10017	15	52351490	52454972	434	52	366012	-0.37222	0.64514	0.58561	0.57286
ELF1	1997	13	41456055	41685544	841	48	358512	-0.37255	0.64526	0.67664	0.47579
TTC31	64427	2	74660200	74771691	240	56	352520	-0.37262	0.64528	0.40009	0.77778
EXOSC9	5393	4	122672445	122788176	376	36	395804	-0.37304	0.64544	0.41655	0.80244
PCTP	58488	17	53778340	53970522	664	51	321736	-0.37323	0.64551	0.43296	0.70748
TMEM185B	79134	2	120925047	121030984	308	43	373624	-0.37332	0.64554	0.43072	0.7661
FKTN	2218	9	108270411	108453399	547	68	354271	-0.37339	0.64557	0.82474	0.39729
C14orf180	400258	14	104996056	105106184	563	53	362662	-0.37338	0.64557	0.83931	0.40218
KCNJ14	3770	19	48908964	49019367	406	49	355579	-0.3734	0.64558	0.67386	0.51496
ZNF146	7705	19	36655504	36779676	484	43	311843	-0.37352	0.64562	0.44406	0.77964
ZNF746	155061	7	149119884	149244928	345	46	370158	-0.37371	0.64569	0.49247	0.6699
DCAF10	79269	9	37750551	37917666	570	37	379134	-0.37377	0.64571	0.63179	0.52026
GYS1	2997	19	49421382	49546610	546	64	276539	-0.37408	0.64583	0.40362	0.82467
IRF4	3662	6	341739	461443	527	67	317095	-0.37425	0.64589	0.65258	0.50843
ZNF732	654254	4	214464	349110	554	44	356022	-0.37448	0.64598	0.96944	0.35195
CAPZA1	829	1	113112075	113264241	404	49	374809	-0.37461	0.64603	0.5182	0.60106
ALPP	250	2	233193348	233297599	533	57	339255	-0.37472	0.64607	0.47005	0.71014
SYCN	342898	19	39643562	39744906	376	56	347064	-0.37475	0.64608	0.69621	0.46284
DHCR24	1718	1	55265300	55402921	693	50	362509	-0.37556	0.64638	0.58876	0.57547
M6PR	4074	12	9042957	9152357	76	37	353411	-0.37578	0.64646	0.48835	0.66823
GRHL2	79977	8	102454668	102731954	1119	93	351756	-0.37585	0.64649	0.92552	0.35971
C1QA	712	1	22913118	23016175	453	61	384725	-0.37662	0.64677	0.58929	0.59292
AGO3	192669	1	36346364	36572360	440	43	363245	-0.37662	0.64677	0.54058	0.61262
ENPEP	2028	4	111347229	111534493	475	68	376860	-0.37674	0.64682	0.95289	0.33761
RBM42	79171	19	36069980	36178587	444	57	366678	-0.37674	0.64682	0.47051	0.71928
OGFOD3	79701	17	80297086	80426513	664	54	342152	-0.37692	0.64688	0.70138	0.4721
MYC	4609	8	128698315	128803680	368	69	352007	-0.37695	0.64689	0.74008	0.46587
ZNF677	342926	19	53688638	53808219	732	70	310548	-0.37694	0.64689	0.68357	0.47794
ASS1	445	9	133270094	133426661	767	107	369466	-0.37708	0.64694	0.66076	0.5222
MAPKAP1	79109	9	128149673	128519513	1466	63	373921	-0.3771	0.64695	0.72506	0.43848
UPK3A	7380	22	45630868	45741755	582	79	361536	-0.37788	0.64724	0.71163	0.4912
TMEM158	25907	3	45215956	45317814	721	46	405365	-0.37791	0.64725	0.67593	0.49443
PXDN	7837	2	1585659	1798291	1323	113	336842	-0.37798	0.64728	0.73677	0.44287
AHI1	54806	6	135554670	135868903	857	57	377448	-0.37832	0.6474	0.75055	0.43605
ANGPT1	284	8	108211710	108560254	1364	87	381409	-0.37841	0.64744	0.68362	0.46675
CATSPERG	57828	19	38776443	38911589	599	49	387998	-0.37906	0.64768	0.85378	0.38149
ZSCAN10	84891	16	3088895	3199293	526	69	335815	-0.37919	0.64773	0.88563	0.37984
ANP32B	10541	9	100695479	100830860	354	50	357073	-0.37922	0.64774	0.4722	0.72074
UBQLN3	50613	11	5478530	5581153	696	67	371389	-0.37948	0.64783	0.49959	0.64715
B4GALNT1	2583	12	57969678	58077022	380	42	363418	-0.37954	0.64786	0.80828	0.42981
SYT7	9066	11	61231188	61398523	490	71	351525	-0.37978	0.64794	0.58727	0.56205
CYP4B1	1580	1	47214670	47335021	424	48	322772	-0.37991	0.64799	0.80972	0.40007
RRS1	23212	8	67291263	67392968	437	48	390815	-0.37998	0.64802	0.84489	0.37428
PTGER1	5731	19	14533278	14636174	453	69	364286	-0.37997	0.64802	0.78623	0.45374
TFCP2L1	29842	2	121924163	122092778	637	83	341267	-0.38004	0.64804	0.5957	0.54767
GLIPR1	11010	12	75824513	75945716	374	37	382322	-0.38015	0.64808	0.64794	0.504
HSBP1	3281	16	83791508	83896607	749	60	391978	-0.38028	0.64813	0.47394	0.7182
LRRC69	100130742	8	92064847	92281473	618	45	361842	-0.38089	0.64836	0.62429	0.51488
CCL19	6363	9	34639567	34741274	346	57	369474	-0.38107	0.64843	0.88471	0.37505
PPM1G	5496	2	27554066	27682550	321	43	366861	-0.38115	0.64845	0.43423	0.73464
BCLAF1	9774	6	136528001	136661783	223	47	302400	-0.38148	0.64858	0.39875	0.81666
SLC35B3	51000	6	8363301	8485794	725	34	391093	-0.38159	0.64862	0.70348	0.46355
MANSC4	100287284	12	27865599	27974209	431	50	390186	-0.38159	0.64862	0.47962	0.69171
MEIKIN	728637	5	131092683	131331391	634	46	369724	-0.38167	0.64865	0.708	0.42682
ZNF347	84671	19	53591553	53712322	676	77	308390	-0.38169	0.64865	0.92803	0.36134
CAPN10	11132	2	241476133	241588526	580	78	360780	-0.38171	0.64866	0.53152	0.62315
SRSF6	6431	20	42036504	42142245	496	73	387168	-0.38211	0.64881	0.49917	0.6689
RACGAP1	29127	12	50332945	50475586	330	46	361822	-0.38233	0.64889	0.43827	0.77426
HOXA4	3201	7	27118126	27220399	273	46	395247	-0.38237	0.64891	0.37788	0.86239
CALCOCO2	10241	17	46858350	46992607	428	40	373288	-0.3825	0.64895	0.63288	0.5432
MSRB3	253827	12	65622423	65910687	755	65	383998	-0.38255	0.64897	0.487	0.62814
MROH8	140699	20	35679629	35857974	509	41	357774	-0.38277	0.64906	0.49368	0.65623
PGD	5226	1	10408884	10530565	428	45	361261	-0.38282	0.64907	0.48817	0.6655
COP1	64326	1	175863967	176226386	1215	54	364368	-0.3828	0.64907	0.92648	0.34595
RHBG	57127	1	156288980	156405013	261	62	357862	-0.38334	0.64926	0.59746	0.55185
CLRN2	645104	4	17466788	17578727	596	66	376053	-0.38337	0.64928	0.60879	0.56397
LRRC73	221424	6	43424703	43528081	331	37	382273	-0.38338	0.64928	0.8416	0.39755
PPP1R14B	26472	11	63961951	64064413	310	55	368835	-0.38343	0.6493	0.46584	0.72741
HAPLN1	1404	5	82884017	83066896	767	85	359386	-0.38345	0.64931	0.65685	0.52658
IFNGR1	3459	6	137468621	137590981	362	64	372278	-0.38361	0.64936	0.4033	0.84777
HOXA10	3206	7	27160210	27269880	328	69	383412	-0.38373	0.64941	0.43269	0.8081
KAT2A	2648	17	40215129	40323382	304	46	382987	-0.38393	0.64948	0.79372	0.42458
DOC2B	8447	17	0	81421	366	54	313303	-0.38415	0.64956	0.85424	0.39141
TESC	54997	12	117426728	117587251	662	75	379652	-0.38466	0.64976	0.56911	0.5834
APOLD1	81575	12	12828851	12994400	608	93	348869	-0.38482	0.64981	0.46033	0.72841
GRIN2D	2906	19	48848132	48998188	570	75	354195	-0.38495	0.64986	0.6067	0.60071
HMHB1	57824	5	143141726	143250284	484	47	388561	-0.385	0.64988	0.65917	0.52756
DNAJC1	64215	10	21995477	22342679	831	58	377941	-0.38504	0.6499	0.65525	0.46903
SLC25A51	92014	9	37827572	37954350	388	50	385691	-0.38518	0.64995	0.63199	0.54968
PDCD5	9141	19	33022071	33128358	594	40	350690	-0.38535	0.65001	0.68612	0.5096
MTO1	25821	6	74121454	74261179	452	59	361723	-0.38591	0.65022	0.51442	0.63945
FSCN2	25794	17	79431022	79554156	700	69	354068	-0.38614	0.65031	0.50347	0.66606
CCNT1	904	12	49032241	49160781	390	37	342614	-0.38627	0.65035	0.70498	0.48316
LCE2D	353141	1	152585887	152687135	494	33	366992	-0.38645	0.65042	0.75571	0.46358
SNX14	57231	6	86165214	86353850	384	43	394301	-0.38647	0.65043	0.4855	0.68244
KSR1	8844	17	25749036	26000718	804	81	377709	-0.38653	0.65045	0.79577	0.41634
SIGLEC12	89858	19	51944613	52055043	650	61	398695	-0.38689	0.65058	0.86101	0.39522
PLIN4	729359	19	4452192	4568529	613	72	289500	-0.38704	0.65064	0.67579	0.48748
OR1F1	4992	16	3204247	3305185	438	72	354458	-0.38725	0.65072	0.61427	0.53662
MRPL53	116540	2	74649085	74749942	231	53	353033	-0.38729	0.65073	0.40581	0.76739
OR2T33	391195	1	248386154	248487116	450	28	338483	-0.38745	0.65079	0.47817	0.65463
VLDLR	7436	9	2571679	2704485	772	106	373269	-0.38752	0.65081	0.71281	0.45478
B4GALT5	9334	20	48199482	48380421	669	58	376300	-0.38757	0.65083	0.80179	0.41194
NIPSNAP3B	55335	9	107476022	107590045	530	72	377313	-0.38766	0.65086	0.63129	0.51581
INO80D	54891	2	206808445	207000906	761	61	381800	-0.38811	0.65103	0.48398	0.6708
DOK5	55816	20	53042266	53317710	1129	79	366463	-0.38816	0.65105	0.67675	0.50065
CD96	10225	3	111210926	111434843	705	83	379240	-0.38832	0.65111	0.45336	0.75454
BPIFA3	128861	20	31755130	31865612	488	41	375328	-0.38846	0.65116	0.85171	0.36431
TSPAN9	10867	12	3136521	3445730	1782	157	360419	-0.38857	0.6512	0.81744	0.40958
TFAP2B	7021	6	50736439	50865326	493	52	376890	-0.38864	0.65123	0.73167	0.4683
SERPINA3	12	14	95028639	95140395	726	84	369726	-0.38955	0.65156	0.58822	0.57328
WDR88	126248	19	33572949	33717830	532	60	366106	-0.3896	0.65158	0.84952	0.42304
FCAR	2204	19	55335549	55451839	1004	55	198891	-0.38958	0.65158	0.84976	0.40297
PRADC1	84279	2	73405134	73510356	353	41	355278	-0.38985	0.65168	0.60353	0.60348
NCCRP1	342897	19	39637604	39742522	387	57	345065	-0.39041	0.65188	0.69096	0.47075
RSAD1	55316	17	48506190	48613336	418	59	390646	-0.3906	0.65195	0.66162	0.51698
ZFAND5	7763	9	74916341	75030163	416	53	389991	-0.39061	0.65196	0.7156	0.47307
JUN	3725	1	59196463	59299785	319	56	371518	-0.39086	0.65205	0.56708	0.6216
ADGRB2	576	1	32142718	32280494	434	50	364416	-0.39097	0.65209	0.79755	0.39504
KRT12	3859	17	38967430	39073462	401	50	397192	-0.39109	0.65213	0.63263	0.52862
DNAJB3	414061	2	234601396	234702661	502	51	373521	-0.39127	0.6522	0.78906	0.41903
BPNT1	10380	1	220180824	220313249	484	51	373449	-0.39138	0.65224	0.42767	0.78316
BEST3	144453	12	69987334	70143196	693	58	399050	-0.39146	0.65227	0.58448	0.58865
CCDC138	165055	2	109353208	109543047	627	42	371125	-0.39193	0.65245	0.71041	0.46451
PPFIA1	8500	11	70066806	70280607	665	54	364457	-0.39215	0.65252	0.53631	0.62081
PMP22	5376	17	15083094	15218674	480	61	383476	-0.39219	0.65254	0.55857	0.6203
NEUROD4	58158	12	55363729	55473801	468	73	381582	-0.39234	0.6526	0.38792	0.8702
NRXN1	9378	2	50095643	51309674	5001	165	394006	-0.39238	0.65261	0.6021	0.55503
RPS15A	6210	16	18744277	18851656	231	34	275988	-0.39241	0.65262	0.47805	0.70057
OR11H2	79334	14	20131063	20232491	34	9	361381	-0.39253	0.65267	0.70982	0.53495
ZNF276	92822	16	89736393	89857333	873	50	368066	-0.3926	0.65269	0.66761	0.51704
RAVER2	55225	1	65160778	65348915	559	54	371397	-0.39274	0.65274	0.43485	0.79368
NCLN	56926	19	3135875	3259573	733	79	318147	-0.39325	0.65293	0.91944	0.35686
PNRC1	10957	6	89740429	89844879	535	47	379840	-0.39362	0.65307	0.49914	0.63823
KLF14	136259	7	130367382	130468860	362	62	382823	-0.39369	0.6531	0.38838	0.8987
RPS19BP1	91582	22	39875098	39978860	315	52	377160	-0.39379	0.65313	0.66841	0.52739
KLK13	26085	19	51509021	51618367	496	100	289184	-0.39431	0.65332	0.7288	0.50734
ZNF337	26152	20	25604744	25727515	491	40	368106	-0.39463	0.65344	0.57286	0.58668
IFIT2	3433	10	91011706	91119033	515	60	378870	-0.39487	0.65353	0.86874	0.39985
TOGARAM2	165186	2	29154164	29325096	868	72	370411	-0.39524	0.65367	0.50027	0.7218
GRK7	131890	3	141447043	141585892	520	61	379522	-0.39538	0.65372	0.48425	0.68838
CHCHD2	51142	7	56119266	56224187	442	42	387438	-0.39559	0.6538	0.8257	0.40873
DHRS2	10202	14	24049324	24164848	341	60	320542	-0.39563	0.65381	0.61186	0.57795
PINK1	65018	1	20909948	21028004	610	58	363329	-0.39566	0.65382	0.80131	0.42565
NCBP3	55421	17	3660042	3799545	602	104	260404	-0.39597	0.65394	0.44346	0.79257
AP2A1	160	19	50220180	50360369	430	77	335604	-0.39613	0.654	0.63703	0.53109
EIF2B5	8893	3	183802810	183913099	335	57	387000	-0.3962	0.65402	0.48982	0.66283
POLL	27343	10	103288639	103398027	290	48	392286	-0.39643	0.65411	0.84456	0.40893
LIPA	3988	10	90923326	91061660	492	82	364835	-0.39647	0.65412	0.59578	0.5894
WNT2B	7482	1	112960040	113113910	465	68	373947	-0.39676	0.65423	0.76824	0.43698
CFAP298	56683	21	33923977	34035174	388	55	381635	-0.39677	0.65423	0.5789	0.58882
DEFB128	245939	20	118527	220264	568	42	352290	-0.39682	0.65425	0.56791	0.582
MAB21L3	126868	1	116604376	116727861	484	69	375386	-0.39688	0.65427	0.65907	0.53577
RPEL1	729020	10	104955644	105057773	364	47	372646	-0.3971	0.65435	0.79136	0.43416
LOC645202	645202	15	28544547	28653243	24	7	258861	-0.39739	0.65446	0.52913	0.72219
ZNF891	101060200	12	133646111	133757059	249	34	348937	-0.39758	0.65453	0.43788	0.78451
ADA2	51816	22	17609681	17752744	731	101	318828	-0.3977	0.65457	0.61409	0.57632
CA8	767	8	61051423	61243954	962	69	391790	-0.39781	0.65461	0.67984	0.52303
MFSD10	10227	4	2882288	2986586	555	49	358267	-0.39787	0.65464	0.68768	0.47318
THOP1	7064	19	2735464	2863599	490	61	324728	-0.39807	0.65471	0.8567	0.4089
PBX3	5090	9	128459617	128779656	1275	50	369072	-0.39865	0.65492	0.7048	0.43422
DMKN	93099	19	35938119	36054560	473	79	371593	-0.39891	0.65502	0.9148	0.39168
PRR9	574414	1	153140060	153241793	359	39	359603	-0.399	0.65505	0.89722	0.36784
CCDC177	56936	14	69986531	70091600	233	45	385078	-0.39903	0.65506	0.67109	0.50035
THAP5	168451	7	108152671	108260189	416	48	385261	-0.39931	0.65517	0.63546	0.53932
ZNF37A	7587	10	38333264	38462280	638	42	382146	-0.39931	0.65517	0.90546	0.36708
LYG2	254773	2	99808709	99921570	338	40	373554	-0.39944	0.65522	0.63439	0.51299
ARL6IP1	23204	16	18752991	18862894	259	26	296224	-0.3996	0.65527	0.50342	0.67464
KCNH2	3757	7	150592044	150725402	405	71	384192	-0.39961	0.65528	0.97932	0.36026
PLEKHA5	54477	12	19232626	19579334	1361	72	385537	-0.39976	0.65533	0.78582	0.41929
TXNDC17	84817	17	6494222	6597861	479	48	378649	-0.40007	0.65545	0.70568	0.49495
ATP13A3	79572	3	194073403	194238968	829	63	360949	-0.40016	0.65548	0.69546	0.5161
KRTAP4-12	83755	17	39229343	39330419	799	40	346875	-0.40038	0.65556	0.67999	0.49319
ZNF527	84503	19	37812007	37933967	339	43	387121	-0.40056	0.65563	0.63415	0.50287
GDPGP1	390637	15	90727487	90835312	526	45	361410	-0.40103	0.6558	0.46194	0.77253
ETV6	2120	12	11752788	12098336	1217	143	329030	-0.40104	0.65581	0.59453	0.58314
NRIP2	83714	12	2884514	2994372	256	35	351881	-0.40213	0.65621	0.44523	0.72878
SAMD7	344658	3	169579360	169706963	486	51	374837	-0.40219	0.65623	0.60319	0.57975
ITPRIPL2	162073	16	19075254	19182952	367	55	343554	-0.40229	0.65626	0.61636	0.55074
DQX1	165545	2	74695258	74803408	224	56	355248	-0.40232	0.65627	0.40111	0.80341
TMEM86A	144110	11	18670351	18776332	446	88	369626	-0.40243	0.65631	0.91907	0.36416
LIN54	132660	4	83795756	83984097	554	33	355479	-0.40256	0.65637	0.47292	0.66192
GPR108	56927	19	6679925	6787633	462	78	335841	-0.40265	0.6564	0.5238	0.65861
PLOD2	5352	3	145737225	145929282	742	49	385511	-0.40278	0.65645	0.75082	0.45189
LOXL3	84695	2	74709946	74831088	236	56	364063	-0.40292	0.6565	0.40593	0.79801
LCE3B	353143	1	152536287	152636574	339	35	359504	-0.40311	0.65657	0.77244	0.45374
GCNT3	9245	15	59853982	59962210	463	61	369792	-0.40332	0.65664	0.7522	0.45885
RAD51D	5892	17	33376811	33496888	309	71	381228	-0.4033	0.65664	0.53003	0.6401
ERF	2077	19	42701717	42809309	216	42	366114	-0.40363	0.65676	0.72523	0.47846
UGT2B15	7366	4	69462315	69586494	549	46	193130	-0.40397	0.65688	0.59607	0.58536
PREP	5550	6	105675442	105900999	751	80	369457	-0.40404	0.65691	0.40469	0.8473
PANK4	55229	1	2389975	2508061	543	70	336190	-0.40417	0.65696	0.69273	0.48737
RBM33	155435	7	155387188	155624179	801	51	357686	-0.40424	0.65698	0.49683	0.6936
OLFM5P	101927763	11	5488262	5594410	731	72	381142	-0.40427	0.65699	0.47268	0.70885
PRICKLE1	144165	12	42802140	43033572	1008	81	377211	-0.4044	0.65704	0.70877	0.47687
OR1B1	347169	9	125340858	125441814	561	50	316224	-0.40461	0.65712	0.56775	0.6094
HTR3E	285242	3	183764852	183874783	406	57	383028	-0.40465	0.65713	0.59829	0.55304
LSM14A	26065	19	34613352	34770420	535	48	364468	-0.40487	0.65721	0.63993	0.5526
FAM89A	375061	1	231104704	231225995	674	72	377653	-0.40521	0.65734	0.66683	0.50258
CCDC50	152137	3	190996874	191166459	867	50	375152	-0.40521	0.65734	0.48103	0.71326
NET1	10276	10	5404514	5551019	665	55	337788	-0.40539	0.65741	0.55053	0.60029
ENPP6	133121	4	184959859	185189114	1142	116	345082	-0.40545	0.65743	0.50268	0.69442
DOCK2	1794	5	169014251	169560386	2326	170	386882	-0.40586	0.65758	0.83753	0.42322
IGSF9B	22997	11	133728520	133876649	679	90	377348	-0.4059	0.65759	0.87647	0.38626
PLA2G4E	123745	15	42223780	42392901	832	69	388703	-0.40606	0.65765	0.80469	0.41885
CNOT6	57472	5	179871412	180055358	1009	62	361649	-0.40622	0.65771	0.79973	0.44109
TNFRSF10A	8797	8	22998970	23132680	567	78	354773	-0.40659	0.65785	0.54081	0.60741
PLET1	349633	11	112068876	112181583	500	48	374289	-0.40669	0.65788	0.52062	0.63996
NLRP6	171389	11	228570	335388	620	75	263330	-0.40679	0.65792	0.84051	0.42362
ABCG1	9619	21	43569799	43774497	1027	101	379861	-0.407	0.658	0.54459	0.63998
LPIN2	9663	18	2866992	3063313	912	112	327533	-0.40727	0.65809	0.57653	0.60486
-	100652901	22	25689549	25791017	594	50	292417	-0.40727	0.65809	0.50209	0.74891
HOXB2	3212	17	46570017	46672393	353	44	387457	-0.40734	0.65812	0.89978	0.37804
CCL3L3	414062	17	34472268	34574147	97	29	69414	-0.40796	0.65835	0.7857	0.47635
KLF9	687	9	72949513	73079573	425	67	367631	-0.40819	0.65843	0.52376	0.65273
SP3	6670	2	174721187	174880430	652	59	392629	-0.40838	0.6585	0.68723	0.51689
CDK11A	728642	1	1583822	1705999	394	45	130683	-0.40842	0.65852	0.64707	0.55068
DDX56	54606	7	44555016	44664542	353	48	376179	-0.40842	0.65852	0.50075	0.65758
KHK	3795	2	27259611	27373619	256	45	384411	-0.40845	0.65853	0.65851	0.5159
-	101927998	16	73439940	73975581	2053	178	375313	-0.40847	0.65853	0.42426	0.8188
YWHAB	7529	20	43464240	43587173	487	48	376826	-0.40871	0.65862	0.74837	0.43156
RAE1	8480	20	55876145	56003519	590	63	396067	-0.40896	0.65872	0.40258	0.8395
GMDS	2762	6	1574035	2295868	2546	148	363703	-0.40918	0.6588	0.83657	0.41972
THTPA	79178	14	23930969	24078790	296	68	322001	-0.40928	0.65883	0.42947	0.81941
C22orf31	25770	22	29404660	29507922	447	60	377087	-0.40944	0.65889	0.43536	0.81849
FNTA	2339	8	42861442	42990931	328	44	376050	-0.40948	0.65891	0.47354	0.68584
KRTAP13-3	337960	21	31747711	31848230	377	40	358890	-0.40963	0.65896	0.59672	0.56662
CRYZ	1429	1	75121170	75249092	499	59	372220	-0.40966	0.65897	0.81684	0.43105
TRPC7	57113	5	135498458	135751164	809	52	388457	-0.40978	0.65902	0.83962	0.42559
TTC23	64927	15	99626528	99841431	921	54	389610	-0.40982	0.65903	0.4953	0.70713
ZFAND1	79752	8	82563566	82683539	466	49	387263	-0.40999	0.65909	0.6215	0.55872
OR8B2	26595	11	124202298	124326648	627	47	360895	-0.40999	0.65909	0.76514	0.41975
ARFGEF1	10565	8	68035746	68305912	737	64	363600	-0.41031	0.65921	0.39599	0.84044
CLEC3A	10143	16	78006443	78116003	1032	39	391144	-0.41054	0.6593	0.59123	0.59072
PI4K2A	55361	10	99350443	99486187	533	67	357703	-0.41059	0.65931	0.75503	0.44447
LEO1	123169	15	52180222	52313995	479	47	365087	-0.4107	0.65935	0.84456	0.37114
SPOCK3	50859	4	167604535	168205741	2502	87	351807	-0.41077	0.65938	0.89409	0.38706
EVC	2121	4	5662924	5866031	1227	135	344902	-0.41083	0.6594	0.86205	0.4332
KRBOX1	100506243	3	42927834	43034284	338	44	379976	-0.41095	0.65944	0.53767	0.61472
GATM	2628	15	45603322	45720980	356	27	392563	-0.41111	0.65951	0.40434	0.86141
AGAP2	116986	12	58067544	58185984	340	43	378218	-0.4112	0.65954	0.91952	0.37389
UGP2	7360	2	64018084	64168696	514	53	378443	-0.41141	0.65961	0.48248	0.72008
KCTD19	146212	16	67273338	67410664	377	61	380375	-0.4117	0.65972	0.53213	0.621
CLEC11A	6320	19	51176588	51278981	391	89	274530	-0.41169	0.65972	0.41048	0.8721
CGB7	94027	19	49507531	49611603	533	67	247578	-0.41177	0.65974	0.44623	0.7979
NUCKS1	64710	1	205631947	205769372	531	53	373225	-0.41206	0.65985	0.43797	0.79871
H6PD	9563	1	9244822	9381396	708	90	352827	-0.41214	0.65988	0.73269	0.48976
DOLPP1	57171	9	131793383	131902717	361	40	373766	-0.41214	0.65988	0.43796	0.77071
LINC00452	643365	13	114536610	114676485	427	74	322814	-0.41233	0.65995	0.5506	0.62713
KY	339855	3	134268765	134420522	533	53	386275	-0.41248	0.66	0.63268	0.52966
LYRM4	57128	6	4997395	5311172	1566	81	379876	-0.41254	0.66003	0.70511	0.48376
VEGFB	7423	11	63952056	64056736	330	51	369524	-0.41255	0.66003	0.51074	0.69705
TAAR6	319100	6	132841461	132942498	669	76	371363	-0.41266	0.66007	0.7345	0.47486
TNFSF15	9966	9	117496915	117618408	363	65	389465	-0.41282	0.66013	0.82986	0.40549
ADRB1	153	10	115753806	115856667	452	45	386338	-0.41283	0.66013	0.58946	0.59745
NFAT5	10725	16	69549869	69788569	816	39	364068	-0.41298	0.66019	0.64591	0.55379
ADAMTS6	11174	5	64394563	64827704	1356	76	371171	-0.41344	0.66036	0.43667	0.78799
NTS	4922	12	86218073	86326770	530	31	402752	-0.41354	0.66039	0.57713	0.62312
RAB44	401258	6	36615628	36750960	800	68	392211	-0.41374	0.66047	0.96348	0.38339
MTBP	27085	8	121407638	121585875	482	41	388538	-0.41399	0.66056	0.73764	0.44703
LAMA4	3910	6	112379134	112625924	934	78	390407	-0.41433	0.66068	0.5115	0.67999
HVCN1	84329	12	111036491	111180276	412	40	368524	-0.41445	0.66073	0.44685	0.72798
SNHG28	284677	1	159754264	159875544	438	74	362405	-0.41466	0.6608	0.4608	0.7673
EVC2	132884	4	5494531	5761275	1434	111	356713	-0.41467	0.66081	0.78536	0.45099
TFEC	22797	7	115525202	115849950	1058	60	394051	-0.4148	0.66086	0.59953	0.57819
OR4D5	219875	11	123760324	123861280	559	43	384183	-0.41487	0.66088	0.94749	0.35952
GSTM5	2949	1	110204406	110310890	409	60	274447	-0.41559	0.66114	0.56368	0.61977
FAM98B	283742	15	38696328	38827063	517	45	388394	-0.41616	0.66135	0.53101	0.65428
TP53BP2	7159	1	223917595	224083674	598	46	364729	-0.41675	0.66157	0.77806	0.43847
RBM15	64783	1	110831945	110939303	393	41	393844	-0.41682	0.6616	0.70301	0.49517
HADHB	3032	2	26417616	26563333	449	57	381708	-0.41686	0.66161	0.62868	0.52295
OR2T12	127064	1	248407918	248508880	559	22	323941	-0.41701	0.66166	0.52713	0.64314
AMBRA1	55626	11	46367962	46665619	624	58	372563	-0.41708	0.66169	0.85303	0.36379
IRF2BPL	64207	14	77440886	77545042	467	69	364234	-0.41728	0.66176	0.59255	0.60846
FAM25G	100133093	10	48197662	48302126	2	2	44558	-0.41748	0.66183	0.66269	0.64752
GPI	2821	19	34805645	34943318	400	45	367135	-0.41772	0.66193	0.62406	0.57455
LY6E	4061	8	144049902	144153827	566	62	319673	-0.4179	0.66199	0.94099	0.38324
WDR25	79446	14	100792755	101046640	798	65	359039	-0.41789	0.66199	0.9692	0.35391
NPY4R	5540	10	47033534	47138320	7	3	357719	-0.41823	0.66211	0.54998	0.73686
CDK5RAP1	51654	20	31896645	32039375	356	49	353389	-0.41841	0.66218	0.62285	0.5259
GLMN	11146	1	92661955	92814566	448	53	363957	-0.41871	0.66229	0.80912	0.41175
EIF2B4	8890	2	27537219	27643324	237	50	360543	-0.41871	0.66229	0.42732	0.79965
TOMM6	100188893	6	41705181	41807634	370	58	383307	-0.41885	0.66234	0.4608	0.75507
FOXN1	8456	17	26783249	26915175	402	71	372276	-0.41894	0.66237	0.78279	0.4317
CXXC5	51523	5	138978301	139113467	300	56	358480	-0.41934	0.66251	0.6487	0.53472
BPIFA2	140683	20	31699660	31819223	539	41	368391	-0.41981	0.66269	0.80553	0.38302
KRT3	3850	12	53133469	53239892	555	76	396308	-0.42009	0.66279	0.76209	0.4591
CLPB	81570	11	71953469	72195724	731	50	384539	-0.4202	0.66283	0.7455	0.45416
CELA2A	63036	1	15733223	15848586	485	78	371784	-0.42027	0.66286	0.88243	0.37441
UBLCP1	134510	5	158640089	158763048	348	51	392441	-0.42071	0.66302	0.55744	0.63328
ZFAND6	54469	15	80301910	80480735	770	82	381061	-0.42111	0.66316	0.71395	0.45445
GBA2	57704	9	35686863	35799925	316	60	380502	-0.42157	0.66333	0.79577	0.43759
ISM1	140862	20	13152418	13331297	801	115	370863	-0.42158	0.66333	0.93176	0.37579
TRIM66	9866	11	8583584	8754205	595	67	389236	-0.42174	0.66339	0.54772	0.61128
LRRIQ1	84125	12	85380099	85708235	714	51	363401	-0.42182	0.66342	0.55689	0.59071
LRP1B	53353	2	140938996	142939270	10177	267	387567	-0.42188	0.66344	0.70728	0.4933
PABPN1	8106	14	23739397	23845394	293	66	381199	-0.42188	0.66344	0.54632	0.66492
CFAP61	26074	20	19983158	20391359	1517	111	384524	-0.42205	0.66351	0.79991	0.42384
TMEM268	203197	9	117323706	117458703	718	53	398961	-0.42208	0.66352	0.45997	0.74943
CASP16P	197350	16	3144016	3249961	463	49	353604	-0.42214	0.66354	0.82652	0.41741
STAT5A	6776	17	40389565	40513961	298	42	350863	-0.4222	0.66356	0.54236	0.5952
KATNIP	23247	16	27511441	27841692	804	67	389472	-0.42228	0.66359	0.50716	0.67396
C4orf51	646603	4	146551356	146703949	576	55	361442	-0.4223	0.6636	0.64797	0.54986
TPRA1	131601	3	127241907	127359602	321	52	371987	-0.42297	0.66384	0.93659	0.37455
HCLS1	3059	3	121300246	121429791	428	61	371792	-0.42322	0.66393	0.52944	0.66445
F5	2153	1	169431192	169605769	800	70	374341	-0.42323	0.66394	0.49939	0.65861
PALM	5064	19	658953	798330	897	127	291987	-0.42339	0.66399	0.71817	0.49457
COG5	10466	7	106792189	107254959	1330	45	380518	-0.42377	0.66413	0.75237	0.46544
FRS3	10817	6	41687914	41797643	379	60	381203	-0.42383	0.66415	0.47262	0.75599
CRISPLD2	83716	16	84803587	84993116	1314	128	368978	-0.4239	0.66418	0.47855	0.74845
TM9SF2	9375	13	100103628	100266302	641	44	375494	-0.42419	0.66429	0.67141	0.52785
TGFBRAP1	9392	2	105815861	105996148	671	69	363181	-0.42426	0.66431	0.88795	0.37872
ZDHHC24	254359	11	66238854	66363709	326	38	370864	-0.42457	0.66443	0.78017	0.42376
CHIA	27159	1	111783474	111913188	867	60	383205	-0.42467	0.66446	0.54422	0.64293
RNF113B	140432	13	98778039	98879521	365	66	366885	-0.42471	0.66448	0.49458	0.74214
DDI2	84301	1	15893953	16045539	604	35	368101	-0.42478	0.6645	0.74959	0.41952
ABCB8	11194	7	150675510	150794869	403	75	376043	-0.42481	0.66451	0.95882	0.37654
HEATR5A	25938	14	31710994	31939788	757	43	353853	-0.42519	0.66465	0.41774	0.84093
SELENOI	85465	2	26518954	26668759	598	53	373752	-0.42528	0.66468	0.53492	0.63539
TMA7	51372	3	48431686	48535537	215	43	367907	-0.42535	0.66471	0.64108	0.52003
VN1R4	317703	19	53720013	53820918	645	69	318269	-0.42536	0.66471	0.63609	0.5525
MTMR6	9107	13	25770339	25911704	351	54	356853	-0.42542	0.66473	0.54094	0.64011
CEACAM8	1088	19	43034393	43149082	383	36	376785	-0.42553	0.66478	0.58279	0.5845
CST4	1472	20	23616277	23719662	611	46	379447	-0.42564	0.66482	0.53657	0.67148
COX7B2	170712	4	46686844	46961252	1014	52	376743	-0.42586	0.66489	0.46454	0.74339
ZNF618	114991	9	116588562	116868875	1044	101	379984	-0.42588	0.6649	0.7853	0.45104
OR10G4	390264	11	123836282	123937217	586	51	374754	-0.42592	0.66492	0.88247	0.3848
CLEC2B	9976	12	9954968	10072458	333	53	383796	-0.42594	0.66492	0.62895	0.53613
MTFR1L	56181	1	26096397	26209433	337	37	364424	-0.42623	0.66503	0.55137	0.61393
NUP42	11097	7	23171446	23290630	498	37	384401	-0.42623	0.66503	0.88899	0.38562
FRA10AC1	118924	10	95377640	95512329	585	40	369726	-0.42625	0.66504	0.55224	0.64509
CLPP	8192	19	6311463	6418915	684	42	332287	-0.42657	0.66515	0.49444	0.73403
SEC23IP	11196	10	121602085	121754170	616	41	396437	-0.42676	0.66522	0.89292	0.39617
NPR1	4881	1	153601093	153716468	254	39	365003	-0.42689	0.66527	0.45067	0.79524
EMILIN1	11117	2	27251435	27359271	217	46	384625	-0.42709	0.66534	0.64326	0.53212
CPOX	1371	3	98246677	98362470	513	62	371785	-0.42729	0.66542	0.57323	0.60028
SMIM3	85027	5	150107508	150226298	428	38	341982	-0.42734	0.66543	0.63233	0.51647
LOC101927509	101927509	2	242157191	242270114	495	63	382620	-0.42763	0.66554	0.54076	0.6911
CDKN1B	1027	12	12820302	12925305	336	62	343109	-0.42781	0.66561	0.52587	0.70926
CDH13	1012	16	82610399	83880215	9216	363	387369	-0.42787	0.66563	0.8442	0.40613
GRM3	2913	7	86223230	86544193	883	68	383913	-0.42796	0.66566	0.57024	0.63113
FUCA1	2517	1	24121567	24244859	452	43	335637	-0.42802	0.66568	0.60739	0.58692
TMEM102	284114	17	7288762	7390998	314	55	339578	-0.42808	0.6657	0.49673	0.75758
OR52J3	119679	11	5017756	5118691	685	41	402840	-0.42818	0.66574	0.6388	0.57576
PTPN18	26469	2	131063580	131182982	276	47	314040	-0.42859	0.66589	0.56479	0.62367
DDX51	317781	12	132571139	132678880	518	48	334624	-0.42865	0.66591	0.47226	0.73232
KLHL3	26249	5	136903189	137200310	797	89	385846	-0.42872	0.66594	0.82985	0.41316
RGPD1	400966	2	87090890	87291099	199	34	107617	-0.42903	0.66605	0.75558	0.47632
RXRG	6258	1	165320159	165464592	658	78	394343	-0.42943	0.6662	0.47413	0.72884
SYNJ2BP	55333	14	70783213	70933807	711	44	391246	-0.43002	0.66641	0.5709	0.61752
FABP7	2173	6	123050646	123155219	423	84	375392	-0.43007	0.66643	0.5713	0.64565
SLC19A1	6573	21	46884629	47033045	728	90	339450	-0.43016	0.66646	0.78985	0.42971
CYTIP	9595	2	158221131	158350604	301	47	350029	-0.4303	0.66651	0.95277	0.34984
PHC1	1911	12	9017292	9144063	75	37	353231	-0.43033	0.66652	0.52035	0.67429
HDAC1	3065	1	32707708	32849227	288	60	353936	-0.43049	0.66658	0.55281	0.6066
RPP30	10556	10	92581709	92718312	583	65	382929	-0.43059	0.66662	0.39056	0.87722
OXGR1	27199	13	97587973	97696984	421	40	378369	-0.43089	0.66673	0.59273	0.56244
CCL13	6357	17	32633471	32735629	492	59	394137	-0.43122	0.66685	0.85659	0.40175
IMPA1	3612	8	82519151	82649029	559	39	399180	-0.43132	0.66688	0.59671	0.58393
REV1	51455	2	99966938	100156480	544	44	393390	-0.43138	0.6669	0.4871	0.66782
C19orf47	126526	19	40776967	40904434	427	54	382508	-0.43148	0.66694	0.46011	0.78157
DSG4	147409	18	28906740	29043880	498	61	395065	-0.43156	0.66697	0.60978	0.54918
B2M	567	15	44953685	45060357	281	37	354948	-0.43161	0.66699	0.47772	0.74978
BRF1	2972	14	105625623	105831914	588	51	303437	-0.43176	0.66704	0.54599	0.61967
PRELID2	153768	5	145088582	145264899	553	74	362591	-0.43218	0.66719	0.65839	0.54422
CFL2	1073	14	35129588	35234029	534	53	358243	-0.4322	0.6672	0.52921	0.70152
GALE	2582	1	24072089	24177294	190	40	351150	-0.43223	0.66721	0.40054	0.86139
TNKS1BP1	85456	11	57017103	57142485	479	52	394116	-0.43224	0.66722	0.54721	0.63644
SDE2	163859	1	226120403	226237099	339	58	355443	-0.43227	0.66723	0.60476	0.5947
WNT2	7472	7	116866685	117013343	441	66	388090	-0.4325	0.66731	0.79601	0.47125
UBE2V2	7336	8	48870966	49027268	236	50	347862	-0.43267	0.66737	0.61102	0.5443
COL20A1	57642	20	61874538	62012285	796	88	365898	-0.43265	0.66737	0.78691	0.47184
NCOA6	23054	20	33252578	33463433	430	38	371645	-0.43272	0.66739	0.55353	0.64847
LRRC10	376132	12	69952344	70054942	419	58	400300	-0.43296	0.66748	0.52825	0.67593
CBR3	874	21	37456614	37568860	651	45	381031	-0.43302	0.6675	0.63367	0.60098
KRTAP4-3	85290	17	39273483	39374424	531	50	364585	-0.43314	0.66754	0.7974	0.42515
NRN1L	123904	16	67868781	67970271	261	40	379266	-0.43325	0.66758	0.76197	0.44444
AMOTL1	154810	11	94389602	94659918	951	78	385796	-0.43353	0.66768	0.42268	0.86399
BCAT1	586	12	24912958	25152393	1243	101	385371	-0.43366	0.66773	0.54018	0.65503
TIMELESS	8914	12	56760157	56893200	377	52	340007	-0.43369	0.66774	0.60854	0.61047
DUOXA2	405753	15	45356523	45460304	357	57	344634	-0.43394	0.66783	0.67796	0.55531
DIRAS3	9077	1	68461645	68567314	294	45	346757	-0.434	0.66786	0.50401	0.72412
RHOBTB3	22836	5	94999181	95182071	607	81	389479	-0.43416	0.66791	0.76307	0.46925
GSTM3	2947	1	110226554	110333660	420	59	285312	-0.43432	0.66797	0.57242	0.62252
FREM3	166752	4	144448560	144671828	874	53	347986	-0.43431	0.66797	0.78417	0.43935
PITX1	5307	5	134313424	134419964	365	55	342591	-0.43438	0.66799	0.42321	0.87791
ARHGEF25	115557	12	57953963	58061028	331	45	357276	-0.43436	0.66799	0.85498	0.42794
RAB19	401409	7	140053843	140176653	503	53	351511	-0.43449	0.66803	0.64959	0.53232
FBXL21P	26223	5	135216006	135327367	569	45	396831	-0.43459	0.66807	0.68985	0.5097
ZNF516	9658	18	74019637	74257146	928	112	350052	-0.43468	0.6681	0.94731	0.40005
SELENOH	280636	11	57458722	57560883	252	45	361058	-0.43473	0.66812	0.42211	0.80618
SAMD14	201191	17	48138673	48257246	369	67	358853	-0.43481	0.66815	0.87027	0.45015
CCAR2	57805	8	22412145	22527984	406	50	347434	-0.43484	0.66816	0.78578	0.44432
TJP3	27134	19	3658335	3800811	552	92	305335	-0.43483	0.66816	0.46404	0.76232
TRIM33	51592	1	114885399	115103781	760	51	385970	-0.43516	0.66828	0.61307	0.59941
VSIG8	391123	1	159774106	159882447	389	68	364584	-0.43523	0.6683	0.45343	0.79362
PEX19	5824	1	160196599	160304941	237	47	369408	-0.43598	0.66857	0.63838	0.53566
SCN4B	6330	11	117954092	118073630	644	70	380808	-0.43613	0.66863	0.88389	0.42177
FASTK	10922	7	150723708	150827970	374	61	379709	-0.4364	0.66873	0.95621	0.38791
EEF1B2	1933	2	206974318	207077653	381	42	376787	-0.43653	0.66877	0.66987	0.52256
TGFBR1	7046	9	101817412	101966474	427	59	371942	-0.43674	0.66885	0.47069	0.71875
CLP1	10978	11	57375216	57479337	254	42	379656	-0.43691	0.66891	0.56718	0.60784
AGMAT	79814	1	15848194	15961605	465	35	367206	-0.43739	0.66909	0.77653	0.41444
PKN1	5585	19	14494166	14632679	541	90	342958	-0.43742	0.6691	0.69321	0.54796
ASAH2	56624	10	51897000	52058370	354	46	297155	-0.43754	0.66914	0.67539	0.54568
CCDC122	160857	13	44360488	44503826	634	43	385770	-0.43774	0.66921	0.57282	0.64094
ZNF695	57116	1	247058849	247221395	899	62	342865	-0.43778	0.66923	0.88716	0.38753
EVI5L	115704	19	7845161	7979862	539	59	356098	-0.43803	0.66932	0.55408	0.67222
EN1	2019	2	119549747	119655759	459	55	377663	-0.43819	0.66938	0.89104	0.41851
CTSF	8722	11	66280935	66386047	257	36	358023	-0.43826	0.6694	0.77427	0.44183
MORN4	118812	10	99324310	99443913	451	79	377412	-0.43858	0.66952	0.80671	0.43434
NPNT	255743	4	106766588	106942828	749	66	356360	-0.43872	0.66957	0.43697	0.79997
OR13F1	138805	9	107216544	107317503	437	52	391908	-0.43876	0.66958	0.40578	0.87225
GDAP2	54834	1	118356107	118522302	612	37	376575	-0.43881	0.6696	0.79488	0.40157
SERPINB10	5273	18	61525224	61652948	666	40	379721	-0.43907	0.66969	0.68915	0.50859
VSX2	338917	14	74656175	74779441	668	51	374125	-0.43921	0.66975	0.44115	0.79336
CNOT10	25904	3	32676637	32865367	835	47	358498	-0.43925	0.66976	0.62654	0.56147
AHSG	197	3	186280850	186389107	455	69	354775	-0.43934	0.66979	0.68728	0.5094
MFSD6L	162387	17	8650428	8752667	480	70	359739	-0.43932	0.66979	0.59222	0.62133
KRTDAP	388533	19	35928226	36031433	451	75	368938	-0.43939	0.66981	0.95285	0.38883
B3GAT2	135152	6	71516914	71717101	782	65	368040	-0.43961	0.66989	0.59201	0.58065
MRPL23	6150	11	1918502	2057295	646	68	342866	-0.43996	0.67002	0.51309	0.73377
ALKBH7	84266	19	6322444	6425261	655	43	336018	-0.4401	0.67007	0.50541	0.72422
MARCKSL1	65108	1	32749430	32851840	187	53	357061	-0.4402	0.6701	0.60217	0.55567
COX16	51241	14	70741798	70876448	688	44	389417	-0.4403	0.67014	0.73544	0.48772
PRNP	5621	20	4616797	4732235	661	78	383982	-0.44038	0.67017	0.60162	0.56412
TOPORS	10210	9	32490542	32602626	324	46	355688	-0.44043	0.67019	0.77559	0.44918
GPR3	2827	1	27669148	27772318	251	59	367312	-0.44047	0.6702	0.46912	0.74174
IQCJ-SCHIP1	100505385	3	158737041	159665155	3016	140	370301	-0.44047	0.6702	0.98026	0.34906
CDH26	60437	20	58483471	58638772	484	70	375039	-0.44049	0.67021	0.55721	0.63489
CBX6	23466	22	39207468	39318258	472	48	331580	-0.44065	0.67027	0.50518	0.71318
RCBTB2	1102	13	49013099	49157341	460	47	375068	-0.44076	0.67031	0.4526	0.77677
POU4F1	5457	13	79123227	79227695	331	43	380619	-0.4409	0.67036	0.47142	0.7702
BTBD18	643376	11	57460986	57569253	264	45	361803	-0.44103	0.6704	0.41646	0.81772
OR1N2	138882	9	125265449	125366441	726	49	355502	-0.4413	0.6705	0.77412	0.48202
VENTX	27287	10	135001408	135105433	594	71	325082	-0.44176	0.67067	0.48248	0.76285
YWHAH-AS1	25775	22	32279507	32391336	501	70	378523	-0.44178	0.67068	0.51949	0.66834
MS4A13	503497	11	60232886	60360194	605	49	357147	-0.44259	0.67097	0.60326	0.57123
AFP	174	4	74251933	74371492	350	48	394487	-0.4428	0.67104	0.75474	0.45664
CCNB1	891	5	68412837	68524072	411	40	355876	-0.44289	0.67108	0.64197	0.54992
WASF2	10163	1	27680734	27866678	450	56	352811	-0.44326	0.67121	0.64763	0.5209
BFSP2	8419	3	133068790	133244056	762	87	357562	-0.44339	0.67126	0.76795	0.48182
ZNF141	7700	4	281417	420076	614	42	346906	-0.44363	0.67135	0.90764	0.41642
-	101928468	7	56831130	56931929	396	29	204706	-0.44387	0.67143	0.48971	0.79214
RPGRIP1	57096	14	21706136	21869460	586	66	351788	-0.44387	0.67143	0.63301	0.57606
PRICKLE4	29964	6	41698500	41805110	374	57	383769	-0.44396	0.67146	0.48745	0.73874
LACTBL1	646262	1	23229536	23349524	338	52	369095	-0.44412	0.67152	0.61152	0.58672
AKIP1	56672	11	8882701	8991626	503	34	382670	-0.44424	0.67156	0.70884	0.49083
C3orf52	79669	3	111755175	111887073	665	58	383092	-0.44435	0.67161	0.64136	0.5371
TACO1	51204	17	61628231	61735725	225	49	353125	-0.44438	0.67162	0.69857	0.48566
TULP3	7289	12	2950033	3100306	512	40	348771	-0.44446	0.67165	0.79837	0.42622
ULK1	8408	12	132329279	132457707	556	67	345665	-0.44462	0.6717	0.71473	0.50664
SORD	6652	15	45265302	45417287	540	55	313155	-0.44471	0.67174	0.44645	0.83544
TRIM45	80263	1	117603677	117714411	387	75	374293	-0.44496	0.67183	0.77343	0.44019
DUSP28	285193	2	241449471	241553431	491	79	373495	-0.4457	0.67209	0.55438	0.64346
C10orf67	256815	10	23555520	23683772	400	41	382278	-0.44589	0.67216	0.88901	0.40363
TRUB1	142940	10	116647952	116787439	475	48	392292	-0.44656	0.6724	0.48053	0.74072
IL22RA1	58985	1	24396261	24519783	572	68	360629	-0.44667	0.67244	0.65554	0.56755
MRPS6	64968	21	35395823	35565334	573	68	371479	-0.44675	0.67247	0.50308	0.67932
DEFB129	140881	20	157899	260527	633	55	364732	-0.44685	0.67251	0.57906	0.62411
ABCB6	10058	2	220024488	220133712	375	71	338646	-0.44699	0.67256	0.67332	0.51836
RNF215	200312	22	30724801	30833302	423	54	397182	-0.44717	0.67262	0.56825	0.61916
CNR2	1269	1	24147005	24335549	461	45	307122	-0.44721	0.67264	0.62654	0.58546
C9	735	5	39234377	39414655	910	64	372961	-0.44741	0.67271	0.6757	0.51082
BCL6B	255877	17	6876368	6983609	444	60	355226	-0.44743	0.67272	0.63	0.57922
FAM50B	26240	6	3799632	3901551	389	61	361209	-0.44842	0.67307	0.88271	0.42347
LOC100129098	100129098	8	55328154	55432986	395	63	369389	-0.44854	0.67312	0.45236	0.78626
SPRYD7	57213	13	50436842	50560626	437	57	363906	-0.44874	0.67319	0.44447	0.78668
ARPC2	10109	2	219031817	219169071	407	37	376519	-0.44898	0.67328	0.70057	0.50324
ZNF8	7554	19	58740314	58877023	574	70	343901	-0.44911	0.67333	0.43606	0.81731
TAF1L	138474	9	32579452	32685667	212	47	346987	-0.44926	0.67338	0.8651	0.41253
OR6T1	219874	11	123763574	123864545	555	41	384621	-0.4493	0.67339	0.94757	0.37315
KRTAP8-1	337879	21	32135015	32235570	353	44	363728	-0.44964	0.67352	0.68984	0.50071
SPDYE4	388333	17	8600849	8711977	574	59	378233	-0.44985	0.67359	0.71143	0.49105
BBOX1	8424	11	27012252	27199354	828	53	389886	-0.4501	0.67368	0.57533	0.59031
DLX3	1747	17	48017369	48122588	465	80	303945	-0.45015	0.6737	0.48243	0.80106
FREM1	158326	9	14684664	14960993	1445	143	366402	-0.45018	0.67371	0.53449	0.70938
REL	5966	2	61058709	61221410	406	56	385138	-0.45027	0.67374	0.81657	0.43647
C4orf17	84103	4	100382161	100513460	696	53	394831	-0.45045	0.67381	0.74203	0.47113
QDPR	5860	4	17438016	17563857	655	69	373116	-0.45098	0.674	0.6365	0.59141
DEFB135	613209	8	11789830	11892099	665	39	325057	-0.451	0.67401	0.58819	0.64357
TCAF2	285966	7	143268045	143477173	110	42	134684	-0.4511	0.67404	0.78379	0.48389
KCNA7	3743	19	49520675	49626198	525	74	248157	-0.45134	0.67413	0.44403	0.84014
KPNA5	3841	6	116952367	117113030	527	53	337817	-0.45146	0.67417	0.46683	0.75687
NTF4	4909	19	49514323	49618333	523	68	245742	-0.45147	0.67417	0.45991	0.81766
CPNE9	151835	3	9695510	9821592	348	86	362702	-0.45157	0.67421	0.65872	0.55428
LGSN	51557	6	63935856	64079882	568	61	353186	-0.45163	0.67423	0.54077	0.60317
C1QB	713	1	22929682	23038130	429	63	378043	-0.45177	0.67428	0.62332	0.60767
MRPS36	92259	5	68463573	68575985	378	31	382381	-0.45217	0.67443	0.70529	0.48806
OMA1	115209	1	58831052	59062469	1278	80	381601	-0.45221	0.67444	0.81824	0.41931
SRSF2	6427	17	74680197	74783493	320	43	351832	-0.4526	0.67458	0.80508	0.44809
ABL1	25	9	133538266	133813062	1127	93	367052	-0.45299	0.67472	0.71421	0.48512
CALY	50632	10	135088928	135200482	545	49	336816	-0.45312	0.67477	0.4946	0.75985
CTNND1	1500	11	57470756	57636652	395	50	367549	-0.45319	0.67479	0.41135	0.82902
RNASEH1	246243	2	3542675	3655957	383	57	359706	-0.45324	0.67481	0.51832	0.69462
ENO1	2023	1	8871059	8989151	373	55	358629	-0.45326	0.67482	0.51	0.73218
NR1I2	8856	3	119449331	119602295	501	75	384719	-0.45338	0.67486	0.60341	0.58199
TRAPPC1	58485	17	7783663	7885317	376	45	379437	-0.45355	0.67492	0.63282	0.56009
GIMAP8	155038	7	150097748	150226483	526	60	360897	-0.45358	0.67493	0.5421	0.69074
PTGFR	5737	1	78906728	79056386	621	55	386878	-0.45361	0.67495	0.70138	0.48857
RPL7L1	285855	6	42797354	42907627	372	48	349220	-0.45377	0.675	0.51857	0.68924
TMEFF1	8577	9	103185520	103389918	758	49	380482	-0.45449	0.67526	0.57031	0.62034
NOC4L	79050	12	132578993	132686986	547	67	333549	-0.45458	0.6753	0.41076	0.84965
NPHS1	4868	19	36266274	36392895	419	71	357176	-0.45469	0.67534	0.75139	0.44676
GABRA2	2555	4	46196470	46442056	784	58	373637	-0.45475	0.67536	0.86227	0.41028
SLC25A19	60386	17	73219061	73335530	454	40	346524	-0.45546	0.67561	0.59188	0.60598
IGSF22	283284	11	18675852	18797777	515	102	358414	-0.45554	0.67564	0.76649	0.46033
ZNF790	388536	19	37259224	37391689	448	51	371943	-0.45561	0.67566	0.41641	0.82144
GCNT2	2651	6	10471542	10679601	955	97	365844	-0.45572	0.6757	0.93288	0.37753
GOT1L1	137362	8	37741799	37847664	151	41	324267	-0.45579	0.67573	0.45251	0.77563
NRBP1	29959	2	27601473	27715126	308	40	371640	-0.45583	0.67575	0.43321	0.76888
PRCC	5546	1	156687274	156820609	403	47	370375	-0.4559	0.67577	0.45705	0.82841
CCT2	10576	12	69929206	70060595	535	56	397935	-0.45589	0.67577	0.55284	0.65098
HSPB3	8988	5	53701431	53802214	687	62	374315	-0.45616	0.67586	0.6066	0.58202
RNF220	55182	1	44820837	45167396	1196	133	374408	-0.45662	0.67603	0.91117	0.40469
RANBP17	64901	5	170238880	170777454	1680	56	370420	-0.45683	0.6761	0.47187	0.73517
NELL2	4753	12	44852058	45357711	1756	87	363990	-0.45708	0.67619	0.84772	0.4482
CFAP20	29105	16	58097496	58213296	519	46	377814	-0.45709	0.6762	0.77163	0.47756
FAM221A	340277	7	23669231	23792269	497	59	388066	-0.45723	0.67625	0.7367	0.47533
SEC61G	23480	7	54769940	54876939	587	35	398471	-0.45729	0.67627	0.55496	0.63591
SH2D2A	9047	1	156726035	156836640	332	42	364453	-0.45744	0.67632	0.44017	0.84517
GABRA6	2559	5	161062658	161179598	468	46	392782	-0.45743	0.67632	0.77405	0.44366
USP14	9097	18	108483	263739	504	39	311948	-0.45745	0.67633	0.70706	0.50185
IQCJ	654502	3	158737041	159034096	900	58	380847	-0.45765	0.6764	0.87599	0.4241
SEC63	11231	6	108138960	108329482	547	61	333330	-0.45766	0.6764	0.82127	0.44332
EPOR	2057	19	11437881	11545018	301	45	340068	-0.45776	0.67644	0.63865	0.56076
C10orf88	80007	10	124640419	124763919	404	53	387601	-0.4578	0.67645	0.4786	0.76162
LAMA3	3909	18	21219562	21585030	928	49	384612	-0.45779	0.67645	0.90514	0.4156
SELENON	57190	1	26076667	26194713	365	42	366967	-0.45781	0.67646	0.60526	0.60372
LCE2B	26239	1	152608599	152709877	456	32	379373	-0.45781	0.67646	0.67615	0.55056
ETNK2	55224	1	204050190	204171307	461	98	372859	-0.45795	0.67651	0.43277	0.90241
SLC5A3	6526	21	35395503	35565334	576	69	371806	-0.45828	0.67662	0.50686	0.68091
KTI12	112970	1	52447777	52549472	300	30	362918	-0.45835	0.67665	0.52681	0.62218
YIPF3	25844	6	43429565	43534728	345	40	387194	-0.45839	0.67666	0.85665	0.41513
MSMP	692094	9	35702987	35804274	279	55	381976	-0.45871	0.67678	0.78982	0.46173
ZNF554	115196	19	2769872	2886733	483	63	286969	-0.45881	0.67681	0.92754	0.40404
LRRC27	80313	10	134095614	134245010	714	66	345875	-0.45886	0.67683	0.49011	0.7576
SLC5A12	159963	11	26638566	26793574	876	67	391222	-0.45888	0.67684	0.55616	0.68044
MRPS28	28957	8	80780952	80992516	570	54	353515	-0.45916	0.67694	0.88484	0.41562
AGAP4	119016	10	46271040	46408501	33	10	105621	-0.45919	0.67695	0.62657	0.64146
KBTBD3	143879	11	105871825	105998465	303	46	385251	-0.45936	0.67701	0.7081	0.50993
MYO7A	4647	11	76789302	76976286	807	78	363243	-0.4599	0.6772	0.51065	0.74001
XDH	7498	2	31507188	31687611	777	92	380185	-0.46012	0.67728	0.73405	0.471
C1QC	714	1	22919969	23024603	451	67	382020	-0.46018	0.67731	0.60747	0.62791
WDR83	84292	19	12727618	12836646	346	48	347438	-0.46038	0.67738	0.49789	0.66226
PSTK	118672	10	124689556	124799906	402	50	398225	-0.46051	0.67742	0.53873	0.68511
UBE2T	29089	1	202250785	202361094	295	49	377038	-0.46055	0.67744	0.75834	0.46404
HEXIM1	10614	17	43174684	43279468	373	67	352070	-0.4608	0.67753	0.39093	0.91333
BMP10	27302	2	69042613	69148649	422	59	377271	-0.4611	0.67764	0.52085	0.75033
OR4A15	81328	11	55085360	55186394	566	33	375779	-0.46112	0.67764	0.69272	0.50463
TSPAN11	441631	12	31029536	31199537	750	97	384462	-0.46119	0.67767	0.87388	0.42803
CLDN12	9069	7	89982648	90095268	553	52	384467	-0.46149	0.67777	0.69032	0.52997
SERPINB3	6317	18	61272431	61379259	389	43	372289	-0.46162	0.67782	0.83911	0.46039
NELFB	25920	9	140099759	140218000	494	70	317147	-0.46163	0.67783	0.73715	0.47789
ABCC4	10257	13	95622083	96003705	2146	142	373746	-0.46164	0.67783	0.73471	0.51062
C11orf96	387763	11	43914106	44015433	503	75	380131	-0.46182	0.67789	0.69077	0.53204
JAZF1	221895	7	27820192	28270437	1801	125	383643	-0.46213	0.67801	0.5528	0.67068
MALRD1	340895	10	19287700	20073407	4230	146	374135	-0.46218	0.67802	0.65399	0.50883
KRTAP7-1	337878	21	32151357	32252051	373	49	364118	-0.46225	0.67805	0.75511	0.46749
FRG2B	441581	10	135388603	135490299	326	32	244105	-0.46233	0.67808	0.83428	0.48848
NCKAP5L	57701	12	50134929	50272208	560	60	357924	-0.46233	0.67808	0.46131	0.78519
PTDSS2	81490	11	400280	541399	801	60	347273	-0.46288	0.67828	0.635	0.56962
PDCD1LG2	80380	9	5460512	5621282	663	88	373417	-0.46298	0.67831	0.51693	0.71727
CHAF1A	10036	19	4352660	4493394	563	55	359168	-0.46313	0.67836	0.87988	0.41865
JPH4	84502	14	23987244	24098009	165	55	257585	-0.46325	0.67841	0.5687	0.65434
CFAP57	149465	1	43588001	43770029	828	48	381204	-0.46343	0.67847	0.62379	0.5723
CCDC142	84865	2	74649959	74760357	239	57	354356	-0.46344	0.67847	0.43189	0.77937
ANKRD2	26287	10	99282256	99393641	455	68	376270	-0.46343	0.67847	0.53399	0.65854
WDR5B	54554	3	122080700	122184882	354	41	391165	-0.46375	0.67858	0.8261	0.41378
COX7C	1350	5	85863784	85966583	207	59	378306	-0.46384	0.67862	0.51402	0.71352
ZFP1	162239	16	75132392	75256132	711	72	360387	-0.46435	0.6788	0.68141	0.52903
SESTD1	91404	2	179916419	180179350	1193	70	361605	-0.46472	0.67893	0.5748	0.66636
RLN1	6013	9	5257637	5389873	561	63	360993	-0.46483	0.67898	0.59926	0.6078
PSPN	5623	19	6325305	6425860	631	42	342147	-0.46494	0.67901	0.50781	0.75058
SMPDL3A	10924	6	123059601	123180865	528	80	348249	-0.46509	0.67907	0.54729	0.68174
FILIP1	27145	6	75954607	76253516	882	59	379240	-0.46543	0.67919	0.48649	0.67772
GPR15	2838	3	98200743	98301994	375	63	381420	-0.46566	0.67927	0.71299	0.51548
TIRAP	114609	11	126102800	126214828	375	41	394066	-0.46601	0.6794	0.5132	0.70811
MANSC1	54682	12	12432195	12553475	622	76	333119	-0.46604	0.67941	0.61776	0.62298
TAMM41	132001	3	11781916	11938393	671	87	343757	-0.46613	0.67944	0.66065	0.56568
WDR59	79726	16	74857468	75069026	994	93	360970	-0.46638	0.67953	0.5411	0.64912
FAM217B	63939	20	58458819	58573735	318	39	373091	-0.4668	0.67968	0.76614	0.45444
HIPK1	204851	1	114421819	114570491	427	71	369360	-0.46686	0.6797	0.59888	0.61832
FEM1A	55527	19	4741728	4845571	542	54	331900	-0.46685	0.6797	0.74199	0.52648
ATP5MGL	267020	22	42985809	43086607	423	46	374113	-0.46702	0.67976	0.6675	0.56126
SYT5	6861	19	55632571	55741809	538	70	314092	-0.46708	0.67978	0.78928	0.45716
ADAMTS1	9510	21	28158606	28267728	503	58	391849	-0.46721	0.67982	0.813	0.42753
EPCAM	4072	2	47546287	47664167	547	60	354827	-0.46729	0.67985	0.65249	0.57561
KRT4	3851	12	53150327	53257900	567	82	386465	-0.46757	0.67995	0.8606	0.42622
DPH7	92715	9	140399354	140523387	343	65	307274	-0.46776	0.68002	0.54655	0.69011
WDR37	22884	10	1045423	1228237	1013	68	369290	-0.46836	0.68024	0.54107	0.6815
GYPB	2994	4	144867257	144990498	691	52	298818	-0.46866	0.68034	0.55771	0.62549
RGP1	9827	9	35699277	35803264	285	57	381084	-0.46864	0.68034	0.78477	0.46575
SPATA22	84690	17	3293305	3467146	839	93	335542	-0.46865	0.68034	0.43909	0.85625
BEND7	222389	10	13430484	13620587	744	70	387837	-0.4689	0.68043	0.90046	0.38697
CCDC130	81576	19	13792574	13924108	397	62	327363	-0.46901	0.68047	0.79659	0.46627
DHRS9	10170	2	169871299	170002677	316	59	369138	-0.46939	0.6806	0.63263	0.61923
DLX4	1748	17	47996562	48102323	429	86	310199	-0.46961	0.68068	0.48673	0.80914
CYP2C9	1559	10	96648350	96799486	838	45	380711	-0.46981	0.68075	0.77779	0.48083
CRB2	286204	9	126068448	126191034	567	83	364686	-0.46996	0.68081	0.55196	0.63775
LCN10	414332	9	139582619	139687411	553	53	333489	-0.47006	0.68084	0.52598	0.68639
-	101928587	7	56844553	56945132	368	29	197633	-0.47037	0.68095	0.494	0.807
FOXF1	2294	16	86494133	86598070	642	68	350317	-0.47042	0.68097	0.51198	0.76153
PKD1L1	168507	7	47764250	48038071	1342	101	367436	-0.47063	0.68105	0.8591	0.40907
PADI3	51702	1	17525593	17660728	744	76	368578	-0.47079	0.68111	0.85796	0.4343
ZNF836	162962	19	52608039	52724896	507	72	365872	-0.47087	0.68113	0.59226	0.57858
TMUB1	83590	7	150728172	150830620	367	59	378467	-0.47091	0.68115	0.94728	0.40341
OR6C68	403284	12	55836162	55937100	665	39	326989	-0.47128	0.68128	0.74093	0.46689
RRAGC	64121	1	39253869	39375495	433	57	358133	-0.47136	0.68131	0.85881	0.41928
CACNB4	785	2	152639285	153005593	1124	71	381535	-0.47149	0.68136	0.40576	0.88672
TBCC	6903	6	42662234	42763884	339	58	363544	-0.47171	0.68143	0.69402	0.55928
RPUSD4	84881	11	126021989	126131587	497	65	376092	-0.47178	0.68146	0.44423	0.83074
CLCN7	1186	16	1444934	1575085	829	86	363763	-0.472	0.68154	0.48558	0.76401
KNL1	57082	15	40836447	41004881	562	33	385537	-0.47216	0.68159	0.55811	0.64791
DCP1A	55802	3	53267443	53431654	479	47	389231	-0.47234	0.68166	0.47578	0.76053
FBXO36	130888	2	230737023	230927825	458	66	381897	-0.47239	0.68168	0.66368	0.53069
TMEM82	388595	1	16018987	16124292	406	60	375327	-0.47244	0.68169	0.48582	0.73913
C4orf3	401152	4	120167574	120275600	611	37	332361	-0.47273	0.6818	0.88377	0.38508
ATP6V0D2	245972	8	87061139	87216454	778	40	363138	-0.47282	0.68183	0.74482	0.51875
ZDHHC5	25921	11	57385223	57518659	330	46	364703	-0.47282	0.68183	0.53187	0.66845
SNAP29	9342	22	21163292	21295502	480	34	381377	-0.47286	0.68184	0.48641	0.77157
ZNF497	162968	19	58815723	58924214	426	55	324226	-0.473	0.68189	0.47619	0.77423
NUDT7	283927	16	77706389	77859332	1013	95	379798	-0.47317	0.68195	0.60808	0.61054
C3orf22	152065	3	126195842	126327808	670	69	377339	-0.47355	0.68209	0.63635	0.61692
LVRN	206338	5	115248151	115413303	1047	79	376149	-0.47391	0.68222	0.97792	0.40854
TMEM114	283953	16	8569502	8672226	580	66	363596	-0.47392	0.68222	0.57158	0.66889
HS1BP3	64342	2	20767564	20900867	704	87	390186	-0.47395	0.68223	0.78351	0.48268
CA2	760	8	86326131	86443721	279	46	379441	-0.47397	0.68224	0.3958	0.87408
IGSF8	93185	1	160011129	160118650	348	51	399752	-0.47402	0.68226	0.57588	0.62823
C16orf72	29035	16	9135537	9263555	757	73	353047	-0.47405	0.68227	0.74637	0.48978
TMPRSS4	56649	11	117897727	118046323	829	67	378616	-0.47447	0.68242	0.91868	0.40951
MITD1	129531	2	99735726	99847524	334	34	388774	-0.47453	0.68244	0.74853	0.47032
NDUFS1	4719	2	206937803	207074243	486	45	374899	-0.47466	0.68248	0.68579	0.52614
ERCC5	2073	13	103448191	103578351	540	62	398120	-0.47472	0.68251	0.54012	0.71726
DNAJB9	4189	7	108160189	108265294	407	49	386403	-0.47475	0.68252	0.69303	0.53395
SLC22A18AS	5003	11	2859327	2975175	539	92	354911	-0.47497	0.68259	0.69533	0.51381
MCTP1	79772	5	93988280	94670279	2375	151	386490	-0.47497	0.6826	0.41566	0.8715
KDM7A	80853	7	139734546	139926741	653	58	382295	-0.47513	0.68265	0.82928	0.4611
TMCC1	23023	3	129316635	129662419	798	47	381432	-0.47526	0.6827	0.59248	0.62143
DNAJC4	3338	11	63947594	64051753	331	50	368291	-0.47533	0.68272	0.53069	0.72023
ZNF613	79898	19	52380688	52499011	609	43	387190	-0.47541	0.68275	0.78591	0.46714
NDUFB6	4712	9	32503524	32623182	318	45	347190	-0.47542	0.68276	0.82156	0.44432
SHISA3	152573	4	42349856	42454504	428	39	382782	-0.47575	0.68287	0.83723	0.43821
FRMPD1	22844	9	37601052	37796901	853	88	389295	-0.47575	0.68287	0.98226	0.39246
ZNF837	116412	19	58828990	58942389	447	54	332834	-0.47599	0.68296	0.4898	0.75645
H4C15	554313	1	149780749	149882776	118	25	263597	-0.47628	0.68306	0.66083	0.56722
TSPYL4	23270	6	116521127	116625261	417	47	397958	-0.47633	0.68308	0.55539	0.67595
PRR15L	79170	17	45979333	46085252	393	59	395591	-0.47635	0.68309	0.72553	0.52061
TAF4	6874	20	60499854	60690866	847	70	340140	-0.47638	0.6831	0.61648	0.60931
KCNQ2	3785	20	61981561	62153993	1108	102	357359	-0.47647	0.68313	0.76756	0.48964
GPR18	2841	13	99856967	99960682	335	38	365944	-0.47673	0.68322	0.83691	0.43282
LIPN	643418	10	90469786	90588648	635	53	399810	-0.47685	0.68327	0.8314	0.43229
SERPINB2	5055	18	61504939	61621124	601	29	390076	-0.47702	0.68332	0.80558	0.46595
PIGV	55650	1	27063739	27174894	192	39	369631	-0.47719	0.68339	0.55093	0.63657
METTL23	124512	17	74672912	74779962	334	41	352092	-0.47749	0.68349	0.81424	0.45496
JDP2	122953	14	75844509	75989404	553	94	375500	-0.47757	0.68352	0.6337	0.59297
PITX2	5308	4	111488579	111613279	272	50	351521	-0.47762	0.68354	0.74336	0.48593
GNB3	2784	12	6899375	7006564	176	45	328806	-0.47776	0.68359	0.56071	0.68375
EVX2	344191	2	176894835	176998690	396	71	366912	-0.47789	0.68364	0.43122	0.83878
VTCN1	79679	1	117636209	117803582	683	81	347773	-0.47795	0.68366	0.67663	0.52178
CCDC51	79714	3	48423580	48531529	225	42	370026	-0.478	0.68367	0.65418	0.53228
NUTM2B	729262	10	81410192	81522722	499	32	98063	-0.47802	0.68368	0.76683	0.51776
MOXD1	26002	6	132567194	132772664	669	78	366648	-0.47816	0.68373	0.73196	0.47879
CORT	1325	1	10459776	10562060	333	41	342269	-0.47842	0.68383	0.63026	0.58641
TTF1	7270	9	135200935	135332238	438	65	361957	-0.4785	0.68385	0.83081	0.45784
UBE2E1	7324	3	23797384	23983131	671	68	373936	-0.47892	0.684	0.84157	0.44727
ROPN1B	152015	3	125637987	125752297	568	45	335916	-0.47918	0.68409	0.63672	0.57579
CYCS	54205	7	25108270	25214980	551	47	384782	-0.47916	0.68409	0.46272	0.77603
DRC1	92749	2	26574784	26729579	637	66	375059	-0.47947	0.6842	0.54013	0.67416
EPHA3	2042	3	89106674	89581284	1512	59	375752	-0.47965	0.68426	0.88126	0.40634
NTRK2	4915	9	87233417	87691985	1632	109	384495	-0.47964	0.68426	0.81851	0.45878
COL18A1	80781	21	46775058	46983634	1221	105	353065	-0.47986	0.68434	0.73724	0.47628
GAL3ST1	9514	22	30900622	31020572	647	71	371856	-0.48001	0.68439	0.50181	0.72361
HSP90AB1	3326	6	44163903	44271625	389	70	386483	-0.48037	0.68452	0.86609	0.43838
HRNR	388697	1	152134552	152246672	514	34	329052	-0.48078	0.68466	0.69684	0.51245
PRPH2	5961	6	42614333	42740692	403	48	364373	-0.48095	0.68473	0.70721	0.54967
ARID4B	51742	1	235280210	235541532	895	42	366260	-0.48104	0.68476	0.67485	0.5257
LPP	4026	3	187821097	188658460	2978	250	358712	-0.48122	0.68482	0.68592	0.55821
GIP	2695	17	46985918	47095955	366	43	368617	-0.48142	0.68489	0.66631	0.56388
MYOT	9499	5	137153536	137273540	313	52	384055	-0.48174	0.685	0.72904	0.48139
TMEM30A	55754	6	75912638	76044632	463	48	383325	-0.4819	0.68506	0.50515	0.67617
RBM11	54033	21	15538466	15650693	884	49	361859	-0.482	0.6851	0.7358	0.52907
KRT39	390792	17	39064669	39173144	730	48	392512	-0.48224	0.68518	0.91453	0.40931
UBL4B	164153	1	110605062	110706569	331	53	353173	-0.48226	0.68519	0.49554	0.80354
NMT1	4836	17	43088322	43236384	651	64	370192	-0.48238	0.68523	0.3952	0.93579
HSD17B11	51170	4	88207691	88362455	712	62	378081	-0.48301	0.68546	0.88446	0.40258
C1orf174	339448	1	3755697	3866857	551	57	354840	-0.48353	0.68564	0.83104	0.4735
ZNF676	163223	19	22311903	22429753	560	34	381474	-0.48363	0.68568	0.47836	0.73732
ZNF142	7701	2	219452639	219574355	354	35	371371	-0.48378	0.68573	0.60537	0.58549
FANCA	2175	16	89753959	89933066	1162	61	363211	-0.48384	0.68575	0.67558	0.54762
C6orf58	352999	6	127848319	127962963	518	43	364607	-0.48388	0.68576	0.52012	0.73376
LOC101928675	101928675	7	51403716	51505203	456	55	341336	-0.48414	0.68586	0.54885	0.67031
TNP2	7142	16	11311714	11413160	520	49	387732	-0.48434	0.68593	0.64253	0.60945
GRIN2A	2903	16	9797265	10326611	2815	95	395406	-0.48446	0.68597	0.66449	0.5136
B3GAT1	27087	11	134198398	134331880	681	95	359980	-0.48458	0.68601	0.48283	0.76758
OR10H3	26532	19	15802203	15903153	568	30	372451	-0.48459	0.68602	0.5233	0.70585
SULT2B1	6820	19	49005429	49152684	663	88	320328	-0.48475	0.68607	0.70051	0.51688
DVL3	1857	3	183823099	183941314	363	52	388979	-0.48509	0.68619	0.66918	0.54908
PARD6A	50855	16	67644851	67746681	279	56	367003	-0.4853	0.68627	0.55967	0.65294
C1orf115	79762	1	220813628	220922499	514	42	396756	-0.48551	0.68634	0.60216	0.63297
SYNJ2BP-COX16	100529257	14	70741798	70933807	971	47	383490	-0.48563	0.68638	0.60411	0.61674
HTR6	3362	1	19941780	20056055	503	60	363411	-0.48581	0.68645	0.53386	0.68356
SSPOP	23145	7	149423131	149581054	724	91	359646	-0.48587	0.68647	0.50332	0.72485
UTS2R	2837	17	80280647	80383528	596	39	342612	-0.486	0.68652	0.82541	0.44736
GSTM2	2946	1	110160644	110276619	427	67	280639	-0.48605	0.68653	0.55004	0.66952
RBFOX3	146713	17	77035427	77562230	2590	251	339650	-0.48603	0.68653	0.60123	0.63876
BCL2A1	597	15	80203232	80313643	549	66	370066	-0.48686	0.68682	0.59852	0.60469
ACBD5	91452	10	27434143	27581068	985	46	387371	-0.48713	0.68692	0.84604	0.44336
P4HA2	8974	5	131478299	131613556	453	51	375880	-0.48718	0.68694	0.77105	0.46151
EID1	23741	15	49120290	49222380	334	49	384701	-0.48766	0.6871	0.7449	0.55219
THAP9	79725	4	83771837	83891284	383	30	365391	-0.48774	0.68713	0.49918	0.69027
TMEM132E-DT	400591	17	32851142	32956388	390	69	369211	-0.48814	0.68728	0.5467	0.67545
EGR2	1959	10	64521756	64628927	419	51	403980	-0.48817	0.68729	0.54809	0.68791
ADGRL3	23284	4	62016949	62988168	3326	153	368295	-0.48829	0.68733	0.53258	0.68447
DCK	1633	4	71809265	71946631	339	44	359978	-0.48844	0.68738	0.72271	0.48335
C16orf86	388284	16	67650662	67752661	276	54	365979	-0.48878	0.6875	0.55426	0.65473
OR8K3	219473	11	56035783	56136721	419	32	411028	-0.48889	0.68754	0.76527	0.44484
STAB1	23166	3	52479354	52608512	442	55	383257	-0.48904	0.68759	0.57402	0.61533
MORC1	27136	3	108626814	108886993	1156	44	389338	-0.48918	0.68764	0.67113	0.53233
TMEM140	55281	7	134782766	134900967	520	42	393825	-0.48943	0.68773	0.83641	0.42783
FIZ1	84922	19	56052737	56160893	473	68	330449	-0.48948	0.68775	0.78839	0.46258
DDO	8528	6	110659545	110786839	566	71	377790	-0.48953	0.68777	0.776	0.49694
SPINK7	84651	5	147641990	147745482	403	41	346091	-0.48958	0.68778	0.56558	0.65822
EPC2	26122	2	149352560	149595136	743	47	373332	-0.48973	0.68784	0.65009	0.55756
LRRC23	10233	12	6963897	7073406	159	29	360709	-0.4898	0.68786	0.66253	0.58833
CPSF4L	642843	17	71194588	71308019	516	53	363557	-0.49013	0.68798	0.83183	0.42935
HMGN3	9324	6	79860962	79994455	387	43	369717	-0.49027	0.68803	0.51333	0.73799
VEZF1	7716	17	55998908	56115615	374	66	369230	-0.49039	0.68807	0.71896	0.53166
SNX7	51375	1	99077236	99276056	826	48	389718	-0.49049	0.6881	0.95943	0.41449
PRR30	339779	2	27309715	27412332	261	54	386115	-0.49058	0.68814	0.74521	0.51228
ATP8A1	10396	4	42360390	42709122	1485	71	389562	-0.49069	0.68818	0.87197	0.41131
DYNAP	284254	18	52208390	52316724	358	36	383137	-0.49071	0.68818	0.53714	0.66518
RPA3	6119	7	7626347	7808238	990	72	381356	-0.49094	0.68827	0.89051	0.42787
LINC02873	283171	11	130492851	130637247	607	68	314581	-0.49118	0.68835	0.59037	0.62451
SERPINA12	145264	14	94903611	95034181	686	90	390845	-0.49124	0.68837	0.89608	0.43927
KEAP1	9817	19	10546796	10664054	466	61	367297	-0.49135	0.68841	0.72154	0.54079
PTAFR	5724	1	28423677	28570447	445	62	366456	-0.49214	0.68869	0.50183	0.72945
UBE2Z	65264	17	46935731	47056422	443	34	368468	-0.49215	0.68869	0.73208	0.50962
SPAG17	200162	1	118446288	118777848	910	55	387844	-0.49238	0.68877	0.78358	0.45812
BRAP	8315	12	112029950	112173790	247	50	353232	-0.49241	0.68878	0.44979	0.78203
AUNIP	79000	1	26108414	26235939	360	32	366694	-0.49268	0.68888	0.64264	0.5843
TBL1XR1	79718	3	176688542	176965048	1116	76	369520	-0.49289	0.68896	0.63717	0.58972
SLC4A5	57835	2	74391997	74620534	614	63	357364	-0.49296	0.68898	0.47805	0.79233
ZCCHC3	85364	20	228204	330965	574	88	332795	-0.493	0.68899	0.52249	0.7512
SFTPC	6440	8	21964853	22071992	405	78	326999	-0.49307	0.68902	0.59727	0.61661
GAS2L3	283431	12	100917446	101070657	429	63	374963	-0.49336	0.68912	0.81375	0.4568
CCZ1B	221960	7	6788566	6915926	509	53	64510	-0.49382	0.68928	0.82578	0.47079
LRPAP1	4043	4	3455324	3584224	799	63	287466	-0.49407	0.68937	0.72314	0.54159
RUVBL2	10856	19	49446738	49569183	547	64	248752	-0.49409	0.68938	0.47376	0.79559
NOSTRIN	115677	2	169593049	169771849	706	79	369352	-0.49434	0.68947	0.59164	0.62243
PCARE	388939	2	29234556	29347127	489	69	378312	-0.49446	0.68951	0.57987	0.68106
TAS2R42	353164	12	11288599	11389543	575	43	369051	-0.49469	0.68959	0.86174	0.45747
GAB4	128954	22	17392826	17539112	653	72	357791	-0.49492	0.68967	0.50824	0.75472
C9orf50	375759	9	132324504	132433055	478	77	373345	-0.49497	0.68969	0.50696	0.74147
IGDCC3	9543	15	65569465	65720378	505	75	373710	-0.49524	0.68978	0.77214	0.48813
DPCD	25911	10	103280399	103419410	367	48	393904	-0.49539	0.68984	0.85398	0.43853
FXN	2395	9	71600479	71765094	722	67	356464	-0.4955	0.68988	0.74506	0.54483
PC	5091	11	66565993	66775847	431	63	390596	-0.49614	0.6901	0.54492	0.66268
NT5C2	22978	10	104797774	105003063	678	47	393622	-0.49644	0.69021	0.85393	0.43074
M1AP	130951	2	74735010	74925994	429	50	361821	-0.49658	0.69026	0.46089	0.76738
UBAP1L	390595	15	65335108	65455985	412	47	371478	-0.49691	0.69037	0.79088	0.46189
MRPL45	84311	17	36402989	36529101	280	41	308748	-0.4972	0.69047	0.46232	0.82178
PRR23A	729627	3	138672804	138775110	277	48	380694	-0.49741	0.69055	0.56708	0.67677
CYP2E1	1571	10	135290300	135402627	584	38	337850	-0.49755	0.6906	0.7949	0.5026
ABCB5	340273	7	20605245	20846637	1095	93	367683	-0.49765	0.69063	0.50403	0.71604
ANKAR	150709	2	190489018	190675919	448	44	371384	-0.4983	0.69086	0.86021	0.43564
OR5L1	219437	11	55528943	55629878	418	33	374862	-0.49838	0.69089	0.71712	0.5131
ZFP82	284406	19	36832861	36959550	375	43	355862	-0.49873	0.69101	0.61304	0.63431
CSPG5	10675	3	47553728	47671730	284	50	366737	-0.4988	0.69104	0.49508	0.7229
ADGB	79747	6	146870136	147186598	1114	92	369832	-0.49884	0.69105	0.62039	0.65464
TRPV3	162514	17	3363796	3511289	833	106	331000	-0.4989	0.69108	0.43767	0.89439
NYAP2	57624	2	226214426	226568734	949	87	384392	-0.49895	0.69109	0.62735	0.61008
RXFP2	122042	13	32263679	32427009	601	56	382259	-0.49922	0.69119	0.88014	0.42317
GP1BB	2812	22	19661066	19762297	348	76	291091	-0.4995	0.69129	0.68609	0.57036
DNAJB12	54788	10	74042588	74164907	492	45	372764	-0.49955	0.6913	0.5686	0.63483
FAM83F	113828	22	40340953	40476043	328	54	342264	-0.49968	0.69135	0.97337	0.38236
BMP2K	55589	4	79647532	79887519	722	46	370555	-0.49982	0.6914	0.91594	0.37553
SNF8	11267	17	46957458	47072484	419	35	366462	-0.50021	0.69154	0.74572	0.50685
NUDCD3	23386	7	44371965	44580474	559	40	386687	-0.50055	0.69166	0.59599	0.59136
LAYN	143903	11	111361233	111482470	305	38	376587	-0.50102	0.69182	0.79368	0.45526
PIAS4	51588	19	3957749	4088067	444	57	334827	-0.50124	0.6919	0.77313	0.45571
BUD23	114049	7	73047898	73162551	388	53	363845	-0.50138	0.69195	0.57287	0.63625
CASP8AP2	9994	6	90489619	90634155	553	53	388671	-0.50152	0.692	0.72894	0.51479
CFAP69	79846	7	89824488	89990377	713	44	380331	-0.5016	0.69203	0.46694	0.78396
LCE3D	84648	1	152501860	152602980	361	44	341031	-0.50218	0.69223	0.69087	0.54769
PIF1	80119	15	65057831	65167867	456	53	377133	-0.50233	0.69228	0.70595	0.5251
RPS6KB2	6199	11	67145935	67252879	310	44	378947	-0.50235	0.69229	0.67191	0.55335
FAM20C	56975	7	142969	350740	785	69	282513	-0.50247	0.69233	0.60951	0.65831
KCNAB3	9196	17	7775177	7883180	399	50	379864	-0.50265	0.69239	0.67404	0.54738
SGO1	151648	3	20152085	20277724	594	48	393235	-0.5028	0.69245	0.63078	0.64337
ADGRL4	64123	1	79305449	79522495	1026	46	388874	-0.50311	0.69256	0.5577	0.66099
RAD50	10111	5	131842616	132030313	540	53	350820	-0.50319	0.69258	0.60026	0.61422
TMEM242	729515	6	157660054	157795253	413	42	293404	-0.50371	0.69277	0.51465	0.73048
ANKRD50	57182	4	125535203	125683887	506	56	391729	-0.50379	0.69279	0.72008	0.55108
MMP9	4318	20	44587547	44695200	471	69	390617	-0.50378	0.69279	0.57583	0.64907
OTUD1	220213	10	23678198	23781310	429	40	350610	-0.50404	0.69288	0.5053	0.71838
SPTBN1	6711	2	54633454	54948583	1429	64	386173	-0.50417	0.69293	0.78015	0.48915
ATOX1	475	5	151072383	151188210	345	46	378607	-0.50444	0.69302	0.84287	0.43971
LMO1	4004	11	8195851	8340182	836	97	373243	-0.50469	0.69311	0.59271	0.66068
SKOR1	390598	15	68062042	68176498	444	47	396072	-0.50531	0.69333	0.54238	0.69886
SMYD1	150572	2	88317299	88462906	563	77	366485	-0.50552	0.6934	0.64091	0.59176
KCNU1	157855	8	36591842	36843643	589	64	378217	-0.5055	0.6934	0.56793	0.65815
NRXN3	9369	14	78586716	80384633	6952	286	384440	-0.50552	0.6934	0.91505	0.37765
EDN1	1906	6	12240529	12347427	373	59	366032	-0.50558	0.69342	0.68286	0.56728
DUS2	54920	16	68006847	68163226	411	46	383212	-0.50588	0.69353	0.53922	0.6682
SEC61A1	29927	3	127720402	127840526	382	28	397260	-0.50613	0.69362	0.7068	0.49636
ABRACL	58527	6	139299819	139414439	442	62	378698	-0.5064	0.69371	0.85212	0.45886
TNFSF9	8744	19	6481010	6585939	411	82	293137	-0.50639	0.69371	0.45992	0.86109
DLL1	28514	6	170541288	170649815	560	73	345259	-0.50659	0.69378	0.70039	0.57185
TBX18	9096	6	85392214	85523954	459	49	386950	-0.50694	0.6939	0.98589	0.3821
RBM14	10432	11	66334053	66447405	198	49	337010	-0.50719	0.69399	0.76395	0.48924
CENPS-CORT	100526739	1	10440159	10562060	402	46	354596	-0.5074	0.69406	0.59054	0.65061
TMED1	11018	19	10892743	10996983	312	47	377002	-0.50738	0.69406	0.43736	0.91164
USP38	84640	4	144056070	144193141	443	32	390510	-0.50751	0.6941	0.92675	0.38539
UGT1A5	54579	2	234571638	234731945	812	67	378837	-0.50774	0.69418	0.6606	0.57944
LAMTOR5	10542	1	110893875	111000546	372	44	386328	-0.50777	0.69419	0.72163	0.5174
KLHL5	51088	4	38996308	39177853	687	44	377689	-0.5079	0.69424	0.79149	0.48101
UBA3	9039	3	69053881	69179524	402	61	372572	-0.50804	0.69429	0.60174	0.61798
RSC1A1	6248	1	15936364	16038217	326	35	368325	-0.50811	0.69431	0.69035	0.49875
NFKB2	4791	10	104103867	104212286	229	63	378841	-0.50814	0.69432	0.6949	0.56372
DIPK1B	138311	9	139557024	139669170	482	68	327900	-0.50828	0.69437	0.5535	0.66361
ATG4D	84971	19	10604570	10714099	523	54	366731	-0.50849	0.69444	0.66913	0.57682
PREB	10113	2	27303624	27407542	255	54	385761	-0.5085	0.69445	0.73172	0.53321
SYCE2	256126	19	12959894	13080116	284	52	364822	-0.50861	0.69449	0.56968	0.64676
CRIM1	51232	2	36533370	36828278	1134	104	390898	-0.50915	0.69468	0.67965	0.57765
TRMT2A	27037	22	20049389	20154818	504	41	370700	-0.50943	0.69477	0.5676	0.66149
HTR3B	9177	11	113725518	113867283	498	59	384345	-0.50964	0.69485	0.60201	0.65293
WNT3	7473	17	44789872	44946126	357	62	367981	-0.50965	0.69485	0.53544	0.69814
NUP37	79023	12	102417967	102564025	430	45	389030	-0.51078	0.69525	0.84601	0.44656
SLC18A2	6571	10	118950584	119088941	459	62	370860	-0.51099	0.69532	0.82789	0.45714
E4F1	1877	16	2223490	2335743	321	59	319223	-0.51099	0.69532	0.7096	0.53093
CES5A	221223	16	55830066	56039943	920	83	355119	-0.51113	0.69537	0.54432	0.72376
HDAC9	9734	7	18076572	19089135	3935	218	366324	-0.51123	0.6954	0.67134	0.55804
KCNA5	3741	12	5103085	5205954	445	78	368355	-0.51151	0.6955	0.97084	0.415
SERINC3	10955	20	43074864	43200726	291	40	373707	-0.51155	0.69552	0.85757	0.42125
BDKRB2	624	14	96621016	96760666	650	94	368685	-0.5122	0.69575	0.50128	0.78806
CFAP157	286207	9	130419263	130526303	311	42	366395	-0.51233	0.69579	0.53103	0.72224
NUP54	53371	4	76985812	77119668	889	36	386516	-0.51257	0.69587	0.64954	0.57119
CRAT	1384	9	131807073	131923070	420	40	374997	-0.51292	0.696	0.51899	0.71094
PTN	5764	7	136862088	137078606	771	95	377246	-0.51299	0.69602	0.5199	0.71503
PARD3	56288	10	34348488	35154253	2929	129	381523	-0.513	0.69602	0.80261	0.48003
TTC22	55001	1	55196752	55316941	622	57	376723	-0.513	0.69603	0.60652	0.66248
NR1D1	9572	17	38199037	38306978	311	70	369174	-0.51337	0.69615	0.61894	0.58151
OR4A16	81327	11	55060677	55161663	504	31	377215	-0.51353	0.69621	0.63481	0.57813
NFRKB	4798	11	129683670	129815490	464	56	367692	-0.51353	0.69621	0.80216	0.49341
JCHAIN	3512	4	71471258	71582348	345	54	343460	-0.51378	0.6963	0.54386	0.70086
ZNF239	8187	10	44001792	44120066	569	56	383914	-0.51385	0.69632	0.61969	0.61734
SLC16A12	387700	10	91140051	91345497	804	99	374955	-0.51402	0.69638	0.45161	0.91411
AKR1C1	1645	10	4955454	5070158	725	58	305925	-0.51427	0.69647	0.56795	0.70181
PAFAH2	5051	1	26236258	26376366	488	51	376119	-0.51439	0.69651	0.84439	0.46389
INTS3	65123	1	153650526	153796555	321	56	360149	-0.51444	0.69653	0.60054	0.61901
PMEPA1	56937	20	56173448	56336592	697	116	330083	-0.51445	0.69653	0.7863	0.47815
CIP2A	57650	3	108218716	108358491	402	50	362054	-0.51464	0.6966	0.8886	0.43469
SLC9A5	6553	16	67232855	67356094	327	53	373516	-0.51499	0.69672	0.53133	0.69408
CCDC87	55231	11	66307640	66410554	216	45	363282	-0.51506	0.69674	0.80343	0.46818
HPN	3249	19	35481410	35607481	472	79	337324	-0.51525	0.69681	0.90343	0.42406
HDLBP	3069	2	242116682	242305116	901	72	365092	-0.5154	0.69686	0.49708	0.80386
OR5P2	120065	11	7767521	7868489	779	31	297515	-0.51551	0.6969	0.73976	0.54094
TEX43	389320	5	125917414	126021974	436	57	356794	-0.51622	0.69715	0.61249	0.66585
RGMB	285704	5	98054999	98182198	395	57	383620	-0.51641	0.69722	0.70338	0.55485
SLC13A4	26266	7	135315979	135462943	712	72	377180	-0.51681	0.69736	0.76984	0.48955
ID3	3399	1	23834421	23936285	260	52	343070	-0.51812	0.69781	0.48827	0.77845
SERPINB6	5269	6	2898393	3022399	656	64	357500	-0.51822	0.69785	0.88702	0.44997
TERF2	7014	16	69339464	69469891	383	52	390435	-0.51827	0.69787	0.89736	0.42944
C9orf131	138724	9	34991102	35095988	300	43	393274	-0.51834	0.69789	0.58572	0.65274
DPYSL3	1809	5	146720371	146939619	449	83	375090	-0.51863	0.69799	0.6548	0.56672
KLF4	9314	9	110197133	110302047	449	64	357326	-0.51867	0.698	0.56253	0.70248
RPE	6120	2	210817289	210939784	259	63	384434	-0.51872	0.69802	0.61751	0.61962
PRM2	5620	16	11319493	11420337	519	44	392149	-0.51899	0.69811	0.70257	0.58159
ATP1B2	482	17	7504254	7611089	409	62	355766	-0.51921	0.69819	0.79757	0.48513
LDAH	60526	2	20833788	21072890	744	94	384057	-0.51934	0.69824	0.81383	0.49637
FRYL	285527	4	48449380	48832329	810	54	384020	-0.51966	0.69835	0.774	0.48867
PRMT2	3275	21	48005507	48135155	500	47	375524	-0.51977	0.69839	0.62085	0.65016
SNTA1	6640	20	31945763	32081698	256	47	355531	-0.51991	0.69844	0.67239	0.54923
MED25	81857	19	50271319	50390237	370	55	369000	-0.52006	0.69849	0.75694	0.5145
KIAA0895	23366	7	36313759	36479734	674	72	384455	-0.52012	0.69851	0.61055	0.64311
SLC32A1	140679	20	37303105	37408015	491	59	391681	-0.52019	0.69853	0.56041	0.70063
NR4A1	3164	12	52366616	52503291	453	61	358858	-0.52033	0.69858	0.76568	0.51975
DENND3	22898	8	142088720	142255903	677	93	367107	-0.52039	0.6986	0.60656	0.6007
KLRG1	10219	12	9092137	9213343	103	37	359866	-0.52042	0.69861	0.52647	0.67714
STMN2	11075	8	80473049	80628410	590	64	391245	-0.52079	0.69874	0.72	0.53363
DIO2	1734	14	80613868	80747397	379	51	384610	-0.52115	0.69887	0.5403	0.66723
HOXB3	3213	17	46576232	46717634	515	54	391524	-0.52118	0.69888	0.77352	0.49719
PPP1CA	5499	11	67115652	67219376	263	42	382576	-0.52163	0.69904	0.7174	0.52479
PADI1	29943	1	17481621	17622501	751	88	368227	-0.52171	0.69907	0.83699	0.46268
C9orf92	100129385	9	16153933	16326311	910	99	374686	-0.52227	0.69926	0.91743	0.44274
KCNK18	338567	10	118907000	119019810	355	50	351591	-0.52232	0.69928	0.56602	0.67242
SPAG1	6674	8	101120263	101304132	531	46	377712	-0.52236	0.69929	0.46081	0.82637
BRPF3	27154	6	36114408	36250567	388	66	385171	-0.52238	0.6993	0.94021	0.41643
FECH	2235	18	55162073	55303969	618	73	371617	-0.52267	0.6994	0.68521	0.5739
BMP3	651	4	81902119	82028685	458	51	355793	-0.52325	0.6996	0.6754	0.56211
FSHB	2488	11	30202563	30306824	341	39	371524	-0.52363	0.69973	0.42799	0.8881
AEN	64782	15	89114527	89225512	532	62	375139	-0.52398	0.69985	0.61296	0.65766
ACTN3	89	11	66264312	66380799	290	41	368181	-0.52403	0.69987	0.78687	0.47115
PRM3	58531	16	11317141	11417452	520	44	388967	-0.52428	0.69996	0.67397	0.60504
RASA4	10156	7	102170093	102307205	3	2	17477	-0.52452	0.70004	0.66082	0.71991
UGT1A9	54600	2	234530544	234731951	951	75	379340	-0.52458	0.70006	0.63407	0.61909
SEC11C	90701	18	56756709	56876069	657	61	372837	-0.52561	0.70042	0.55526	0.70343
ENO2	2026	12	6973614	7082860	146	28	359373	-0.52579	0.70048	0.71557	0.56972
ZBTB8OS	339487	1	33036421	33166565	466	45	364893	-0.52624	0.70064	0.72791	0.51644
DUSP22	56940	6	242101	401355	406	79	203879	-0.52681	0.70084	0.75198	0.5206
CENPK	64105	5	64763593	64908995	502	31	390978	-0.52713	0.70095	0.54093	0.721
ACTBL2	345651	5	56725843	56828636	488	61	386016	-0.52769	0.70114	0.48459	0.797
FAM120AOS	158293	9	96158776	96265874	479	50	404026	-0.52769	0.70114	0.81722	0.48623
ZNF717	100131827	3	75735868	75884709	402	29	220091	-0.52785	0.7012	0.66314	0.60794
HSD17B12	51144	11	43652108	43928169	1047	61	368159	-0.52798	0.70124	0.75634	0.49713
CZIB	54987	1	53629771	53736289	290	50	370254	-0.52811	0.70129	0.64185	0.61017
JUP	3728	17	39860859	39992964	565	70	356017	-0.5282	0.70132	0.69734	0.60012
GGT7	2686	20	33382523	33510661	302	32	368712	-0.5282	0.70132	0.63671	0.61713
WDR7	23335	18	54268590	54747036	1984	95	383507	-0.52822	0.70133	0.77521	0.48486
ZNF454	285676	5	178318194	178443218	655	55	358654	-0.5284	0.70139	0.84665	0.45056
AXIN2	8313	17	63474681	63607740	488	93	341683	-0.52894	0.70158	0.5539	0.70093
SOCS1	8651	16	11298274	11400039	507	56	382923	-0.52906	0.70162	0.6257	0.65611
PLPPR4	9890	1	99679848	99825140	611	67	371610	-0.52924	0.70168	0.87223	0.46103
TEKT3	64518	17	15157129	15294958	517	58	370083	-0.52925	0.70168	0.69969	0.57073
SLC22A12	116085	11	64308113	64419825	334	55	359189	-0.52934	0.70172	0.8761	0.44519
CYYR1	116159	21	27788528	27995603	793	95	371713	-0.52948	0.70176	0.44886	0.87145
CCDC69	26112	5	150510613	150653654	733	91	391364	-0.5297	0.70184	0.66871	0.57567
SPATA19	219938	11	133660517	133765433	478	53	375847	-0.52992	0.70192	0.61033	0.64024
TXLNA	200081	1	32595293	32713886	267	46	373993	-0.53	0.70194	0.8614	0.40438
CEP152	22995	15	48980135	49154092	466	65	372432	-0.53013	0.70199	0.87912	0.47818
NR0B2	8431	1	27187975	27290567	209	40	362695	-0.53046	0.7021	0.47576	0.77339
DLG4	1742	17	7043209	7173369	347	74	339762	-0.53097	0.70228	0.68593	0.56161
TBX20	57057	7	35192042	35343711	521	39	343091	-0.53122	0.70237	0.46543	0.84934
TXNDC11	51061	16	11722939	11886707	630	62	353629	-0.53122	0.70237	0.60308	0.63523
SCN2B	6327	11	117983519	118097337	541	73	382248	-0.53134	0.70241	0.79533	0.50259
FKBP4	2288	12	2854108	2964589	312	49	339162	-0.53145	0.70245	0.45856	0.86515
SERGEF	26297	11	17759595	18084709	859	81	371482	-0.53173	0.70254	0.55051	0.68585
KPNA1	3836	3	122090748	122283786	605	44	388036	-0.53236	0.70276	0.84208	0.44154
CAPNS2	84290	16	55550584	55651592	388	54	376350	-0.53248	0.7028	0.76057	0.47619
PDSS2	57107	6	107423761	107830779	1318	68	364904	-0.53257	0.70283	0.69298	0.54343
TAS2R19	259294	12	11124271	11225170	612	29	339926	-0.53257	0.70283	0.79019	0.48885
ZNF395	55893	8	28153102	28293983	354	50	347365	-0.53263	0.70285	0.73156	0.52735
HYAL2	8692	3	50305221	50410281	201	46	345621	-0.53296	0.70297	0.48995	0.73308
PFKM	5213	12	48449656	48590187	573	39	385046	-0.53302	0.70299	0.68108	0.5502
TCF23	150921	2	27321835	27426402	286	60	380480	-0.53305	0.703	0.75845	0.51941
ZNF467	168544	7	149411452	149520295	563	79	360799	-0.53321	0.70306	0.44145	0.90036
LAMC3	10319	9	133834504	134018446	786	106	349001	-0.53324	0.70307	0.65611	0.59793
BTBD10	84280	11	13359555	13534838	570	47	372673	-0.53341	0.70313	0.73119	0.54681
PKP4	8502	2	159263476	159587941	1590	53	384798	-0.53363	0.7032	0.67604	0.58676
TCP10L2	401285	6	167534081	167646396	711	62	313985	-0.53378	0.70325	0.79275	0.47057
TP53INP2	58476	20	33242147	33351240	198	34	367662	-0.53383	0.70327	0.57503	0.69601
PTP4A3	11156	8	142352093	142492554	777	77	367541	-0.53412	0.70337	0.54668	0.74237
NPS	594857	10	129297613	129400935	596	67	396485	-0.53424	0.70341	0.52115	0.75662
MYL3	4634	3	46849357	46954973	295	46	362992	-0.53438	0.70346	0.78864	0.51411
TTC14	151613	3	180269918	180386120	273	58	389234	-0.5347	0.70357	0.47646	0.80682
EBF3	253738	10	131583496	131812546	725	138	327892	-0.53469	0.70357	0.69368	0.56313
AHNAK	79026	11	62151014	62364332	710	98	354024	-0.53478	0.7036	0.90353	0.40004
TEX52	101929469	12	2907293	3015317	322	41	348270	-0.53486	0.70363	0.59642	0.61939
DNHD1	144132	11	6467994	6643255	622	72	383448	-0.5349	0.70364	0.95269	0.40792
SERPINB13	5275	18	61204431	61316433	391	43	376053	-0.53491	0.70364	0.71357	0.54106
IGF2R	3482	6	160340131	160577583	839	85	389557	-0.53517	0.70373	0.55764	0.75488
HSPBP1	23640	19	55723591	55841751	446	72	355263	-0.53533	0.70379	0.60753	0.71439
KLHDC10	23008	7	129660349	129825560	560	67	380927	-0.53576	0.70394	0.69972	0.54364
GIMAP1	170575	7	150363645	150471368	435	45	357477	-0.53614	0.70407	0.86183	0.48392
CBLN2	147381	18	70153915	70261723	393	47	350238	-0.53624	0.70411	0.56114	0.72075
DDX60L	91351	4	169227886	169451665	1099	73	388562	-0.53639	0.70415	0.77954	0.51373
P2RX4	5025	12	121597664	121721909	623	60	379179	-0.53644	0.70417	0.79592	0.48483
FRRS1	391059	1	100124206	100282186	752	55	386322	-0.53652	0.7042	0.8945	0.44043
SHF	90525	15	45409412	45543373	533	41	380796	-0.53651	0.7042	0.67465	0.58922
KCNIP4	80333	4	20680234	22000424	6621	230	378336	-0.53665	0.70425	0.95761	0.4176
MS4A12	54860	11	60210251	60324903	548	52	350344	-0.53668	0.70426	0.67812	0.57366
EXOSC10	5394	1	11076675	11209961	400	33	362707	-0.53692	0.70434	0.6899	0.59496
GLO1	2739	6	38593701	38720952	620	66	374278	-0.53711	0.70441	0.53277	0.71089
EDEM3	80267	1	184609625	184774041	681	45	375400	-0.53716	0.70442	0.4825	0.75876
TRIM74	378108	7	72380016	72489997	86	41	193791	-0.53716	0.70442	0.54116	0.75958
USP18	11274	22	18582758	18710164	335	50	296541	-0.5375	0.70454	0.88564	0.45645
TUSC2	11334	3	50312341	50415668	192	44	342083	-0.53774	0.70462	0.51293	0.70627
GPR22	2845	7	107060502	107166125	309	32	371894	-0.5378	0.70464	0.75751	0.52509
MARVELD1	83742	10	99423465	99527909	496	66	366815	-0.53783	0.70465	0.44001	0.87848
IGLL1	3543	22	23865312	23972619	553	98	296192	-0.53814	0.70476	0.64468	0.62217
TMEM94	9772	17	73402664	73546533	658	55	375960	-0.53828	0.70481	0.73734	0.50852
PRMT9	90826	4	148508936	148655381	399	46	345630	-0.53836	0.70483	0.48259	0.77896
CASZ1	54897	1	10646661	10906733	874	131	344090	-0.53884	0.705	0.84401	0.49219
KDR	3791	4	55894426	56041762	652	79	318716	-0.53902	0.70506	0.46488	0.82604
SYT12	91683	11	66740190	66868334	305	50	367718	-0.53904	0.70507	0.82787	0.45517
MYH2	4620	17	10374465	10503017	381	35	384498	-0.53933	0.70517	0.76338	0.47315
PLA2G4A	5321	1	186748032	187008113	952	87	380178	-0.53949	0.70523	0.64136	0.60068
GLI2	2736	2	121443441	121800229	1296	122	366510	-0.5398	0.70533	0.89432	0.43976
BCKDHB	594	6	80766344	81105987	1350	55	393197	-0.53979	0.70533	0.4928	0.76831
DNM1P50	101927579	15	30850445	30956677	144	30	194576	-0.53981	0.70534	0.54286	0.73897
SORBS2	8470	4	186456598	186927870	2440	211	352956	-0.54008	0.70543	0.88126	0.4415
FEN1	2237	11	61510109	61614716	287	53	370959	-0.54031	0.70551	0.55699	0.70983
MCAM	4162	11	119129234	119239087	235	54	331532	-0.54069	0.70564	0.51433	0.74556
ANKRD39	51239	2	97463722	97573756	272	42	349590	-0.54089	0.70571	0.94137	0.41736
ATP1A2	477	1	160035520	160163381	495	79	375364	-0.54113	0.70579	0.56931	0.68049
NAPA	8775	19	47940891	48068515	370	52	354690	-0.54112	0.70579	0.50983	0.80736
PDLIM2	64236	8	22385805	22505538	420	65	351477	-0.5413	0.70585	0.5493	0.70831
DUSP13	51207	10	76804190	76918976	401	47	394421	-0.54165	0.70597	0.79059	0.50405
GOLGA8H	728498	15	30845562	30959952	147	31	196112	-0.54173	0.706	0.5315	0.75547
OR10G7	390265	11	123858773	123959708	585	55	379060	-0.5418	0.70602	0.89131	0.4331
MIR3667HG	348645	22	49963290	50101190	734	57	370685	-0.54183	0.70603	0.52407	0.77319
LCE2C	353140	1	152597791	152699050	490	33	383601	-0.54202	0.7061	0.73991	0.55094
HMGN1	3150	21	40664241	40771047	502	46	373400	-0.54206	0.70611	0.77186	0.51576
SIRT2	22933	19	39319195	39440502	497	77	349016	-0.54214	0.70614	0.70712	0.53679
LCMT1	51451	16	25073047	25239551	478	51	322240	-0.54221	0.70616	0.63989	0.61385
ENKD1	84080	16	67646850	67750628	285	59	366942	-0.54221	0.70616	0.57463	0.66889
CD300LF	146722	17	72640447	72759169	306	63	325299	-0.54225	0.70618	0.52086	0.7864
LTB4R2	56413	14	24729357	24831259	381	48	388697	-0.54247	0.70625	0.57432	0.65671
OSGEPL1	64172	2	190561386	190678020	288	32	372613	-0.54262	0.7063	0.81593	0.47804
POLR2D	5433	2	128553840	128665729	452	55	392707	-0.54292	0.70641	0.90443	0.44991
OLFM1	10439	9	137917089	138063030	941	102	367435	-0.54293	0.70641	0.77906	0.50458
GEM	2669	8	95211481	95324547	517	60	385645	-0.54327	0.70653	0.54045	0.72283
TP53RK	112858	20	45263004	45368301	316	42	376685	-0.54349	0.7066	0.58961	0.69007
PHC2	1912	1	33739224	33891194	512	38	373106	-0.54352	0.70662	0.66064	0.5872
C3orf36	80111	3	133596989	133698656	469	72	383777	-0.54369	0.70667	0.54713	0.73972
SLC16A4	9122	1	110855473	110983704	426	44	392554	-0.54386	0.70673	0.74851	0.51572
OR5K2	402135	3	98166525	98267475	360	55	381558	-0.54405	0.7068	0.75646	0.52485
CENPS	378708	1	10439944	10560239	396	49	355214	-0.5443	0.70688	0.5773	0.69018
TRPT1	83707	11	63941271	64043726	327	50	365432	-0.54458	0.70698	0.56327	0.72937
OR52L1	338751	11	5957122	6058215	482	76	390277	-0.54474	0.70703	0.63188	0.61222
COL2A1	1280	12	48316748	48448285	618	56	396134	-0.54504	0.70714	0.92854	0.45291
KPNA6	23633	1	32523644	32692169	369	51	366592	-0.54583	0.70741	0.82802	0.4292
NUPR2	389493	7	56132374	56234090	439	44	388758	-0.54587	0.70742	0.87375	0.4536
RABL2B	11158	22	51155920	51272103	226	44	147385	-0.54604	0.70748	0.60794	0.71634
MLIP	90523	6	53833714	54181078	1171	78	372570	-0.54628	0.70756	0.687	0.57708
KRTAP25-1	100131902	21	31611463	31711832	610	34	411174	-0.54643	0.70761	0.91076	0.43447
RORA	6095	15	60730483	61571502	2923	264	379073	-0.54644	0.70762	0.95528	0.38654
UGT1A6	54578	2	234550321	234731951	887	70	378952	-0.54647	0.70763	0.65076	0.61062
CCPG1	9236	15	55597421	55750708	694	43	374722	-0.54647	0.70763	0.68066	0.58839
ANXA8	653145	10	48205204	48321369	28	9	176062	-0.54671	0.70771	0.5286	0.75601
UTF1	8433	10	134993778	135095062	570	66	330900	-0.5469	0.70778	0.53016	0.78181
MBD3L4	653656	19	6987755	7090184	391	56	265431	-0.54697	0.7078	0.83546	0.52119
ACBD4	79777	17	43159967	43271548	426	70	359549	-0.54704	0.70782	0.4191	0.92718
TASP1	55617	20	13320036	13669583	1301	50	364117	-0.5471	0.70784	0.62982	0.60133
CYP3A4	1576	7	99304583	99431811	316	43	356494	-0.54741	0.70795	0.58315	0.68784
TET3	200424	2	74162211	74385303	682	80	354842	-0.54744	0.70796	0.76046	0.53882
SRGAP3	9901	3	8972275	9341369	1534	163	384148	-0.5475	0.70798	0.59637	0.64433
CHPF2	54480	7	150879575	150985913	376	59	380880	-0.5475	0.70798	0.71651	0.54718
HPS6	79803	10	103775124	103877795	249	67	375707	-0.54759	0.70801	0.84972	0.49915
LRP2BP	55805	4	186235032	186368297	502	56	372565	-0.54771	0.70805	0.51297	0.74598
RGS7	6000	1	240888817	241570505	2998	200	364712	-0.5478	0.70808	0.54766	0.71236
DPP8	54878	15	65684805	65860040	538	45	372810	-0.54793	0.70813	0.71687	0.55296
CD82	3732	11	44537141	44691339	690	93	377297	-0.54814	0.7082	0.6886	0.58311
NINJ2	4815	12	623462	822755	1031	92	326939	-0.54815	0.70821	0.66827	0.5983
HPS3	84343	3	148797371	148941305	645	63	387166	-0.54853	0.70834	0.58797	0.70608
CTNS	1497	17	3489762	3616397	714	84	360982	-0.54861	0.70836	0.5366	0.78027
COL4A3	1285	2	227979281	228229508	1295	87	378133	-0.54914	0.70855	0.50691	0.76549
UGT1A8	54576	2	234476291	234731946	1173	86	378173	-0.54916	0.70855	0.61938	0.65345
SRPRA	6734	11	126082814	126188877	347	40	391250	-0.54976	0.70876	0.5747	0.70744
N4BP2L2	10443	13	32956625	33166839	572	46	367011	-0.54975	0.70876	0.94089	0.40874
CCT7	10574	2	73411364	73530150	349	45	357769	-0.55018	0.7089	0.6917	0.62363
CREB3	10488	9	35682317	35787005	299	63	383741	-0.55017	0.7089	0.76136	0.50912
APLP2	334	11	129889716	130064706	816	53	352278	-0.55019	0.7089	0.90893	0.42025
TSC22D1	8848	13	44956279	45200701	675	49	378389	-0.55083	0.70912	0.60211	0.60808
PGAP3	93210	17	37777375	37894310	333	46	392614	-0.55098	0.70918	0.47492	0.84808
BBS7	55212	4	122695484	122841652	397	43	392837	-0.55141	0.70932	0.55564	0.72818
RNF217	154214	6	125233680	125463779	705	82	366374	-0.5517	0.70942	0.65944	0.61703
TXNDC12	51060	1	52435803	52571843	412	38	363359	-0.55182	0.70947	0.50866	0.69243
MAN1C1	57134	1	25893959	26161258	708	69	297131	-0.55195	0.70951	0.82944	0.5025
UGT1A10	54575	2	234495123	234731951	1108	77	381864	-0.55198	0.70952	0.61131	0.65963
CYREN	78996	7	134800532	134905578	466	50	395808	-0.55214	0.70957	0.82944	0.46028
-	100506944	3	88337565	88566299	1259	59	373466	-0.55215	0.70958	0.66314	0.61033
CHODL	140578	21	19350190	19689687	1467	142	352421	-0.55221	0.7096	0.83897	0.47193
-	283278	11	16750509	16859037	336	72	383620	-0.55226	0.70962	0.69444	0.56275
ADGRF3	165082	2	26481041	26619685	518	61	375736	-0.55231	0.70963	0.60945	0.62405
PECR	55825	2	216853111	216996539	567	62	348151	-0.55239	0.70966	0.55229	0.72679
SIPA1	6494	11	65355578	65468391	329	56	376523	-0.55241	0.70966	0.63781	0.63905
-	101060181	19	12308059	12427172	364	38	388433	-0.55276	0.70979	0.69898	0.54721
FAM8A1	51439	6	17550518	17661950	459	62	394027	-0.55285	0.70982	0.64239	0.61726
CAPZA2	830	7	116452533	116609315	415	57	380787	-0.55298	0.70986	0.59638	0.67894
RAB27A	5873	15	55445164	55632034	901	63	382770	-0.55337	0.70999	0.91574	0.44287
AGO1	26523	1	36285412	36445211	342	48	370879	-0.55337	0.71	0.46115	0.87776
MDGA1	266727	6	37550284	37715766	920	106	381095	-0.55383	0.71015	0.7925	0.53633
PRAMEF14	729528	1	13618269	13723511	8	4	60195	-0.55386	0.71016	0.60892	0.77038
TAS2R31	259290	12	11132986	11234006	623	31	313044	-0.5546	0.71042	0.71339	0.54919
JPT2	90861	16	1678201	1802073	459	50	369564	-0.55467	0.71044	0.73201	0.51663
TFAP4	7023	16	4257187	4373001	383	55	342416	-0.55502	0.71056	0.69591	0.55695
CARNS1	57571	11	67133149	67243078	315	48	377485	-0.55514	0.7106	0.69907	0.56028
LZIC	84328	1	9932168	10053460	321	52	362629	-0.55518	0.71061	0.5933	0.68134
PRM1	5619	16	11324693	11425192	513	43	393286	-0.55532	0.71066	0.72418	0.58065
ABHD1	84696	2	27296632	27403680	256	55	385445	-0.55542	0.71069	0.74106	0.55024
CGREF1	10669	2	27272159	27391995	289	54	383506	-0.55598	0.71089	0.69089	0.57986
ACSF2	80221	17	48453519	48602200	573	78	395024	-0.55601	0.7109	0.69102	0.60069
APOBEC3B	9582	22	39328352	39438784	397	62	278141	-0.55623	0.71097	0.64611	0.60444
NUDT22	84304	11	63943730	64047491	333	50	365608	-0.55655	0.71108	0.55929	0.74329
DLGAP1	9229	18	3446030	4505310	4463	320	335903	-0.55692	0.71121	0.74039	0.53367
RAPGEF1	2889	9	134402157	134665364	1125	61	377239	-0.55731	0.71134	0.81722	0.46869
FADS1	3992	11	61517097	61634529	375	50	372527	-0.55734	0.71135	0.59456	0.67342
OR10G9	219870	11	123843720	123944655	606	55	374213	-0.55762	0.71145	0.92024	0.42632
NBR1	4077	17	41272498	41413707	530	31	341450	-0.55776	0.7115	0.60873	0.64805
SEMA4C	54910	2	97475473	97586680	294	43	355835	-0.55789	0.71154	0.93826	0.41544
UNC45B	146862	17	33424787	33566364	511	64	376486	-0.5579	0.71154	0.482	0.81839
CCS	9973	11	66310630	66423490	228	47	361519	-0.55792	0.71155	0.80898	0.48662
ZNF678	339500	1	227701220	227915144	880	45	382276	-0.55803	0.71159	0.84195	0.46015
TMX2	51075	11	57429995	57558445	330	50	363518	-0.55825	0.71166	0.48112	0.79936
CNMD	11061	13	53227399	53363947	507	52	383655	-0.5583	0.71168	0.84964	0.45173
ALK	238	2	29365640	30194477	3813	189	388805	-0.55851	0.71175	0.88623	0.43095
NUP58	9818	13	25825222	25966561	297	59	359549	-0.55854	0.71176	0.61392	0.68195
ACP5	54	19	11635475	11739801	437	63	362066	-0.55914	0.71197	0.77643	0.55268
ALKBH3	221120	11	43852357	43991825	617	77	371727	-0.55957	0.71211	0.72858	0.54673
MBD3L2	125997	19	6999351	7101746	340	50	257758	-0.55956	0.71211	0.87961	0.50195
MMP20	9313	11	102397566	102546063	885	71	390425	-0.55958	0.71212	0.76612	0.56844
PDE7B	27115	6	136122834	136566709	1190	96	336462	-0.55977	0.71218	0.96811	0.38137
FHL3	2275	1	38412439	38521199	326	66	342209	-0.55986	0.71221	0.84489	0.46127
RASSF1	11186	3	50317217	50428367	208	51	355023	-0.56016	0.71231	0.49105	0.76096
RAD9A	5883	11	67109423	67215883	254	43	383431	-0.5604	0.7124	0.74306	0.52416
MN1	4330	22	28094265	28247486	465	102	340527	-0.56049	0.71243	0.69296	0.57484
GIMAP7	168537	7	150161945	150268161	607	42	373517	-0.56102	0.71261	0.74372	0.53901
SLC35F4	341880	14	57980640	58382592	2090	102	377469	-0.56135	0.71272	0.69153	0.60967
CALCA	796	11	14938214	15043879	323	36	376734	-0.56141	0.71274	0.59367	0.6444
OR7G1	125962	19	9175504	9276439	564	59	321202	-0.56146	0.71276	0.49309	0.86309
LYPLA2	11313	1	24067275	24172029	197	42	351583	-0.56153	0.71278	0.45143	0.88319
UGT1A3	54659	2	234587773	234731945	733	70	377974	-0.56172	0.71285	0.74783	0.54088
ZNF583	147949	19	56865383	56986400	355	50	377694	-0.56178	0.71287	0.60748	0.71151
DNAJC28	54943	21	34810238	34914023	351	45	392455	-0.56189	0.7129	0.45933	0.91394
FCHSD1	89848	5	140968869	141080986	451	85	390306	-0.56196	0.71293	0.5173	0.76499
LRRC29	26231	16	67191042	67310901	311	49	374131	-0.56206	0.71296	0.4875	0.77231
TXNDC5	81567	6	7831483	7961047	579	71	367057	-0.56241	0.71308	0.88086	0.43856
C16orf91	283951	16	1419745	1520801	555	64	363067	-0.56263	0.71316	0.55608	0.71084
PPP3CA	5530	4	101894587	102318655	1492	100	381714	-0.56283	0.71323	0.6902	0.58612
ITGA3	3675	17	48083340	48217849	537	84	322591	-0.56322	0.71336	0.77133	0.55702
RNF112	7732	17	19264491	19370589	245	45	358562	-0.5634	0.71342	0.59746	0.65537
TSPYL6	388951	2	54430315	54533409	391	41	398888	-0.56349	0.71345	0.73717	0.55322
BIVM-ERCC5	100533467	13	103409496	103578351	669	64	394089	-0.56362	0.71349	0.58398	0.72329
SEC11A	23478	15	85162768	85309691	536	51	378979	-0.56362	0.71349	0.66413	0.62148
USP16	10600	21	30346938	30476809	357	35	379077	-0.5636	0.71349	0.80101	0.52869
TMC2	117532	20	2467253	2672494	1012	84	361192	-0.56371	0.71352	0.68164	0.59552
MILR1	284021	17	62411567	62514760	124	22	384561	-0.56372	0.71353	0.51124	0.79941
SMTN	6525	22	31427282	31550610	533	58	377861	-0.56406	0.71364	0.92635	0.42702
PROS1	5627	3	93541881	93742934	452	72	369261	-0.56428	0.71372	0.70864	0.55393
RNF32	140545	7	156382971	156520377	607	76	340971	-0.56486	0.71392	0.68565	0.60727
TARDBP	23435	1	11022462	11135549	415	53	327451	-0.56517	0.71402	0.7133	0.58198
C2orf49	79074	2	105903714	106026514	478	48	391120	-0.56516	0.71402	0.75208	0.53254
SLC6A20	54716	3	45746941	45888039	443	79	384084	-0.56515	0.71402	0.46139	0.8843
MAD2L1	4085	4	120930577	121038013	336	49	382117	-0.56524	0.71404	0.70316	0.56511
OR6F1	343169	1	247825131	247926057	488	53	369745	-0.56529	0.71406	0.49662	0.78398
RPL27A	6157	11	8653995	8761419	348	67	388420	-0.56554	0.71415	0.45295	0.87206
CNKSR3	154043	6	154676433	154881753	1083	101	366455	-0.56559	0.71416	0.84317	0.47654
SEMA4F	10505	2	74831355	74960981	374	47	367292	-0.56571	0.7142	0.42768	0.90682
DENND5A	23258	11	9110372	9336882	892	55	375718	-0.56578	0.71423	0.62116	0.63381
HSD11B2	3291	16	67415036	67521456	340	44	371656	-0.56582	0.71424	0.62253	0.62322
WDR83OS	51398	19	12728881	12830465	326	49	350241	-0.56581	0.71424	0.50034	0.72941
CCDC42	146849	17	8583246	8698154	554	56	377965	-0.56615	0.71435	0.75422	0.52429
LYPD3	27076	19	43914946	44019831	445	64	345269	-0.56625	0.71439	0.49258	0.84433
TMEM161B	153396	5	87435450	87614665	508	46	375565	-0.56669	0.71454	0.80392	0.4875
METTL6	131965	3	15372782	15519054	629	64	378842	-0.56692	0.71462	0.8063	0.51145
INSRR	3645	1	156760665	156878712	361	71	362565	-0.56716	0.7147	0.54028	0.71351
MKRN2	23609	3	12548513	12675212	468	49	378910	-0.56745	0.7148	0.6223	0.64327
COL6A5	256076	3	130014359	130253690	1044	55	379758	-0.56762	0.71485	0.71597	0.56889
GNRH2	2797	20	2974268	3076391	393	75	263936	-0.5681	0.71502	0.62736	0.65534
SNN	8303	16	11712289	11823015	444	67	348090	-0.56822	0.71506	0.67749	0.59315
ERBB2	2064	17	37794167	37934915	354	50	353731	-0.56882	0.71526	0.50345	0.8132
LCE4A	199834	1	152631523	152731910	418	33	379312	-0.56885	0.71527	0.75536	0.54662
EFCC1	79825	3	128670131	128809585	421	58	372280	-0.56902	0.71533	0.67397	0.60721
UNC93B1	81622	11	67708575	67821593	501	56	256252	-0.56902	0.71533	0.76731	0.5116
SYT3	84258	19	51075234	51193092	449	78	262167	-0.5691	0.71536	0.69708	0.59298
PRAMEF10	343071	1	12902727	13008094	162	18	234436	-0.56956	0.71551	0.79415	0.49738
SHH	6469	7	155545558	155654967	485	67	364764	-0.56955	0.71551	0.71854	0.59592
ZNF415	55786	19	53561132	53686173	664	76	332742	-0.56988	0.71562	0.96144	0.42551
GPR31	2853	6	167520360	167621319	537	73	325250	-0.57002	0.71567	0.83964	0.47588
RPUSD2	27079	15	40811503	40916666	390	32	394954	-0.57012	0.7157	0.58627	0.66771
SRCIN1	80725	17	36636259	36812183	593	78	307614	-0.57027	0.71575	0.76331	0.54333
PNMT	5409	17	37774234	37876728	303	45	389593	-0.57037	0.71579	0.47887	0.84746
SLC16A13	201232	17	6889394	6993440	448	63	352216	-0.57042	0.7158	0.77095	0.54983
C19orf73	55150	19	49571654	49672397	440	66	346838	-0.57088	0.71596	0.55466	0.72599
SCGB2A2	4250	11	61987630	62090628	456	50	372354	-0.57104	0.71601	0.54916	0.76208
SRSF10	10772	1	24242935	24356953	53	24	79531	-0.57108	0.71603	0.54259	0.7838
IKZF5	64376	10	124700322	124818366	450	55	400893	-0.57109	0.71603	0.53596	0.75884
HOXA6	3203	7	27135202	27237393	287	50	381567	-0.57151	0.71617	0.47315	0.85771
MTAP	4507	9	21752635	21991040	758	70	367168	-0.57168	0.71623	0.63497	0.61733
PAQR5	54852	15	69541294	69749976	813	50	369752	-0.57194	0.71632	0.76611	0.53872
HACD2	201562	3	123163363	123353924	663	48	361435	-0.57227	0.71643	0.83501	0.48935
DGCR8	54487	22	20017755	20149400	613	46	384183	-0.57242	0.71648	0.57621	0.68689
PUS10	150962	2	61117548	61295365	423	64	383969	-0.57305	0.7167	0.74259	0.55366
SPATA21	374955	1	16672101	16813919	475	60	383481	-0.57326	0.71676	0.4697	0.86868
RBKS	64080	2	27954266	28163223	581	47	379372	-0.57333	0.71679	0.64884	0.61578
GNPAT	8443	1	231326919	231463719	448	52	390719	-0.57365	0.7169	0.75975	0.53108
TMEM132A	54972	11	60641913	60754631	421	52	389722	-0.57382	0.71696	0.72557	0.53834
KRTAP13-1	140258	21	31718392	31819140	414	52	364579	-0.57409	0.71705	0.71189	0.55944
FAM118B	79607	11	126031619	126182879	605	54	385939	-0.57414	0.71706	0.49313	0.80907
TREX1	11277	3	48456919	48559044	220	49	370276	-0.57417	0.71707	0.72576	0.52972
MAP10	54627	1	232890638	232996092	495	58	377668	-0.57425	0.7171	0.84051	0.49627
ERAP1	51752	5	96046514	96199848	787	46	395816	-0.57429	0.71711	0.49548	0.8144
JAK1	3716	1	65248906	65482593	738	59	381086	-0.57465	0.71724	0.5277	0.79082
TBC1D10C	374403	11	67121384	67227561	288	44	382052	-0.57466	0.71724	0.73179	0.54672
ARRDC4	91947	15	98453933	98567068	697	63	370081	-0.57493	0.71733	0.6684	0.63078
TCAP	8557	17	37771599	37872807	309	44	391552	-0.57494	0.71733	0.48676	0.83672
C1orf68	100129271	1	152641998	152742905	430	33	378188	-0.57497	0.71735	0.75533	0.54168
MTRNR2L7	100288485	10	37840366	37941859	576	40	381093	-0.57502	0.71736	0.80676	0.50875
MRPS26	64949	20	2976675	3078896	398	75	255947	-0.57506	0.71737	0.62156	0.66242
MARK1	4139	1	220651568	220887799	906	49	392322	-0.57507	0.71738	0.61359	0.67676
C1orf146	388649	1	92633573	92761367	348	45	363407	-0.57518	0.71742	0.67934	0.56974
SLCO4C1	353189	5	101519690	101682253	793	55	388074	-0.57596	0.71768	0.66244	0.63283
TMEM258	746	11	61506602	61610085	276	53	367452	-0.57602	0.7177	0.55504	0.71188
OCIAD1	54940	4	48782599	48913834	273	46	372095	-0.57628	0.71779	0.87317	0.45934
NDUFB2	4708	7	140346481	140456446	271	41	360230	-0.57664	0.71791	0.60199	0.65616
HOATZ	399949	11	111335510	111457756	297	42	388378	-0.57665	0.71791	0.83325	0.46995
SLC16A11	162515	17	6894949	6997242	456	65	352581	-0.57669	0.71793	0.78427	0.54724
GPR78	27201	4	8531964	8641750	728	84	326599	-0.5768	0.71796	0.52436	0.83936
POTEJ	653781	2	131319106	131465610	109	34	26803	-0.57739	0.71816	0.94287	0.44989
LEPROTL1	23484	8	29902922	30045222	429	37	360662	-0.57746	0.71819	0.69462	0.62365
DOP1B	9980	21	37479080	37716572	1195	82	379428	-0.57754	0.71821	0.77243	0.55702
FAHD2A	51011	2	96018439	96132357	92	33	301590	-0.57766	0.71825	0.69114	0.59304
TRAPPC11	60684	4	184530420	184684747	908	80	335100	-0.57772	0.71827	0.63014	0.66001
GPBAR1	151306	2	219075738	219178582	316	31	375803	-0.5781	0.7184	0.81915	0.48618
TAMALIN	160622	12	52350729	52459673	322	68	365152	-0.57857	0.71856	0.75985	0.54344
PEF1	553115	1	32045463	32160838	304	40	357416	-0.57899	0.7187	0.7092	0.54827
C16orf89	146556	16	5042925	5166146	648	92	320539	-0.57934	0.71882	0.59159	0.72115
TRPV1	7442	17	3418740	3562705	864	97	338999	-0.5797	0.71894	0.50816	0.87426
GSR	2936	8	30485578	30635486	559	64	371230	-0.57978	0.71897	0.49581	0.84126
MAPKAPK5	8550	12	112230032	112381228	431	35	373406	-0.58023	0.71912	0.42829	0.90798
IFT172	26160	2	27617240	27762575	402	48	372777	-0.58052	0.71922	0.54259	0.70446
DUOXA1	90527	15	45359564	45472075	374	62	347549	-0.58064	0.71926	0.7544	0.57811
C11orf97	643037	11	94195695	94315289	456	47	387053	-0.58153	0.71956	0.61013	0.71178
CA6	765	1	8955893	9085151	561	101	345780	-0.58193	0.71969	0.47667	0.86306
FMO2	2327	1	171104388	171231822	668	41	392214	-0.58219	0.71978	0.70229	0.61812
ATP5F1B	506	12	56981959	57089852	290	43	361132	-0.58224	0.7198	0.84304	0.47756
OR1J1	347168	9	125189237	125290205	373	61	401045	-0.5823	0.71982	0.91239	0.48441
HIVEP2	3097	6	143022604	143317495	979	120	392693	-0.5827	0.71995	0.68765	0.59323
SNX4	8723	3	125115488	125289058	658	51	397078	-0.58299	0.72005	0.95806	0.42518
ATG9B	285973	7	150659297	150771586	377	83	376826	-0.58326	0.72014	0.97654	0.43387
COX18	285521	4	73870416	73985476	142	45	371820	-0.5834	0.72019	0.68403	0.60855
SHPRH	257218	6	146155943	146335421	452	41	369489	-0.5839	0.72036	0.55273	0.66653
IFT88	8100	13	21090585	21315576	904	55	369253	-0.58429	0.72049	0.79453	0.54593
SLC22A1	6580	6	160492821	160630147	537	76	371559	-0.58445	0.72054	0.59477	0.69687
STPG3	441476	9	140095713	140197935	414	69	322435	-0.58445	0.72054	0.74577	0.54934
MTOR	2475	1	11116588	11372614	671	34	374584	-0.58469	0.72062	0.68371	0.60078
ATRIP	84126	3	48438114	48559044	254	44	369727	-0.58467	0.72062	0.7252	0.53453
CYYR1-AS1	100996571	21	27715954	27991571	1055	123	375943	-0.58484	0.72067	0.47644	0.86581
RBM14-RBM4	100526737	11	66334053	66463944	236	54	340007	-0.58501	0.72073	0.75439	0.53673
CARD16	114769	11	104862053	104966051	481	44	360937	-0.58562	0.72093	0.78708	0.5403
ZNF627	199692	19	11658235	11779974	502	52	353161	-0.58565	0.72094	0.81397	0.54472
MPP7	143098	10	28289922	28641953	1904	73	391666	-0.58576	0.72098	0.72639	0.60331
RPS23	6228	5	81519139	81624235	302	46	394981	-0.58589	0.72102	0.78252	0.52131
PUS1	80324	12	132363745	132478406	439	57	353753	-0.58619	0.72112	0.68387	0.59988
ANKRD23	200539	2	97438599	97559758	263	39	356910	-0.58646	0.72122	0.93868	0.43447
ARHGAP11B	89839	15	30868879	30981013	192	32	219416	-0.58648	0.72123	0.52677	0.78622
NARF	26502	17	80365611	80496143	581	70	294749	-0.58662	0.72127	0.54341	0.79963
SLC27A6	28965	5	128250951	128419335	1078	41	351601	-0.58701	0.7214	0.66647	0.61565
LINC02860	285941	7	26627490	26736924	480	63	387298	-0.58727	0.72149	0.70963	0.64593
ZMYND15	84225	17	4593059	4699414	522	82	356253	-0.58739	0.72153	0.71632	0.57826
ZFP36L1	677	14	69204372	69313184	428	50	397221	-0.58765	0.72162	0.53389	0.78571
FOXRED1	55572	11	126088935	126198027	358	41	388835	-0.5878	0.72167	0.58016	0.72278
S100A9	6280	1	153280330	153383503	395	42	383344	-0.588	0.72173	0.54684	0.69361
S100A8	6279	1	153312508	153445054	423	46	365984	-0.58803	0.72174	0.4658	0.8886
PIK3CB	5291	3	138321540	138603780	853	49	363200	-0.58826	0.72182	0.71889	0.54306
UBIAD1	29914	1	11283255	11398491	304	39	348084	-0.58868	0.72196	0.49638	0.84948
SERPINA5	5104	14	94997706	95109457	610	69	370924	-0.58869	0.72196	0.88503	0.46697
GLP2R	9340	17	9679152	9844269	831	90	325770	-0.58875	0.72199	0.5829	0.66623
TMEM17	200728	2	62677356	62783604	457	67	379370	-0.58893	0.72205	0.53432	0.7718
ANKRD49	54851	11	94177153	94282744	421	44	393991	-0.58894	0.72205	0.61681	0.70864
FHOD1	29109	16	67213292	67331425	333	55	379348	-0.58919	0.72213	0.53853	0.73197
PRKCZ-AS1	100506504	1	2063250	2165812	328	48	363392	-0.58932	0.72218	0.6177	0.68075
ATP5MJ	9556	14	104328625	104437903	529	42	376900	-0.58943	0.72221	0.60819	0.66273
PYROXD1	79912	12	21540538	21674184	752	47	365311	-0.59012	0.72244	0.9315	0.46873
ZNF558	148156	19	8870250	8992972	445	46	324179	-0.59103	0.72275	0.75136	0.57688
DAZL	1618	3	16578299	16697006	637	55	385436	-0.59152	0.72291	0.79913	0.51108
RBM43	375287	2	152054728	152168389	473	43	387626	-0.59165	0.72296	0.61046	0.63777
NUP210	23225	3	13307730	13511819	887	46	387989	-0.59204	0.72309	0.94069	0.45429
HGF	3082	7	81281444	81449452	457	59	385760	-0.59228	0.72317	0.74573	0.54133
RTN4RL1	146760	17	1787971	1978178	816	124	331660	-0.59234	0.72319	0.93938	0.44794
ZNRF2	223082	7	30273923	30457308	509	59	360968	-0.59251	0.72325	0.52266	0.81713
TRMT10B	158234	9	37703797	37828969	485	49	378554	-0.59251	0.72325	0.77531	0.5452
RWDD2B	10069	21	30328080	30441685	273	38	377688	-0.59299	0.72341	0.72745	0.57831
UGT1A7	54577	2	234540584	234731945	916	79	379672	-0.5934	0.72354	0.67164	0.62311
OR5D18	219438	11	55537106	55638047	355	31	385755	-0.59342	0.72355	0.79669	0.5155
HTR3C	170572	3	183720835	183828461	504	63	383091	-0.5935	0.72358	0.62895	0.64278
C16orf54	283897	16	29703784	29807340	216	32	340616	-0.59357	0.7236	0.64865	0.61829
RNF25	64320	2	219478587	219586781	308	36	374032	-0.5936	0.72361	0.62612	0.62424
ABHD5	51099	3	43682375	43814217	488	59	379790	-0.59367	0.72363	0.79861	0.49316
KDM2A	22992	11	66836740	67075553	505	49	358214	-0.59372	0.72365	0.77851	0.50759
ORMDL1	94101	2	190584993	190699097	280	31	380347	-0.59375	0.72366	0.88481	0.46384
C17orf78	284099	17	35682928	35799812	378	60	349432	-0.59383	0.72369	0.6136	0.69721
FGR	2268	1	27888800	28011727	288	61	328161	-0.59391	0.72371	0.72989	0.56924
ACACA	31	17	35391927	35816902	1128	66	360821	-0.59393	0.72372	0.75855	0.53062
CCR6	1235	6	167475295	167604168	577	66	344231	-0.59409	0.72377	0.77821	0.5067
TMEM147	10430	19	35986502	36088429	421	74	370131	-0.59409	0.72377	0.72147	0.57672
LOC101928728	101928728	1	26968623	27072896	188	42	356861	-0.59429	0.72384	0.44506	0.85816
TAC4	255061	17	47865671	47975379	275	50	375923	-0.59435	0.72386	0.6293	0.65678
KANSL2	54934	12	48996994	49126035	388	30	304652	-0.59477	0.724	0.58323	0.70883
DUOX1	53905	15	45372192	45507776	422	64	375342	-0.59485	0.72403	0.78669	0.56217
NREP	9315	5	111015000	111362628	1453	83	376552	-0.59547	0.72423	0.89134	0.4699
FGF22	27006	19	589901	693824	687	101	271403	-0.59556	0.72426	0.73287	0.55587
JMJD6	23210	17	74658914	74772881	360	43	352379	-0.59561	0.72428	0.82015	0.51384
ZNF649	65251	19	52342488	52458305	703	48	393255	-0.59571	0.72432	0.81598	0.53329
SZRD1	26099	1	16643525	16774643	397	50	384166	-0.59622	0.72449	0.53581	0.79683
NUP93	9688	16	56714017	56932637	844	76	391875	-0.59634	0.72453	0.67797	0.62013
C7orf33	202865	7	148237657	148362952	413	80	319299	-0.59643	0.72456	0.64248	0.68286
TOX	9760	8	59667977	60081767	1458	133	380279	-0.59678	0.72467	0.80179	0.5478
TFF2	7032	21	43716466	43821208	628	68	381473	-0.59677	0.72467	0.54847	0.76289
RGS8	85397	1	182563036	182703502	476	76	373786	-0.5968	0.72468	0.77682	0.53351
LRRC36	55282	16	67310747	67469109	468	56	383633	-0.59753	0.72492	0.66864	0.59369
CDV3	55573	3	133242434	133359118	435	58	355102	-0.59781	0.72502	0.74284	0.56468
LIN7B	64130	19	49567618	49671717	455	70	345548	-0.59784	0.72503	0.55144	0.75108
B3GALT2	8707	1	193097860	193205743	311	35	387659	-0.59789	0.72504	0.5165	0.79226
COPS3	8533	17	17099938	17234617	603	49	368163	-0.59798	0.72507	0.58938	0.7454
ZNF354B	117608	5	178236954	178361424	1022	46	340497	-0.59811	0.72512	0.87181	0.46826
ZNF665	79788	19	53616552	53746619	668	85	299493	-0.5983	0.72518	0.86803	0.47031
GPM6A	2823	4	176504088	176973842	2015	143	376997	-0.59842	0.72522	0.76351	0.55655
CHRFAM7A	89832	15	30602769	30735864	48	20	15949	-0.59845	0.72523	0.99184	0.43585
KRTAP4-4	84616	17	39265905	39366983	568	56	366056	-0.59857	0.72527	0.79501	0.49278
CEP43	11116	6	167362805	167508064	777	31	380770	-0.59862	0.72529	0.46811	0.88461
COLEC11	78989	2	3592422	3742234	882	94	349102	-0.59895	0.7254	0.64827	0.65467
ARL6IP5	10550	3	69084090	69205239	449	58	368996	-0.59901	0.72542	0.71243	0.58011
NKX2-4	644524	20	21326005	21428047	282	39	384115	-0.5999	0.72571	0.5557	0.68095
SLC30A5	64924	5	68339776	68476899	571	54	330598	-0.60031	0.72585	0.54856	0.74252
CST8	10047	20	23421766	23526655	469	53	394231	-0.60052	0.72592	0.89632	0.47343
GAS6	2621	13	114473522	114617046	713	72	284303	-0.60073	0.72599	0.59239	0.69959
BHLHE23	128408	20	61587331	61688387	532	66	373383	-0.6009	0.72605	0.82008	0.5258
CCDC166	100130274	8	144738864	144840279	513	62	325394	-0.60118	0.72614	0.81592	0.49674
DPP4	1803	2	162798751	162981052	531	58	377079	-0.60138	0.72621	0.63367	0.63734
ZMYND19	116225	9	140426531	140534937	303	46	327932	-0.60146	0.72623	0.72444	0.58019
ANO2	57101	12	5621817	6105398	2044	154	362414	-0.6017	0.72631	0.55284	0.73855
MTTP	4547	4	100435240	100595154	779	52	402722	-0.60183	0.72636	0.85529	0.49668
IL1R1	3554	2	102636836	102846334	982	72	389121	-0.60187	0.72637	0.79559	0.54133
TSKS	60385	19	50193011	50316587	398	83	330404	-0.60198	0.72641	0.6988	0.5979
SETSIP	646817	1	92490093	92590968	307	44	376233	-0.60214	0.72646	0.63406	0.70425
SLC12A3	6559	16	56849119	56999762	666	83	388647	-0.60217	0.72647	0.85834	0.52258
PRKN	5071	6	161718590	163198834	6893	274	365831	-0.60222	0.72649	0.91462	0.44438
GIMAP4	55303	7	150214458	150321043	834	32	337007	-0.60224	0.72649	0.69942	0.59643
MUC5AC	4586	11	1092474	1212465	394	38	333648	-0.60255	0.7266	0.80067	0.54219
GDF10	2662	10	48375785	48489138	371	85	377240	-0.60258	0.72661	0.63627	0.65549
DDX18	8886	2	118522255	118639953	581	42	332105	-0.60285	0.7267	0.62855	0.72374
PARP4	143	13	24945069	25136948	1341	42	348949	-0.6037	0.72698	0.59602	0.6891
PCSK1	5122	5	95676040	95818985	433	69	347359	-0.60412	0.72712	0.77491	0.58215
CCT8	10694	21	30378647	30496010	343	37	381891	-0.60485	0.72736	0.74393	0.58793
KRTAP4-2	85291	17	39283698	39384460	477	60	370122	-0.60488	0.72737	0.88876	0.45745
BRINP3	339479	1	190016792	190497534	1542	81	384930	-0.60492	0.72738	0.68594	0.55754
RGSL1	353299	1	182369256	182579732	907	80	374897	-0.60511	0.72745	0.57123	0.73933
STK32B	55351	4	5003527	5552728	3144	146	353722	-0.60513	0.72745	0.83097	0.49287
MAP3K1	4214	5	56060900	56241979	702	42	382881	-0.60514	0.72746	0.73317	0.54902
TMEM88	92162	17	7708181	7809417	303	53	361427	-0.60551	0.72758	0.82243	0.49128
OR51L1	119682	11	4970213	5071160	616	58	371591	-0.60557	0.7276	0.58575	0.73109
ANO9	338440	11	367930	492011	626	82	334094	-0.60564	0.72762	0.63482	0.67507
A3GALT2	127550	1	33722367	33836699	348	41	369250	-0.60596	0.72773	0.65478	0.63741
BMF	90427	15	40330091	40451088	357	61	361321	-0.60599	0.72774	0.50579	0.83221
ZNF561	93134	19	9668002	9781916	386	47	375905	-0.60602	0.72775	0.86402	0.46624
PIFO	128344	1	111817285	111945639	849	65	379322	-0.60607	0.72777	0.57009	0.73349
FOXD4L6	653404	9	69149480	69252204	1	1	364859	-0.60617	0.7278	0.7278	0.7278
CBWD6	644019	9	69154538	69312593	1	1	364859	-0.60617	0.7278	0.7278	0.7278
ODAD2P1	101060171	10	27505336	27630347	933	51	351340	-0.60619	0.72781	0.85914	0.51374
CEACAM21	90273	19	42005886	42143255	531	50	390969	-0.60626	0.72783	0.60991	0.69776
GHRHR	2692	7	30953636	31069146	482	72	369146	-0.60673	0.72798	0.8311	0.50397
OLFML2B	25903	1	161902982	162044172	562	87	378664	-0.60715	0.72813	0.54884	0.73909
CFAP45	25790	1	159792150	159919992	429	62	369388	-0.60746	0.72823	0.65195	0.66939
BRCA1	672	17	41146312	41327500	545	35	368090	-0.60768	0.7283	0.61266	0.64254
INPPL1	3636	11	71884916	72000191	377	55	367050	-0.60779	0.72834	0.62919	0.69547
RFX1	5989	19	14022342	14167134	459	63	340103	-0.60792	0.72838	0.85561	0.49738
MXD4	10608	4	2199160	2313739	428	76	360543	-0.60823	0.72848	0.73526	0.53295
ZNF25	219749	10	38188500	38315584	581	42	366386	-0.60842	0.72855	0.85737	0.46301
VAMP8	8673	2	85754614	85859156	329	39	396195	-0.609	0.72874	0.51623	0.77229
CMAS	55907	12	22149108	22268608	458	55	366309	-0.60917	0.72879	0.6857	0.6402
NCL	4691	2	232269459	232379208	488	65	367677	-0.60955	0.72892	0.82831	0.55152
LGALS2	3957	22	37916253	38026024	435	67	336391	-0.60975	0.72899	0.71494	0.57591
EIF4EBP1	1978	8	37838020	37967883	250	50	322659	-0.6098	0.729	0.72763	0.5269
TASOR2	54906	10	5676801	5857742	892	72	377469	-0.60981	0.72901	0.80186	0.51722
STAT5B	6777	17	40301195	40478478	379	73	356149	-0.60981	0.72901	0.58898	0.64789
FLJ45513	729220	17	47873272	47976199	265	50	375496	-0.61027	0.72916	0.66037	0.63653
CCDC60	160777	12	119722517	120028852	1021	109	357492	-0.61033	0.72918	0.88585	0.44776
RBM47	54502	4	40375272	40682958	1151	152	339381	-0.6108	0.72934	0.65155	0.65127
SYNJ1	8867	21	33947269	34150351	507	57	383869	-0.61136	0.72952	0.70626	0.5894
C2orf78	388960	2	73961316	74094274	238	56	366720	-0.61138	0.72953	0.66428	0.61792
PIKFYVE	200576	2	209080990	209273475	674	47	374897	-0.61216	0.72978	0.67569	0.5916
C20orf96	140680	20	201504	321419	715	84	337954	-0.61219	0.72979	0.54622	0.80682
ZNRF4	148066	19	5405426	5506867	484	96	321044	-0.61226	0.72982	0.53448	0.85792
ASB13	79754	10	5630820	5758558	850	73	375008	-0.61261	0.72993	0.76458	0.55908
HNRNPC	3183	14	21627295	21787638	561	64	313725	-0.61289	0.73002	0.7743	0.56843
JPH1	56704	8	75096935	75283721	781	80	385757	-0.6135	0.73023	0.83716	0.49896
DAB1	1600	1	57410453	58766211	5537	250	377477	-0.6139	0.73036	0.95788	0.39859
FUCA2	2519	6	143765949	143883020	386	70	385470	-0.61403	0.7304	0.47499	0.89136
CACNG2	10369	22	36906916	37148690	971	123	348484	-0.61432	0.7305	0.66336	0.63781
UGT1A4	54657	2	234577438	234731945	793	73	378617	-0.61437	0.73051	0.68059	0.62388
SLC29A3	55315	10	73029010	73173147	746	95	342275	-0.61472	0.73063	0.5279	0.84252
DRC7	84229	16	57678713	57815367	684	105	350138	-0.6147	0.73063	0.57952	0.73237
FAM241B	219738	10	71340003	71443355	588	88	385516	-0.61486	0.73068	0.56266	0.78423
LINC02907	157927	9	138185095	138288408	429	68	330094	-0.61523	0.7308	0.64309	0.63411
ZDHHC1	29800	16	67378322	67500339	379	48	379350	-0.61545	0.73087	0.62879	0.63779
DMXL1	1657	5	118356839	118634822	940	66	371196	-0.6155	0.73089	0.90556	0.43471
MMP8	4317	11	102532526	102645734	644	63	385545	-0.61563	0.73093	0.80597	0.56645
PER3	8863	1	7794413	7955241	725	58	387061	-0.61569	0.73095	0.51729	0.8439
MARCO	8685	2	119649745	119802236	646	76	360334	-0.61571	0.73096	0.58088	0.74567
PALMD	54873	1	100061431	100210097	609	69	376741	-0.61588	0.73101	0.90527	0.47414
LMOD3	56203	3	69106039	69221746	456	65	362827	-0.61587	0.73101	0.76329	0.55324
CHEK2	11200	22	29033731	29187822	540	60	360840	-0.616	0.73105	0.52198	0.88441
OGDH	4967	7	44596104	44798669	625	64	373286	-0.61687	0.73134	0.69482	0.60516
SH3GLB1	51100	1	87120253	87263867	493	57	383223	-0.61695	0.73137	0.64819	0.67131
PLPPR2	64748	19	11416062	11526374	312	46	353778	-0.61699	0.73138	0.71925	0.5793
MFHAS1	9258	8	8590864	8801131	1401	66	384258	-0.61718	0.73144	0.67019	0.60726
USP33	23032	1	78111672	78275564	423	55	384473	-0.6172	0.73145	0.69666	0.57543
ATP2B2	491	3	10315707	10783131	2094	162	374589	-0.61728	0.73148	0.97535	0.4234
MAVS	57506	20	3777446	3906770	497	81	325173	-0.6173	0.73148	0.67215	0.64922
SGK3	23678	8	67574653	67824257	692	49	378463	-0.61745	0.73153	0.53392	0.77125
TRIM73	375593	7	74971234	75084896	139	32	222960	-0.6176	0.73158	0.66336	0.68245
OTOR	56914	20	16678998	16782809	541	70	381469	-0.61775	0.73163	0.68952	0.65751
IFITM5	387733	11	248200	349526	564	93	234684	-0.61779	0.73164	0.78904	0.55227
TMEM131L	23240	4	154337498	154608760	1148	123	376043	-0.61789	0.73167	0.68029	0.62869
CAMK2B	816	7	44206749	44415230	726	90	377995	-0.61787	0.73167	0.95355	0.41721
MB	4151	22	35952811	36069401	617	67	370793	-0.61826	0.7318	0.85366	0.52773
CFTR	1080	7	117070017	117358719	753	55	387200	-0.61857	0.7319	0.67182	0.59933
EEF1AKMT2	399818	10	126384336	126530439	350	42	382967	-0.61904	0.73206	0.5909	0.73759
NECAP2	55707	1	16717167	16836585	414	51	373183	-0.61912	0.73208	0.56773	0.7455
ZNF213	7760	16	3135057	3242805	478	55	353465	-0.61928	0.73213	0.85173	0.48937
EHD1	10938	11	64570206	64697181	447	56	364119	-0.61933	0.73215	0.73172	0.54568
PLK5	126520	19	1474073	1585455	472	79	257800	-0.61945	0.73219	0.69991	0.62163
HDGFL2	84717	19	4422255	4552223	646	77	306866	-0.6197	0.73227	0.78611	0.53286
TBL2	26608	7	72933274	73043013	324	38	378779	-0.61985	0.73232	0.49844	0.79522
RASSF2	9770	20	4710669	4854291	819	82	375901	-0.62003	0.73238	0.69462	0.62706
GABRR1	2569	6	89837223	89991007	750	60	371223	-0.62008	0.7324	0.62812	0.63143
IMP3	55272	15	75881426	75991047	316	60	368602	-0.62007	0.7324	0.51525	0.8144
SUSD4	55061	1	223344161	223587564	740	67	357930	-0.62054	0.73255	0.93851	0.44559
OR8K5	219453	11	55876870	55977793	448	32	396958	-0.62096	0.73269	0.70131	0.55808
SAMD8	142891	10	76821275	76991881	546	44	390663	-0.62202	0.73303	0.77473	0.54762
SPEM2	201243	17	7278851	7380887	299	58	332485	-0.62232	0.73314	0.65593	0.69134
MMP19	4327	12	56179214	56286767	173	56	341824	-0.62243	0.73317	0.60727	0.71605
SLC35E2A	9906	1	1606277	1727438	366	41	151390	-0.62263	0.73324	0.79161	0.55128
TMEM260	54916	14	56996509	57166233	785	75	363413	-0.62265	0.73324	0.81961	0.53088
OIT3	170392	10	74603339	74742787	312	57	365268	-0.62279	0.73329	0.67071	0.67599
LOC644277	644277	11	111249223	111377330	519	48	388244	-0.62307	0.73338	0.89087	0.47453
PCNX3	399909	11	65333686	65454910	335	54	387870	-0.6231	0.73339	0.67241	0.66089
ERGIC2	51290	12	29443579	29584143	540	41	350687	-0.62334	0.73347	0.75817	0.57384
HOGA1	112817	10	99294102	99422559	490	81	375622	-0.62338	0.73348	0.71106	0.58425
GNB4	59345	3	179063876	179219371	524	55	362514	-0.62341	0.73349	0.60779	0.713
EVA1C	59271	21	33734034	33937702	759	63	373797	-0.6234	0.73349	0.76354	0.56333
SLC10A6	345274	4	87694477	87820416	476	47	367148	-0.62346	0.73351	0.60633	0.67922
G6PC2	57818	2	169707750	169816510	481	59	369725	-0.62356	0.73354	0.72043	0.55698
MEIS1	4211	2	66612257	66849891	742	104	352673	-0.62358	0.73355	0.74421	0.5633
CYRIA	81553	2	16680727	16897134	703	82	384903	-0.62386	0.73364	0.6354	0.66078
TJAP1	93643	6	43395261	43524294	419	56	382476	-0.62401	0.73369	0.7838	0.54629
AIFM3	150209	22	21269418	21385649	503	77	337162	-0.62423	0.73376	0.54464	0.8467
TMEM37	140738	2	120137501	120246096	510	51	373205	-0.62436	0.7338	0.78992	0.54903
GSAP	54103	7	76890068	77095719	879	61	393620	-0.62454	0.73386	0.70241	0.6368
NSMAF	8439	8	59446063	59622404	617	59	374306	-0.62459	0.73388	0.84271	0.47624
CDH3	1001	16	68628151	68782959	720	53	376194	-0.62461	0.73389	0.64406	0.65379
C12orf73	728568	12	104293980	104400993	545	52	391940	-0.6249	0.73398	0.69634	0.62744
RELA	5970	11	65371067	65480443	320	50	378755	-0.62512	0.73405	0.59441	0.69799
C11orf54	28970	11	93424769	93546250	410	47	379148	-0.62525	0.7341	0.65538	0.64301
EIF2AK3	9451	2	88806259	88977094	460	50	378994	-0.62528	0.73411	0.70998	0.62308
TAX1BP1	8887	7	27728992	27919386	670	55	401904	-0.62545	0.73416	0.75847	0.57041
RHOH	399	4	40142631	40296384	598	105	364985	-0.62577	0.73427	0.55382	0.78091
ACADL	33	2	211002632	211140215	203	60	373359	-0.62601	0.73435	0.66019	0.62794
ABCC5	10057	3	183587722	183785803	898	57	377694	-0.62614	0.73439	0.75597	0.54546
ZPBP	11055	7	49927023	50182860	884	45	391072	-0.62626	0.73443	0.6369	0.63911
CNKSR1	10256	1	26453981	26566375	492	54	386241	-0.62649	0.7345	0.70268	0.61439
GIMAP6	474344	7	150272463	150379736	693	35	323809	-0.62649	0.7345	0.69494	0.62234
P2RY6	5031	11	72925550	73059670	411	57	356631	-0.62648	0.7345	0.84878	0.49419
SWSAP1	126074	19	11435383	11537627	287	46	338610	-0.62655	0.73452	0.73998	0.56218
ATP6AP1L	92270	5	81551166	81664147	336	52	389716	-0.62658	0.73453	0.78539	0.53801
HTR3D	200909	3	183699332	183807157	499	65	387570	-0.62668	0.73457	0.70098	0.60505
NSG1	27065	4	4337983	4470785	595	76	377111	-0.62689	0.73463	0.93122	0.47119
BPIFC	254240	22	32759834	32910429	934	74	364990	-0.62701	0.73468	0.70421	0.58368
PDHA2	5161	4	96711239	96812625	723	44	377805	-0.62718	0.73473	0.83084	0.53679
RLN2	6019	9	5249864	5354611	418	61	353115	-0.62926	0.73541	0.74662	0.5795
POLRMT	5442	19	567223	683665	753	108	262463	-0.62927	0.73542	0.81853	0.51643
CLDND1	56650	3	98169628	98291910	453	75	383429	-0.62987	0.73561	0.76109	0.56623
METTL11B	149281	1	170065188	170186923	614	52	383470	-0.63022	0.73572	0.92131	0.4569
KCNK17	89822	6	39216777	39332237	759	73	383358	-0.63022	0.73573	0.59788	0.77247
AMTN	401138	4	71334298	71448460	721	34	395919	-0.63052	0.73582	0.7265	0.60917
CYP2C8	1558	10	96746529	96879255	763	50	367778	-0.63057	0.73584	0.67752	0.66855
NAA38	84316	17	7710003	7838608	400	61	362649	-0.63064	0.73586	0.84467	0.49276
AGL	178	1	100265633	100439579	741	56	375129	-0.63067	0.73587	0.79884	0.5304
SPATA18	132671	4	52867578	53013461	493	57	374181	-0.63084	0.73593	0.69504	0.60451
BCAS2	10286	1	115060178	115174265	387	49	380492	-0.63095	0.73596	0.59227	0.72991
RAPGEF5	9771	7	22107908	22446751	1469	112	393743	-0.63104	0.73599	0.75236	0.58696
TNFRSF10D	8793	8	22943101	23071543	497	91	351135	-0.6312	0.73605	0.6608	0.64451
LCE5A	254910	1	152433320	152534653	443	43	350201	-0.63145	0.73613	0.49925	0.8882
POMC	5443	2	25333722	25441559	379	47	364930	-0.63158	0.73617	0.83697	0.50287
CA13	377677	8	86107716	86246302	339	37	389065	-0.63161	0.73618	0.79363	0.508
SLC39A11	201266	17	70592085	71138853	2624	216	349520	-0.63162	0.73618	0.67731	0.63345
GPCPD1	56261	20	5475080	5641672	632	56	328457	-0.6316	0.73618	0.79967	0.58919
C4orf50	389197	4	5849318	6042175	1307	118	384245	-0.63243	0.73645	0.78006	0.5649
ZNF547	284306	19	57824891	57940927	525	55	380144	-0.63255	0.73648	0.50652	0.85906
MINDY4	84182	7	30761033	30982408	938	81	370534	-0.63301	0.73664	0.69868	0.66221
SRM	6723	1	11064649	11170091	355	36	355996	-0.63319	0.7367	0.72745	0.62722
UGCG	7357	9	114609206	114747649	930	74	374609	-0.63328	0.73672	0.83899	0.54977
SGPP2	130367	2	223238771	223477342	778	82	371869	-0.63334	0.73674	0.54981	0.78014
ATP5MC1	516	17	46920148	47023233	360	35	367362	-0.63351	0.7368	0.78236	0.55628
ZNF519	162655	18	14025989	14182489	434	43	323890	-0.63372	0.73687	0.91434	0.48337
FGF6	2251	12	4493308	4604780	401	58	381593	-0.63379	0.73689	0.94533	0.48388
SRRM2	23524	16	2752330	2871413	246	68	300591	-0.63388	0.73692	0.50148	0.83746
GRIA4	2893	11	105430800	105902819	1395	84	382005	-0.63419	0.73702	0.50312	0.83877
FAAP100	80233	17	79456911	79569429	665	68	353646	-0.63463	0.73717	0.64935	0.66085
MRPL39	54148	21	26907968	27029801	508	36	392068	-0.63468	0.73718	0.91872	0.44293
CAPN14	440854	2	31345922	31506724	898	82	359566	-0.63475	0.7372	0.58215	0.78927
C19orf81	342918	19	51102702	51212567	366	83	251940	-0.63519	0.73735	0.73803	0.62181
NBPF15	284565	1	148505986	148646267	5	1	363052	-0.63522	0.73736	0.77133	0.70286
PPP1R1B	84152	17	37733177	37842878	354	48	392176	-0.63562	0.73749	0.5542	0.81565
MYBL2	4605	20	42245659	42395136	545	61	361058	-0.63567	0.7375	0.47066	0.89366
PNRC2	55629	1	24236301	24339952	53	25	100825	-0.63572	0.73752	0.57645	0.79907
C2orf83	56918	2	228424806	228548036	792	68	349078	-0.63674	0.73785	0.80148	0.55657
GOLM1	51280	9	88579018	88765116	740	59	352336	-0.63681	0.73788	0.82464	0.50781
ADRB2	154	5	148156156	148304628	562	78	364189	-0.6369	0.7379	0.57979	0.7413
HMSD	284293	18	61566588	61677646	529	47	376291	-0.63693	0.73792	0.73534	0.56629
MTR	4548	1	236908581	237117281	846	52	381287	-0.63713	0.73798	0.55604	0.81596
ISG20	3669	15	89128904	89248881	588	66	374935	-0.63735	0.73805	0.66987	0.65815
TAOK1	57551	17	27667943	27928921	628	49	360596	-0.63738	0.73806	0.8022	0.49978
MYZAP	100820829	15	57834102	58027562	1069	85	390845	-0.63753	0.73811	0.70497	0.61415
GAD2	2572	10	26455236	26643491	758	37	387174	-0.6379	0.73823	0.85485	0.51205
PHOX2A	401	11	71900121	72005220	342	56	373817	-0.63836	0.73838	0.64084	0.69234
FMNL2	114793	2	153141684	153556348	1618	91	388060	-0.63839	0.73839	0.77103	0.57881
TMEM45B	120224	11	129635732	129779898	525	48	365543	-0.63853	0.73844	0.77107	0.56595
XKR4	114786	8	55965017	56488714	2256	136	381463	-0.63862	0.73846	0.68641	0.60047
DNAAF4	161582	15	55659953	55850432	973	58	377010	-0.63864	0.73847	0.68961	0.65774
DEFB125	245938	20	18351	127296	202	43	329216	-0.63863	0.73847	0.54922	0.82019
ANGPTL2	23452	9	129799628	129935044	336	52	393644	-0.63885	0.73854	0.64198	0.61435
GREM2	64388	1	240602873	240825462	852	132	321627	-0.63914	0.73863	0.62761	0.65869
GEMIN6	79833	2	38955327	39059598	325	42	343001	-0.63917	0.73864	0.58707	0.69459
MAS1	4142	6	160270218	160379339	409	45	388782	-0.63919	0.73865	0.74	0.57658
C9orf106	414318	9	132033295	132134882	433	69	308933	-0.63974	0.73883	0.60648	0.7484
STOML2	30968	9	35049888	35153184	373	62	390539	-0.63986	0.73887	0.59339	0.72291
OR2G6	391211	1	248634948	248735898	109	16	138081	-0.64017	0.73897	0.8736	0.57426
ATG101	60673	12	52413758	52521279	385	52	364560	-0.64022	0.73899	0.87646	0.50884
ARHGAP29	9411	1	94584463	94763251	537	66	377900	-0.64033	0.73902	0.73849	0.56536
LCE3A	353142	1	152545310	152645579	351	34	365718	-0.64048	0.73907	0.74516	0.60476
TOPAZ1	375337	3	44233378	44423590	498	37	385811	-0.6409	0.73921	0.52528	0.81615
BTBD9	114781	6	38086227	38658202	2352	126	384763	-0.6411	0.73927	0.76436	0.56075
FAM131A	131408	3	184003717	184114063	335	63	374236	-0.64123	0.73931	0.5911	0.6941
FAM204A	63877	10	120015401	120151839	367	77	372384	-0.64149	0.7394	0.59857	0.76096
SIGLEC14	100049587	19	52095806	52200132	649	72	314382	-0.64151	0.7394	0.71078	0.65358
OVCH1	341350	12	29530489	29700619	760	70	357540	-0.64167	0.73946	0.68863	0.63281
MSX2	4488	5	174101575	174207902	418	75	338454	-0.64257	0.73975	0.85074	0.51866
IL15	3600	4	142507749	142705140	648	53	394732	-0.64268	0.73978	0.64161	0.66328
TRAT1	50852	3	108491631	108623714	610	74	385594	-0.64293	0.73986	0.58048	0.76557
PLCD3	113026	17	43139008	43259891	506	65	370144	-0.64303	0.7399	0.45283	0.94166
PRAP1	118471	10	135098362	135216187	573	53	339451	-0.6432	0.73995	0.61935	0.73679
PGLYRP4	57115	1	153252596	153371039	428	44	378670	-0.64383	0.74016	0.5364	0.75761
FAM71E1	112703	19	50920045	51030085	536	53	355910	-0.64407	0.74023	0.65303	0.65685
WNT16	51384	7	120915421	121031158	414	51	363513	-0.64422	0.74028	0.63101	0.66894
-	101927016	13	64356797	64457126	452	37	326118	-0.64448	0.74037	0.7221	0.60613
SLC29A1	2030	6	44137242	44251888	421	84	363453	-0.6445	0.74038	0.90164	0.51955
MMAA	166785	4	146490540	146631187	581	61	351294	-0.64491	0.74051	0.83026	0.53937
MYO3B	140469	2	170984655	171561674	2769	212	364315	-0.64508	0.74056	0.67336	0.63424
PTPRCAP	5790	11	67152981	67255153	298	48	378519	-0.64542	0.74067	0.70174	0.61307
SRXN1	140809	20	577259	684014	451	93	340513	-0.64543	0.74067	0.59873	0.73275
PVALB	5816	22	37146745	37265517	439	75	339117	-0.64589	0.74083	0.89677	0.52512
RFPL4A	342931	19	56220507	56324541	587	83	310894	-0.64593	0.74084	0.56699	0.77086
YAE1	57002	7	39555984	39701681	587	64	392710	-0.64596	0.74085	0.88307	0.50839
OR10G8	219869	11	123850330	123951265	596	61	375505	-0.64598	0.74085	0.91224	0.46996
ACYP1	97	14	75469924	75586181	303	31	380588	-0.64621	0.74093	0.80063	0.51363
S1PR5	53637	19	10573418	10678668	464	75	369773	-0.64655	0.74104	0.74913	0.58635
TMEM208	29100	16	67211006	67313182	279	50	376265	-0.64664	0.74107	0.5123	0.80388
CIDEB	27141	14	24724393	24830576	391	52	388815	-0.64687	0.74114	0.60954	0.68364
CAMKK1	84254	17	3713609	3846337	550	103	270451	-0.64709	0.74121	0.58393	0.75047
OPCML	4978	11	132234875	133452403	5525	303	376073	-0.64715	0.74123	0.88161	0.45511
IFI6	2537	1	27942572	28048724	325	56	344061	-0.6476	0.74138	0.7946	0.53689
ZFP62	643836	5	180222435	180338334	544	58	274842	-0.64822	0.74158	0.66765	0.69179
GALNT14	79623	2	31083331	31411592	1637	123	374971	-0.64828	0.7416	0.62933	0.69495
MS4A1	931	11	60173251	60288225	557	49	343125	-0.64833	0.74161	0.7354	0.60481
COG8	84342	16	69312524	69423526	317	40	391402	-0.64861	0.7417	0.80832	0.52771
S100A7A	338324	1	153339000	153445701	287	43	361574	-0.64884	0.74178	0.53266	0.87763
MROH5	389690	8	142393929	142567330	1007	80	362104	-0.64892	0.74181	0.59907	0.74184
MZT1	440145	13	73232495	73351938	520	50	388000	-0.64957	0.74202	0.64577	0.66006
SLC6A9	6536	1	44412155	44547171	395	74	377186	-0.64964	0.74204	0.52986	0.79695
CHTF8	54921	16	69101912	69216493	326	48	379563	-0.64966	0.74204	0.81602	0.54144
DEGS2	123099	14	100562753	100676012	375	54	381767	-0.64969	0.74206	0.72228	0.64512
MCU	90550	10	74401889	74697452	644	56	371491	-0.64995	0.74214	0.661	0.5752
KRT78	196374	12	53181588	53292778	675	69	384515	-0.65006	0.74217	0.8772	0.51465
LOC100996664	100996664	14	69043883	69145504	494	75	374466	-0.65075	0.7424	0.85455	0.49494
TMEM51-AS2	727684	1	15440692	15548120	692	45	390736	-0.651	0.74248	0.82684	0.56252
ABCE1	6059	4	145969156	146100676	209	60	376324	-0.65103	0.74249	0.70551	0.57889
METTL22	79091	16	8665497	8790079	597	54	360176	-0.65103	0.74249	0.78283	0.58957
ITGA6	3655	2	173241954	173421181	966	70	378920	-0.65107	0.7425	0.67107	0.6643
C1orf127	148345	1	10956530	11092094	534	72	325577	-0.65117	0.74253	0.78174	0.57815
MYL2	4633	12	111298623	111408404	411	43	345758	-0.65127	0.74256	0.66915	0.67335
KIR2DL1	3802	19	55231265	55345778	629	48	38865	-0.6514	0.7426	0.65471	0.73846
FAM120A	23196	9	96164173	96378397	934	49	395158	-0.65143	0.74261	0.81638	0.55417
CSNK2A2	1459	16	58141811	58281782	660	50	389071	-0.65217	0.74285	0.86475	0.50972
CSTL1	128817	20	23370322	23475567	525	39	392520	-0.65249	0.74296	0.90483	0.48779
GGTLC1	92086	20	23915687	24019475	511	42	357519	-0.65264	0.74301	0.75838	0.59453
ERICH6	131831	3	150327672	150471786	442	71	367008	-0.65277	0.74305	0.70114	0.63585
PLEK	5341	2	68542322	68674585	695	41	382821	-0.653	0.74312	0.77133	0.575
FRMD4A	55691	10	13635706	14422866	4122	247	373437	-0.65298	0.74312	0.94787	0.4569
OR8I2	120586	11	55810784	55911716	709	20	396840	-0.65309	0.74315	0.6675	0.59073
CEP295	85459	11	93344816	93513524	612	52	380022	-0.65321	0.74319	0.61903	0.68411
NRARP	441478	9	140144083	140246703	442	84	297890	-0.65326	0.74321	0.69086	0.61078
ASCL4	121549	12	108118162	108220421	516	45	383383	-0.654	0.74344	0.57704	0.72238
STK36	27148	2	219486749	219617440	389	36	378951	-0.65416	0.7435	0.66374	0.62084
HAS2	3037	8	122574356	122703675	564	60	360780	-0.65577	0.74401	0.63774	0.69406
DFFA	1676	1	10470588	10582613	365	40	344703	-0.6559	0.74405	0.73688	0.61306
TYMS	7298	18	607590	723499	608	65	317152	-0.65612	0.74413	0.56861	0.7646
ALDH1L1	10840	3	125772404	125950029	979	65	392709	-0.65641	0.74422	0.63752	0.6916
MAN2B1	4125	19	12707322	12827591	413	46	350781	-0.65698	0.7444	0.53187	0.74264
SPX	80763	12	21629256	21734210	531	45	389324	-0.65737	0.74453	0.74646	0.64079
CRKL	1399	22	21221714	21358037	520	64	343334	-0.65753	0.74458	0.5033	0.92765
CDON	50937	11	125776713	125983187	946	101	384186	-0.65762	0.74461	0.83895	0.53197
FCN2	2220	9	137722658	137829366	613	89	343512	-0.65787	0.74469	0.57356	0.8289
ATP1B3	483	3	141545424	141695382	643	55	383870	-0.6579	0.7447	0.72483	0.5953
IVD	3712	15	40647686	40778146	382	53	379990	-0.658	0.74473	0.4995	0.94288
GGPS1	9453	1	235441753	235557847	467	39	352236	-0.65816	0.74478	0.69705	0.61338
CNN1	1264	19	11599579	11711139	447	59	360574	-0.65841	0.74486	0.69947	0.68506
AZIN2	113451	1	33496711	33636132	406	48	374130	-0.65847	0.74488	0.64179	0.63951
APCDD1L	164284	20	56983503	57140405	551	84	364140	-0.65858	0.74492	0.7785	0.5795
ACER2	340485	9	19358925	19502618	496	84	373828	-0.65912	0.74509	0.6174	0.74203
IL20RA	53832	6	137271108	137416317	589	63	331905	-0.65918	0.74511	0.58784	0.74832
LINC02693	339263	17	21293211	21504941	532	59	295566	-0.65919	0.74511	0.61006	0.75034
SULT1A3	6818	16	30160549	30265650	89	25	317572	-0.66072	0.74561	0.77855	0.57598
AP3B1	8546	5	77248150	77640579	1262	71	379675	-0.66088	0.74566	0.68792	0.63256
BOLA2B	654483	16	30154256	30255627	103	25	317275	-0.66114	0.74574	0.75489	0.59005
LSM6	11157	4	147046835	147161213	440	44	398096	-0.66165	0.7459	0.56707	0.75964
CFAP97D2	101929355	13	114911877	115038549	627	44	351853	-0.66217	0.74607	0.76456	0.62556
CDC42SE2	56990	5	130549702	130780383	662	52	361574	-0.66247	0.74617	0.84908	0.46121
ZAR1	326340	4	48442269	48546406	261	39	378017	-0.66255	0.74619	0.78859	0.54738
UNC119	9094	17	26823725	26929647	256	64	377928	-0.66258	0.7462	0.60726	0.7148
LUZP1	7798	1	23360516	23554301	542	42	383662	-0.66338	0.74646	0.73708	0.57257
ACKR1	2532	1	159123803	159226290	395	66	375762	-0.66414	0.7467	0.56784	0.77602
PHYHIPL	84457	10	60886348	61057815	558	38	378399	-0.66428	0.74674	0.44856	0.87861
FAM83C	128876	20	33823534	33930225	336	56	374566	-0.665	0.74698	0.4894	0.8569
HCRTR1	3061	1	32033290	32143214	298	43	353655	-0.66521	0.74704	0.70729	0.61461
GOLGA8M	653720	15	28893917	29014922	50	8	148281	-0.66522	0.74704	0.65467	0.75478
GKAP1	80318	9	86304336	86494431	619	45	357288	-0.66526	0.74706	0.59916	0.73235
XPO1	7514	2	61655069	61815440	518	53	370041	-0.66535	0.74709	0.81757	0.50415
IFNL3	282617	19	39684272	39785916	433	61	343423	-0.66556	0.74715	0.8236	0.52479
RNF44	22838	5	175903700	176015026	434	64	349348	-0.66603	0.7473	0.88495	0.53211
MYADM	91663	19	54319611	54429689	470	88	203127	-0.66603	0.74731	0.72971	0.64513
KLRF1	51348	12	9930038	10047604	277	58	381688	-0.66616	0.74734	0.83915	0.49446
EDNRB	1910	13	78419616	78599664	840	37	383723	-0.66616	0.74735	0.70405	0.61805
TENM4	26011	11	78314328	79202014	3563	271	380322	-0.66646	0.74744	0.75615	0.58345
IQCC	55721	1	32621236	32724288	251	55	375387	-0.66649	0.74745	0.85429	0.46065
ARMH1	339541	1	45090370	45241263	549	75	360022	-0.66684	0.74756	0.72843	0.59321
KRTAP9-1	728318	17	39296139	39396891	511	52	336410	-0.66714	0.74766	0.92292	0.46751
NACC2	138151	9	138848383	139037131	885	128	338694	-0.66718	0.74767	0.89544	0.50186
PIGS	94005	17	26830405	26948887	254	72	373871	-0.66756	0.74779	0.67126	0.63823
PLCH2	9651	1	2357754	2486964	613	74	334072	-0.66762	0.74781	0.80827	0.54447
C20orf202	400831	20	1134098	1238918	354	55	357349	-0.66769	0.74783	0.61932	0.76305
PRXL2B	127281	1	2467899	2572908	463	46	355314	-0.668	0.74793	0.47714	0.93046
C21orf62	56245	21	34112984	34236053	315	40	394543	-0.66826	0.74802	0.59479	0.73573
LEXM	163747	1	55221736	55357937	646	53	380988	-0.66852	0.7481	0.66165	0.70402
SCOC	60592	4	141128440	141353710	655	65	360563	-0.66886	0.74821	0.73504	0.57157
CA1	759	8	86190458	86340342	406	53	381890	-0.66895	0.74823	0.65678	0.65881
VPS4A	27183	16	69295242	69408951	344	46	388018	-0.66904	0.74827	0.84536	0.50114
OR8H3	390152	11	55839849	55940787	599	24	391413	-0.66912	0.74829	0.64334	0.62476
RHOD	29984	11	66774289	66889488	275	55	371052	-0.66959	0.74844	0.83753	0.50729
FRK	2444	6	116212691	116447360	931	60	391582	-0.66983	0.74852	0.92246	0.48591
ATG4B	23192	2	242526775	242663272	670	47	332982	-0.66987	0.74853	0.65527	0.69905
ODF3	113746	11	146761	250273	342	32	344061	-0.67023	0.74865	0.69478	0.65166
DUSP16	80824	12	12576216	12765773	614	62	357591	-0.67059	0.74876	0.95569	0.47178
PTGES3L	100885848	17	41070105	41182545	234	51	341532	-0.67103	0.7489	0.61383	0.7331
LCE3C	353144	1	152523138	152623562	361	40	355538	-0.6713	0.74898	0.81121	0.55512
PUM2	23369	2	20398453	20600585	679	51	382017	-0.67131	0.74899	0.74784	0.58264
TRIM67	440730	1	231248674	231407314	584	85	381971	-0.67174	0.74912	0.85078	0.51994
ADM	133	11	10276642	10378923	451	42	368719	-0.67204	0.74922	0.68969	0.65602
TSPAN10	83882	17	79559349	79665779	694	40	360085	-0.67208	0.74923	0.8035	0.57154
FUT4	2526	11	94227017	94333064	466	54	386701	-0.67212	0.74925	0.60667	0.77673
JARID2	3720	6	15196206	15572273	1550	92	384181	-0.67222	0.74928	0.59713	0.76284
CDC42EP1	11135	22	37906471	38015412	474	73	341116	-0.67256	0.74939	0.77335	0.58149
CORO1B	57175	11	67155518	67261371	317	51	378443	-0.67274	0.74944	0.71038	0.6164
PCSK2	5126	20	17156752	17515223	1745	107	389646	-0.67277	0.74945	0.80069	0.55701
YPEL4	219539	11	57362560	57467417	265	49	381488	-0.67282	0.74947	0.642	0.66761
TMTC2	160335	12	83030731	83578647	1772	135	355574	-0.67305	0.74954	0.89013	0.50261
A2M	2	12	9170304	9318558	117	49	356986	-0.67307	0.74955	0.54248	0.75659
OR8H1	219469	11	56007603	56108538	389	29	411208	-0.67311	0.74956	0.7534	0.54373
DNASE1	1773	16	3611772	3762689	643	58	383108	-0.67365	0.74973	0.76906	0.55276
FTL	2512	19	49417659	49520136	383	65	334518	-0.67377	0.74977	0.53442	0.84855
FOLR2	2350	11	71877819	71982994	355	54	364747	-0.6741	0.74988	0.65617	0.71272
BRDT	676	1	92364928	92529985	649	40	369704	-0.67428	0.74993	0.74054	0.64903
GABRR2	2570	6	89916840	90075018	703	93	356744	-0.67483	0.75011	0.60755	0.71242
HAS3	3038	16	69089467	69202622	323	54	383492	-0.67496	0.75015	0.72939	0.61115
MYOF	26509	10	95016186	95292190	1564	109	379566	-0.67542	0.7503	0.68501	0.62792
TOR4A	54863	9	140122280	140227093	457	79	305295	-0.67551	0.75033	0.78333	0.56028
CRYGD	1421	2	208936331	209039313	602	56	375756	-0.6758	0.75042	0.76324	0.62821
GLIPR1L2	144321	12	75734850	75876468	440	29	389416	-0.67595	0.75046	0.78553	0.56471
FBLN2	2199	3	13523824	13729922	1023	103	375006	-0.67598	0.75047	0.90731	0.51781
LHFPL4	375323	3	9490045	9645486	641	58	368750	-0.67604	0.75049	0.59962	0.74704
SPINK13	153218	5	147598423	147715773	537	46	336571	-0.67612	0.75052	0.55218	0.79176
TGM2	7052	20	36706863	36844910	480	66	357954	-0.67675	0.75072	0.50962	0.82858
DRAM2	128338	1	111609954	111732838	505	38	372013	-0.67684	0.75075	0.55357	0.75229
RSL24D1	51187	15	55423512	55539231	637	41	376712	-0.67731	0.7509	0.78559	0.59544
TOP3B	8940	22	22261397	22387219	463	54	365213	-0.67787	0.75107	0.68799	0.68343
KRT79	338785	12	53165231	53278077	634	74	384279	-0.67805	0.75113	0.91667	0.49731
KRTAP24-1	643803	21	31603627	31705276	626	33	408747	-0.67806	0.75113	0.91062	0.48579
CPT2	1376	1	53612101	53729869	379	66	375205	-0.6781	0.75115	0.7243	0.63632
UGT2B17	7367	4	69352902	69484245	540	32	97558	-0.67876	0.75135	0.5191	0.87541
ZNF248	57209	10	38015454	38197012	961	37	371154	-0.6788	0.75137	0.78946	0.53565
OLFML1	283298	11	7456600	7583128	715	81	395492	-0.67882	0.75137	0.61926	0.7743
NAPG	8774	18	10475873	10602766	562	48	361973	-0.67918	0.75149	0.58919	0.79845
ELOF1	84337	19	11613858	11720051	420	63	359532	-0.67918	0.75149	0.73699	0.66313
MRPS24	64951	7	43856157	43959145	391	49	367084	-0.67938	0.75155	0.55176	0.81499
LBH	81606	2	30404397	30532899	484	63	362433	-0.6796	0.75162	0.56265	0.79281
LMTK3	114783	19	48938528	49066446	501	56	341138	-0.67968	0.75165	0.73243	0.63236
SPEM1	374768	17	7273652	7374956	315	63	328255	-0.68004	0.75176	0.64196	0.74944
LCE2A	353139	1	152620840	152721918	420	38	378530	-0.68087	0.75202	0.73993	0.61891
CPNE5	57699	6	36658549	36857220	1022	93	384605	-0.68096	0.75205	0.87994	0.54502
CLASP1	23332	2	122045352	122457052	1325	45	380105	-0.68104	0.75208	0.68563	0.60416
ZNF592	9640	15	85241818	85399663	577	55	384433	-0.68183	0.75233	0.6565	0.72433
TXNDC9	10190	2	99885487	100007155	387	39	387060	-0.68186	0.75234	0.54423	0.7723
SLX1A	548593	16	30155164	30258887	101	26	314916	-0.68195	0.75237	0.76127	0.59639
PIK3R5	23533	17	8732233	8919029	599	76	358399	-0.68199	0.75238	0.81404	0.57197
ZNF879	345462	5	178400776	178511388	481	52	353807	-0.68209	0.75241	0.70822	0.59985
PLXDC2	84898	10	20055118	20625199	2941	119	386857	-0.68242	0.75251	0.87653	0.50619
KLF2	10365	19	16385651	16488345	399	58	336875	-0.68243	0.75252	0.67522	0.69634
INHBA	3624	7	41678601	41792706	377	62	376620	-0.68262	0.75258	0.88456	0.50559
DDX20	11218	1	112248190	112360199	520	61	382759	-0.68266	0.75259	0.56995	0.8473
BCS1L	617	2	219474379	219578166	299	38	374527	-0.68289	0.75266	0.64113	0.65552
PTRH1	138428	9	130426227	130537152	327	47	370221	-0.68288	0.75266	0.59269	0.75309
ANKRD26	22852	10	27234054	27439427	1069	51	384097	-0.68305	0.75271	0.96889	0.42787
GAREM2	150946	2	26345960	26462532	324	45	378120	-0.68378	0.75294	0.68667	0.63864
PARPBP	55010	12	102463956	102641298	552	44	387475	-0.68396	0.753	0.836	0.52102
QSOX2	169714	9	139048179	139187687	641	87	335100	-0.68402	0.75302	0.66292	0.71186
PTGS1	5742	9	125082809	125207982	443	72	378767	-0.68408	0.75304	0.77854	0.61774
PDE6G	5148	17	79567489	79673607	703	40	359469	-0.68418	0.75307	0.81969	0.54756
KMT5B	51111	11	67872330	68031250	430	53	358777	-0.68432	0.75311	0.65087	0.65528
ADPRHL1	113622	13	114026260	114157839	692	77	347988	-0.68443	0.75315	0.56414	0.83055
ZMAT3	64393	3	178685011	178840067	445	56	367504	-0.68462	0.75321	0.60623	0.76078
SPRR2E	6704	1	153015611	153117001	500	58	340693	-0.68482	0.75327	0.58266	0.75244
ATP2B1	490	12	89931826	90153130	559	58	373053	-0.68528	0.75342	0.57468	0.77801
ATP4A	495	19	35991095	36104560	456	83	370211	-0.68555	0.7535	0.69948	0.63591
GAPDHS	26330	19	35974314	36086221	450	71	376173	-0.68558	0.75351	0.80005	0.57755
GARRE1	9710	19	34695456	34896471	601	50	366631	-0.68566	0.75353	0.81208	0.58854
NCF2	4688	1	183474697	183610056	527	58	346454	-0.68599	0.75364	0.79388	0.55648
SNRNP70	6625	19	49538465	49661870	548	72	307028	-0.68597	0.75364	0.58132	0.80017
SSH1	54434	12	109126466	109301359	605	51	365796	-0.68611	0.75368	0.60117	0.72599
SPINK1	6690	5	147154143	147268794	512	68	321503	-0.6863	0.75374	0.64148	0.67916
GIMAP2	26157	7	150332690	150440729	465	42	369390	-0.68646	0.75379	0.91221	0.50165
XRCC5	7520	2	216922381	217121016	668	56	379635	-0.68674	0.75388	0.74848	0.61108
GJA5	2702	1	147178332	147303165	543	44	400736	-0.68682	0.7539	0.69094	0.63859
ZNF33A	7581	10	38249578	38403946	764	42	373414	-0.68685	0.75391	0.8991	0.49033
GNAS	2778	20	57364756	57536250	535	84	382969	-0.68688	0.75392	0.6047	0.75279
SGPP1	81537	14	64100934	64244756	409	40	382286	-0.68701	0.75396	0.56953	0.72303
OTOP3	347741	17	72881897	72996087	385	76	358775	-0.68705	0.75397	0.73602	0.58812
BTNL8	79908	5	180276077	180427906	573	43	219825	-0.68755	0.75413	0.68447	0.67521
UHRF1BP1L	23074	12	100372233	100586642	751	52	384509	-0.68763	0.75416	0.63754	0.71601
ZSWIM7	125150	17	15829874	15953006	424	42	365276	-0.68791	0.75425	0.83963	0.51066
NAPB	63908	20	23305156	23452156	703	43	394345	-0.68792	0.75425	0.94196	0.48628
TMEM213	155006	7	138432664	138540769	425	62	372116	-0.68804	0.75428	0.68732	0.66757
ACSL6	23305	5	131235666	131397761	426	50	388770	-0.68815	0.75432	0.8385	0.52028
ASPG	374569	14	104502019	104629100	487	73	353344	-0.6882	0.75434	0.56414	0.80883
CDHR2	54825	5	175919512	176072769	548	73	337316	-0.6883	0.75437	0.8541	0.55657
PITHD1	57095	1	24054876	24164722	209	44	350710	-0.68834	0.75438	0.51311	0.87731
ZNF365	22891	10	64083916	64481771	1644	121	372430	-0.68842	0.75441	0.89596	0.45846
USP36	57602	17	76733463	76886980	585	56	371387	-0.68844	0.75441	0.6902	0.63793
DNAJC14	85406	12	56164744	56274337	184	59	342635	-0.68855	0.75445	0.6213	0.73816
KRT34	3885	17	39483921	39588636	344	44	388794	-0.68867	0.75449	0.83942	0.54628
SCYL3	57147	1	169772215	169913100	658	38	394599	-0.68872	0.7545	0.80489	0.51664
KRT8	3856	12	53240971	53393650	794	55	370101	-0.68894	0.75457	0.92478	0.51278
MRPL30	51263	2	99747542	99866020	348	39	384719	-0.68897	0.75458	0.74933	0.57715
GCSH	2653	16	81065552	81179980	907	59	360730	-0.68914	0.75463	0.87741	0.53045
RNF126	55658	19	597526	713313	766	105	272343	-0.68913	0.75463	0.7451	0.58282
XAF1	54739	17	6608716	6728966	613	66	336700	-0.68918	0.75464	0.64763	0.68836
ACP6	51205	1	147069168	147192634	409	56	377236	-0.68957	0.75477	0.76697	0.60796
ACTRT2	140625	1	2888046	2989467	493	40	336030	-0.68964	0.75479	0.6302	0.66878
FEZ2	9637	2	36729397	36875333	580	60	369858	-0.6897	0.75481	0.85919	0.50772
PGGHG	80162	11	238480	347511	631	93	242075	-0.68971	0.75481	0.8275	0.56124
PRAMEF26	645359	1	13166688	13269898	70	9	251011	-0.69013	0.75494	0.90504	0.57961
NAT2	10	8	18198755	18308723	837	58	392373	-0.69011	0.75494	0.76149	0.58398
RNH1	6050	11	444512	557283	733	59	354485	-0.69015	0.75495	0.79175	0.5776
RAB5A	5868	3	19938572	20076667	647	48	382428	-0.69039	0.75502	0.69448	0.66087
TRMT13	54482	1	100548669	100666054	380	39	389780	-0.69051	0.75506	0.6105	0.73217
CCDC28B	79140	1	32616202	32720991	248	58	377512	-0.69078	0.75515	0.87671	0.46005
PPRC1	23082	10	103842787	103960090	275	51	376503	-0.69119	0.75528	0.83855	0.56876
BOK	666	2	242448146	242563553	531	68	344413	-0.69142	0.75535	0.5718	0.82893
CKAP2	26586	13	52979495	53100763	456	36	347256	-0.69147	0.75536	0.75329	0.59355
CPEB4	80315	5	173265331	173437313	774	59	395064	-0.69148	0.75537	0.50556	0.93209
DRICH1	51233	22	23900639	24024508	699	83	303146	-0.69198	0.75552	0.6808	0.68097
PIEZO2	63895	18	10620244	11198761	2663	185	359882	-0.69207	0.75555	0.70969	0.63681
TTC16	158248	9	130428358	130543879	332	45	367362	-0.69233	0.75563	0.6055	0.73752
ASXL3	80816	18	31108541	31381159	1048	58	364281	-0.69284	0.7558	0.77695	0.59121
PAPSS2	9060	10	89369476	89557462	766	79	381590	-0.69395	0.75614	0.65403	0.66093
GTF2F1	2962	19	6329580	6443291	706	49	333380	-0.69398	0.75615	0.55117	0.862
ANKRD10	55608	13	111480887	111617454	573	77	384095	-0.69406	0.75618	0.45714	0.92059
MYF6	4618	12	81051408	81153257	385	41	400047	-0.69421	0.75622	0.75957	0.60581
C2orf68	388969	2	85782376	85889179	305	44	377698	-0.69455	0.75633	0.54114	0.7939
MBD3L2B	729458	19	6969172	7071494	413	53	284292	-0.69483	0.75642	0.83388	0.58261
-	11217	9	112760878	112984792	961	101	368767	-0.69497	0.75646	0.74948	0.5913
MKRN1	23608	7	140102840	140229369	573	59	329279	-0.69503	0.75648	0.82321	0.55482
UTS2B	257313	3	190934944	191098325	812	67	369629	-0.69509	0.7565	0.61215	0.74077
GALM	130589	2	38843052	39011909	661	77	349612	-0.69522	0.75654	0.68743	0.68098
DICER1	23405	14	95502565	95673759	513	65	383993	-0.69532	0.75657	0.82942	0.56896
IZUMO3	100129669	9	24493193	24595889	350	36	366180	-0.69579	0.75672	0.80255	0.59901
ZNF875	284459	19	37775580	37905357	349	46	367702	-0.69578	0.75672	0.63084	0.69244
PAQR7	164091	1	26137975	26252461	314	35	378117	-0.69584	0.75673	0.76641	0.59282
ANKRD60	140731	20	56743510	56854039	385	79	353452	-0.69591	0.75676	0.58671	0.82147
N4BP2L1	90634	13	32924860	33052490	339	57	360509	-0.69612	0.75682	0.75836	0.58371
CCDC154	645811	16	1434389	1544490	695	78	370951	-0.69651	0.75695	0.62636	0.72113
FAF2	23197	5	175825356	175987075	472	58	345242	-0.69692	0.75707	0.82311	0.53779
C3orf70	285382	3	184745838	184920802	738	51	386736	-0.69696	0.75708	0.80575	0.60672
FUOM	282969	10	135118658	135221529	477	56	359991	-0.69709	0.75713	0.65886	0.74223
GZMM	3004	19	494034	599920	775	110	246663	-0.69709	0.75713	0.8795	0.53003
TEAD4	7004	12	3018478	3199842	811	81	345141	-0.69749	0.75725	0.80675	0.56215
MMD	23531	17	53419974	53549341	450	73	375854	-0.69765	0.7573	0.73114	0.61161
STAMBP	10617	2	74006043	74150783	455	62	361389	-0.6977	0.75732	0.68961	0.70238
LGALS9B	284194	17	20302708	20420848	207	33	100671	-0.69815	0.75746	0.67914	0.70145
SH3GL3	6457	15	84066091	84337495	891	93	383798	-0.69858	0.75759	0.83458	0.55997
RUNDC1	146923	17	41082527	41195713	237	47	348938	-0.6986	0.7576	0.63953	0.70542
FBXW4	6468	10	103320421	103505345	456	57	382684	-0.69891	0.7577	0.89926	0.49847
ACVR1B	91	12	52295451	52440863	433	72	379631	-0.69897	0.75772	0.83407	0.55611
APCDD1	147495	18	10404625	10538698	577	61	379533	-0.69922	0.75779	0.71575	0.65022
GZF1	64412	20	23292769	23403683	535	37	398452	-0.69954	0.75789	0.84592	0.54894
PGAM5	192111	12	133237393	133349323	503	49	340992	-0.69961	0.75791	0.56253	0.8111
UBE2K	3093	4	39649664	39834412	694	56	370917	-0.70022	0.75811	0.6332	0.74953
FBXO9	26268	6	52872586	53015671	373	50	381378	-0.70027	0.75812	0.5334	0.88346
C8A	731	1	57270443	57433894	789	94	379665	-0.70035	0.75815	0.66669	0.67756
GOLGA3	2802	12	133295495	133455659	831	54	330191	-0.70144	0.75848	0.66111	0.7302
RANBP1	5902	22	20053461	20164880	537	48	372965	-0.70152	0.75851	0.59468	0.76649
PMCH	5367	12	102540237	102641614	301	36	389797	-0.7016	0.75854	0.74538	0.60478
OR52A5	390054	11	5102922	5203872	504	38	340037	-0.70163	0.75855	0.74	0.64681
ESYT2	57488	7	158473688	158672729	1112	50	369242	-0.70179	0.7586	0.8525	0.54183
CDH11	1009	16	64866794	65210015	1638	85	396795	-0.70201	0.75866	0.94177	0.49312
VRTN	55237	14	74765166	74876711	387	69	355075	-0.70213	0.7587	0.78646	0.58993
ORMDL2	29095	12	56161806	56264959	173	56	349548	-0.70217	0.75871	0.64078	0.7223
PLXNB1	5364	3	48395261	48521460	308	39	380472	-0.70219	0.75872	0.79552	0.53757
FAM86KP	100287013	4	9105022	9217220	14	3	271734	-0.70218	0.75872	0.70843	0.71196
AARSD1	80755	17	41052543	41166515	259	55	346442	-0.70248	0.75881	0.56547	0.7886
HDAC4	9759	2	239919864	240373346	2105	165	371061	-0.70273	0.75889	0.57811	0.73504
OR1N1	138883	9	125238637	125339572	573	56	388034	-0.70274	0.75889	0.83043	0.59227
GTF3C4	9329	9	135495728	135615471	405	50	383362	-0.70279	0.75891	0.79914	0.57009
TTPAL	79183	20	43054526	43173244	309	49	345834	-0.70312	0.75901	0.82943	0.5184
ZNF208	7757	19	22098897	22243745	736	39	382713	-0.70317	0.75903	0.69012	0.65464
PP2D1	151649	3	19971453	20103765	604	50	375569	-0.70373	0.7592	0.75342	0.63439
TRMT6	51605	20	5868479	5981204	618	51	383686	-0.70391	0.75925	0.61528	0.7277
LTB4R	1241	14	24730705	24837242	394	52	390238	-0.70402	0.75929	0.62907	0.69336
ERP27	121506	12	15016961	15141463	578	49	370326	-0.7041	0.75932	0.95151	0.4644
LHFPL6	10186	13	39867029	40227356	1502	106	384407	-0.70426	0.75936	0.55436	0.80223
ARV1	64801	1	231064823	231186479	606	55	383442	-0.70436	0.7594	0.79206	0.58923
BET1	10282	7	93542082	93683693	401	69	362952	-0.70507	0.75962	0.83066	0.52431
FANCF	2188	11	22594079	22697387	251	42	333644	-0.7051	0.75963	0.61464	0.7303
ZNF841	284371	19	52517719	52649021	610	43	376892	-0.70548	0.75974	0.74296	0.6001
SMIM21	284274	18	73071827	73189589	543	60	375696	-0.70558	0.75978	0.85743	0.54893
RPL36	25873	19	5640272	5741678	340	46	354377	-0.70566	0.7598	0.51161	0.8922
FICD	11153	12	108859051	108963380	476	59	399834	-0.70636	0.76002	0.69669	0.67856
KCNC3	3748	19	50768765	50882634	423	77	360999	-0.70642	0.76004	0.85428	0.55553
DDOST	1650	1	20928260	21038037	571	67	365801	-0.7066	0.76009	0.83485	0.56314
ZMYM6	9204	1	35401766	35547569	341	29	311853	-0.70663	0.7601	0.6184	0.69875
CLEC20A	400797	1	178413034	178518769	366	63	379041	-0.707	0.76022	0.71554	0.64293
GBF1	8729	10	103955255	104192656	500	65	384864	-0.70714	0.76026	0.79648	0.58156
CRACR2A	84766	12	3672122	3912366	1047	111	370812	-0.70735	0.76032	0.56471	0.79713
PRND	23627	20	4652556	4759106	621	57	381089	-0.70738	0.76034	0.57852	0.75483
CFAP77	389799	9	135235430	135498734	894	123	376251	-0.70773	0.76044	0.73833	0.65073
TP53	7157	17	7521720	7640868	491	77	350989	-0.70773	0.76044	0.82806	0.55489
FAM167B	84734	1	32662818	32764461	253	63	373435	-0.70819	0.76059	0.6743	0.62887
DDIT4L	115265	4	101056267	101161939	548	64	396949	-0.7091	0.76087	0.95737	0.4814
PEX3	8504	6	143721918	143861753	479	54	384334	-0.70917	0.76089	0.4911	0.89587
TMBIM1	64114	2	219088917	219207280	380	35	377336	-0.70923	0.76091	0.8495	0.5295
TRAP1	10131	16	3658038	3817598	595	82	370737	-0.70922	0.76091	0.74904	0.6172
ELP2	55250	18	33659837	33804688	550	61	383420	-0.70935	0.76095	0.77564	0.59074
MUC5B	727897	11	1194295	1333406	708	57	308749	-0.70957	0.76102	0.93898	0.52187
CDC42EP4	23580	17	71229763	71358314	522	86	346788	-0.70989	0.76111	0.88507	0.50516
POTEC	388468	18	14461737	14593599	459	39	249579	-0.70993	0.76113	0.68729	0.72939
CST11	140880	20	23381041	23483482	506	40	392484	-0.71012	0.76119	0.89062	0.52693
ABRAXAS2	23172	10	126440354	126575239	362	43	360954	-0.7102	0.76121	0.63556	0.72873
BRIP1	83990	17	59706547	59990920	687	64	366345	-0.71032	0.76125	0.80907	0.55514
ZNF277	11179	7	111796643	112033989	849	50	396403	-0.71045	0.76129	0.52533	0.85223
DYNC1LI1	51143	3	32517463	32662373	522	58	379408	-0.71101	0.76146	0.95692	0.49009
PRKCD	5580	3	53145223	53276733	511	59	377405	-0.71103	0.76147	0.72937	0.63447
ATF7IP	55729	12	14468566	14705864	885	59	375546	-0.71103	0.76147	0.737	0.58549
UBE4B	10277	1	10043041	10291297	844	46	366001	-0.71109	0.76149	0.73649	0.61479
PPM1B	5495	2	44345984	44521570	666	57	371827	-0.7113	0.76155	0.63829	0.72561
GPATCH3	63906	1	27166979	27276962	230	43	362720	-0.71168	0.76167	0.53662	0.80034
SCGB1C1	147199	11	138101	244575	294	30	358151	-0.7119	0.76174	0.65653	0.71316
SLCO2A1	6578	3	133601540	133798920	830	108	368066	-0.71276	0.762	0.60551	0.72222
TRABD2B	388630	1	48176200	48513009	1185	83	384881	-0.7129	0.76205	0.94931	0.50569
TMEM132E	124842	17	32857768	33016337	620	116	364388	-0.71309	0.7621	0.55418	0.81461
KRTAP21-3	100288323	21	32040843	32141095	499	32	362518	-0.71314	0.76212	0.77693	0.57938
CPZ	8532	4	8544387	8671488	788	102	314951	-0.71323	0.76215	0.56646	0.87738
C9orf85	138241	9	74476190	74638373	415	58	347346	-0.71328	0.76216	0.82217	0.56361
PLCZ1	89869	12	18786110	18941020	767	58	384860	-0.71335	0.76218	0.87742	0.54551
ADO	84890	10	64514516	64618239	409	51	403891	-0.71361	0.76226	0.64471	0.716
LDHC	3948	11	18383851	18522798	551	49	370337	-0.71359	0.76226	0.85353	0.53457
SEMA5B	54437	3	122578040	122797452	810	88	377265	-0.71376	0.76231	0.60565	0.78069
ADRB3	155	8	37770513	37874184	189	36	321588	-0.71444	0.76252	0.59949	0.75308
CEP135	9662	4	56764974	56949529	628	61	390371	-0.71451	0.76254	0.78507	0.57418
LTBR	4055	12	6434534	6550737	430	87	288553	-0.7147	0.7626	0.78005	0.61985
CIBAR2	339145	16	85081964	85196114	810	91	368023	-0.71484	0.76265	0.78151	0.6038
SPATA31C2	645961	9	90694220	90799900	520	50	314439	-0.71532	0.7628	0.8155	0.56984
MYRF	745	11	61470121	61605990	362	66	376330	-0.7154	0.76282	0.66234	0.69221
ZYG11A	440590	1	53258183	53410247	474	37	359187	-0.71562	0.76289	0.91661	0.48702
RGS6	9628	14	72348817	73083238	3320	158	380107	-0.71563	0.76289	0.79986	0.56891
PRKCZ	5590	1	1931909	2166834	936	84	328884	-0.71593	0.76298	0.5792	0.82245
OR56B4	196335	11	6079009	6179968	599	38	326478	-0.71658	0.76318	0.61358	0.76144
CD200R1	131450	3	112591532	112743950	819	56	381729	-0.71667	0.76321	0.94427	0.50001
SH3RF1	57630	4	169965407	170242249	844	72	360727	-0.71666	0.76321	0.95663	0.4899
HMOX1	3162	22	35727060	35840207	464	72	330381	-0.71722	0.76338	0.62582	0.77414
POGLUT2	79070	13	103386631	103501404	445	54	391150	-0.71735	0.76342	0.66808	0.73515
ADHFE1	137872	8	67294693	67434260	561	59	388602	-0.71763	0.76351	0.91556	0.48248
EMX1	2016	2	73094604	73212020	201	58	331130	-0.71768	0.76352	0.63304	0.77276
TBC1D27P	96597	17	16776948	16882856	632	54	366620	-0.71791	0.76359	0.94578	0.52008
SMARCC1	6599	3	47577378	47873405	620	60	374248	-0.71821	0.76369	0.56734	0.75628
POU1F1	5449	3	87258783	87375737	527	39	387947	-0.71834	0.76373	0.76751	0.57374
MBD3L3	653657	19	7006216	7108645	347	53	253020	-0.71849	0.76377	0.91389	0.55433
PGLYRP3	114771	1	153220338	153333194	445	45	375033	-0.71864	0.76382	0.69814	0.65629
PARVG	64098	22	44516271	44654349	693	73	373586	-0.71889	0.7639	0.93833	0.52585
PPP2CB	5516	8	30593126	30720352	409	42	383586	-0.71906	0.76395	0.65504	0.65141
MRPS31	10240	13	41253432	41395347	546	40	362886	-0.71956	0.7641	0.6075	0.76714
TAAR8	83551	6	132823832	132924860	658	76	365601	-0.71966	0.76413	0.86781	0.54992
RBPJ	3516	4	26115077	26486753	1150	98	351500	-0.71968	0.76414	0.94791	0.49616
GPBP1	65056	5	56419676	56610506	536	50	389023	-0.71969	0.76414	0.87237	0.53049
WDR91	29062	7	134818590	134946316	516	48	386224	-0.72024	0.76431	0.84199	0.52294
OR13G1	441933	1	247785420	247886343	561	39	390739	-0.72034	0.76434	0.67806	0.68921
MANBAL	63905	20	35868051	35995663	352	40	376197	-0.72071	0.76446	0.6973	0.67595
OR8K1	390157	11	56063515	56164474	459	34	405109	-0.72139	0.76466	0.88061	0.50227
TSEN15	116461	1	183970811	184093346	462	38	376451	-0.72148	0.76469	0.82691	0.54885
ANKMY2	57037	7	16589401	16735442	608	92	352456	-0.72159	0.76473	0.86818	0.52413
MBD3L1	85509	19	8893074	9004016	480	48	337980	-0.722	0.76485	0.76503	0.64765
TMPRSS11E	28983	4	69263167	69413322	706	56	173140	-0.72202	0.76486	0.71826	0.64928
LRRC55	219527	11	56899221	57009188	381	50	397778	-0.72231	0.76495	0.96925	0.45746
SLX4	84464	16	3581182	3711585	567	40	388513	-0.72244	0.76499	0.62631	0.70646
GC	2638	4	72557410	72721237	601	61	386782	-0.72318	0.76521	0.69135	0.68134
MTA2	9219	11	62310675	62419312	242	50	353747	-0.72329	0.76525	0.77712	0.57513
ELMO3	79767	16	67183014	67287932	270	47	380588	-0.72332	0.76526	0.58856	0.73746
PODXL2	50512	3	127298002	127441653	481	66	381205	-0.72341	0.76529	0.78778	0.57673
FABP1	2168	2	88372501	88477650	480	73	373043	-0.72366	0.76536	0.91102	0.5116
CREBL2	1389	12	12714831	12848041	385	59	319560	-0.72365	0.76536	0.56582	0.84059
SLC10A4	201780	4	48435360	48541541	276	42	370109	-0.72388	0.76543	0.75967	0.59315
MASP2	10747	1	11036580	11157296	420	44	328982	-0.72423	0.76554	0.71168	0.68271
MMP3	4314	11	102656528	102764342	445	54	378665	-0.72438	0.76558	0.85567	0.55444
HOXA5	3202	7	27130671	27242309	307	57	380162	-0.72444	0.7656	0.52845	0.88466
OR11H6	122748	14	20641869	20742861	690	74	314820	-0.72458	0.76565	0.60999	0.82354
PRMT7	54496	16	68294877	68441169	512	47	385741	-0.72475	0.7657	0.63012	0.75125
ABCD4	5826	14	74701980	74819767	605	45	370487	-0.72479	0.76571	0.60608	0.7638
FHOD3	80206	18	33827677	34410019	2036	161	377217	-0.72509	0.7658	0.86468	0.55872
PRH1	5554	12	10983560	11086874	390	36	399107	-0.72694	0.76637	0.85722	0.53056
GSK3B	2932	3	119490800	119863264	1278	67	382050	-0.72714	0.76643	0.7719	0.5837
ZNF787	126208	19	56548732	56682649	696	79	336732	-0.72747	0.76653	0.97025	0.48332
APLNR	187	11	56951051	57054927	388	48	400775	-0.72749	0.76654	0.93066	0.49158
ABCC12	94160	16	48066884	48230681	270	57	370575	-0.72754	0.76655	0.92064	0.48456
SEC14L6	730005	22	30870629	30992669	560	64	389368	-0.72769	0.7666	0.65088	0.69387
KIR2DL3	3804	19	55199974	55314504	600	59	132926	-0.72785	0.76665	0.70244	0.72337
CYP24A1	1591	20	52719985	52840516	695	65	372356	-0.72811	0.76673	0.73409	0.70345
CP	1356	3	148830197	148989832	702	76	381028	-0.72828	0.76678	0.6212	0.77922
CTSO	1519	4	156795270	156925048	777	50	380229	-0.72835	0.7668	0.64472	0.75694
ZNF506	440515	19	19846648	19982560	526	58	371783	-0.72845	0.76683	0.67269	0.73821
OR10H4	126541	19	16009818	16110768	657	58	353947	-0.72866	0.76689	0.53846	0.85723
CNOT9	9125	2	219383303	219511158	345	29	373638	-0.72894	0.76698	0.54541	0.82212
JAM2	58494	21	26961594	27139874	664	52	388729	-0.72897	0.76699	0.90249	0.50347
TAF1B	9014	2	9933571	10124545	1034	61	363954	-0.72991	0.76728	0.79318	0.6225
SLITRK6	84189	13	86316922	86423483	719	34	363114	-0.73	0.7673	0.71889	0.6552
KRTAP4-8	728224	17	39203233	39304375	811	38	346676	-0.73	0.7673	0.63208	0.72662
SCRG1	11341	4	174259299	174370617	351	56	371715	-0.73008	0.76733	0.70067	0.6961
HTR1E	3354	6	87597024	87776397	707	66	365811	-0.73045	0.76744	0.73843	0.61506
CCDC167	154467	6	37400696	37517700	478	65	385422	-0.73068	0.76751	0.71034	0.68137
OTOP2	92736	17	72870370	72980006	380	73	359406	-0.73093	0.76759	0.70308	0.65098
RPS6KC1	26750	1	213174588	213496808	594	52	371430	-0.73103	0.76762	0.73777	0.63224
SMPD3	55512	16	68342230	68532409	626	67	377800	-0.73106	0.76763	0.53108	0.91662
TMX3	54495	18	66290925	66432535	522	43	368661	-0.73114	0.76765	0.87962	0.53241
EFNA5	1946	5	106662590	107056596	1422	132	373432	-0.73169	0.76782	0.79195	0.57818
LYG1	129530	2	99850701	99971205	376	42	376294	-0.7319	0.76789	0.56085	0.7913
SEC16B	89866	1	177842825	177989188	667	68	403394	-0.73204	0.76793	0.71267	0.68763
UGT1A1	54658	2	234618919	234731945	590	73	374734	-0.73235	0.76802	0.83061	0.57119
CLUL1	27098	18	546998	700298	822	113	312425	-0.7335	0.76837	0.53289	0.89664
MMEL1	79258	1	2472078	2614499	505	42	337105	-0.73399	0.76852	0.51171	0.91915
IL7	3574	8	79595007	79767758	541	45	384568	-0.73409	0.76855	0.88571	0.50098
KIF26B	55083	1	245268287	245916428	3183	245	347419	-0.7341	0.76856	0.69338	0.63684
ISOC1	51015	5	128380442	128499721	516	45	397445	-0.73491	0.7688	0.55158	0.81061
MUSK	4593	9	113380935	113616386	1069	81	397199	-0.73496	0.76882	0.81448	0.6028
IGFL3	388555	19	46573328	46677931	431	40	371771	-0.73504	0.76884	0.60825	0.76711
RAB1A	5861	2	65263988	65407435	562	50	382611	-0.73605	0.76915	0.59197	0.75895
CXCL1	2919	4	74685109	74787019	415	53	371512	-0.73628	0.76922	0.96614	0.5026
BCL7B	9275	7	72900683	73022065	313	43	375598	-0.73632	0.76923	0.51633	0.83701
MYCBPAP	84073	17	48535745	48658863	493	82	391453	-0.73637	0.76925	0.74338	0.65286
AKR7A3	22977	1	19559057	19665280	546	54	380540	-0.73647	0.76928	0.58119	0.79314
SPP2	6694	2	234909346	235035776	648	75	370458	-0.73664	0.76933	0.76834	0.59901
OR1J2	26740	9	125181369	125326376	671	66	388805	-0.73671	0.76935	0.88835	0.5751
TNIK	23043	3	170730292	171228197	1801	156	370808	-0.73681	0.76938	0.60951	0.74188
CDH18	1016	5	19423140	20625972	5136	161	373030	-0.73695	0.76942	0.58398	0.7768
ZNF334	55713	20	45078269	45192198	393	59	382463	-0.73701	0.76944	0.74758	0.66408
FAR2	55711	12	29251936	29538549	1371	57	385503	-0.7371	0.76947	0.98172	0.48185
ECHDC2	55268	1	53311582	53442846	388	38	358523	-0.73719	0.7695	0.95157	0.47309
CD53	963	1	111363821	111492558	588	50	378788	-0.73753	0.7696	0.51344	0.93554
POLG2	11232	17	62423902	62543184	181	30	376077	-0.73784	0.76969	0.54637	0.85519
OLFML3	56944	1	114472030	114574875	305	55	366986	-0.73791	0.76972	0.85617	0.56257
DUSP29	338599	10	76747230	76883383	432	58	395960	-0.73818	0.7698	0.79976	0.60444
CD86	942	3	121724209	121889990	499	78	362888	-0.73821	0.76981	0.7466	0.62995
FAM162A	26355	3	122053023	122178961	435	51	392142	-0.73856	0.76991	0.88403	0.49643
TMEM106C	79022	12	48307330	48412661	534	58	393493	-0.73874	0.76997	0.96341	0.51119
LRRC7	57554	1	69983230	70639171	2284	107	376951	-0.73887	0.77001	0.49264	0.87324
THAP12	5612	11	76011004	76141880	428	57	396460	-0.73898	0.77004	0.74526	0.61392
CYB5D1	124637	17	7711064	7815691	309	61	359925	-0.73951	0.7702	0.84911	0.53455
RNF181	51255	2	85772391	85874831	313	47	384986	-0.73966	0.77025	0.56066	0.79246
YJU2	55702	19	4197111	4319085	641	66	325274	-0.73973	0.77027	0.77477	0.67435
PRAMEF25	441873	1	13090447	13195000	71	10	252775	-0.73989	0.77032	0.90976	0.60298
HNRNPCL2	440563	1	13132960	13234326	71	10	252775	-0.73989	0.77032	0.90976	0.60298
UBR2	23304	6	42481748	42711243	633	42	374069	-0.73993	0.77033	0.84674	0.56233
ROCK2	9475	2	11269894	11534711	1082	52	371740	-0.74007	0.77037	0.65166	0.73334
PTGES3L-AARSD1	100885850	17	41052543	41182545	292	58	346100	-0.74147	0.77079	0.57942	0.81192
TMEM87B	84910	2	112762800	112926895	600	54	378269	-0.74163	0.77084	0.69695	0.65832
MED17	9440	11	93467405	93596496	595	56	377863	-0.74165	0.77085	0.73813	0.62679
ZBTB34	403341	9	129572944	129698157	374	72	353328	-0.74202	0.77096	0.72399	0.62853
ZSWIM4	65249	19	13856258	13993068	400	65	327067	-0.74202	0.77096	0.80613	0.59739
CEACAM1	634	19	42961458	43082661	321	33	363549	-0.74235	0.77106	0.67377	0.668
GABRR3	200959	3	97655527	97804148	606	65	379440	-0.74282	0.7712	0.8826	0.51486
UBXN6	80700	19	4395003	4507791	497	67	356449	-0.74281	0.7712	0.88408	0.51843
POLD3	10714	11	74253575	74430386	765	57	381776	-0.74313	0.7713	0.87028	0.51802
PDE6D	5147	2	232547147	232695974	502	44	339905	-0.74317	0.77131	0.5899	0.81954
ARID1B	57492	6	157048980	157581913	1567	125	371641	-0.74372	0.77148	0.66511	0.68795
P3H3	10536	12	6887572	6999018	209	50	335271	-0.74406	0.77158	0.67318	0.73437
HAP1	9001	17	39828891	39940898	523	54	340406	-0.74405	0.77158	0.87499	0.55857
KIAA0513	9764	16	85011374	85177836	1130	82	378517	-0.74423	0.77163	0.67812	0.70105
ZNF451	26036	6	56904808	57085103	303	37	381425	-0.74504	0.77188	0.83355	0.52791
AMY2B	280	1	104045894	104172156	208	55	326665	-0.74509	0.77189	0.53346	0.85767
TMEM74B	55321	20	1111213	1216077	358	76	352726	-0.74552	0.77202	0.63626	0.77591
OR56A4	120793	11	5973281	6074378	467	71	391073	-0.74625	0.77224	0.82647	0.57116
CUBN	8029	10	16815965	17221816	2115	132	379290	-0.74685	0.77242	0.64814	0.74831
EPHX4	253152	1	92445533	92579093	450	50	372501	-0.7471	0.7725	0.80805	0.64217
ETAA1	54465	2	67574442	67687540	540	40	376757	-0.74713	0.77251	0.63939	0.68833
SLC30A8	169026	8	117912512	118238953	1010	77	383686	-0.7472	0.77253	0.55053	0.8252
OR5I1	10798	11	55652932	55753876	787	16	404599	-0.74725	0.77254	0.59385	0.72504
ANKRD1	27063	10	92621857	92731032	499	69	381486	-0.74733	0.77257	0.50818	0.90368
SLC1A2	6506	11	35222752	35491610	1066	63	388501	-0.74736	0.77258	0.71522	0.69459
SPRN	503542	10	135184170	135288623	520	44	330205	-0.74742	0.7726	0.65333	0.75938
NRXN2	9379	11	64323646	64540660	563	52	355477	-0.74783	0.77272	0.84416	0.54336
OR1J4	26219	9	125231420	125332361	564	60	388658	-0.74798	0.77276	0.84789	0.60983
REG4	83998	1	120286641	120404203	326	43	375521	-0.74809	0.7728	0.65659	0.72803
PMS1	5378	2	190598710	190792355	485	48	383056	-0.7482	0.77283	0.8981	0.52832
ADGRG5	221188	16	57526333	57661101	708	75	375487	-0.74819	0.77283	0.59518	0.78078
AP4S1	11154	14	31444312	31615656	448	52	363537	-0.74831	0.77286	0.72104	0.66523
SOX2	6657	3	181379712	181482224	237	65	344465	-0.7488	0.77301	0.63675	0.7331
DNAJC30	84277	7	73045248	73147781	356	48	366540	-0.74878	0.77301	0.76091	0.61803
CBFB	865	16	67013050	67184961	448	52	367946	-0.74882	0.77302	0.61556	0.69891
THAP7	80764	22	21304061	21406404	473	79	333300	-0.74899	0.77307	0.63518	0.80934
ZNF564	163050	19	12586184	12741789	555	56	325562	-0.74915	0.77312	0.67138	0.69739
HSP90B1	7184	12	104274112	104391708	654	50	392563	-0.74926	0.77315	0.74594	0.67019
EIF3B	8662	7	2344474	2470380	428	52	326101	-0.74934	0.77317	0.85461	0.53891
EML3	256364	11	62319690	62430492	262	43	356148	-0.74952	0.77323	0.83822	0.55408
EMILIN2	84034	18	2796786	2964090	696	131	308990	-0.75067	0.77357	0.81375	0.55929
MORC2	22880	22	31272598	31414483	387	47	376820	-0.75065	0.77357	0.66176	0.71141
CNIH3	149111	1	224684563	224978269	1110	77	389782	-0.75096	0.77366	0.62777	0.77689
FMNL3	91010	12	49981724	50151197	553	41	368768	-0.75116	0.77372	0.73147	0.6054
RCAN2	10231	6	46138467	46509804	1031	82	378296	-0.75122	0.77374	0.82216	0.56982
BTG3	10950	21	18915968	19035268	397	53	332479	-0.75137	0.77378	0.61329	0.76084
GTPBP2	54676	6	43538218	43646977	393	42	367903	-0.75148	0.77382	0.71371	0.66742
BAHD1	22893	15	40683411	40810441	373	58	371143	-0.75159	0.77385	0.5274	0.95903
ATP23	91419	12	58285324	58401052	368	34	399739	-0.75162	0.77386	0.65291	0.7331
NPC1L1	29881	7	44502134	44630914	389	66	383868	-0.75231	0.77407	0.63517	0.73206
TNFSF11	8600	13	43086872	43232149	537	58	379855	-0.75235	0.77408	0.81426	0.59503
CCDC54	84692	3	107046188	107147481	404	55	356843	-0.7527	0.77419	0.72117	0.71735
SNX20	124460	16	50650211	50765264	318	59	376103	-0.75291	0.77425	0.6476	0.72562
RPS24	6229	10	79743518	79866571	342	39	350988	-0.75327	0.77436	0.4894	0.91659
DET1	55070	15	88986449	89139934	544	52	350960	-0.75332	0.77437	0.86175	0.55496
CORO1A	11151	16	30144731	30250397	112	28	320470	-0.75335	0.77438	0.76539	0.62323
CCDC61	729440	19	46448719	46571874	456	69	351943	-0.75342	0.7744	0.80523	0.5911
C8orf74	203076	8	10480147	10608103	548	67	351364	-0.75412	0.77461	0.62944	0.76057
SLC8A2	6543	19	47881274	48025307	502	71	339488	-0.7547	0.77479	0.7668	0.62596
NOP9	161424	14	24719075	24827379	393	56	385620	-0.75484	0.77483	0.6307	0.73149
GDA	9615	9	74679511	74917140	913	61	380485	-0.75493	0.77486	0.63499	0.82318
TSHR	7253	14	81371333	81662646	1396	85	386517	-0.75534	0.77498	0.78657	0.63869
HHLA3	11147	1	70770493	70883706	351	49	387649	-0.75567	0.77508	0.82299	0.55815
SETD9	133383	5	56155087	56271359	496	49	390843	-0.7559	0.77515	0.79722	0.57602
ABHD3	171586	18	19180858	19334766	279	37	375945	-0.75659	0.77535	0.55308	0.85694
BPIFB3	359710	20	31593230	31711434	508	53	370655	-0.75659	0.77535	0.62794	0.75693
LOC390877	390877	19	6346362	6462415	620	50	320599	-0.75684	0.77543	0.6432	0.77446
KRT33B	3884	17	39469746	39576052	357	45	401276	-0.75709	0.7755	0.83578	0.55701
DEFB136	613210	8	11781446	11882108	766	35	299768	-0.75722	0.77554	0.67837	0.74164
TMPRSS3	64699	21	43741996	43866955	754	86	392041	-0.7573	0.77556	0.66376	0.71661
RPN2	6185	20	35757454	35920026	534	40	378331	-0.75747	0.77562	0.63646	0.74263
MTRF1	9617	13	41740505	41887731	406	50	363644	-0.75789	0.77574	0.56286	0.8157
F2RL3	9002	19	16949826	17052830	316	62	334521	-0.75793	0.77575	0.54733	0.89372
CHD3	1107	17	7738096	7866075	422	57	373371	-0.75869	0.77598	0.8325	0.54937
HEPN1	641654	11	124739146	124840573	436	73	371505	-0.7588	0.77602	0.68895	0.74097
MAD2L1BP	9587	6	43547279	43658689	411	41	369348	-0.75932	0.77617	0.74089	0.64728
CD47	961	3	107711941	107859935	468	72	371399	-0.75944	0.77621	0.91504	0.5754
HOXA9	3205	7	27152057	27255149	296	60	377349	-0.75946	0.77621	0.56753	0.8778
MLKL	197259	16	74655753	74784789	638	76	378571	-0.7596	0.77625	0.56084	0.87042
PRR4	11272	12	10948448	11052075	379	41	392462	-0.75965	0.77627	0.81684	0.57465
C6orf141	135398	6	49468113	49573166	405	61	371085	-0.76023	0.77644	0.64652	0.76477
BRSK1	84446	19	55743440	55873930	502	74	359718	-0.76056	0.77654	0.68556	0.72176
KLK3	354	19	51308171	51414020	628	81	353729	-0.76126	0.77675	0.6192	0.7781
SASS6	163786	1	100499100	100648518	542	38	390604	-0.76202	0.77698	0.62097	0.76506
MGAT5B	146664	17	74814798	74996472	1074	108	370722	-0.76234	0.77707	0.57728	0.83775
REG3A	5068	2	79334132	79436880	417	64	375644	-0.76453	0.77772	0.65108	0.77893
LBP	3929	20	36924814	37055653	616	86	364395	-0.76479	0.7778	0.6964	0.65971
VRK2	7444	2	58223777	58437055	712	59	377122	-0.7652	0.77792	0.736	0.65101
GTF2A1L	11036	2	48794937	49053645	1345	104	378240	-0.76559	0.77804	0.86555	0.51958
CAMSAP3	57662	19	7610774	7733196	620	58	334420	-0.76571	0.77808	0.54046	0.9006
GRP	2922	18	56837400	56948003	528	66	340039	-0.76593	0.77814	0.67226	0.7336
TICAM1	148022	19	4765936	4881754	629	78	332605	-0.76618	0.77821	0.887	0.593
AMMECR1L	83607	2	128569204	128693635	526	62	387328	-0.76636	0.77827	0.9046	0.53263
CLMN	79789	14	95598276	95836245	1014	98	383693	-0.76638	0.77827	0.7003	0.68279
NUAK1	9891	12	106407125	106583811	573	84	377769	-0.76641	0.77828	0.69203	0.69777
DSE	29940	6	116551231	116812422	1076	70	385092	-0.76692	0.77844	0.66886	0.73341
FXYD2	486	11	117640790	117749408	438	85	349105	-0.76735	0.77856	0.93694	0.52122
LRRC40	55631	1	70560485	70721361	398	54	385755	-0.76739	0.77858	0.81596	0.56095
GIMAP5	55340	7	150384436	150490737	445	53	364457	-0.76751	0.77861	0.92592	0.55824
UFL1	23376	6	96919702	97053152	446	44	390180	-0.76766	0.77865	0.75289	0.60535
ZNF74	7625	22	20698405	20812753	441	53	295611	-0.76776	0.77868	0.78186	0.65549
FNDC8	54752	17	33398598	33507751	323	72	382382	-0.76797	0.77875	0.59804	0.77845
ARHGAP1	392	11	46648625	46772215	323	56	376951	-0.76813	0.77879	0.82199	0.55532
WRAP53	55135	17	7539389	7656820	486	78	346837	-0.76829	0.77884	0.92476	0.52253
DAAM2	23500	6	39710159	39922653	951	93	361606	-0.76838	0.77887	0.66166	0.75459
VSTM5	387804	11	93503735	93633668	652	58	377151	-0.76844	0.77889	0.81474	0.58312
ZG16	653808	16	29739561	29842969	206	37	354408	-0.76853	0.77891	0.70385	0.6364
PPP1R3D	5509	20	58461887	58565352	267	37	369577	-0.76855	0.77892	0.7727	0.59751
EPGN	255324	4	75124187	75232520	491	50	364435	-0.76879	0.77899	0.83481	0.56237
ERAP2	64167	5	96161644	96305420	755	47	388367	-0.76898	0.77905	0.69668	0.6773
EIF4G1	1981	3	183982283	184103146	363	71	387626	-0.76906	0.77907	0.64971	0.72894
GLRX3	10539	10	131884639	132028646	676	57	368372	-0.76971	0.77926	0.87233	0.55766
SOCS7	30837	17	36458007	36611846	458	58	353468	-0.76973	0.77927	0.7396	0.62413
SLC26A8	116369	6	35861291	36042413	587	67	385863	-0.7699	0.77932	0.71965	0.66307
NDN	4692	15	23880554	23982450	346	67	283536	-0.7701	0.77938	0.89055	0.56577
OR11H4	390442	14	20660951	20761925	644	75	302771	-0.77018	0.7794	0.66862	0.78562
FHL5	9457	6	96960406	97117806	691	50	380772	-0.77048	0.77949	0.71858	0.66617
MIGA2	84895	9	131748899	131884361	392	60	373098	-0.77132	0.77974	0.61442	0.78249
TMEM150A	129303	2	85775670	85879822	308	45	380020	-0.77166	0.77984	0.56457	0.80577
HOXA7	3204	7	27143335	27246296	296	57	380513	-0.77184	0.7799	0.56765	0.88059
SLC25A34	284723	1	16012721	16117884	406	64	373122	-0.77195	0.77993	0.57608	0.81545
NLE1	54475	17	33408368	33519322	340	66	384148	-0.77216	0.77999	0.61208	0.76902
ANXA5	308	4	122539152	122668147	699	67	382046	-0.7724	0.78006	0.69039	0.69712
BSG	682	19	521277	633493	889	111	241503	-0.77239	0.78006	0.83275	0.58353
TCEA1	6917	8	54829116	54985008	465	47	364472	-0.77242	0.78007	0.77067	0.65317
C19orf53	28974	19	13835257	13939587	356	51	330994	-0.77256	0.78011	0.82572	0.59863
GRHL3	57822	1	24595812	24740972	538	61	385380	-0.77295	0.78022	0.87213	0.56698
TIMM17A	10440	1	201874619	201989789	514	71	373838	-0.77296	0.78023	0.72735	0.65435
CAPZA3	93661	12	18841045	18942122	474	49	378594	-0.77311	0.78027	0.93174	0.53561
TMEM116	89894	12	112319086	112501023	416	36	386078	-0.77315	0.78028	0.55967	0.84188
NR4A3	8013	9	102534137	102679173	270	51	375856	-0.77388	0.7805	0.72541	0.67326
TUBA8	51807	22	18543453	18664498	512	63	315280	-0.7739	0.7805	0.90481	0.53668
ARPP21	10777	3	35630666	35885988	852	70	377662	-0.77392	0.78051	0.55144	0.82789
DHX30	22907	3	47794399	47941686	298	54	375672	-0.77408	0.78056	0.5719	0.81611
OR2L5	81466	1	248135250	248236188	305	32	309662	-0.77427	0.78061	0.64383	0.72868
KLKB1	3818	4	187098502	187229625	671	67	346832	-0.77442	0.78066	0.79807	0.63575
GRWD1	83743	19	48899030	49007164	397	58	350259	-0.77472	0.78075	0.64912	0.80214
MEP1A	4224	6	46711094	46857519	645	77	390621	-0.77618	0.78118	0.90243	0.55083
IL22RA2	116379	6	137414957	137544785	458	60	386936	-0.77632	0.78122	0.59636	0.83033
PDGFB	5155	22	39569685	39690957	612	59	373237	-0.77644	0.78126	0.73608	0.65437
LOC100996637	100996637	2	445265	546631	452	67	374210	-0.7766	0.7813	0.79421	0.60883
MRE11	4361	11	94100466	94277040	734	52	382528	-0.77674	0.78135	0.64158	0.80923
DZIP3	9666	3	108258337	108463693	578	53	367031	-0.77683	0.78137	0.93132	0.52925
CFAP74	85452	1	1803390	1985276	740	77	270221	-0.77736	0.78153	0.59699	0.86486
ZNF705D	728957	8	11896847	12023025	36	10	36776	-0.77765	0.78161	0.87876	0.64052
KIAA1586	57691	6	56861343	56970023	246	48	381886	-0.77782	0.78166	0.75145	0.62314
AAMP	14	2	219078852	219184893	334	34	372416	-0.77791	0.78169	0.83539	0.56851
EP400	57634	12	132384465	132615011	861	56	361885	-0.77797	0.78171	0.65494	0.68521
CNNM2	54805	10	104628075	104888344	867	41	393933	-0.77816	0.78176	0.85469	0.54449
F2R	2149	5	75961868	76081595	452	58	386472	-0.77842	0.78184	0.93743	0.5182
INSL4	3641	9	5181419	5283967	459	40	374714	-0.77861	0.7819	0.82804	0.55154
NEK9	91754	14	75498818	75643778	362	33	378612	-0.77867	0.78191	0.81709	0.57325
AKR7A2	8574	1	19579202	19688640	576	53	377068	-0.77947	0.78215	0.68983	0.69609
ZNF577	84765	19	52309056	52441229	772	49	395637	-0.78	0.7823	0.77493	0.65434
OR8H2	390151	11	55822519	55923457	653	20	392418	-0.78012	0.78234	0.63838	0.69376
OTUD6B	51633	8	92032424	92149323	313	37	389790	-0.78029	0.78239	0.72666	0.64582
NUP214	8021	9	133950948	134160057	647	67	363785	-0.78074	0.78252	0.5994	0.76301
PRELP	5549	1	203394883	203510480	440	52	363907	-0.78094	0.78258	0.70289	0.6898
HK2	3099	2	75009782	75170481	582	88	359821	-0.78125	0.78267	0.67161	0.70621
TRIM43	129868	2	96207766	96315471	76	33	264708	-0.78218	0.78295	0.82283	0.59477
KRTAP2-3	730755	17	39165492	39266344	778	43	350109	-0.78221	0.78295	0.65839	0.72963
ARHGAP20	57569	11	110397759	110633912	1146	53	374708	-0.78231	0.78298	0.75101	0.64517
OR4Q3	441669	14	20165587	20266528	55	14	361744	-0.78248	0.78304	0.79661	0.6756
ASPRV1	151516	2	70137221	70239397	307	47	376555	-0.78271	0.7831	0.62102	0.73337
SUGT1	10910	13	53176830	53312433	543	37	381287	-0.7827	0.7831	0.88565	0.52487
CAB39	51719	2	231527557	231735790	713	79	371189	-0.78303	0.7832	0.93516	0.48675
WASHC2C	253725	10	46172648	46338412	275	30	169082	-0.78308	0.78321	0.57378	0.84243
TMEM50B	757	21	34754793	34902316	515	51	388367	-0.78332	0.78328	0.54336	0.9356
TMEM150C	441027	4	83354329	83533595	608	90	362711	-0.78335	0.78329	0.66967	0.71178
CELF4	56853	18	34773003	35196000	1386	146	385504	-0.78334	0.78329	0.68654	0.68815
VEGFC	7424	4	177554689	177763899	876	49	356107	-0.7836	0.78336	0.57934	0.78325
COL17A1	1308	10	105741046	105895638	543	64	377450	-0.78373	0.7834	0.59385	0.78356
DMRT3	58524	9	926968	1041732	589	70	366634	-0.78384	0.78343	0.9453	0.51979
AFF1	4299	4	87805758	88112206	982	66	381153	-0.78462	0.78366	0.68145	0.74127
DCUN1D2	55208	13	114060134	114195024	742	59	366396	-0.78484	0.78373	0.6437	0.77225
TEX35	84066	1	178432212	178542635	434	55	383261	-0.78487	0.78374	0.74453	0.67467
NTMT1	28989	9	132321036	132447879	567	97	364049	-0.78516	0.78382	0.60188	0.82048
KIF22	3835	16	29751383	29866706	220	41	351042	-0.78518	0.78383	0.63672	0.70374
S100A12	6283	1	153296184	153398075	359	48	376795	-0.78536	0.78388	0.52119	0.87124
SSTR2	6752	17	71111160	71218094	536	68	365263	-0.78546	0.78391	0.74188	0.64741
OR5AC2	81050	3	97756017	97856946	682	36	384050	-0.78605	0.78408	0.85154	0.56525
LRRC58	116064	3	119993576	120118186	521	48	394159	-0.7864	0.78418	0.59151	0.82189
MRI1	84245	19	13825328	13935096	356	53	329757	-0.78657	0.78423	0.8161	0.61157
RFC5	5985	12	118404506	118520044	444	61	361607	-0.78668	0.78427	0.70481	0.76434
DLGAP3	58512	1	35281037	35441083	395	77	351016	-0.78765	0.78455	0.69177	0.73822
CALML5	51806	10	5490658	5591533	449	73	368446	-0.78802	0.78466	0.86266	0.58071
RASGRP2	10235	11	64444383	64562928	261	42	352413	-0.78855	0.78481	0.84682	0.56224
SMIM12	113444	1	35265963	35375417	378	60	346708	-0.78862	0.78483	0.7517	0.70196
CHMP4B	128866	20	32349110	32492173	349	51	381336	-0.7889	0.78492	0.63441	0.77054
CHRNA4	1137	20	61924662	62059487	837	89	356992	-0.78909	0.78497	0.79147	0.66109
VCP	7415	9	35006065	35122739	345	48	389441	-0.78931	0.78503	0.72158	0.69214
COMMD4P2	732265	15	74339382	74442549	169	63	280801	-0.7893	0.78503	0.82558	0.60734
-	101927254	19	31590820	31745976	464	66	367676	-0.78929	0.78503	0.65768	0.76732
CCND1	595	11	69405873	69519242	363	59	349333	-0.78967	0.78514	0.76972	0.63797
NTRK1	4914	1	156735542	156901642	536	76	364102	-0.78993	0.78522	0.61483	0.78144
LPAR3	23566	1	85229086	85408896	850	86	384696	-0.79005	0.78525	0.66774	0.76586
GAS1	2619	9	89509277	89612104	449	49	405105	-0.79006	0.78525	0.64618	0.75006
WARS1	7453	14	100750125	100892680	491	54	359235	-0.79006	0.78525	0.8921	0.53987
PLGRKT	55848	9	5307966	5488381	758	73	362963	-0.79112	0.78556	0.6989	0.69474
ZNF614	80110	19	52466577	52581680	497	47	389838	-0.79118	0.78558	0.86028	0.55406
TPPP3	51673	16	67373710	67477449	330	49	378595	-0.79166	0.78572	0.74036	0.62925
OR5T1	390155	11	55993115	56094095	375	30	414709	-0.79188	0.78578	0.75911	0.58927
WSB2	55884	12	118420492	118549979	482	84	358522	-0.79186	0.78578	0.62691	0.8378
-	100996274	18	76854758	76956912	495	34	379994	-0.79231	0.78591	0.62115	0.79796
ABI1	10006	10	26985525	27200016	1035	58	375266	-0.79278	0.78605	0.67224	0.77153
SHISA5	51246	3	48459197	48592259	271	54	372775	-0.79282	0.78606	0.81885	0.58218
RNPC3	55599	1	104018323	104147861	234	54	341337	-0.79291	0.78608	0.5466	0.87267
RNF149	284996	2	101837681	101975178	354	49	372994	-0.79304	0.78612	0.72207	0.6637
PPDPFL	492307	8	49916895	50038642	378	43	396356	-0.79305	0.78613	0.75775	0.63133
KIAA1328	57536	18	34359069	34862095	1343	51	383200	-0.79335	0.78621	0.90554	0.4826
TGFB2	7042	1	218468676	218667961	581	74	362736	-0.79386	0.78636	0.64162	0.75071
GOLT1B	51026	12	21604699	21721337	667	50	384635	-0.79399	0.7864	0.85988	0.6242
CLDN18	51208	3	137667658	137802494	451	57	354606	-0.7942	0.78646	0.96666	0.49781
CYP11B2	1585	8	143941975	144049259	534	31	336603	-0.79443	0.78653	0.90093	0.57327
UNC50	25972	2	99175032	99284978	289	54	377868	-0.79447	0.78654	0.59745	0.83448
RSPH10B2	728194	7	6743732	6888396	490	53	190683	-0.79477	0.78663	0.82328	0.61555
DDX5	1655	17	62444374	62553042	198	31	378562	-0.79502	0.7867	0.56763	0.86042
NAP1L5	266812	4	89567066	89669023	319	48	383885	-0.79508	0.78672	0.53489	0.96571
CEP95	90799	17	62452878	62584069	256	30	375751	-0.79564	0.78688	0.58394	0.82421
OR8U1	219417	11	56093100	56194029	486	33	404468	-0.79585	0.78694	0.90773	0.53625
FJX1	24147	11	35589735	35692421	270	46	381998	-0.79593	0.78696	0.81359	0.6412
BTG4	54766	11	111288255	111433105	490	58	386155	-0.79634	0.78708	0.9412	0.52133
UBB	7314	17	16234367	16336059	311	49	381179	-0.79675	0.7872	0.88131	0.5609
LACC1	144811	13	44403420	44518068	550	39	392393	-0.79685	0.78723	0.67382	0.75099
RCAN1	1827	21	35838782	36037382	937	72	396509	-0.79712	0.78731	0.89783	0.54348
CAPN13	92291	2	30895637	31080383	810	92	351462	-0.7975	0.78742	0.6116	0.78125
RGPD8	727851	2	113075946	113241222	242	58	301414	-0.79781	0.78751	0.64553	0.7258
SPOCD1	90853	1	32206023	32331630	396	56	373067	-0.79851	0.78771	0.87363	0.56647
C11orf86	254439	11	66692754	66794479	202	47	371390	-0.79862	0.78774	0.86253	0.55859
LZTR1	8216	22	21286558	21403326	518	83	339217	-0.79902	0.78786	0.59442	0.88738
SLFN5	162394	17	33520086	33644768	538	61	360178	-0.79904	0.78787	0.55352	0.89886
RELL1	768211	4	37542422	37737999	1061	105	368592	-0.79925	0.78793	0.85894	0.59173
EHD3	30845	2	31406880	31541260	720	79	361158	-0.79933	0.78795	0.66796	0.78884
TMEM74	157753	8	109741165	109849770	354	41	396457	-0.79932	0.78795	0.60252	0.75196
ZNF544	27300	19	58689960	58838923	657	66	359735	-0.79932	0.78795	0.59945	0.83762
ELOB	6923	16	2771415	2877297	240	64	312042	-0.79945	0.78799	0.59539	0.82208
PRKCI	5584	3	169890220	170073770	755	45	382628	-0.79959	0.78802	0.8945	0.52049
PARP6	56965	15	72483522	72614885	420	45	385260	-0.7996	0.78803	0.91036	0.50374
ORM2	5005	9	117042069	117145536	404	85	345239	-0.7998	0.78809	0.85377	0.5742
SMG7	9887	1	183391506	183573328	477	66	380006	-0.80027	0.78822	0.86827	0.52871
DDX47	51202	12	12916280	13032915	515	59	347604	-0.80048	0.78828	0.62287	0.83185
VAMP5	10791	2	85761531	85870511	341	44	386865	-0.80089	0.7884	0.5688	0.81145
CDH8	1006	16	61631169	62120939	1806	99	372523	-0.80148	0.78857	0.84458	0.56818
SLC35G3	146861	17	33469539	33571412	435	49	378897	-0.80146	0.78857	0.61229	0.79483
TNP1	7141	2	217674181	217774782	365	56	380899	-0.80153	0.78859	0.78633	0.68125
TMEM106A	113277	17	41313865	41422061	393	31	340489	-0.80166	0.78863	0.59775	0.84125
TMEM9B	56674	11	8918840	9036553	515	41	390538	-0.80201	0.78873	0.77005	0.61132
OR2L2	26246	1	248151474	248252607	320	32	300590	-0.80237	0.78883	0.72142	0.65519
SYCE1	93426	10	135317404	135431795	638	30	351751	-0.8033	0.7891	0.74848	0.69866
QSOX1	5768	1	180073968	180219430	688	74	390478	-0.80333	0.78911	0.85138	0.65303
ENG	2022	9	130527291	130667052	456	81	352378	-0.80341	0.78913	0.57747	0.85081
TRAF6	7189	11	36455317	36581863	429	53	380261	-0.80361	0.78919	0.80878	0.60423
OR2M4	26245	1	248352231	248453166	352	28	335596	-0.80379	0.78924	0.52339	0.90909
LARP4B	23185	10	802854	1027645	882	67	356476	-0.80394	0.78929	0.81259	0.63634
C2orf50	130813	2	11223179	11336916	582	74	369808	-0.80441	0.78942	0.84639	0.63651
LDHAL6A	160287	11	18427374	18551814	511	42	371166	-0.8044	0.78942	0.58628	0.85594
LOC100287387	100287387	2	239703187	239806320	376	65	249429	-0.80452	0.78945	0.73602	0.71915
EIF3I	8668	1	32637971	32747205	262	52	367764	-0.80467	0.7895	0.773	0.57653
FAM83H	286077	8	144756103	144872710	531	59	350044	-0.80501	0.78959	0.88569	0.54157
GLIPR1L1	256710	12	75677550	75814170	402	40	379558	-0.805	0.78959	0.80012	0.6363
ARHGAP23	57636	17	36534720	36718628	647	92	326507	-0.80712	0.7902	0.80366	0.60594
CPN2	1370	3	194010494	194122063	636	76	322188	-0.80728	0.79025	0.59169	0.90136
KRTAP2-4	85294	17	39171368	39272131	812	43	351216	-0.80734	0.79026	0.65816	0.73503
UBASH3A	53347	21	43773971	43917790	794	103	383524	-0.80759	0.79034	0.61277	0.82375
ATP6V1G1	9550	9	117299994	117411152	595	61	388915	-0.80773	0.79038	0.58846	0.88275
LNX1	84708	4	54276437	54568653	1193	95	385814	-0.80784	0.79041	0.67921	0.67797
CRIPT	9419	2	46794325	46902881	455	56	400968	-0.80796	0.79044	0.90867	0.57108
PKD2L2	27039	5	137175125	137326156	439	55	372482	-0.80798	0.79045	0.68532	0.68108
PLD6	201164	17	17054309	17159646	457	50	373841	-0.80803	0.79046	0.7056	0.7217
GLRX	2745	5	95099553	95208577	397	59	390810	-0.80815	0.7905	0.76741	0.66487
ZNF578	147660	19	52906829	53070131	1035	59	330400	-0.80822	0.79052	0.62288	0.83164
MRPL17	63875	11	6651616	6754632	475	70	377184	-0.80927	0.79082	0.61661	0.79282
DENND2B	6764	11	8664899	8982498	1282	63	381425	-0.80934	0.79084	0.70586	0.67662
NDUFA4	4697	7	10921580	11029813	554	57	397332	-0.8095	0.79089	0.63131	0.80967
FDX1	2230	11	110250661	110385608	542	42	388170	-0.80965	0.79093	0.94941	0.53926
INTS10	55174	8	19624876	19759589	708	69	384421	-0.80976	0.79096	0.91331	0.54959
ZNF707	286075	8	144716622	144827672	570	66	328806	-0.80981	0.79097	0.79517	0.60766
AP3S1	1176	5	115127303	115299778	642	70	376150	-0.8102	0.79109	0.87684	0.56885
IL17D	53342	13	21226222	21347239	501	47	379218	-0.81058	0.7912	0.88673	0.60851
PIN1	5300	19	9895883	10010365	366	44	370571	-0.81064	0.79121	0.97057	0.5592
MIGA1	374986	1	78195309	78395225	533	61	370890	-0.81071	0.79123	0.64742	0.75514
JAG1	182	20	10568332	10704694	463	78	387048	-0.81076	0.79125	0.73714	0.68387
MS4A14	84689	11	60113487	60235229	466	48	363795	-0.8109	0.79129	0.79599	0.63506
PSMB2	5690	1	35990259	36157445	481	46	354005	-0.81114	0.79136	0.73152	0.64165
BTF3L4	91408	1	52471857	52606388	427	36	364850	-0.81151	0.79146	0.54003	0.79849
MLLT1	4298	19	6160392	6329959	919	74	359201	-0.81167	0.79151	0.69703	0.7287
PML	5371	15	74237014	74390160	547	57	365509	-0.81176	0.79154	0.91912	0.53384
DCTN3	11258	9	34563542	34670520	310	43	391751	-0.81195	0.79159	0.69935	0.70957
GEN1	348654	2	17885152	18016632	629	45	381422	-0.81216	0.79165	0.79928	0.59283
RPP25L	138716	9	34560482	34662110	294	44	393265	-0.81235	0.7917	0.67323	0.73939
HSF4	3299	16	67147288	67253848	278	56	377686	-0.81253	0.79176	0.5798	0.8075
BCO1	53630	16	81222176	81374747	910	84	359171	-0.8126	0.79178	0.88348	0.57167
PARM1	25849	4	75808285	76025325	597	81	387345	-0.81272	0.79181	0.8006	0.61252
B3GAT3	26229	11	62332768	62439647	252	43	358329	-0.81273	0.79181	0.85312	0.5769
MCOLN1	57192	19	7537496	7648895	604	71	330554	-0.81284	0.79185	0.64565	0.77291
STARD3	10948	17	37743333	37870454	379	53	386975	-0.81299	0.79189	0.57966	0.87149
SERPINB8	5271	18	61587263	61706608	459	62	372111	-0.81317	0.79194	0.75382	0.64438
HMGCS2	3158	1	120240619	120361555	377	62	377375	-0.81328	0.79197	0.68512	0.75851
ZNF580	51157	19	56096361	56204836	364	55	381985	-0.81327	0.79197	0.6737	0.72894
PLB1	151056	2	28668938	28916654	1089	101	369383	-0.81354	0.79205	0.60305	0.86383
C1GALT1	56913	7	7172178	7338282	1108	58	384043	-0.81412	0.79221	0.89333	0.58324
MEMO1	51072	2	32042892	32286116	801	49	378082	-0.81424	0.79225	0.74949	0.63982
KMO	8564	1	241645324	241808949	596	101	369711	-0.81444	0.7923	0.91623	0.54749
PXDC1	221749	6	3672836	3802246	681	67	370928	-0.8147	0.79238	0.90066	0.56873
ATP5PF	522	21	27046791	27157965	324	49	386427	-0.81485	0.79242	0.71312	0.6921
BORCS5	118426	12	12459967	12687587	951	72	359504	-0.81493	0.79244	0.76595	0.63333
RUBCN	9711	3	197348259	197526568	642	58	292621	-0.81501	0.79247	0.67402	0.77044
DHX8	1659	17	41511330	41654185	462	45	359875	-0.81518	0.79251	0.72944	0.69805
CD274	29126	9	5400503	5520567	531	68	365334	-0.81548	0.7926	0.74329	0.69821
ZNF350	59348	19	52417593	52540079	560	44	392724	-0.81558	0.79263	0.89353	0.54913
ADAT2	134637	6	143693969	143821841	433	55	384321	-0.8159	0.79272	0.49818	0.91302
C8B	732	1	57344883	57483213	674	80	391489	-0.81627	0.79283	0.63861	0.76927
HPF1	54969	4	170600619	170729093	431	66	372835	-0.81667	0.79294	0.90707	0.57157
HDGF	3068	1	156661899	156772240	332	54	330740	-0.81679	0.79298	0.60105	0.8926
PIBF1	10464	13	73306202	73640592	1263	56	384525	-0.81702	0.79304	0.83979	0.5714
TMPRSS13	84000	11	117721356	117850168	474	82	359064	-0.81726	0.79311	0.89765	0.57075
OR8J1	219477	11	56077691	56178764	471	35	404291	-0.81775	0.79325	0.90636	0.54588
TOR2A	27433	9	130443803	130547628	309	47	365949	-0.81778	0.79326	0.67288	0.73796
CMTM5	116173	14	23796017	23898981	368	79	381083	-0.81782	0.79327	0.71735	0.73562
MBD3L5	284428	19	6980594	7083022	392	57	270908	-0.81804	0.79333	0.88029	0.61437
PIWIL4	143689	11	94229876	94404587	794	72	379102	-0.81846	0.79345	0.73161	0.70913
PGBD5	79605	1	230407392	230611674	1032	103	369477	-0.81914	0.79365	0.84956	0.62041
ANP32A	8125	15	69020874	69163261	493	69	346259	-0.81947	0.79374	0.62256	0.79645
PPP1R3G	648791	6	5035720	5137455	533	50	382361	-0.8197	0.79381	0.59543	0.85341
KIAA0895L	653319	16	67159505	67267883	276	55	382417	-0.82057	0.79405	0.62284	0.75914
PHC3	80012	3	169755368	169949537	516	42	373814	-0.82153	0.79433	0.82377	0.60671
LELP1	149018	1	153125906	153227601	434	59	357646	-0.82191	0.79444	0.96801	0.49297
PAX6	5080	11	31756340	31889509	329	64	371386	-0.82218	0.79451	0.59016	0.86546
LRRC42	115353	1	54361999	54483841	481	65	387690	-0.82233	0.79456	0.83551	0.56497
SV2B	9899	15	91592996	91894539	1290	103	379988	-0.82252	0.79461	0.82753	0.63679
SRSF7	6432	2	38920741	39028636	330	43	340892	-0.82266	0.79465	0.59988	0.82002
CHMP4C	92421	8	82594688	82721750	556	54	383061	-0.82296	0.79473	0.80408	0.65163
DUSP11	8446	2	73939325	74057284	189	36	344938	-0.8231	0.79477	0.59537	0.80906
NAF1	92345	4	163997860	164138073	364	35	319745	-0.82338	0.79485	0.79908	0.63798
CADM3	57863	1	159091377	159222932	438	72	368796	-0.82353	0.7949	0.64916	0.7992
ZC2HC1C	79696	14	75485935	75594799	279	31	383020	-0.82422	0.79509	0.81138	0.59326
MRPL24	79590	1	156657094	156760923	318	53	325439	-0.82477	0.79525	0.6223	0.86704
PAQR3	152559	4	79786364	79910582	459	49	362777	-0.8252	0.79537	0.97329	0.5124
BICRAL	23506	6	42699790	42886296	551	65	353330	-0.82542	0.79543	0.62496	0.78085
SLC35F1	222553	6	118178689	118688839	1878	104	380909	-0.82576	0.79553	0.63963	0.82759
KL	9365	13	33540571	33690282	693	64	376330	-0.82585	0.79556	0.74309	0.69517
S100A7L2	645922	1	153359471	153462503	300	42	361121	-0.82616	0.79564	0.58618	0.94509
ARHGEF17	9828	11	72969663	73130425	552	42	380161	-0.82638	0.79571	0.82712	0.60035
EGR4	1961	2	73468057	73570829	252	58	362769	-0.82645	0.79573	0.83738	0.66158
FRS2	10818	12	69814129	70023573	757	58	387526	-0.82721	0.79594	0.68445	0.74015
E2F5	1875	8	86039619	86176753	320	42	374775	-0.82732	0.79597	0.89442	0.5319
CHRM2	1129	7	136503399	136753720	981	88	369352	-0.82743	0.796	0.82794	0.58708
APOBEC1	339	12	7751996	7873195	80	43	360373	-0.82753	0.79603	0.96015	0.53252
ACTN1	87	14	69290840	69496083	943	83	378576	-0.82815	0.79621	0.67426	0.79059
SLAIN1	122060	13	78221989	78388377	585	50	381271	-0.82856	0.79632	0.69486	0.71765
ROBO3	64221	11	124685305	124801370	556	84	338189	-0.82862	0.79634	0.61525	0.87312
MLXIPL	51085	7	72957524	73088903	447	53	381682	-0.82902	0.79645	0.66784	0.74031
ZNF205	7755	16	3112563	3220528	526	57	331729	-0.82918	0.7965	0.82881	0.6051
MAD2L2	10459	1	11684537	11801678	447	80	306346	-0.82921	0.79651	0.63773	0.83225
LINC02843	286238	9	91193250	91317075	636	42	377362	-0.82922	0.79651	0.79979	0.62355
AKAP12	9590	6	151511134	151729694	941	105	361614	-0.82947	0.79658	0.69296	0.76197
MSX1	4487	4	4811392	4915663	610	68	400405	-0.82997	0.79672	0.66295	0.7517
BAX	581	19	49408117	49515055	398	73	325851	-0.83006	0.79675	0.59471	0.86678
TMEM41A	90407	3	185157389	185266845	287	42	379202	-0.83029	0.79681	0.84471	0.59094
PIGO	84720	9	35037028	35146598	373	61	388929	-0.83031	0.79682	0.68326	0.73802
KIR3DL3	115653	19	55185984	55298003	667	68	156921	-0.83042	0.79685	0.74043	0.71833
KCNK16	83795	6	39232474	39340330	700	62	385792	-0.83098	0.79701	0.59877	0.92085
LCA5	167691	6	80144708	80297147	534	44	388445	-0.8312	0.79707	0.7957	0.63689
TSPAN1	10103	1	46590749	46701634	274	54	372781	-0.83169	0.79721	0.72957	0.70806
GHRH	2691	20	35829489	35937534	321	43	373488	-0.83198	0.79729	0.67717	0.74123
ESD	2098	13	47295391	47421423	308	51	366639	-0.83226	0.79737	0.73532	0.70978
FIGLA	344018	2	70954442	71067775	554	56	380895	-0.8327	0.79749	0.64918	0.78562
ROM1	6094	11	62330213	62432592	240	52	355494	-0.83307	0.7976	0.85679	0.58387
KRTAP2-2	728279	17	39160750	39261463	759	45	356231	-0.83311	0.79761	0.70562	0.71094
SIX1	6495	14	61061417	61166155	284	52	363296	-0.8336	0.79775	0.83954	0.65012
PGC	5225	6	41654449	41765139	424	80	384180	-0.83398	0.79785	0.64237	0.81125
-	101928793	5	1031871	1133698	637	76	313463	-0.83431	0.79795	0.77272	0.62939
CD109	135228	6	74355508	74588041	940	63	355355	-0.83506	0.79816	0.67768	0.69636
C1QTNF3	114899	5	33967963	34093371	345	39	361975	-0.8354	0.79825	0.91027	0.58141
TRIQK	286144	8	93845758	94028372	509	70	397218	-0.83613	0.79846	0.75187	0.66712
CKAP4	10970	12	106581659	106691713	506	87	361057	-0.83627	0.7985	0.54782	0.94924
TFF1	7031	21	43732391	43836644	656	83	386500	-0.83646	0.79855	0.66508	0.75446
ROBO4	54538	11	124704114	124817857	503	75	364540	-0.837	0.7987	0.63862	0.84769
EEF2KMT	196483	16	5084301	5197789	726	79	289657	-0.837	0.7987	0.85483	0.58993
NOD2	64127	16	50677507	50816990	427	69	368721	-0.83704	0.79871	0.6358	0.78914
KIRREL3	84623	11	126243388	126920766	2999	198	380314	-0.83716	0.79875	0.74555	0.66661
MAGEF1	64110	3	184378155	184479836	442	70	369820	-0.83847	0.79912	0.94375	0.5883
-	101927376	18	10551291	10655760	494	42	276660	-0.83898	0.79926	0.78239	0.67548
OR2A7	401427	7	143905789	144006721	51	23	18517	-0.83901	0.79927	0.69447	0.76795
NOL3	8996	16	67154400	67259640	268	55	380691	-0.83903	0.79927	0.62218	0.77233
SAP130	79595	2	128648791	128835667	731	75	383244	-0.83915	0.79931	0.74652	0.65679
KCTD8	386617	4	44125920	44500824	1328	75	385561	-0.83917	0.79931	0.86334	0.59391
CEPT1	10390	1	111632249	111777724	572	64	372062	-0.83929	0.79935	0.61579	0.76773
SLFN12L	100506736	17	33751942	33864758	438	71	371616	-0.83972	0.79947	0.94496	0.54989
RETNLB	84666	3	108424486	108526130	434	50	373386	-0.84008	0.79957	0.76886	0.70313
CRYBA4	1413	22	26967928	27076636	495	63	394609	-0.84007	0.79957	0.63802	0.8834
SP110	3431	2	230983634	231140444	847	68	391602	-0.84056	0.7997	0.61089	0.84981
GIMAP1-GIMAP5	100527949	7	150363645	150490737	521	55	360306	-0.84084	0.79978	0.92366	0.59099
CDC20	991	1	43774626	43878874	208	49	390290	-0.84093	0.79981	0.84587	0.58333
PLD3	23646	19	40804302	40934392	447	72	370052	-0.84117	0.79987	0.56925	0.9045
BOD1L1	259282	4	13520362	13679334	569	47	369205	-0.84158	0.79999	0.69714	0.68708
PRPF18	8559	10	13578939	13722868	660	52	389200	-0.84195	0.80009	0.69092	0.7371
MYF5	4617	12	81060708	81163447	389	43	396535	-0.84249	0.80024	0.78094	0.67091
RIC8A	60626	11	157499	265113	432	38	333400	-0.84298	0.80038	0.77573	0.68818
FBXO38	81545	5	147713498	147872399	478	52	366398	-0.84343	0.80051	0.69722	0.70487
MCOLN2	255231	1	85341266	85512796	681	59	375770	-0.84407	0.80069	0.78455	0.65103
SPSB1	80176	1	9285202	9479591	975	119	347538	-0.84418	0.80072	0.8539	0.5838
SSTR3	6753	22	37550277	37666472	581	62	374380	-0.84447	0.8008	0.77297	0.67622
SERTAD1	29950	19	40878408	40981932	423	56	347940	-0.84461	0.80083	0.8359	0.66635
KCNK1	3775	1	233699750	233858258	794	87	355737	-0.84477	0.80088	0.75929	0.68499
ELAPOR2	222223	7	86456222	86739014	966	55	373928	-0.84477	0.80088	0.6268	0.80879
ZC3H7A	29066	16	11794442	11941114	568	63	357358	-0.84479	0.80089	0.60624	0.82589
RFC1	5981	4	39239069	39418001	447	47	362237	-0.84523	0.80101	0.8546	0.57743
NOS3	4846	7	150638144	150761687	399	88	379198	-0.84591	0.8012	0.99073	0.54432
SCTR	6344	2	120147419	120332028	714	76	368438	-0.84628	0.8013	0.76642	0.66035
IL25	64806	14	23792018	23895612	370	78	380149	-0.8473	0.80159	0.72561	0.74407
GPN2	54707	1	27155872	27266869	219	43	359744	-0.8476	0.80167	0.60022	0.80535
MRPS18A	55168	6	43588934	43705549	451	49	378682	-0.84819	0.80183	0.72293	0.73
SPATA17	128153	1	217754684	218090492	1446	72	392227	-0.84832	0.80187	0.80632	0.6185
PNPLA6	10908	19	7549033	7676653	633	77	324816	-0.84863	0.80196	0.64587	0.80768
MTRNR2L1	100462977	17	21972437	22073991	353	37	374523	-0.84921	0.80212	0.72108	0.70878
RAF1	5894	3	12575100	12755700	672	47	367513	-0.84926	0.80213	0.78103	0.64395
IFNGR2	3460	21	34725202	34859828	495	62	384919	-0.8496	0.80223	0.5481	0.94354
SMAD1	4086	4	146352951	146530328	614	55	369384	-0.85002	0.80234	0.66686	0.75095
FER	2241	5	108033523	108573373	2382	75	384087	-0.85041	0.80245	0.61898	0.8342
LOC101928436	101928436	1	103911373	104025528	42	19	248257	-0.85064	0.80251	0.66199	0.811
AFTPH	54812	2	64701439	64870139	569	55	371983	-0.85094	0.8026	0.67706	0.76226
TMEM35B	100506144	1	35397127	35500948	233	32	315277	-0.85116	0.80266	0.65154	0.7346
SLC15A3	51296	11	60654555	60769257	465	72	384169	-0.85115	0.80266	0.70892	0.70914
MINDY3	80013	10	15770173	15952519	622	46	368839	-0.85138	0.80272	0.69831	0.6904
MFRP	83552	11	119159644	119267383	265	55	324228	-0.85147	0.80275	0.73226	0.69008
C1QTNF5	114902	11	119159644	119267383	265	55	324228	-0.85147	0.80275	0.73226	0.69008
RYR3	6263	15	33553177	34208304	3530	234	374280	-0.85162	0.80279	0.80992	0.62176
ACAN	176	15	89296674	89468585	708	112	339794	-0.85169	0.80281	0.7818	0.63613
CREB1	1385	2	208344616	208520284	511	49	358662	-0.85183	0.80285	0.60083	0.81029
SEC62	7095	3	169634580	169766161	412	52	332824	-0.85194	0.80288	0.86044	0.60409
-	101929211	8	22410648	22512925	377	52	346409	-0.85232	0.80298	0.81857	0.62681
FN3K	64122	17	80643452	80759073	604	50	364279	-0.85231	0.80298	0.74752	0.67439
NOLC1	9221	10	103861933	103973627	250	63	377211	-0.85237	0.803	0.81794	0.66197
EXOC3L1	283849	16	67167652	67274112	279	54	383169	-0.85287	0.80313	0.66491	0.73183
CC2D1A	54862	19	13966956	14091693	367	52	350546	-0.85285	0.80313	0.66476	0.79961
KRTAP4-7	100132476	17	39190459	39291396	841	40	345447	-0.8529	0.80314	0.68189	0.73091
PAXBP1	94104	21	34056210	34194169	309	46	388860	-0.85317	0.80322	0.69486	0.73278
KLF3	51274	4	38615790	38753129	581	57	381214	-0.85377	0.80338	0.77673	0.68279
RNF26	79102	11	119155210	119258024	255	57	327782	-0.8541	0.80347	0.74685	0.68487
AREG	374	4	75260853	75370726	294	39	361858	-0.85431	0.80353	0.84542	0.65491
SMNDC1	10285	10	112002798	112114707	414	51	401175	-0.85428	0.80353	0.79653	0.62386
USP41	373856	22	20654868	20781544	345	47	271562	-0.85468	0.80363	0.74393	0.73036
ILVBL	10994	19	15175785	15286610	611	69	358161	-0.85511	0.80375	0.63482	0.79664
OR2M7	391196	1	248436932	248537870	684	24	340887	-0.85548	0.80386	0.68836	0.72246
FNDC4	64838	2	27664750	27768126	289	41	364144	-0.85559	0.80389	0.6132	0.80305
ZNF766	90321	19	52722824	52845979	631	58	387809	-0.85568	0.80391	0.81511	0.6422
ARFIP1	27236	4	153651091	153883064	687	48	359761	-0.85603	0.80401	0.94728	0.54625
STOML1	9399	15	74225559	74336963	513	57	394628	-0.8561	0.80403	0.92782	0.54905
MS4A5	64232	11	60147062	60265265	518	44	349235	-0.85615	0.80404	0.79369	0.67703
NR2F2	7026	15	96819157	96933492	315	76	325384	-0.85616	0.80404	0.75692	0.69234
FYTTD1	84248	3	197426424	197561317	474	49	351168	-0.85626	0.80407	0.69132	0.74684
RBIS	401466	8	86076288	86182643	251	47	379423	-0.85649	0.80414	0.81208	0.61849
SCARF2	91179	22	20728874	20842146	415	45	372046	-0.85667	0.80419	0.85951	0.64929
SLC66A1	54896	1	19588740	19708925	602	57	375848	-0.85684	0.80423	0.68835	0.72367
-	101929304	16	12614049	12718144	1655	59	368473	-0.85738	0.80438	0.82566	0.63538
MYH4	4622	17	10296607	10422876	259	31	400303	-0.85893	0.80481	0.55335	0.86611
PLA2G12B	84647	10	74644519	74764590	314	56	362042	-0.85934	0.80492	0.76641	0.73003
KIF2B	84643	17	51850239	51952573	507	49	352807	-0.85947	0.80496	0.89443	0.60879
RNASE1	6035	14	21219515	21321036	588	100	337706	-0.85951	0.80497	0.84751	0.67484
PYGM	5837	11	64463861	64578187	250	50	348709	-0.85982	0.80506	0.82776	0.59085
DHRS1	115817	14	24709804	24819039	362	53	386298	-0.86003	0.80511	0.68102	0.73424
BARHL1	56751	9	135407993	135515640	320	69	381115	-0.8602	0.80516	0.90923	0.60032
SH2D3C	10044	9	130450596	130591048	481	55	364954	-0.86027	0.80518	0.69825	0.7245
SLC2A12	154091	6	134258719	134423789	406	69	360870	-0.86045	0.80523	0.60105	0.83961
IFI35	3430	17	41108742	41216476	248	43	361605	-0.86055	0.80526	0.61624	0.81499
PRDM6	93166	5	122374841	122579960	1017	79	386636	-0.86085	0.80534	0.7869	0.65439
INSL6	11172	9	5113863	5235618	500	37	380429	-0.86086	0.80534	0.86088	0.54513
LRMDA	83938	10	77141217	78367133	3819	200	373309	-0.861	0.80538	0.82631	0.62288
KICS2	144577	12	64530098	64666076	344	53	365679	-0.86137	0.80548	0.91106	0.58555
KCNJ8	3764	12	21867889	21978436	173	43	383036	-0.86188	0.80562	0.7723	0.657
ETV4	2118	17	41555211	41673800	374	39	378032	-0.8619	0.80563	0.75683	0.65417
ZNF878	729747	19	12104620	12213782	316	43	363018	-0.86196	0.80564	0.786	0.59738
SPP1	6696	4	88846802	88954563	462	54	363828	-0.862	0.80566	0.76548	0.74522
IGLL5	100423062	22	23179960	23288014	341	58	253596	-0.86201	0.80566	0.86997	0.65011
DMRTA1	63951	9	22396840	22502472	461	53	376612	-0.86209	0.80568	0.76878	0.69592
ASCL1	429	12	103301452	103404294	503	50	371387	-0.86213	0.80569	0.85766	0.5792
ABTB2	25841	11	34122534	34429555	1274	144	371300	-0.86241	0.80577	0.61535	0.83816
LURAP1	541468	1	46619006	46736928	258	54	379162	-0.86252	0.8058	0.81953	0.65498
SLFN13	146857	17	33712115	33825856	493	76	364284	-0.86262	0.80583	0.92817	0.57779
ALDOC	230	17	26850133	26954282	194	69	378906	-0.86292	0.80591	0.79086	0.65325
BIN3	55909	8	22427931	22576661	516	60	347554	-0.86321	0.80599	0.84624	0.62167
USH2A	7399	1	215746236	216646738	3214	192	377312	-0.86333	0.80602	0.59872	0.831
YY1	7528	14	100655102	100795371	397	54	364761	-0.86356	0.80608	0.67782	0.76705
SMARCD3	6604	7	150886059	151024231	529	68	374660	-0.86357	0.80609	0.76746	0.68389
LMBR1	64327	7	156420537	156735902	1468	61	374470	-0.86397	0.8062	0.83721	0.63145
ZZZ3	26009	1	77978160	78199119	606	60	391899	-0.86417	0.80625	0.74016	0.67079
DMAC1	90871	9	7746490	7849806	436	86	343778	-0.86418	0.80626	0.83137	0.63508
DNPEP	23549	2	220188180	220314730	463	62	375403	-0.86511	0.80651	0.7927	0.62954
TSTD3	100130890	6	99918870	100031061	419	46	380013	-0.86515	0.80652	0.79574	0.64837
MAP2K6	5608	17	67360838	67588470	670	86	358310	-0.8653	0.80656	0.80526	0.67341
SFN	2810	1	27139633	27240947	203	40	361098	-0.86555	0.80663	0.62324	0.78923
OR8J3	81168	11	55854247	55955194	557	30	387429	-0.86578	0.80669	0.67038	0.71279
MITF	4286	3	69738586	70067488	1304	78	382957	-0.86619	0.80681	0.9318	0.56567
IL13	3596	5	131943865	132046801	333	54	351850	-0.86645	0.80688	0.82222	0.6375
DOP1A	23033	6	83727385	83931069	528	48	388651	-0.86651	0.80689	0.87275	0.56545
MLH3	27030	14	75430467	75568235	371	37	379705	-0.86651	0.8069	0.79558	0.62377
COL6A6	131873	3	130186198	130445890	892	82	378149	-0.86672	0.80695	0.79092	0.61196
TRMT1L	81627	1	185037217	185176230	382	41	380842	-0.86764	0.8072	0.79078	0.64953
KLHL8	57563	4	88031260	88211466	605	58	378166	-0.8679	0.80728	0.82592	0.6761
ZBTB44	29068	11	130046572	130234663	911	65	371284	-0.86791	0.80728	0.84673	0.56197
DENND2A	27147	7	140168220	140391285	792	83	351983	-0.86806	0.80732	0.67573	0.75751
PELI3	246330	11	66183798	66294808	242	48	391658	-0.86818	0.80735	0.70427	0.66658
SP100	6672	2	231230871	231460317	1299	76	374386	-0.86903	0.80759	0.73612	0.69252
RNF187	149603	1	228624277	228747598	519	48	367905	-0.86929	0.80766	0.97076	0.50723
TTC6	319089	14	38014941	38268563	955	64	375495	-0.86995	0.80784	0.91395	0.58575
MCTP2	55784	15	94724772	95077181	1445	165	350826	-0.8702	0.8079	0.75991	0.67765
RNF144A	9781	2	7007523	7259011	934	84	385303	-0.87046	0.80798	0.61088	0.86684
OR1L8	138881	9	125279827	125380756	750	47	357427	-0.8705	0.80799	0.79246	0.69739
KLF12	11278	13	74210149	74758400	2070	168	377290	-0.87054	0.808	0.70365	0.74555
B3GNT9	84752	16	67132005	67234902	257	52	379536	-0.87068	0.80803	0.6233	0.77697
PLBD1	79887	12	14606597	14770791	550	72	364485	-0.87074	0.80805	0.69311	0.72719
BPI	671	20	36882552	37015907	613	86	351230	-0.87109	0.80815	0.74122	0.68284
EBF2	64641	8	25649246	25952640	1364	125	386732	-0.87172	0.80832	0.9445	0.57654
FA2H	79152	16	74696853	74858729	793	90	379587	-0.87189	0.80837	0.59701	0.90645
FAAP20	199990	1	2065899	2194159	429	55	368860	-0.87208	0.80842	0.69293	0.78083
SPA17	53340	11	124493740	124614690	321	41	374307	-0.8721	0.80842	0.63676	0.81198
POMP	51371	13	29183141	29303094	503	52	374184	-0.87224	0.80846	0.7288	0.70211
TNFRSF17	608	16	12008964	12111925	439	53	333319	-0.87225	0.80846	0.85876	0.63796
FSIP1	161835	15	39836422	40125039	1076	55	385255	-0.8726	0.80856	0.73993	0.66863
TRADD	8717	16	67138088	67243812	271	54	379245	-0.87265	0.80857	0.60482	0.81621
HUNK	30811	21	33195628	33426377	1025	105	374174	-0.8735	0.8088	0.8527	0.63079
ZNF616	90317	19	52566344	52693191	597	63	366576	-0.87373	0.80887	0.71114	0.70393
SLC36A1	206358	5	150766553	150921940	782	50	353858	-0.87414	0.80898	0.91697	0.5919
GPR160	26996	3	169705735	169853184	395	48	326659	-0.87439	0.80905	0.85647	0.61941
AVIL	10677	12	58140415	58260193	283	37	378403	-0.87459	0.8091	0.78469	0.61966
LRFN5	145581	14	42026764	42423752	1615	60	373743	-0.87487	0.80918	0.77306	0.71001
CRYBB1	1414	22	26945362	27063991	563	67	391982	-0.87544	0.80933	0.65402	0.9109
PF4V1	5197	4	74669013	74770198	421	60	375323	-0.8755	0.80935	0.97158	0.55953
DNASE2	1777	19	12936025	13042409	275	44	384931	-0.87616	0.80953	0.65002	0.77842
CHAD	1101	17	48491853	48597242	371	58	390651	-0.87627	0.80956	0.74968	0.70305
SLCO1A2	6579	12	21367534	21598371	1187	71	369951	-0.87645	0.80961	0.77743	0.69832
SLFN12	55106	17	33688079	33810302	508	69	372110	-0.87702	0.80976	0.8858	0.6041
BET1L	51272	11	152924	257422	386	36	340798	-0.87729	0.80984	0.74691	0.72509
GPR162	27239	12	6880963	6986583	207	56	332408	-0.87731	0.80984	0.71749	0.7786
MAB21L1	4081	13	35997926	36102786	336	56	374206	-0.87742	0.80987	0.62311	0.90485
ARL14EP	120534	11	30294649	30409165	399	45	392660	-0.87757	0.80991	0.62098	0.83751
ZNF844	284391	19	12125546	12238626	325	46	379684	-0.87771	0.80995	0.81337	0.58555
RPS7	6201	2	3572853	3678509	529	70	348249	-0.87795	0.81001	0.63917	0.80574
KDM4C	23081	9	6670863	7225648	3416	155	367289	-0.87799	0.81003	0.93183	0.57399
STC2	8614	5	172691726	172806506	459	78	347208	-0.87806	0.81005	0.63695	0.81796
CAMK2G	818	10	75522259	75684349	358	40	369810	-0.8781	0.81006	0.77708	0.6569
SERTAD3	29946	19	40896748	41000282	416	56	338166	-0.87836	0.81013	0.81044	0.6932
KIRREL2	84063	19	36292552	36408048	391	52	345439	-0.87881	0.81025	0.64184	0.77637
HS3ST4	9951	16	25653347	26199009	2499	209	375801	-0.879	0.8103	0.63838	0.78774
GPR132	29933	14	105465726	105581887	479	43	363123	-0.87978	0.81051	0.67218	0.79404
FLCN	201163	17	17065523	17190502	550	46	376956	-0.88008	0.81059	0.71042	0.77064
LOC101929599	101929599	5	70019919	70124639	6	4	17477	-0.88017	0.81062	0.79109	0.78932
RRP15	51018	1	218408629	218561325	476	49	368829	-0.88083	0.8108	0.57079	0.89832
TKT	7086	3	53208723	53340130	527	46	387322	-0.88125	0.81091	0.62972	0.84788
RAD21L1	642636	20	1156707	1285988	461	60	354483	-0.88128	0.81092	0.78426	0.70613
CLDN8	9073	21	31536324	31638469	566	53	395365	-0.88178	0.81105	0.87928	0.57775
DCLRE1A	9937	10	115544483	115664163	335	47	345392	-0.8822	0.81116	0.7515	0.69641
KRTAP4-9	100132386	17	39211641	39312740	803	37	350273	-0.88227	0.81118	0.69503	0.75095
C5orf24	134553	5	134131370	134245425	264	46	361612	-0.88248	0.81124	0.87209	0.58095
CFAP91	89876	3	119371869	119535949	667	57	389431	-0.88275	0.81131	0.67722	0.74751
LRP5	4041	11	68030077	68266743	809	73	360749	-0.88282	0.81133	0.54753	0.92918
PDLIM4	8572	5	131543351	131659147	426	40	378848	-0.88307	0.8114	0.61768	0.81407
PRDM13	59336	6	100004650	100113454	537	45	373489	-0.8831	0.81141	0.68298	0.77043
CYP11B1	1584	8	143903773	144011236	585	32	334175	-0.88438	0.81175	0.90441	0.61042
TBC1D26	353149	17	15585591	15698098	385	46	238757	-0.8846	0.81181	0.94616	0.59371
SFXN5	94097	2	73119165	73348965	562	58	366715	-0.88516	0.81196	0.57443	0.88125
ANTXR2	118429	4	80772771	81044626	863	51	373805	-0.8857	0.81211	0.76357	0.68601
CDK9	1025	9	130498305	130603052	387	47	360734	-0.88615	0.81223	0.741	0.70638
LOC100129307	100129307	13	78185511	78286536	331	39	362109	-0.8862	0.81224	0.85986	0.64186
DDX46	9879	5	134044461	134216811	409	49	365720	-0.88642	0.81231	0.88531	0.5793
DEFB132	400830	20	188377	291737	618	62	346114	-0.88644	0.81231	0.79578	0.6973
C12orf75	387882	12	105674414	105815296	605	58	392669	-0.88677	0.8124	0.59775	0.85787
ACADSB	36	10	124718429	124867806	642	57	400273	-0.88686	0.81242	0.71911	0.75206
LEMD1	93273	1	205300506	205441214	590	76	360128	-0.88697	0.81245	0.76133	0.7262
OSTN	344901	3	190867039	191033404	810	64	386829	-0.88704	0.81247	0.74308	0.70285
POLH	5429	6	43493878	43638260	517	37	369520	-0.88726	0.81253	0.76116	0.68751
BPIFA1	51297	20	31773802	31881115	446	40	380153	-0.88741	0.81257	0.85395	0.57789
LY6L	101928108	8	144112062	144214895	418	31	323479	-0.88766	0.81264	0.76224	0.73418
TPGS2	25941	18	34309513	34459179	395	46	388947	-0.88776	0.81266	0.82871	0.58993
CDH2	1000	18	25480930	25807445	917	83	380487	-0.88795	0.81272	0.75028	0.69465
CENPX	201254	17	79926579	80030786	322	59	337048	-0.88812	0.81276	0.66998	0.82238
FBXL8	55336	16	67143891	67248077	269	56	380659	-0.88831	0.81281	0.60919	0.81221
OPTC	26254	1	203413271	203528077	425	58	355980	-0.88897	0.81299	0.70266	0.75427
ZBTB2	57621	6	151635250	151762677	537	64	364950	-0.88932	0.81308	0.79891	0.65683
TAF1D	79101	11	93413368	93524703	381	52	377207	-0.88979	0.81321	0.68351	0.75612
PARVA	55742	11	12347988	12606903	1203	133	370288	-0.88986	0.81323	0.72816	0.70432
CLDN19	149461	1	43148764	43255925	316	49	379558	-0.89001	0.81327	0.76289	0.69128
SQOR	58472	15	45873346	46033492	683	62	378358	-0.89037	0.81337	0.69474	0.75752
SCP2	6342	1	53342901	53567289	1032	38	378207	-0.89093	0.81352	0.80401	0.62586
CREBBP	1387	16	3725055	3980121	820	87	353301	-0.89133	0.81362	0.75239	0.70818
SF1	7536	11	64482076	64596515	263	47	327596	-0.89188	0.81377	0.88031	0.55232
ZFYVE28	57732	4	2221324	2470370	1252	97	366328	-0.892	0.8138	0.73309	0.69427
HEATR5B	54497	2	37158153	37361485	763	63	376148	-0.89231	0.81389	0.87419	0.59776
ZNF615	284370	19	52444587	52561494	533	43	386674	-0.89277	0.81401	0.8725	0.57976
LRIF1	55791	1	111439812	111556825	420	54	382003	-0.89317	0.81412	0.62367	0.87429
DPT	1805	1	168614695	168748442	771	72	373657	-0.8933	0.81415	0.8032	0.6387
FAM86B1	85002	8	11989613	12101624	2	2	364859	-0.8934	0.81418	0.82722	0.78237
LRRC71	149499	1	156840400	156952881	382	55	376789	-0.89345	0.81419	0.75725	0.67387
OXT	5020	20	3002266	3103163	400	93	240494	-0.89375	0.81427	0.73582	0.72118
UBAP2	55833	9	33871691	34098947	860	46	381643	-0.89377	0.81428	0.68128	0.73785
TCF15	6939	20	534637	640910	480	108	348920	-0.8939	0.81431	0.74071	0.75969
KLF1	10661	19	12945236	13048017	262	46	383435	-0.89421	0.81439	0.64661	0.79531
AK5	26289	1	77697662	78075654	1621	105	385567	-0.89453	0.81448	0.73832	0.75359
NPM1	4869	5	170764652	170887888	437	46	367345	-0.89471	0.81453	0.95282	0.56427
E2F4	1874	16	67176068	67282821	288	54	381210	-0.89488	0.81457	0.64707	0.76739
VAT1	10493	17	41116622	41224459	267	39	370115	-0.89494	0.81459	0.65177	0.77252
FANCG	2189	9	35023833	35130043	316	48	390335	-0.89516	0.81465	0.75815	0.72193
NPAS4	266743	11	66138475	66244177	237	52	380751	-0.89542	0.81472	0.73159	0.67684
MIEN1	84299	17	37835409	37936792	201	45	311359	-0.89551	0.81474	0.66652	0.79011
EIF6	3692	20	33816709	33922619	333	54	373737	-0.89638	0.81498	0.60377	0.84241
GCOM1	145781	15	57834102	58059755	1194	92	384988	-0.89709	0.81517	0.81659	0.63966
ZNF480	147657	19	52750426	52879180	643	62	383867	-0.89798	0.8154	0.94997	0.57658
TMEM234	56063	1	32630040	32737954	255	52	368560	-0.8983	0.81549	0.82954	0.57285
MREG	55686	2	216757314	216928346	804	101	333996	-0.89839	0.81551	0.76879	0.69445
FPGS	2356	9	130515137	130626799	394	54	361939	-0.89876	0.81561	0.70652	0.74307
UCMA	221044	10	13213771	13326331	640	91	369935	-0.89883	0.81563	0.94942	0.59453
TMED6	146456	16	69327149	69435712	287	44	398145	-0.89909	0.8157	0.81797	0.64303
MTNR1B	4544	11	92652789	92765948	416	62	368778	-0.8993	0.81575	0.82206	0.68381
HERC4	26091	10	69631656	69885103	790	45	381298	-0.90025	0.81601	0.92424	0.57674
BZW2	28969	7	16635759	16796148	790	95	346052	-0.90052	0.81608	0.84669	0.61444
-	101927147	2	240782058	240901838	641	64	303951	-0.90128	0.81628	0.81328	0.701
BTNL10	100129094	1	228648060	228749699	444	47	362668	-0.9016	0.81637	0.95925	0.52622
LDB1	8861	10	103816315	103930210	276	64	375173	-0.90209	0.8165	0.86721	0.67317
FOXL2NB	401089	3	138616076	138722830	326	56	375138	-0.90313	0.81677	0.80451	0.65421
PLEKHM2	23207	1	15960632	16111264	528	53	374243	-0.90314	0.81678	0.6536	0.77466
C16orf78	123970	16	49357808	49483321	486	62	385399	-0.90356	0.81689	0.781	0.69093
ZNF761	388561	19	53885227	54011515	1028	95	317283	-0.90362	0.8169	0.81559	0.69276
CDH17	1015	8	95089394	95279531	968	92	389036	-0.90379	0.81695	0.7523	0.73984
TCL1A	8115	14	96126304	96230533	550	70	372904	-0.90401	0.817	0.6128	0.91283
AKNA	80709	9	117046429	117210783	598	86	364305	-0.90542	0.81738	0.77893	0.67116
ORM1	5004	9	117035303	117138759	426	90	346365	-0.90597	0.81752	0.87298	0.62397
GPAT2	150763	2	96637694	96751722	162	39	254829	-0.90604	0.81754	0.66679	0.80985
BORA	79866	13	73251981	73380328	510	53	387902	-0.9069	0.81777	0.7102	0.7259
KRTAP1-4	728255	17	39135929	39236377	690	49	387201	-0.90767	0.81797	0.80164	0.67076
IGFL2	147920	19	46601039	46714561	339	43	375783	-0.90766	0.81797	0.7629	0.72511
TYMSOS	494514	18	599620	708340	556	69	321499	-0.90792	0.81804	0.5736	0.93367
AHCYL2	23382	7	128814855	129120052	954	63	374675	-0.90813	0.81809	0.84399	0.59737
EPS8L2	64787	11	656120	777727	579	70	353262	-0.9083	0.81814	0.57705	0.91343
C8orf58	541565	8	22407114	22511663	384	57	345496	-0.90869	0.81824	0.81085	0.66355
NLRP10	338322	11	7931156	8035059	509	57	338219	-0.90874	0.81826	0.82142	0.69454
MRPL11	65003	11	66152550	66256310	231	52	390752	-0.90883	0.81828	0.765	0.65
ACTG2	72	2	74070093	74196780	523	63	359465	-0.91023	0.81865	0.69672	0.8377
ANXA1	301	9	75716721	75835309	493	71	371319	-0.91067	0.81877	0.75632	0.72738
TRIM62	55223	1	33561000	33697671	411	45	371467	-0.91071	0.81878	0.76854	0.64286
TTLL2	83887	6	167688574	167806177	770	70	300420	-0.91094	0.81884	0.7411	0.79679
TMEM80	283232	11	645591	755028	540	63	348359	-0.91107	0.81887	0.5672	0.93502
CCNA2	890	4	122687599	122795153	318	33	396407	-0.91145	0.81897	0.61865	0.88866
SHANK1	50944	19	51113052	51270195	564	114	281187	-0.91151	0.81899	0.60789	0.92204
GCDH	2639	19	12951943	13060813	268	49	380905	-0.91172	0.81904	0.63705	0.80626
KRTAP3-2	83897	17	39105445	39206138	701	46	386228	-0.91252	0.81925	0.78123	0.6967
GSPT1	2935	16	11911985	12060519	564	41	331196	-0.91289	0.81935	0.84862	0.62421
RND2	8153	17	41127258	41234058	280	38	380615	-0.91288	0.81935	0.64504	0.77987
PRAMEF20	645425	1	13686907	13797803	135	27	283370	-0.91303	0.81939	0.81956	0.6698
ZNF827	152485	4	146631874	146909607	798	86	357483	-0.9131	0.8194	0.89698	0.60146
TMED10	10972	14	75548171	75693349	360	38	372942	-0.91343	0.81949	0.75191	0.69619
PIK3R6	146850	17	8656055	8820994	645	91	359589	-0.91391	0.81962	0.78415	0.7037
STAM2	10254	2	152923315	153082506	482	46	357076	-0.91412	0.81967	0.76869	0.7045
FAM178B	51252	2	97491619	97702337	549	52	353325	-0.91444	0.81976	0.85575	0.65006
SEPTIN9	10801	17	75227492	75546678	1491	154	348980	-0.91457	0.81979	0.95299	0.53974
TSGA10	80705	2	99563724	99821187	848	37	371924	-0.91468	0.81982	0.66645	0.76589
OXSM	54995	3	25781563	25886025	217	35	359327	-0.91469	0.81982	0.75073	0.66179
CXCL3	2921	4	74852306	74954490	174	53	372693	-0.91479	0.81985	0.8347	0.65267
DNAI1	27019	9	34408750	34570987	538	58	382010	-0.91499	0.8199	0.72595	0.76513
PRR16	51334	5	119749973	120073009	1597	77	370988	-0.91505	0.81992	0.79583	0.67742
HCN2	610	19	539893	667159	927	117	253801	-0.91509	0.81993	0.82469	0.65222
TRPC4AP	26133	20	33540207	33730618	697	36	379496	-0.91535	0.82	0.77839	0.65973
RUVBL1	8607	3	127749800	127922752	473	39	394215	-0.91654	0.82031	0.83902	0.60763
GRB7	2886	17	37844162	37953538	218	40	259668	-0.91663	0.82033	0.65191	0.79732
TMEM125	128218	1	43685665	43789673	327	46	368510	-0.91681	0.82038	0.90024	0.6143
CRYGN	155051	7	151077056	151187256	447	85	365729	-0.91717	0.82047	0.64524	0.85865
ANGPTL7	10218	1	11199346	11306038	274	25	387394	-0.91772	0.82062	0.7703	0.68771
OR13A1	79290	10	45748102	45861056	706	37	350301	-0.91807	0.82071	0.79662	0.66208
SPR	6697	2	73064512	73169289	205	40	366026	-0.91821	0.82075	0.81711	0.68739
JAKMIP1	152789	4	5976661	6252318	1443	172	355287	-0.91835	0.82078	0.77892	0.69809
CNOT11	55571	2	101819345	101936778	270	40	365667	-0.91853	0.82083	0.86051	0.64478
NCDN	23154	1	35973311	36082380	305	42	361171	-0.91877	0.82089	0.79159	0.65606
LMNB1	4001	5	126062315	126222712	772	73	362482	-0.91902	0.82096	0.65824	0.82966
SMN2	6607	5	69295350	69423422	18	12	16983	-0.91913	0.82099	0.89377	0.67799
NIP7	51388	16	69323415	69427014	282	43	397974	-0.91913	0.82099	0.83929	0.63083
SLC19A3	80704	2	228499926	228632814	817	79	334325	-0.91926	0.82102	0.79376	0.68684
TNFSF8	944	9	117605623	117742875	437	48	372157	-0.91934	0.82104	0.89671	0.60207
KRT33A	3883	17	39452344	39557064	386	44	401934	-0.91943	0.82106	0.83543	0.6122
RPL27	6155	17	41100446	41204976	225	44	356592	-0.91962	0.82111	0.64719	0.8216
ZNF286A	57335	17	15552891	15674101	402	51	250585	-0.91967	0.82113	0.92648	0.58941
TENT5C	54855	1	118098604	118221011	470	59	388487	-0.91978	0.82116	0.67583	0.85219
XBP1	7494	22	29140548	29246560	435	42	373113	-0.92125	0.82154	0.72713	0.75565
IFIT1B	439996	10	91087813	91194962	567	44	395481	-0.92127	0.82155	0.67523	0.83679
FETUB	26998	3	186303758	186420797	525	72	353626	-0.92202	0.82174	0.83845	0.61521
TMEM14A	28978	6	52485884	52601386	536	62	370560	-0.92235	0.82183	0.90518	0.6089
GATA3	2625	10	8037294	8167164	648	104	352165	-0.92239	0.82184	0.8902	0.60871
RESP18	389075	2	220142131	220247899	391	46	377835	-0.92273	0.82193	0.74552	0.69289
NLK	51701	17	26319009	26573407	335	73	357428	-0.92323	0.82206	0.84713	0.63925
EIF2B2	8892	14	75419612	75526294	296	37	376865	-0.92347	0.82212	0.77689	0.69139
IRX5	10265	16	54915111	55018397	292	38	333486	-0.92401	0.82226	0.69605	0.79607
NOTCH2NLA	388677	1	145126379	145336270	2	2	209511	-0.92405	0.82227	0.77703	0.85245
CCDC63	160762	12	111234757	111395339	578	56	335556	-0.92434	0.82234	0.6605	0.84886
INSIG2	51141	2	118796033	118917604	472	71	376958	-0.92449	0.82238	0.85505	0.67631
ADCK2	90956	7	140322730	140445745	282	42	354937	-0.92482	0.82247	0.76351	0.68849
ITCH	83737	20	32901041	33149198	479	40	346430	-0.92527	0.82259	0.69161	0.76785
RRNAD1	51093	1	156648263	156756752	337	62	326851	-0.92534	0.8226	0.67425	0.85468
RECQL	5965	12	21571844	21704603	770	50	377946	-0.92543	0.82263	0.90332	0.64984
NRDC	4898	1	52204864	52394609	637	50	376813	-0.92559	0.82267	0.85745	0.58329
WDR3	10885	1	118422372	118553049	416	48	384345	-0.92631	0.82286	0.91111	0.54593
ZBTB7A	51341	19	3995216	4116816	413	58	342777	-0.92636	0.82287	0.8627	0.60321
BMP1	649	8	21972653	22119839	549	97	332162	-0.92641	0.82288	0.76727	0.72271
MAP4	4134	3	47842180	48180769	659	62	368551	-0.92707	0.82305	0.62245	0.83712
MMP10	4319	11	102591233	102701359	590	81	370809	-0.92731	0.82312	0.91346	0.62301
SEMA3C	10512	7	80321854	80601695	940	113	354208	-0.92827	0.82337	0.71956	0.75345
PTPN5	84867	11	18699475	18864268	775	102	369973	-0.92865	0.82346	0.85893	0.6059
TMEM130	222865	7	98394111	98517673	452	60	370173	-0.92871	0.82348	0.93059	0.59481
HS3ST3B1	9953	17	14154367	14302721	686	117	311380	-0.9288	0.8235	0.71124	0.79574
RNPEP	6051	1	201901766	202025275	539	69	362531	-0.92917	0.8236	0.71768	0.77318
C11orf24	53838	11	67978803	68089469	321	50	358498	-0.92981	0.82377	0.74705	0.7106
EIF3F	8665	11	7958867	8067718	425	70	385976	-0.92987	0.82378	0.85975	0.6211
TBC1D3C	414060	17	34531085	34642039	42	15	17450	-0.93039	0.82392	0.67525	0.89278
FANCL	55120	2	58336378	58518515	666	60	378043	-0.93086	0.82404	0.61971	0.8819
PIK3C2A	5286	11	17058108	17279543	601	45	379644	-0.93102	0.82408	0.76373	0.67012
XRN1	54464	3	141975449	142216904	573	61	367068	-0.93142	0.82418	0.72935	0.70944
FN3KRP	79672	17	80624582	80735893	611	55	351332	-0.9317	0.82426	0.76772	0.70005
ZDHHC18	84243	1	27103201	27234092	242	48	354790	-0.93218	0.82438	0.60233	0.84266
PGM3	5238	6	83824592	83953655	373	58	370629	-0.93254	0.82447	0.88941	0.62751
COL12A1	1303	6	75744042	75965623	578	67	381562	-0.93333	0.82467	0.60661	0.80248
FEZF1	389549	7	121891373	122001173	359	63	320731	-0.93342	0.8247	0.71676	0.77814
LOXHD1	125336	18	44006935	44286996	1148	127	398422	-0.93375	0.82478	0.70221	0.77308
IDH1	3417	2	209050951	209170478	398	56	380972	-0.93397	0.82484	0.84769	0.65545
CDHR5	53841	11	566565	675067	618	66	361365	-0.93419	0.8249	0.6792	0.79054
ME1	4199	6	83870108	84190938	1079	48	378150	-0.9345	0.82498	0.76339	0.69181
MMP1	4312	11	102610641	102718966	523	76	368769	-0.93505	0.82512	0.95014	0.61273
SNAPC1	6617	14	62179075	62313146	506	49	371907	-0.93614	0.8254	0.96801	0.55357
ADAD1	132612	4	123250121	123400957	467	58	380026	-0.93623	0.82542	0.75081	0.73099
KCNJ1	3758	11	128657909	128787268	581	94	366514	-0.93683	0.82558	0.61565	0.91518
TMEM255B	348013	13	114412191	114565225	770	61	283378	-0.93683	0.82558	0.82543	0.67855
TRH	7200	3	129643236	129746781	541	51	359202	-0.93699	0.82562	0.7568	0.75143
C1orf216	127703	1	36129477	36234790	222	44	368138	-0.93809	0.8259	0.7614	0.75472
FAT4	79633	4	126187003	126464087	1254	79	400414	-0.9385	0.82601	0.65756	0.81038
DTYMK	1841	2	242565157	242676383	595	43	300659	-0.93865	0.82604	0.826	0.69008
ENHO	375704	9	34471040	34573037	320	58	381585	-0.93895	0.82612	0.62561	0.88104
N4BP3	23138	5	177490556	177603107	486	65	368324	-0.93982	0.82635	0.81448	0.70373
F13A1	2162	6	6094311	6370924	1440	154	347378	-0.94005	0.8264	0.90297	0.6012
RPSA	3921	3	39398204	39504033	539	42	371691	-0.94022	0.82645	0.70051	0.78687
RTCB	51493	22	32733562	32858274	899	60	379191	-0.9405	0.82652	0.82472	0.6637
CXCL5	6374	4	74811359	74914446	259	44	361810	-0.94056	0.82653	0.80202	0.7068
F2	2147	11	46690743	46811056	320	48	388223	-0.94053	0.82653	0.74772	0.69022
NIPAL4	348938	5	156837027	156951730	519	44	376808	-0.9408	0.8266	0.81144	0.66368
CCL4L1	388372	17	34590034	34691841	34	14	17444	-0.94089	0.82662	0.713	0.87308
GSTT2	2953	22	24272291	24376106	383	36	125657	-0.94107	0.82667	0.7797	0.75201
LOXL1	4016	15	74168789	74294478	565	71	392125	-0.94114	0.82668	0.93314	0.57274
IL2	3558	4	123322625	123427650	348	44	363969	-0.94171	0.82683	0.71285	0.7699
CDH9	1007	5	26830709	27088689	950	73	383118	-0.94175	0.82684	0.74912	0.70307
MUC20	200958	3	195366293	195517004	609	56	125818	-0.94255	0.82705	0.82501	0.7038
SNIP1	79753	1	37950050	38069945	423	52	392994	-0.94264	0.82707	0.67345	0.79571
SPRED1	161742	15	38494925	38699450	783	57	393705	-0.94281	0.82711	0.93027	0.56109
CCDC32	90416	15	40774083	40907252	476	34	387596	-0.94297	0.82715	0.65694	0.81259
SHB	6461	9	37865895	38119210	885	54	392382	-0.94344	0.82727	0.67709	0.8152
DRD4	1815	11	587305	690706	547	62	365062	-0.9437	0.82734	0.61799	0.8719
RBP7	116362	1	10007255	10126078	321	37	368939	-0.94389	0.82739	0.90025	0.60281
ELF3	1999	1	201929647	202036316	507	72	364774	-0.94399	0.82741	0.86737	0.67004
DDX27	55661	20	47785832	47910614	570	44	376542	-0.94429	0.82749	0.70792	0.75395
ARHGAP10	79658	4	148603214	149043927	1417	98	367327	-0.94471	0.8276	0.64619	0.84283
BDH1	622	3	197186654	197350194	931	80	340502	-0.94475	0.82761	0.94888	0.60334
HEATR3	55027	16	50049881	50189392	506	42	379674	-0.94524	0.82773	0.62383	0.86574
ZNF462	58499	9	109572469	109825525	695	83	372628	-0.94604	0.82794	0.72993	0.75583
DCAF4L2	138009	8	88832971	88936296	239	60	381290	-0.94611	0.82795	0.94371	0.61211
PRSS33	260429	16	2783954	2887943	254	60	317992	-0.94625	0.82799	0.68243	0.80625
MAPK15	225689	8	144748507	144854633	520	62	337628	-0.94668	0.8281	0.86287	0.61649
H3C15	333932	1	149774181	149874687	112	22	246889	-0.94696	0.82817	0.65759	0.87848
ABCA4	24	1	94408393	94636705	1002	109	377154	-0.94712	0.82821	0.77672	0.67679
CASP14	23581	19	15110291	15219104	743	72	371885	-0.94776	0.82837	0.67355	0.84156
CATSPER3	347732	5	134253596	134397397	402	58	359136	-0.94791	0.82841	0.62786	0.90478
AVP	551	20	3013202	3115370	405	88	239054	-0.94794	0.82842	0.73439	0.73308
NFATC3	4775	16	68068654	68313162	634	45	382128	-0.948	0.82843	0.83917	0.61217
CALHM6	441168	6	116732533	116834948	445	58	384560	-0.94859	0.82858	0.63607	0.86699
MIX23	131076	3	122028436	122152074	466	56	390538	-0.94859	0.82859	0.92423	0.56489
VPS36	51028	13	52936737	53074798	596	35	366029	-0.94877	0.82863	0.79258	0.68704
SHC4	399694	15	49065934	49305641	687	83	376848	-0.94892	0.82867	0.87238	0.6895
ABHD13	84945	13	108820763	108936603	394	47	347850	-0.95001	0.82895	0.6999	0.81329
CXCL13	10563	4	78382907	78582988	509	92	369128	-0.95047	0.82906	0.70547	0.77144
PKD2	5311	4	88878799	89048931	587	65	380376	-0.95121	0.82925	0.87548	0.66234
TP53I11	9537	11	44857454	45022919	644	102	345377	-0.95138	0.82929	0.72271	0.77632
LOC388436	388436	17	19072787	19175840	98	25	299422	-0.95188	0.82942	0.68533	0.81776
C1D	10438	2	68219332	68340159	376	64	365620	-0.9524	0.82955	0.97035	0.59701
HSD17B13	345275	4	88174941	88294056	517	42	378903	-0.95337	0.8298	0.81695	0.66793
GPR84	53831	12	54706229	54808270	195	47	356814	-0.95364	0.82987	0.72454	0.73444
CSF2	1437	5	131359485	131461863	294	41	374394	-0.95396	0.82995	0.84115	0.63857
PHAF1	80262	16	67093801	67232442	369	61	373071	-0.95404	0.82997	0.67023	0.77106
UBE2Q2L	100505679	15	84791138	84904921	170	44	335376	-0.95467	0.83013	0.68557	0.79097
IGFN1	91156	1	201109952	201248080	728	83	359457	-0.95481	0.83016	0.62569	0.91755
KRTAP26-1	388818	21	31641449	31742607	535	32	406788	-0.95545	0.83032	0.81275	0.68233
TLR5	7100	1	223232748	223366624	564	40	375503	-0.95558	0.83036	0.88207	0.62787
PODN	127435	1	53477724	53601174	809	50	386121	-0.95684	0.83067	0.74383	0.73823
YME1L1	10730	10	27349040	27493349	760	41	394289	-0.95708	0.83074	0.94976	0.55488
AADACL2	344752	3	151401704	151525556	606	46	396963	-0.95718	0.83076	0.80894	0.70627
TCL1B	9623	14	96102754	96208980	554	76	378874	-0.95717	0.83076	0.60364	0.95189
ADPRH	141	3	119248280	119358792	524	60	377276	-0.95832	0.83105	0.8756	0.62007
EGR3	1960	8	22495172	22600815	352	65	333000	-0.95895	0.83121	0.85133	0.66758
MXD1	4084	2	70092173	70220077	343	54	381800	-0.95905	0.83123	0.65643	0.7826
LOC101928039	101928039	15	22488579	22592532	4	3	364859	-0.95903	0.83123	0.83961	0.78691
NCKAP5	344148	2	133379361	134449118	3622	231	374105	-0.95917	0.83126	0.76741	0.7273
SMC2	10592	9	106806213	106953700	981	40	385276	-0.95916	0.83126	0.75119	0.68092
CCDC188	388849	22	20085602	20188748	557	55	376950	-0.95917	0.83126	0.74844	0.76189
OR1D2	4991	17	2945352	3046290	352	43	314557	-0.95924	0.83128	0.77731	0.71994
TSFM	10102	12	58126528	58246639	289	40	374480	-0.95988	0.83144	0.82227	0.62579
PEAR1	375033	1	156813496	156936226	379	61	357177	-0.96041	0.83158	0.80057	0.66004
SLC12A1	6557	15	48448498	48646275	441	30	365781	-0.96045	0.83159	0.6778	0.80514
C1orf50	79078	1	43182916	43291413	342	52	375001	-0.96058	0.83162	0.795	0.69685
ZNF362	149076	1	33671908	33816321	403	51	374350	-0.96079	0.83167	0.77381	0.7038
FTMT	94033	5	121137650	121238528	496	55	382817	-0.96123	0.83178	0.72947	0.75023
RAB10	10890	2	26206729	26410323	717	57	368098	-0.96171	0.8319	0.7509	0.75437
PI3	5266	20	43753540	43855185	379	36	391841	-0.96176	0.83192	0.65885	0.78823
DGKI	9162	7	137024385	137581609	1648	126	366502	-0.96194	0.83196	0.85424	0.65179
CCNG2	901	4	78028357	78141213	469	52	370192	-0.96321	0.83228	0.67046	0.85037
ATP4B	496	13	114253119	114362513	183	44	338389	-0.96322	0.83228	0.68424	0.85157
ALX1	8092	12	85623713	85745562	253	35	358837	-0.96347	0.83234	0.85671	0.64441
FHDC1	85462	4	153807265	153950848	596	90	361700	-0.96351	0.83235	0.81479	0.68556
KRTAP1-3	81850	17	39140136	39241107	705	54	372137	-0.96369	0.8324	0.77915	0.71513
ESRRB	2103	14	76787690	77018182	1021	108	376408	-0.96391	0.83245	0.94707	0.58788
CCL7	6354	17	32547235	32649261	355	38	361741	-0.96436	0.83257	0.91972	0.64231
SLC25A38	54977	3	39374815	39488819	565	43	371918	-0.9645	0.8326	0.65296	0.83809
MCM10	55388	10	13153554	13303104	709	100	358707	-0.96481	0.83268	0.967	0.61991
TANGO2	128989	22	19954554	20103449	746	73	397958	-0.96513	0.83276	0.67866	0.8187
RAB40B	10966	17	80564943	80706598	818	74	354811	-0.96552	0.83286	0.67651	0.81859
TRIP10	9322	19	6689693	6801529	492	78	333770	-0.96583	0.83294	0.58975	0.93074
NRIP3	56675	11	8952123	9075596	513	43	389241	-0.96596	0.83297	0.8385	0.64278
RBPMS	11030	8	30192017	30479778	829	70	385415	-0.96647	0.8331	0.71608	0.76922
UNC5D	137970	8	35042975	35704068	1703	95	372456	-0.96659	0.83313	0.71789	0.71887
NPLOC4	55666	17	79473913	79654138	1123	61	355157	-0.96659	0.83313	0.80595	0.69377
CTAGE6	340307	7	143402182	143504843	96	31	151431	-0.9668	0.83318	0.77643	0.76601
FOXL2	668	3	138613066	138715982	328	52	375910	-0.96714	0.83326	0.82599	0.67077
ZSWIM9	374920	19	48623952	48750879	663	56	368972	-0.96783	0.83344	0.68215	0.82019
ALDOB	229	9	104132842	104248062	418	66	387084	-0.96792	0.83346	0.88761	0.65999
TOMM5	401505	9	37538410	37642636	382	52	394180	-0.96839	0.83358	0.90205	0.61537
THRA	7067	17	38168446	38300120	413	77	376116	-0.9687	0.83365	0.79343	0.66676
LETM2	137994	8	38190041	38317045	249	51	373083	-0.96936	0.83382	0.86709	0.58567
GRB2	2885	17	73264157	73451790	693	44	357978	-0.96949	0.83385	0.71496	0.75482
LOC100652758	100652758	5	151099354	151201069	292	38	389568	-0.9701	0.834	0.83968	0.63196
ACSS2	55902	20	33412766	33565769	368	34	378342	-0.97015	0.83401	0.77085	0.72833
MGAM	8972	7	141645676	141856547	928	102	252660	-0.97019	0.83402	0.75354	0.75144
LCK	3932	1	32666840	32801766	321	72	364981	-0.97029	0.83405	0.78156	0.6651
ZFP37	7539	9	115754144	115869043	342	67	330987	-0.9711	0.83425	0.75812	0.77033
H2AC19	723790	1	149772628	149873161	113	23	240875	-0.97155	0.83436	0.66294	0.88432
GALNT2	2590	1	230152956	230467875	1496	128	377646	-0.97202	0.83448	0.64049	0.83342
PLSCR4	57088	3	145860122	146018966	713	55	383809	-0.97219	0.83452	0.9321	0.59296
NUFIP1	26747	13	45463384	45613613	390	57	373424	-0.9723	0.83455	0.82236	0.6704
MTFR2	113115	6	136502168	136621449	226	50	300650	-0.97289	0.8347	0.71021	0.776
DCUN1D4	23142	4	52650010	52833003	494	52	333224	-0.97365	0.83489	0.64623	0.87537
DNAJC25	548645	9	114343632	114466631	623	65	383879	-0.97377	0.83491	0.72076	0.81674
ZNF429	353088	19	21638437	21771079	500	35	349047	-0.97374	0.83491	0.76645	0.68404
CXCL16	58191	17	4586828	4693223	527	75	362431	-0.97383	0.83493	0.72373	0.77888
CCNC	892	6	99940263	100066849	500	49	382015	-0.97389	0.83494	0.77161	0.73021
TOX3	27324	16	52421682	52631714	749	94	375881	-0.97486	0.83518	0.77341	0.7341
MPL	4352	1	43753475	43870135	238	54	377743	-0.97495	0.83521	0.86033	0.63833
PPBP	5473	4	74802156	74903907	280	43	360457	-0.97505	0.83523	0.82799	0.703
SHISA2	387914	13	26568735	26675198	607	57	362985	-0.97509	0.83524	0.77546	0.79938
IFT57	55081	3	107829659	107991417	716	44	400306	-0.97552	0.83535	0.74209	0.7867
PLAU	5328	10	75620862	75727259	316	45	323485	-0.97607	0.83549	0.87331	0.6453
NAAA	27163	4	76781808	76912166	557	65	373585	-0.97727	0.83578	0.64286	0.84627
ZNF516-DT	400658	18	74157477	74260045	369	79	330903	-0.97767	0.83588	0.76491	0.79444
CHST14	113189	15	40713160	40815357	291	46	364768	-0.97813	0.836	0.66079	0.87588
ISG20L2	81875	1	156641687	156748577	309	60	321683	-0.97879	0.83616	0.70718	0.83678
TMCO4	255104	1	19958706	20176424	923	105	362492	-0.97966	0.83637	0.64084	0.85742
TALDO1	6888	11	697417	815024	544	70	351505	-0.9798	0.83641	0.6345	0.89432
LY6H	4062	8	144189331	144292053	431	64	322919	-0.98018	0.8365	0.84679	0.66815
ANAPC1P4	730268	2	87950493	88097239	101	22	31062	-0.98038	0.83655	0.92957	0.65088
DAGLA	747	11	61397905	61564474	520	54	368394	-0.98083	0.83666	0.74324	0.77056
LTBP1	4052	2	33122221	33674576	3218	141	373740	-0.98116	0.83674	0.91205	0.57494
ANKRD46	157567	8	101471980	101622014	509	78	369470	-0.98136	0.83679	0.95125	0.61217
ZDHHC8	29801	22	20069364	20185530	606	56	377438	-0.98153	0.83683	0.73969	0.77745
ASGR1	432	17	7026750	7132883	331	78	330609	-0.98159	0.83685	0.80335	0.71797
TRAFD1	10906	12	112513349	112641408	252	42	371051	-0.98175	0.83689	0.88888	0.64484
SLC7A1	6541	13	30033551	30219825	772	82	391820	-0.98291	0.83717	0.79163	0.71987
BEND5	79656	1	49143538	49292547	430	76	366987	-0.98373	0.83738	0.81845	0.67785
HEPACAM	220296	11	124739089	124856308	504	68	377956	-0.9839	0.83742	0.71606	0.83697
RALGAPA1	253959	14	35957558	36328432	793	54	370978	-0.98391	0.83742	0.7136	0.73967
C1orf131	128061	1	231309509	231426933	423	62	387907	-0.98421	0.83749	0.85842	0.6584
KPTN	11133	19	47928398	48037521	326	57	355581	-0.98419	0.83749	0.66736	0.89864
TMEM105	284186	17	79235070	79354474	638	74	331927	-0.98457	0.83758	0.95622	0.62361
PCP2	126006	19	7646501	7751282	431	53	327726	-0.9848	0.83764	0.76352	0.74208
CTDSP2	10106	12	58163710	58290747	301	39	383466	-0.98535	0.83777	0.83594	0.63647
PLEKHA2	59339	8	38708753	38881431	554	89	362429	-0.98544	0.8378	0.71692	0.79921
PDIA5	10954	3	122735856	122930953	705	90	380645	-0.9855	0.83781	0.69387	0.84591
GOLGA6L10	647042	15	82582347	82691706	29	14	51451	-0.98549	0.83781	0.9157	0.67053
HPS1	3257	10	100125955	100256720	695	61	382392	-0.98564	0.83784	0.96159	0.59245
RNF11	26994	1	51651945	51789119	505	36	369718	-0.98698	0.83817	0.84932	0.60006
VXN	254778	8	67355491	67480759	424	68	378804	-0.98697	0.83817	0.72595	0.75116
LRP6	4040	12	12218959	12469811	972	88	328522	-0.98716	0.83822	0.93353	0.62414
EEPD1	80820	7	36142836	36391152	1116	94	387133	-0.98817	0.83847	0.88492	0.67857
EEF1AKMT3	25895	12	58116383	58226324	263	38	374832	-0.9884	0.83852	0.90989	0.57829
LOC101929552	101929552	17	80621785	80724324	587	60	349836	-0.98951	0.83879	0.78466	0.71503
COLGALT1	79709	19	17616511	17743968	568	81	323150	-0.9896	0.83881	0.8168	0.73398
HPSE	10855	4	84163614	84306306	491	63	334739	-0.99044	0.83902	0.89101	0.67173
GTPBP4	23560	10	984349	1113708	651	53	366732	-0.99046	0.83903	0.78577	0.74423
ZNF358	140467	19	7530169	7635911	579	83	330348	-0.99107	0.83917	0.67016	0.83869
MARCHF9	92979	12	58098881	58204193	261	40	372909	-0.9914	0.83925	0.93167	0.59013
KHSRP	8570	19	6363115	6474822	537	53	333102	-0.99249	0.83952	0.6959	0.83821
CTTN	2017	11	70194612	70332690	366	57	364021	-0.99271	0.83958	0.65582	0.8827
LIG4	3981	13	108809790	108920716	401	53	354820	-0.99305	0.83966	0.72613	0.82542
PLCXD2	257068	3	111343523	111615294	1130	89	388970	-0.99313	0.83968	0.72149	0.80067
-	101927403	13	33537204	33640580	541	59	372698	-0.99422	0.83994	0.74989	0.77174
KRTAP5-10	387273	11	71226609	71327666	671	62	300009	-0.99464	0.84004	0.73265	0.78621
SRSF11	9295	1	70621365	70767703	361	48	381277	-0.99513	0.84016	0.87528	0.62311
ZNF304	57343	19	57812645	57921266	510	56	382489	-0.99573	0.84031	0.67527	0.8644
ZMYM4	9202	1	35684444	35937545	640	43	358269	-0.99587	0.84034	0.81307	0.6866
LRP2	4036	2	169933619	170269123	1268	122	368201	-0.99591	0.84035	0.68772	0.82562
CYFIP1	23191	15	22842667	23053603	944	107	344427	-0.99613	0.84041	0.80664	0.68662
CAMK2D	817	4	114322188	114733669	1476	98	378979	-0.99676	0.84056	0.70357	0.83684
GALNT4	8693	12	89863189	89968583	381	45	369164	-0.99691	0.84059	0.90253	0.61306
CATSPER4	378807	1	26467119	26579033	502	60	391473	-0.99782	0.84082	0.75617	0.76332
P2RX1	5023	17	3749885	3869960	515	91	276456	-0.99793	0.84084	0.67087	0.85889
TNFAIP8L1	126282	19	4589527	4705580	521	61	354659	-0.99799	0.84086	0.73021	0.83522
TTC12	54970	11	113135251	113294345	591	73	387851	-0.99842	0.84096	0.91382	0.60414
DNMT3A	1788	2	25401421	25615459	605	83	367866	-0.99845	0.84097	0.79476	0.73718
RWDD2A	112611	6	83853032	83958654	331	50	369059	-0.99845	0.84097	0.87491	0.66261
FAM117A	81558	17	47737687	47891518	291	57	381444	-0.99892	0.84108	0.6406	0.8886
GLP1R	2740	6	38966557	39106657	692	93	397022	-0.99901	0.84111	0.68082	0.8625
LRATD1	151354	2	14722810	14830170	227	50	361806	-0.99912	0.84113	0.65863	0.84406
CCN3	4856	8	120378552	120486678	418	32	379222	-0.99913	0.84114	0.83805	0.64815
CLIP4	79745	2	29270542	29456679	770	76	381905	-0.9993	0.84117	0.77057	0.74927
CTTNBP2NL	55917	1	112888800	113053786	485	51	374502	-0.99967	0.84127	0.728	0.78761
SFXN3	81855	10	102740996	102850998	337	83	348478	-0.99983	0.8413	0.80074	0.75478
RSPH9	221421	6	43562767	43688935	464	49	369263	-1.0003	0.84142	0.77696	0.74151
OR13D1	286365	9	107406703	107507743	539	43	377461	-1.0014	0.84169	0.81675	0.67359
MPPED1	758	22	43757202	43953688	957	92	385870	-1.0016	0.84172	0.73198	0.83747
KLRD1	3824	12	10407050	10519850	527	54	304570	-1.0021	0.84186	0.71873	0.82102
OR52H1	390067	11	5515791	5616753	711	58	385482	-1.0023	0.8419	0.90251	0.64088
H2AC18	8337	1	149763785	149864318	101	23	191560	-1.0025	0.84195	0.68609	0.88158
ARNTL	406	11	13249325	13458813	777	75	382502	-1.003	0.84208	0.78095	0.71311
IL3	3562	5	131346347	131448896	295	40	377231	-1.0034	0.84217	0.84007	0.67782
TBC1D21	161514	15	74115922	74231555	567	54	390218	-1.0035	0.84219	0.85804	0.67559
MTG1	92170	10	135157621	135284174	654	63	340685	-1.0045	0.84243	0.68134	0.88011
ST14	6768	11	129979682	130130257	660	91	373043	-1.0048	0.84251	0.84991	0.65636
SLC15A1	6564	13	99286055	99454929	1004	97	372108	-1.0051	0.84258	0.93459	0.62264
TMEM53	79639	1	45068920	45190253	405	64	358522	-1.0053	0.84262	0.91438	0.61151
THAP4	51078	2	242473820	242626753	747	64	347533	-1.0057	0.84273	0.63403	0.93392
SFR1	119392	10	105830059	105936143	312	39	378465	-1.0058	0.84274	0.8899	0.62262
HNRNPK	3190	9	86532998	86645692	358	48	363614	-1.006	0.8428	0.9106	0.63699
MFAP4	4239	17	19236755	19340532	240	41	363354	-1.0061	0.84281	0.6164	0.87932
C1QTNF6	114904	22	37526206	37644341	599	70	367763	-1.0061	0.84281	0.72426	0.80319
HACD1	9200	10	17581031	17709383	597	61	361810	-1.0062	0.84285	0.79508	0.74284
USP43	124739	17	9498015	9683004	685	70	348876	-1.007	0.84304	0.90003	0.62383
COMT	1312	22	19879263	20007498	764	82	383355	-1.0075	0.84316	0.63672	0.93688
TMEM51	55092	1	15429028	15596974	1110	63	380903	-1.0077	0.84319	0.85124	0.67691
OSTF1	26578	9	77653398	77812114	679	72	391118	-1.0077	0.8432	0.95827	0.60873
EFS	10278	14	23775609	23884842	371	83	380109	-1.008	0.84328	0.76904	0.77717
ST20-MTHFS	100528021	15	80085889	80265448	973	62	384685	-1.0081	0.84331	0.93174	0.60593
NOXA1	10811	9	140267847	140378858	541	84	315385	-1.0082	0.84333	0.75713	0.76252
H3C14	126961	1	149762259	149862765	100	24	189040	-1.0085	0.84339	0.68642	0.88555
PPM1F	9647	22	22223792	22357250	446	43	365097	-1.009	0.84352	0.71584	0.82354
TAS2R50	259296	12	11088512	11189511	680	33	369089	-1.0091	0.84353	0.88943	0.62629
KIAA1755	85449	20	36788907	36939174	568	85	359755	-1.0091	0.84353	0.65247	0.85522
GTF2I	2969	7	74021991	74225022	282	39	278841	-1.0094	0.84361	0.62337	0.89559
CFAP43	80217	10	105839646	106042124	743	64	381839	-1.0103	0.84383	0.73137	0.75528
INTU	27152	4	128504087	128687934	569	53	363763	-1.0112	0.84403	0.6355	0.84073
MAP4K2	5871	11	64506609	64620720	291	61	334008	-1.0112	0.84403	0.86412	0.61793
CYGB	114757	17	74473430	74583987	507	64	357108	-1.0121	0.84425	0.94088	0.64817
CCL3L1	6349	17	34573842	34675730	35	15	17445	-1.0122	0.84427	0.72138	0.89955
RMI1	80010	9	86545321	86668989	413	50	366165	-1.0126	0.84437	0.88609	0.637
SLC66A3	130814	2	11245498	11369000	574	61	374399	-1.0127	0.8444	0.82276	0.73606
TFAP2E	339488	1	35988971	36110929	360	43	356393	-1.0128	0.84441	0.69839	0.79388
OR2Y1	134083	5	180116123	180217058	390	44	337947	-1.0131	0.84449	0.84377	0.67123
DTNBP1	84062	6	15473032	15713289	984	70	391598	-1.0135	0.84459	0.70665	0.8494
PDF	64146	16	69312524	69414498	302	45	389889	-1.014	0.84471	0.85568	0.65285
MED8	112950	1	43799579	43905483	220	47	397056	-1.0145	0.84482	0.86775	0.64059
RASD2	23551	22	35886556	36000048	545	85	362305	-1.015	0.84495	0.67989	0.84596
SAP30	8819	4	174242093	174348683	288	56	375690	-1.0155	0.84507	0.90651	0.63957
PSD3	23362	8	18334813	18921196	3734	192	385894	-1.0159	0.84517	0.74177	0.76219
POC1B-GALNT4	100528030	12	89863189	89970039	385	46	369487	-1.0176	0.84556	0.90693	0.61933
RPL26L1	51121	5	172335917	172446774	441	66	357054	-1.0178	0.8456	0.66585	0.92266
PTMAP9	100506248	12	12213949	12315090	415	63	300308	-1.0186	0.84581	0.85612	0.69327
SUMF1	285362	3	4352829	4558966	1061	72	366611	-1.019	0.84591	0.87872	0.67025
RAB18	22931	10	27743103	27881166	572	55	385565	-1.019	0.84591	0.76809	0.70908
KRTAP1-5	83895	17	39132278	39233454	715	52	384594	-1.0194	0.84599	0.83776	0.68834
CFAP99	402160	4	2370701	2514690	804	66	363128	-1.0195	0.84602	0.79076	0.75409
KDM6B	23135	17	7687521	7808118	385	71	363404	-1.0208	0.84632	0.91817	0.60081
ZNF585B	92285	19	37622481	37751632	366	53	376843	-1.0215	0.8465	0.84853	0.65456
MACC1	346389	7	20124278	20307013	901	79	375105	-1.0218	0.84657	0.77375	0.7576
CNTFR	1271	9	34501425	34640713	427	63	386737	-1.0226	0.84674	0.71982	0.80076
DNAJC25-GNG10	552891	9	114343632	114482526	708	73	384751	-1.0228	0.84679	0.72085	0.83669
NMI	9111	2	152076982	152196430	509	36	383366	-1.0231	0.84688	0.793	0.69923
RSL1D1	26156	16	11878053	11995442	457	56	364528	-1.0237	0.84701	0.7381	0.76541
CNRIP1	25927	2	68461303	68597183	498	73	359191	-1.0237	0.84702	0.79205	0.71719
G3BP1	10146	5	151101476	151234915	386	42	388211	-1.0238	0.84703	0.86441	0.64542
FOXA1	3169	14	38008757	38114325	318	44	374327	-1.0244	0.84717	0.79558	0.76955
BMP6	654	6	7677011	7931972	1090	109	372254	-1.0247	0.84725	0.89002	0.6249
PAQR4	124222	16	2969342	3073485	539	59	350449	-1.0262	0.84759	0.80293	0.75844
KRTAP3-1	83896	17	39114773	39215366	728	48	381688	-1.0265	0.84768	0.82753	0.70617
BCL9	607	1	146963222	147148022	661	91	381963	-1.0266	0.8477	0.80579	0.74339
RIMBP3B	440804	22	21688040	21793458	9	7	17352	-1.027	0.84778	0.80477	0.82746
ZNF784	147808	19	56082107	56185941	358	57	375651	-1.0276	0.84792	0.80614	0.7327
SSR3	6747	3	156207929	156322973	489	56	389840	-1.028	0.84803	0.93892	0.62016
GATD1	347862	11	717222	827501	469	58	357289	-1.028	0.84803	0.7006	0.83968
PIGK	10026	1	77504666	77735132	768	57	373268	-1.0288	0.8482	0.63555	0.86893
KIF26A	26153	14	104555060	104697235	681	91	328554	-1.0287	0.8482	0.67653	0.85162
FLI1	2313	11	128506430	128733162	919	116	365582	-1.0291	0.84827	0.74465	0.78041
SLC7A6OS	84138	16	68268043	68394868	429	51	386337	-1.0291	0.84828	0.85786	0.68564
TAC1	6863	7	97311271	97419784	714	41	309557	-1.0295	0.84839	0.89145	0.66489
USP10	9100	16	84683555	84863528	1108	100	366126	-1.0297	0.84842	0.81569	0.70691
PODNL1	79883	19	13992000	14114204	360	52	357390	-1.0304	0.84858	0.72252	0.81546
KIF3A	11127	5	131978323	132123265	441	46	352593	-1.0308	0.84868	0.8858	0.64245
DUT	1854	15	48573215	48685570	369	27	376875	-1.0314	0.84882	0.7446	0.83046
OR2L3	391192	1	248173984	248274922	329	32	320833	-1.0316	0.84886	0.78237	0.72793
ZNF516-AS1	101927989	18	74149915	74255874	383	77	334122	-1.0317	0.8489	0.78933	0.80695
SLC17A9	63910	20	61533999	61649949	551	72	369981	-1.0318	0.84891	0.73373	0.82252
ZSWIM2	151112	2	187642207	187763897	541	46	380877	-1.0318	0.84892	0.85199	0.68724
ZNF432	9668	19	52486677	52602073	508	39	390414	-1.0324	0.84905	0.83304	0.69229
TRAM1L1	133022	4	117954710	118056736	397	48	384998	-1.0324	0.84906	0.86534	0.7085
PF4	5196	4	74796542	74897841	289	44	362058	-1.0326	0.84909	0.83929	0.72083
ATXN1	6310	6	16249343	16811721	2214	211	373070	-1.0334	0.8493	0.71576	0.78768
SZT2	23334	1	43805556	43969918	358	52	379782	-1.0335	0.84932	0.83674	0.66091
TXNDC15	79770	5	134159427	134287323	295	51	371806	-1.0335	0.84932	0.88506	0.64662
RGL1	23179	1	183555208	183947666	1545	81	363902	-1.0339	0.84941	0.75992	0.77732
TDO2	6999	4	156774845	156891558	699	52	378394	-1.0348	0.84962	0.74597	0.78821
-	101927250	16	50084389	50190563	404	46	379909	-1.0353	0.84975	0.68209	0.84325
TMEM176B	28959	7	150438375	150548448	616	69	383619	-1.0357	0.84982	0.86304	0.70979
RERGL	79785	12	18183803	18293139	505	42	349968	-1.0357	0.84984	0.90829	0.62873
PRMT3	10196	11	20359076	20580879	1090	70	389872	-1.036	0.84989	0.84746	0.67095
OR6C6	283365	12	55638072	55739016	347	48	379526	-1.0361	0.84993	0.62192	0.93798
FBXO41	150726	2	73431810	73546758	306	55	375051	-1.0362	0.84995	0.90134	0.70483
OR6C70	390327	12	55812984	55913922	629	37	332374	-1.0364	0.85	0.78872	0.7075
KLHL22	84861	22	20745806	20900170	517	47	365286	-1.0365	0.85003	0.86366	0.70906
OSBPL11	114885	3	125197702	125364381	734	56	394841	-1.0366	0.85004	0.68408	0.87056
ZNF479	90827	7	57137321	57257571	451	28	278601	-1.0371	0.85016	0.84136	0.71325
ECHS1	1892	10	135125987	135236908	539	59	347905	-1.0373	0.85019	0.77228	0.82273
NAA30	122830	14	57807271	57929466	378	51	348881	-1.0373	0.85021	0.61439	0.96169
CDCA7L	55536	7	21890517	22035542	852	83	364839	-1.0375	0.85024	0.86104	0.70377
DNAJC5B	85479	8	66883791	67062755	872	73	386348	-1.0377	0.85029	0.9601	0.58569
USP17L12	100287205	4	9171878	9273470	17	7	19038	-1.0387	0.85052	0.77243	0.87384
CD6	923	11	60689113	60837849	637	74	384480	-1.0397	0.85076	0.83381	0.67295
KBTBD7	84078	13	41715711	41818702	241	51	350420	-1.0403	0.8509	0.65601	0.89749
MEIS3	56917	19	47856375	47972785	437	61	339508	-1.0404	0.85093	0.83299	0.68353
KRTAP4-11	653240	17	39223433	39324606	778	38	345145	-1.0413	0.85112	0.66338	0.87168
KRTAP13-2	337959	21	31693709	31794557	440	48	380360	-1.0415	0.85117	0.75446	0.76172
CLEC6A	93978	12	8558591	8680926	20	11	366996	-1.0415	0.85118	0.76988	0.80117
RMND5B	64777	5	177508002	177625567	562	64	357580	-1.042	0.8513	0.87482	0.70172
RPS21	6227	20	60912121	61013576	605	59	372936	-1.0423	0.85137	0.79562	0.75695
HMGB2	3148	4	174202527	174305595	294	49	381577	-1.0435	0.85164	0.91427	0.63569
FBXO6	26270	1	11674150	11784411	427	74	312675	-1.0438	0.8517	0.73513	0.8271
COX5B	1329	2	98212521	98314657	272	35	270240	-1.0451	0.85202	0.64314	0.91694
KCNH3	23416	12	49882834	50002091	323	43	361647	-1.0451	0.85202	0.79217	0.74756
ANLN	54443	7	36379415	36543400	640	68	363581	-1.0452	0.85203	0.82005	0.7402
GOLGA7B	401647	10	99559995	99681335	429	71	356727	-1.0453	0.85205	0.72101	0.82131
TF	7018	3	133414977	133547850	533	49	366020	-1.0456	0.85212	0.835	0.74666
PANK1	53354	10	91289254	91455329	713	73	386197	-1.0462	0.85228	0.9365	0.63029
TPTE2	93492	13	19947017	20185714	1336	51	335326	-1.0465	0.85234	0.86356	0.69396
TNK2	10188	3	195540235	195685880	793	88	286201	-1.0466	0.85236	0.76214	0.78146
MADCAM1	8174	19	446487	555343	847	104	259254	-1.0472	0.8525	0.85888	0.71046
SLC22A17	51310	14	23765520	23872380	348	73	377256	-1.0475	0.85257	0.80311	0.74552
TNR	7143	1	175241935	175762752	2148	163	375141	-1.0481	0.8527	0.9576	0.57979
DEAF1	10522	11	594225	745740	809	80	349842	-1.0482	0.85273	0.62991	0.90957
TRIM67-AS1	149373	1	231269845	231373373	384	65	381544	-1.0485	0.8528	0.74946	0.77862
ANKLE2	23141	12	133252254	133388451	659	67	334596	-1.0489	0.85288	0.67012	0.90628
PLEKHM3	389072	2	208636012	208940284	826	82	357598	-1.0492	0.85296	0.74913	0.79904
ZNF85	7639	19	21056059	21183503	761	36	373083	-1.0493	0.85299	0.84069	0.69503
C10orf55	414236	10	75619727	75732535	335	46	328088	-1.0507	0.8533	0.88491	0.66616
CMA1	1215	14	24924712	25027471	627	34	364946	-1.0513	0.85344	0.88964	0.68859
TSC1	7248	9	135716735	135870094	611	84	382221	-1.0514	0.85347	0.84062	0.70632
CD200R1L	344807	3	112484556	112614797	755	46	399277	-1.0521	0.85362	0.82012	0.77678
FUT10	84750	8	33178057	33380664	745	54	385895	-1.0523	0.85366	0.9065	0.62949
ERP29	10961	12	112401152	112511024	237	37	395280	-1.0523	0.85368	0.67484	0.8561
KAZALD1	81621	10	102770999	102877888	341	63	339670	-1.053	0.85384	0.81073	0.7597
KLF11	8462	2	10120776	10244963	688	76	354277	-1.0533	0.85389	0.7277	0.84752
GLRA1	2741	5	151152074	151354397	595	50	390469	-1.0533	0.8539	0.80322	0.71539
ARL16	339231	17	79598224	79700954	666	40	356283	-1.0535	0.85395	0.83387	0.72342
OR11G2	390439	14	20615495	20716532	709	69	326158	-1.0539	0.85403	0.74148	0.84408
PTMA	5757	2	232523235	232628251	368	46	355749	-1.054	0.85406	0.71696	0.84114
NKD2	85409	5	958941	1088927	738	75	298014	-1.0558	0.85447	0.87615	0.66469
LUZP2	338645	11	24468516	25154186	4018	139	365457	-1.0559	0.85448	0.92799	0.62162
EXTL1	2134	1	26298266	26412955	424	53	378222	-1.0567	0.85469	0.78866	0.77054
RHBDF2	79651	17	74416975	74547509	538	68	372689	-1.0569	0.85472	0.95521	0.65744
PSMC2	5701	7	102934852	103059842	326	50	359562	-1.057	0.85474	0.66418	0.89216
C2orf15	150590	2	99708185	99817950	327	29	395545	-1.057	0.85475	0.70617	0.81055
GYS2	2998	12	21634461	21833722	997	68	368409	-1.0574	0.85483	0.85816	0.72603
SYDE1	85360	19	15168214	15275790	591	82	367283	-1.0574	0.85483	0.69516	0.85069
-	100506627	11	30835150	31064233	440	55	373633	-1.0577	0.85491	0.64461	0.90477
RPS17	6218	15	82771161	82874865	9	7	17477	-1.0578	0.85493	0.76756	0.86139
PPM1H	57460	12	62987762	63378665	1570	144	370183	-1.0583	0.85503	0.66723	0.86332
ARHGAP18	93663	6	129847290	130081370	950	108	383383	-1.0584	0.85507	0.78953	0.79057
PJA2	9867	5	108620410	108795675	908	53	346376	-1.0585	0.85508	0.82227	0.71154
RAD23B	5887	9	109995517	110144475	659	47	385921	-1.0587	0.85512	0.70037	0.87403
ZNF407	55628	18	72215106	72827628	1818	102	369688	-1.0593	0.85526	0.9664	0.61901
ELOVL1	64834	1	43779068	43883745	215	50	389265	-1.0594	0.85528	0.87617	0.65959
S100A7	6278	1	153380220	153486559	293	39	358027	-1.0603	0.8555	0.69672	0.95368
CA10	56934	17	49657674	50287377	2043	122	383172	-1.0605	0.85555	0.86652	0.6725
IDI2	91734	10	1014847	1121799	569	57	371049	-1.0612	0.85571	0.77822	0.76351
ZNF705E	100131539	11	71475091	71582593	699	37	328979	-1.0613	0.85573	0.87871	0.63053
CBR1	873	21	37392285	37495462	515	44	378528	-1.0619	0.85586	0.71158	0.84785
RNF6	6049	13	26736894	26846686	558	56	372714	-1.062	0.85587	0.7027	0.8289
-	101929097	19	2461216	2563569	583	104	309088	-1.0637	0.85627	0.7688	0.82631
BEND3	57673	6	107336385	107486371	558	76	328952	-1.0647	0.85649	0.77671	0.82933
TEKT5	146279	16	10671358	10838802	1202	87	368229	-1.0651	0.85659	0.86351	0.68445
ZNF257	113835	19	22185126	22324276	687	37	374995	-1.0654	0.85665	0.71978	0.82188
NAXE	128240	1	156511554	156614091	350	35	373543	-1.0661	0.85682	0.72817	0.79659
LSAMP	4045	3	115471210	116214385	2577	134	375882	-1.0665	0.85691	0.86612	0.66448
MAP1LC3A	84557	20	33084688	33198149	208	37	359946	-1.0666	0.85692	0.67055	0.91122
DCAF15	90379	19	14013319	14122256	303	45	345045	-1.067	0.85701	0.7743	0.76684
PCDH8	5100	13	53368109	53472775	411	60	397066	-1.0671	0.85703	0.90242	0.66376
NAA25	80018	12	112414493	112596826	370	42	382550	-1.0674	0.85709	0.74482	0.80992
SNRNP27	11017	2	70071075	70182368	282	37	379704	-1.0677	0.85716	0.73473	0.77428
PRCD	768206	17	74473668	74591458	542	70	341482	-1.0692	0.8575	0.89519	0.69803
ENTPD4	9583	8	23234687	23365244	590	60	387775	-1.0695	0.85757	0.78135	0.78435
KDM5B	10765	1	202646532	202827549	578	50	382604	-1.0697	0.85763	0.8003	0.75375
CARD10	29775	22	37836400	37965543	455	72	342805	-1.0697	0.85763	0.84609	0.73756
NKX2-2	4821	20	21441655	21544664	318	54	382237	-1.0705	0.85781	0.88577	0.6512
C1QTNF9	338872	13	24833686	24946669	572	64	312119	-1.0708	0.85788	0.70293	0.85221
BIRC2	329	11	102167913	102299401	349	50	379592	-1.0709	0.85789	0.75684	0.77989
RFWD3	55159	16	74605297	74750779	781	58	377611	-1.0709	0.85789	0.64532	0.92071
DDX39A	10212	19	14469610	14580195	359	88	283741	-1.0721	0.85817	0.78231	0.80193
IGDCC4	57722	15	65623825	65765410	436	84	363338	-1.0727	0.8583	0.92041	0.6805
APOBEC3A	200315	22	39298755	39409189	417	63	260696	-1.0728	0.85833	0.88223	0.66715
DFFB	1677	1	3723845	3851993	773	60	362886	-1.0732	0.8584	0.86028	0.74779
IDI1	3422	10	1035963	1145061	594	61	369850	-1.0733	0.85843	0.75215	0.78712
EIF5	1983	14	103750339	103861362	474	54	356872	-1.0734	0.85846	0.81173	0.75775
OR8B8	26493	11	124260046	124360981	421	45	358460	-1.0745	0.85871	0.79706	0.72339
SEPTIN5	5413	22	19651987	19760845	375	80	295343	-1.0746	0.85872	0.80064	0.75452
USP17L10	100287144	4	9162383	9263975	16	6	19206	-1.0756	0.85895	0.79383	0.87127
USP17L11	100287178	4	9167131	9268723	16	6	19206	-1.0756	0.85895	0.79383	0.87127
SPSB3	90864	16	1776713	1882582	800	52	363663	-1.0757	0.85897	0.80619	0.76179
TMEM269	100129924	1	43203661	43314227	348	53	377738	-1.0758	0.85898	0.84628	0.70609
SIN3B	23309	19	16890209	17041166	463	65	342057	-1.0759	0.85902	0.67958	0.88925
SEC24A	10802	5	133934472	134113601	399	49	356081	-1.0761	0.85906	0.828	0.7202
TM2D2	83877	8	38796327	38904335	336	44	358166	-1.0762	0.85908	0.8185	0.77166
MYD88	4615	3	38129969	38234513	295	72	373740	-1.0764	0.85913	0.79112	0.77493
DNAH8	1769	6	38633117	39048574	2187	112	389396	-1.0766	0.85917	0.75276	0.7932
CRHBP	1393	5	76198680	76315299	443	61	366486	-1.0774	0.85936	0.72968	0.87576
OR11H1	81061	22	16398824	16499804	2	2	363559	-1.0777	0.85943	0.82902	0.87835
GCSAM	257144	3	111789688	111902453	473	55	379278	-1.078	0.85948	0.72056	0.82189
GPR20	2843	8	142316585	142427365	530	59	378940	-1.0783	0.85955	0.78605	0.78732
NLGN1	22871	3	173065570	174054434	3567	178	371105	-1.0788	0.85965	0.79427	0.70766
LEP	3952	7	127831241	127947682	445	77	354305	-1.0797	0.85986	0.95068	0.65616
TYW3	127253	1	75148836	75282361	544	46	373418	-1.0799	0.8599	0.84212	0.73451
HIVEP1	3096	6	11962724	12262270	1338	95	371053	-1.0808	0.8601	0.92754	0.65202
FTCD	10841	21	47506065	47625499	763	75	342333	-1.0813	0.86021	0.76243	0.79588
MGAT1	4245	5	180167541	180287939	521	60	328214	-1.0824	0.86046	0.84063	0.75586
SLC1A7	6512	1	53502855	53658304	926	83	380203	-1.0827	0.86052	0.73917	0.83435
S100Z	170591	5	76095826	76267056	648	75	358664	-1.0829	0.86058	0.84023	0.72329
CXCL6	6372	4	74652273	74754477	380	65	371246	-1.0834	0.86068	0.98315	0.64368
ART4	420	12	14932245	15046413	432	43	387631	-1.0834	0.86068	0.86924	0.69651
KCNS3	3790	2	18009105	18164225	757	87	386579	-1.0844	0.8609	0.6866	0.92219
TAS2R20	259295	12	11098561	11200474	675	33	361960	-1.0848	0.861	0.87687	0.67824
PDE6C	5146	10	95322345	95475430	657	77	363867	-1.085	0.86103	0.74229	0.79321
OR10A3	26496	11	7910123	8011067	529	49	335907	-1.0853	0.8611	0.79307	0.81655
DDX11	1663	12	31176779	31307733	626	42	244915	-1.0857	0.86119	0.82295	0.75992
RHOQ	23433	2	46719867	46861827	523	55	397687	-1.0859	0.86124	0.94431	0.63765
ITPR1	3708	3	4485032	4939524	1993	199	366504	-1.0861	0.86129	0.93813	0.63069
FAM153A	285596	5	177100365	177257505	335	33	94237	-1.0868	0.86144	0.80495	0.80199
PLCD1	5333	3	37998987	38121154	514	70	367611	-1.0873	0.86154	0.69238	0.88478
ST20	400410	15	80141182	80266096	665	61	379726	-1.0875	0.86159	0.95514	0.62348
ZDHHC14	79683	6	157752557	158148293	1856	128	341397	-1.0884	0.8618	0.73822	0.8726
OR8B4	283162	11	124243838	124344767	486	46	360055	-1.0885	0.86182	0.80082	0.72609
SH2B3	10019	12	111793720	111939427	356	41	363306	-1.0886	0.86183	0.73262	0.78255
TFF3	7033	21	43681777	43785706	619	72	375067	-1.0886	0.86183	0.74543	0.80051
UCK2	7371	1	165746732	165930855	629	83	356464	-1.0888	0.86187	0.65619	0.91819
TMEM109	79073	11	60631351	60740915	407	48	386367	-1.0896	0.86204	0.84281	0.68164
ESRP2	80004	16	68212450	68320136	282	41	380208	-1.0895	0.86204	0.90164	0.64476
ARVCF	421	22	19904126	20054325	829	79	394746	-1.0896	0.86206	0.68571	0.89387
CFC1B	653275	2	131228667	131335565	34	9	17477	-1.0898	0.86209	0.87722	0.75111
WSB1	26118	17	25571106	25690659	369	48	365707	-1.091	0.86236	0.67073	0.91102
SLC12A7	10723	5	1000489	1162172	998	96	308284	-1.0917	0.86252	0.77841	0.76055
SPIRE1	56907	18	12396511	12711456	1389	61	378609	-1.0919	0.86257	0.89367	0.64369
MSTN	2660	2	190870426	190977455	355	54	376948	-1.092	0.86258	0.84996	0.67882
BLID	414899	11	121936062	122036923	290	51	358076	-1.0923	0.86265	0.69292	0.901
HTATIP2	10553	11	20335231	20455329	641	66	390302	-1.0924	0.86267	0.96771	0.61447
ZNF557	79230	19	7019471	7137979	428	71	253201	-1.0929	0.86278	0.87875	0.7497
PCBD2	84105	5	134190810	134348336	378	49	365823	-1.0941	0.86304	0.8594	0.69319
SIPA1L3	23094	19	38347525	38749009	1487	104	382382	-1.0944	0.8631	0.9057	0.61926
CLIC4	25932	1	25021760	25220815	540	59	367217	-1.0946	0.86315	0.91021	0.62684
BAG3	9531	10	121360859	121487331	524	57	370917	-1.0946	0.86316	0.94104	0.67041
OR10A6	390093	11	7899265	8000209	573	59	337282	-1.0948	0.86319	0.80517	0.81841
NEUROD1	4760	2	182490833	182595392	406	51	376694	-1.0949	0.86321	0.76008	0.77755
GALNT11	63917	7	151672774	151869427	505	53	343735	-1.0948	0.86321	0.84814	0.71445
ZMYM1	79830	1	35475387	35631460	357	36	301994	-1.095	0.86324	0.71809	0.80388
TMEM176A	55365	7	150447854	150552208	574	72	381696	-1.0951	0.86326	0.88062	0.7181
CCDC137	339230	17	79583761	79690937	706	38	358810	-1.0966	0.86359	0.81919	0.74487
PYROXD2	84795	10	100093322	100224978	741	75	384795	-1.0968	0.86363	0.98244	0.62427
RPS13	6207	11	17045939	17149220	317	40	339029	-1.0988	0.86408	0.75647	0.80293
TPGS1	91978	19	457497	569654	876	123	240198	-1.099	0.86411	0.90128	0.68258
SERPINA4	5267	14	94977779	95086243	580	76	384758	-1.0991	0.86414	0.96576	0.65806
TREH	11181	11	118478942	118600381	497	39	339299	-1.0999	0.8643	0.80972	0.74863
ACAA1	30	3	38114201	38228733	374	72	346226	-1.1	0.86433	0.76641	0.80571
ANKRD13C	81573	1	70674685	70870471	546	56	376536	-1.1013	0.86462	0.89709	0.65197
CLMP	79827	11	122893020	123116007	1138	90	359449	-1.1013	0.86462	0.78745	0.77806
DYNLRB1	83658	20	33054193	33178762	222	38	342840	-1.1019	0.86474	0.66299	0.92284
RNF135	84282	17	29246224	29376929	306	39	282066	-1.1025	0.86487	0.82174	0.70258
PRAMEF19	645414	1	13644889	13748405	19	8	35464	-1.1039	0.86518	0.78158	0.90603
PRAMEF17	391004	1	13666088	13769064	19	8	35464	-1.1039	0.86518	0.78158	0.90603
GPR32	2854	19	51223721	51324989	525	78	324561	-1.1039	0.86518	0.69587	0.8604
GID8	54994	20	61519421	61629827	531	69	375413	-1.1039	0.86518	0.6875	0.89503
DDX31	64794	9	135418384	135595788	578	69	381235	-1.1042	0.86524	0.86112	0.7215
PRKG1	5592	10	52700911	54108110	6480	248	374143	-1.1043	0.86526	0.96515	0.58773
OR1I1	126370	19	15147877	15248944	584	69	371059	-1.1047	0.86535	0.69639	0.88137
CARNMT1	138199	9	77545936	77693326	490	49	398472	-1.1047	0.86536	0.85728	0.73513
PIGF	5281	2	46758413	46894251	511	55	397673	-1.1051	0.86543	0.95147	0.65534
THBS1	7057	15	39823280	39939668	387	39	390131	-1.105	0.86543	0.96801	0.59395
MPLKIP	136647	7	40122342	40224251	321	46	383460	-1.1051	0.86544	0.91056	0.67624
SRPRB	58477	3	133452877	133590336	552	68	381310	-1.1067	0.86579	0.89112	0.7228
HSCB	150274	22	29088008	29203506	435	54	365345	-1.1077	0.866	0.79367	0.83483
ADORA2B	136	17	15798231	15929210	478	54	362753	-1.108	0.86608	0.90054	0.64209
GOLGA8K	653125	15	32631801	32746181	12	7	12107	-1.1085	0.86618	0.81982	0.85213
ANKRD36C	400986	2	96466914	96708068	413	54	222871	-1.1094	0.86638	0.76906	0.7971
SLC25A13	10165	7	95699532	96001459	706	56	377998	-1.1096	0.86642	0.68078	0.85187
SCT	6343	11	576313	677173	559	66	360212	-1.1111	0.86674	0.6833	0.88273
NRCAM	4897	7	107738071	108146841	1762	84	392423	-1.1112	0.86676	0.85444	0.73067
DNAJC19	131118	3	180651497	180757562	305	42	385036	-1.1118	0.86689	0.77638	0.80791
TUBB4A	10382	19	6444330	6552595	373	83	306472	-1.1127	0.86709	0.76755	0.83477
MAP2	4133	2	210238733	210648842	1425	66	390612	-1.1129	0.86712	0.63855	0.90518
MIER3	166968	5	56165429	56297957	565	52	389954	-1.1137	0.86729	0.84888	0.69068
QRFPR	84109	4	122199797	122352181	977	71	392848	-1.1137	0.8673	0.88588	0.70335
NUBP2	10101	16	1782931	1889192	847	56	366430	-1.1151	0.8676	0.79833	0.79075
FBXO2	26232	1	11657924	11764888	405	72	332103	-1.1154	0.86765	0.76244	0.85241
PRSS58	136541	7	141901958	142007878	440	38	395348	-1.1154	0.86765	0.83368	0.73964
SLC6A11	6538	3	10807917	11030146	901	76	385685	-1.1154	0.86766	0.73775	0.8466
SERF1B	728492	5	69271078	69388935	16	10	16850	-1.1163	0.86785	0.92341	0.73475
RAB6B	51560	3	133493079	133664691	670	91	375413	-1.1163	0.86786	0.8237	0.76065
SLC25A41	284427	19	6376048	6483790	489	55	330546	-1.1172	0.86806	0.70911	0.88116
LHCGR	3973	2	48863913	49032880	850	88	378958	-1.1176	0.86812	0.8042	0.72221
GPALPP1	55425	13	45513673	45657743	391	50	370123	-1.1178	0.86817	0.87609	0.68916
ZAP70	7535	2	98280031	98406990	350	44	371701	-1.1189	0.86841	0.71987	0.92811
NHP2	55651	5	177526464	177630961	499	66	361699	-1.1195	0.86854	0.90521	0.68535
FAM230D	100996415	22	18610793	18735204	210	37	293456	-1.1198	0.8686	0.84973	0.73621
SINHCAF	58516	12	31383356	31529159	555	79	372695	-1.1201	0.86867	0.90685	0.7015
MEN1	4221	11	64520986	64628766	285	66	345248	-1.1204	0.86873	0.84848	0.68727
ADAM29	11086	4	175789509	175949331	844	52	375026	-1.1206	0.86877	0.86301	0.67552
DEFB108B	245911	11	71494246	71598608	670	34	331861	-1.1208	0.86881	0.88733	0.65053
SLC6A6	6533	3	14394076	14580857	771	119	364671	-1.1209	0.86884	0.90417	0.65469
OR4M1	441670	14	20198482	20299423	65	18	361885	-1.1212	0.8689	0.87935	0.76023
NEUROG2	63973	4	113384672	113487328	403	42	357551	-1.1213	0.86893	0.89175	0.71715
DHX15	1665	4	24479087	24636184	557	53	365513	-1.1217	0.869	0.85711	0.73624
ZNF670	93474	1	247147940	247292115	892	45	355603	-1.1226	0.86919	0.73742	0.81123
SLC10A7	84068	4	147125137	147493123	1081	76	383743	-1.1229	0.86926	0.8988	0.64701
TOPBP1	11073	3	133269449	133430762	599	42	377031	-1.1231	0.8693	0.78223	0.78328
HIPK4	147746	19	40835178	40946094	411	66	360802	-1.1231	0.86931	0.72853	0.86186
PCDH20	64881	13	61933818	62039655	433	52	351324	-1.1233	0.86934	0.85464	0.73676
CTBS	1486	1	84968804	85098039	582	44	397156	-1.124	0.8695	0.88172	0.66817
CLEC4M	10332	19	7778035	7884491	593	82	347249	-1.1246	0.86962	0.77513	0.83421
DPH3	285381	3	16248568	16356496	441	53	386129	-1.1255	0.8698	0.87491	0.74023
WFS1	7466	4	6221577	6354992	687	72	367330	-1.1254	0.8698	0.87752	0.70513
CLCN2	1181	3	184013973	184129439	405	83	360964	-1.1258	0.86987	0.77306	0.77086
ASB6	140459	9	132346883	132454496	481	87	369263	-1.1261	0.86993	0.8312	0.7571
PCSK6	5046	15	101794133	102080187	1610	165	364027	-1.1262	0.86995	0.89287	0.67741
CTSC	1075	11	87976760	88120941	570	61	385656	-1.1266	0.87004	0.81445	0.79278
ADGRE5	976	19	14441403	14569537	429	87	285159	-1.1272	0.87017	0.75462	0.83953
TGFBR3	7049	1	92095900	92421559	1381	114	379619	-1.1277	0.87028	0.77337	0.8588
TGFB3	7043	14	76374440	76499334	320	55	378856	-1.1277	0.87029	0.75999	0.78451
GML	2765	8	143866217	143978262	680	46	352769	-1.1282	0.87039	0.97149	0.66882
GRIK1	2897	21	30859254	31362282	1731	95	386109	-1.1288	0.87051	0.8547	0.70796
BBS10	79738	12	76688266	76792222	324	53	364121	-1.1297	0.8707	0.75942	0.87285
PDE4A	5141	19	10477449	10630307	521	47	370284	-1.1303	0.87083	0.93391	0.69556
COL4A4	1286	2	227817427	228079275	1021	98	363123	-1.1308	0.87093	0.83372	0.73441
CD63	967	12	56069227	56173457	218	56	355435	-1.1309	0.87095	0.88427	0.69252
AGO2	27161	8	141491264	141695646	744	83	362264	-1.132	0.87117	0.71932	0.83594
EXD3	54932	9	140151346	140367714	1056	134	310173	-1.1321	0.87121	0.75708	0.79677
ZNF474	133923	5	121415215	121539266	299	61	342157	-1.1332	0.87144	0.80299	0.77517
TEX37	200523	2	88774115	88879196	375	42	367188	-1.1335	0.8715	0.71154	0.89627
IAPP	3375	12	21475802	21582914	499	52	350255	-1.1347	0.87175	0.84492	0.7545
ZFYVE9	9372	1	52557678	52862358	829	50	363681	-1.1347	0.87176	0.65929	0.85939
GOLGA6A	342096	15	74312198	74424891	245	71	325977	-1.1356	0.87194	0.9333	0.69949
CYP4F11	57834	19	15973180	16095676	836	50	362395	-1.1391	0.87267	0.73003	0.83248
ANKS4B	257629	16	21195016	21313750	343	71	369286	-1.1395	0.87276	0.73767	0.86526
ZNF383	163087	19	37658828	37784828	297	58	302120	-1.1397	0.87279	0.83365	0.74904
IARS2	55699	1	220217455	220371383	440	53	369123	-1.1397	0.8728	0.78998	0.80112
VILL	50853	3	37982217	38098676	458	71	374779	-1.1397	0.8728	0.73015	0.87206
COQ3	51805	6	99767279	99892082	478	52	380136	-1.1401	0.87288	0.84101	0.73628
OXLD1	339229	17	79582066	79683618	690	39	365033	-1.1403	0.87293	0.82382	0.76363
BTF3	689	5	72744250	72851448	450	48	361750	-1.1405	0.87295	0.76088	0.86445
SH3BGR	6450	21	40767797	40937433	821	50	391879	-1.1407	0.873	0.78015	0.80858
FCGR1A	2209	1	149704232	149814074	73	20	130207	-1.142	0.87327	0.75422	0.88156
RPS6KL1	83694	14	75320657	75439985	458	49	388543	-1.1425	0.87339	0.73918	0.86136
GFRA1	2674	10	117766436	118083126	1080	110	375291	-1.1431	0.8735	0.81732	0.73534
FAM186B	84070	12	49926658	50049433	317	38	368425	-1.1444	0.87376	0.8526	0.68854
MAPK8IP3	23162	16	1706184	1870318	895	66	370563	-1.145	0.8739	0.88532	0.68944
POMT1	10585	9	134328282	134449193	500	48	371814	-1.1452	0.87394	0.81917	0.76038
PAOX	196743	10	135142741	135255198	589	66	326186	-1.1465	0.8742	0.81859	0.81599
GCKR	2646	2	27669470	27796556	361	43	367097	-1.1465	0.87421	0.72715	0.83627
P3H1	64175	1	43162006	43282755	382	55	376338	-1.1467	0.87424	0.81991	0.75098
ZNF691	51058	1	43262244	43368148	327	57	357838	-1.1468	0.87427	0.82756	0.78123
SALL3	27164	18	76690275	76809770	539	75	344169	-1.1471	0.87434	0.94171	0.69673
RDH5	5959	12	56064151	56168526	235	58	358199	-1.1472	0.87435	0.89795	0.68821
CDC34	997	19	481720	592087	873	114	251489	-1.1473	0.87436	0.92434	0.69252
PET100	100131801	19	7644671	7746510	420	53	325455	-1.1479	0.87449	0.77255	0.81305
DHRS7C	201140	17	9624751	9744894	619	79	332040	-1.1479	0.8745	0.9027	0.67864
PHGDH	26227	1	120204419	120336849	420	57	368005	-1.1485	0.87462	0.75571	0.8532
SETD5	55209	3	9389384	9569838	612	66	385548	-1.1486	0.87464	0.72467	0.87103
PAPPA2	60676	1	176382307	176864737	1394	79	387159	-1.149	0.87473	0.89186	0.70444
MUC4	4585	3	195423636	195589148	1054	72	210135	-1.149	0.87473	0.90545	0.736
CYP27B1	1594	12	58106117	58210976	247	47	372887	-1.15	0.87493	0.92412	0.64967
ZNF133	7692	20	18218872	18347640	492	49	379832	-1.15	0.87493	0.75286	0.86579
EEF1AKMT1	221143	13	21252036	21398095	561	46	378740	-1.1508	0.87509	0.92244	0.73652
DAAM1	23002	14	59605329	59888123	1107	56	384937	-1.1509	0.87511	0.89652	0.71193
RIF1	55183	2	152216397	152383860	623	49	379608	-1.1513	0.87519	0.71157	0.86366
UBL5	59286	19	9888556	9990797	272	48	363369	-1.1515	0.87524	0.9847	0.65743
STX19	415117	3	93683078	93797460	211	60	366217	-1.1521	0.87537	0.73547	0.82227
FOXL3-OT1	100288524	7	280136	384388	106	18	27630	-1.1523	0.8754	0.77423	0.90511
SCGB2B2	284402	19	35034346	35135490	549	54	371641	-1.1526	0.87546	0.92549	0.73191
SLAMF9	89886	1	159871282	159974044	365	73	379934	-1.1535	0.87564	0.78155	0.83219
SAR1B	51128	5	133886839	134018533	355	61	349135	-1.1539	0.87573	0.72428	0.89165
C2orf16	84226	2	27749389	27855589	341	34	367643	-1.1547	0.87589	0.86006	0.722
DHDH	27294	19	49386939	49498226	453	78	330793	-1.156	0.87616	0.71802	0.87831
XAB2	56949	19	7634411	7744439	488	52	322808	-1.1561	0.87618	0.78277	0.80941
GNPDA1	10007	5	141330234	141442620	452	76	338165	-1.1564	0.87624	0.75181	0.83488
NUDCD2	134492	5	162830586	162937143	375	52	372092	-1.1565	0.87626	0.76033	0.85305
PLA2G15	23659	16	68229240	68344965	316	51	383339	-1.1577	0.8765	0.94313	0.67079
AGPAT5	55326	8	6515878	6669024	1022	92	369748	-1.1581	0.87659	0.73237	0.85483
NFASC	23114	1	204747782	205041950	1273	99	378945	-1.1586	0.87668	0.79183	0.76144
TPRG1L	127262	1	3491556	3596695	529	74	318525	-1.1589	0.87676	0.87251	0.74102
POLR2H	5437	3	184029502	184136383	399	90	356203	-1.159	0.87678	0.78122	0.79012
NRP2	8828	2	206497184	206712857	618	100	352200	-1.1594	0.87686	0.87837	0.7265
NPAP1L	729159	16	60342359	60443667	459	75	384947	-1.1595	0.87686	0.85271	0.78242
TNNT1	7138	19	55594161	55710752	501	71	310344	-1.1602	0.87701	0.82222	0.77259
METTL1	4234	12	58112254	58215914	248	45	373860	-1.1602	0.87702	0.91402	0.64842
SLC25A23	79085	19	6386092	6510232	516	70	308815	-1.1603	0.87703	0.72993	0.90738
ZNF524	147807	19	56061730	56164504	423	60	328749	-1.1612	0.87722	0.84952	0.73729
DHX32	55760	10	127474909	127619884	355	47	302750	-1.1618	0.87734	0.85619	0.77163
YWHAH	7533	22	32290479	32403590	518	62	379127	-1.162	0.87739	0.64683	0.97667
SPAST	6683	2	32238660	32432706	776	51	373094	-1.1622	0.87743	0.75854	0.82611
CCL20	6364	2	228628558	228732280	480	82	363291	-1.1641	0.87781	0.75859	0.88791
FXYD6-FXYD2	100533181	11	117640790	117797746	644	107	354361	-1.1651	0.87801	0.97693	0.6642
SLC22A11	55867	11	64273098	64389002	376	57	357301	-1.1652	0.87803	0.87882	0.7393
CYB5R1	51706	1	202881001	202986404	356	55	372115	-1.1661	0.87822	0.82537	0.75573
ZNF682	91120	19	20065227	20200277	810	41	366232	-1.1661	0.87822	0.71288	0.88361
SOCS2	8835	12	93913598	94020521	430	63	390083	-1.1674	0.87847	0.87444	0.69501
NEUROD2	4761	17	37710021	37814175	299	50	392551	-1.1681	0.87861	0.69011	0.92661
C9orf152	401546	9	112911841	113020413	553	62	371175	-1.1685	0.87869	0.95878	0.64408
SENP2	59343	3	185250284	185398889	433	43	366283	-1.1691	0.87883	0.80197	0.80601
MSANTD4	84437	11	105828629	105942981	319	38	395786	-1.1713	0.87927	0.82062	0.76309
FBXL12	54850	19	9870943	9980101	297	44	361121	-1.172	0.87939	0.94777	0.68926
DNAJB5	25822	9	34939638	35048430	303	53	381166	-1.172	0.8794	0.70821	0.85179
GJD4	219770	10	35844338	35947863	346	64	373243	-1.1727	0.87955	0.7938	0.81075
TTC13	79573	1	230991987	231164618	820	55	384072	-1.1731	0.87963	0.95983	0.67366
OR8B3	390271	11	124216306	124317247	519	43	358941	-1.1731	0.87963	0.77961	0.78023
SLC13A5	284111	17	6538038	6666886	561	86	345436	-1.1734	0.87968	0.80312	0.81431
AKR1D1	6718	7	137711178	137853050	543	70	356846	-1.1735	0.87969	0.91754	0.72489
P2RY1	5028	3	152502736	152605845	428	43	380632	-1.1735	0.87971	0.9637	0.69047
GABARAPL1	23710	12	10315435	10425727	555	56	357197	-1.1738	0.87975	0.81961	0.83896
OTUD3	23252	1	20158356	20289438	545	56	385645	-1.1749	0.87998	0.74517	0.87258
-	101927435	10	132052081	132182795	724	62	386074	-1.1755	0.88011	0.82709	0.81742
PHF24	23349	9	34907484	35032541	413	61	369621	-1.1757	0.88015	0.81817	0.78418
LDLRAD1	388633	1	54422971	54533859	436	56	382350	-1.1765	0.88029	0.94464	0.64856
ZNF253	56242	19	19926639	20055099	478	44	378315	-1.1765	0.8803	0.89315	0.72699
ATP1A1	476	1	116864802	116998069	354	41	338648	-1.1765	0.88031	0.92374	0.68885
TCEANC2	127428	1	54469274	54615416	565	61	378879	-1.1775	0.88049	0.85537	0.71705
BOD1	91272	5	172984148	173093706	396	64	381749	-1.1778	0.88056	0.90283	0.72831
USP17L7	392197	8	11939926	12041518	8	4	104323	-1.1779	0.88059	0.889	0.80548
USP17L2	377630	8	11944677	12046269	8	4	104323	-1.1779	0.88059	0.889	0.80548
PIGL	9487	17	16070509	16280098	627	39	368297	-1.1784	0.88069	0.75251	0.84514
GP5	2814	3	194065550	194169995	576	51	354402	-1.1788	0.88076	0.83435	0.82365
FXYD6	53826	11	117657691	117798201	590	100	353418	-1.1794	0.88088	0.98703	0.65134
EEFSEC	60678	3	127822302	128177489	1052	56	396838	-1.1803	0.88105	0.9458	0.67389
-	101927767	1	149714079	149815403	75	21	127201	-1.1805	0.88109	0.75818	0.89395
CCDC117	150275	22	29118662	29235283	451	51	374515	-1.1805	0.88111	0.79378	0.84372
ARHGEF10L	55160	1	17796693	18074370	833	95	350632	-1.1814	0.88128	0.79567	0.81825
LOC101928868	101928868	6	154781889	154893434	520	68	371075	-1.1814	0.88128	0.91633	0.70731
ALG1	56052	16	5071810	5187380	699	82	291941	-1.1815	0.88129	0.86962	0.74527
MYH1	4619	17	10345624	10471859	321	33	387917	-1.1815	0.88129	0.66776	0.87827
UBE3D	90025	6	83552186	83825545	943	59	394003	-1.1827	0.88154	0.67811	0.94206
FRZB	2487	2	183648002	183781498	479	67	362036	-1.1829	0.88158	0.89528	0.69319
GRIP2	80852	3	14480396	14633588	654	97	382758	-1.183	0.88159	0.96794	0.65828
PRRT4	401399	7	127940379	128051739	383	74	353071	-1.1838	0.88175	0.74904	0.85996
NEUROG1	4762	5	134819972	134921639	248	48	341396	-1.184	0.8818	0.75426	0.90333
PROX2	283571	14	75269736	75380562	403	41	392852	-1.1842	0.88183	0.7424	0.85021
TRIM43B	653192	2	96092715	96200479	84	36	317373	-1.1858	0.88215	0.83263	0.77138
TACR1	6869	2	75223590	75476645	960	105	358980	-1.1865	0.88229	0.74727	0.84405
SCGB3A1	92304	5	179967105	180068487	531	66	363628	-1.1868	0.88235	0.87767	0.75562
USP17L21	100287478	4	9214598	9316190	18	7	16914	-1.1869	0.88237	0.8137	0.89958
USP17L22	100287513	4	9219345	9320937	18	7	16914	-1.1869	0.88237	0.8137	0.89958
WARS2	10352	1	119523839	119733404	792	52	375636	-1.1873	0.88244	0.77593	0.75459
FGF18	8817	5	170796667	170934630	512	79	348526	-1.1875	0.88248	0.94179	0.69895
DLEC1	9940	3	38030497	38214228	732	79	358867	-1.1876	0.8825	0.75137	0.86898
UTS2	10911	1	7857672	7963551	582	58	382636	-1.1877	0.88252	0.74954	0.87018
SCGB1D2	10647	11	61959102	62062280	494	61	359757	-1.188	0.88259	0.83599	0.77679
PRSS41	360226	16	2798486	2905133	272	68	323980	-1.1881	0.8826	0.76	0.86306
DYNC2I1	55112	7	158599269	158788883	906	70	366481	-1.1883	0.88263	0.82459	0.78597
LAPTM4B	55353	8	98737809	98914830	844	68	356719	-1.1891	0.8828	0.86376	0.7216
TRIM16	10626	17	15481277	15637625	592	68	242230	-1.1895	0.88287	0.93576	0.70539
JMJD4	65094	1	227868890	227973284	444	48	375993	-1.1899	0.88296	0.70834	0.90904
ZNF765	91661	19	53848397	53965262	920	90	311726	-1.1903	0.88304	0.87553	0.73708
ELOA	6924	1	24019856	24138549	269	48	324982	-1.1914	0.88326	0.74661	0.87759
H4C14	8370	1	149754170	149856197	98	25	165236	-1.192	0.88336	0.7509	0.90629
ADIPOR1	51094	1	202859960	202977700	381	56	370717	-1.1937	0.8837	0.82709	0.7667
LPAR1	1902	9	113585542	113851523	1360	99	385952	-1.1946	0.88387	0.94908	0.65578
FABP6	2172	5	159564374	159715729	735	68	370869	-1.1953	0.88402	0.86752	0.76255
RNF4	6047	4	2420795	2567586	662	77	360252	-1.1964	0.88422	0.89251	0.76285
MTHFD2L	441024	4	74939019	75218816	835	67	367674	-1.1965	0.88425	0.92022	0.6485
NBPF1	55672	1	16838922	16990100	62	13	272898	-1.1966	0.88427	0.80007	0.89736
MMP7	4316	11	102341239	102451478	590	80	368002	-1.1967	0.8843	0.69236	0.97755
HAGH	3029	16	1809104	1927195	1148	47	370224	-1.1969	0.88432	0.81495	0.81015
SMCHD1	23347	18	2605886	2855015	1208	71	367232	-1.1971	0.88436	0.86663	0.72672
PRX	57716	19	40849671	40969279	464	63	358267	-1.198	0.88454	0.85318	0.81111
UBXN8	7993	8	30551690	30674522	476	42	372503	-1.1985	0.88464	0.74521	0.86196
AFTPH-DT	101927402	2	64699323	64801744	353	37	364215	-1.1991	0.88476	0.88156	0.73304
NMNAT1	64802	1	9953486	10095556	378	50	364757	-1.1998	0.8849	0.85647	0.75435
NME3	4832	16	1770321	1871743	691	59	365132	-1.2001	0.88495	0.80962	0.78832
YWHAE	7531	17	1197833	1353669	966	71	347243	-1.2003	0.88498	0.70153	0.91192
GJD2	57369	15	34994642	35096782	480	78	366405	-1.2007	0.88507	0.7362	0.88951
SLC7A6	9057	16	68248419	68385726	441	53	385096	-1.2008	0.88509	0.91694	0.71175
ARHGAP15	55843	2	143836899	144575921	2256	141	374130	-1.2011	0.88515	0.73481	0.85976
LAMA1	284217	18	6891743	7167813	1164	161	311095	-1.2016	0.88525	0.74202	0.84218
DPY30	84661	2	32195856	32314890	440	48	381050	-1.2018	0.88528	0.76231	0.82245
HAPLN2	60484	1	156539085	156645517	352	50	364000	-1.202	0.88531	0.75973	0.8165
TLK2	11011	17	60504447	60742842	448	62	338730	-1.2033	0.88558	0.85401	0.68695
OR8U3	219479	11	56134734	56235708	491	39	402278	-1.2039	0.88569	0.91705	0.69228
ZKSCAN2	342357	16	25197322	25319210	549	46	349173	-1.204	0.8857	0.73652	0.89465
KLHL7	55975	7	23095353	23265040	686	39	384902	-1.204	0.88571	0.80656	0.79247
MICU1	10367	10	74077084	74435949	1190	44	369981	-1.2048	0.88587	0.71329	0.81772
SIRT3	23410	11	165030	286362	532	45	306523	-1.2049	0.88588	0.80607	0.82525
ZNF408	79797	11	46672317	46777466	283	57	378690	-1.2053	0.88595	0.81433	0.76397
FAH	2184	15	80395233	80528924	632	67	383890	-1.2073	0.88635	0.92839	0.66988
IGFALS	3483	16	1790414	1894909	848	57	372842	-1.2076	0.88639	0.82415	0.80646
BIRC3	330	11	102138181	102260134	314	54	377192	-1.2079	0.88646	0.80034	0.81481
HECTD1	25831	14	31519323	31727266	508	55	343504	-1.208	0.88648	0.87843	0.74095
NCOA2	10499	8	70971997	71366062	962	61	390900	-1.2084	0.88655	0.81216	0.77426
HTR3A	3359	11	113795797	113911035	407	60	388664	-1.2086	0.8866	0.74475	0.87485
COLQ	8292	3	15441640	15613277	713	61	385067	-1.2096	0.88679	0.8606	0.74251
GPR83	10888	11	94060477	94184585	636	45	354497	-1.2097	0.8868	0.71294	0.92926
FHIP2A	57700	10	116531503	116709586	689	56	387576	-1.2102	0.88689	0.7753	0.83693
SLC30A10	55532	1	220037606	220151993	469	58	320289	-1.2106	0.88697	0.8432	0.75694
C10orf62	414157	10	99299450	99400691	399	69	380706	-1.211	0.88705	0.73424	0.86231
WDR11	55717	10	122560687	122719038	805	49	361227	-1.2113	0.88711	0.8243	0.79959
SH2D3A	10045	19	6702171	6817531	487	79	335569	-1.2115	0.88715	0.69367	0.94506
IL12A	3592	3	159656623	159763806	565	58	381500	-1.212	0.88724	0.79781	0.80402
LY6K	54742	8	143731529	143835588	466	44	383770	-1.2121	0.88726	0.7332	0.8286
DGUOK	1716	2	74103953	74236088	510	65	353194	-1.2122	0.88729	0.84346	0.80054
ADGRG6	57211	6	142573056	142817403	622	62	376284	-1.2127	0.88739	0.72701	0.90245
PTMS	5763	12	6825255	6930118	396	63	335077	-1.2129	0.88742	0.7397	0.89435
GRHPR	9380	9	37372693	37486990	521	73	373025	-1.213	0.88744	0.90789	0.73256
KRT18	3875	12	53292655	53396690	408	58	360039	-1.2131	0.88746	0.90145	0.74063
KAT2B	8850	3	20031524	20245896	1076	63	388749	-1.2132	0.88747	0.79284	0.85883
PPEF2	5470	4	76731025	76873681	580	66	369131	-1.2158	0.88796	0.68114	0.94869
KCNS2	3788	8	99389250	99493025	251	63	367558	-1.2162	0.88805	0.87267	0.7588
USP13	8975	3	179320933	179557189	839	86	363761	-1.2165	0.88811	0.81625	0.8417
GDNF	2668	5	37762779	37889782	594	58	397287	-1.2165	0.88811	0.75099	0.88749
CTBP2	1488	10	126626418	126899624	1144	124	374170	-1.2169	0.88818	0.85405	0.77773
SNRPB2	6629	20	16660609	16772417	537	82	379514	-1.2171	0.88822	0.83821	0.8208
ABCB11	8647	2	169729336	169937833	798	80	372433	-1.2191	0.8886	0.90163	0.73
SERPING1	710	11	57315027	57432326	321	51	394301	-1.2196	0.88868	0.85643	0.712
DENND1C	79958	19	6417218	6531798	435	78	305780	-1.2196	0.88869	0.77082	0.8848
DCTN2	10540	12	57873833	57991114	250	47	351496	-1.2209	0.88893	0.65996	0.97092
RTN4RL2	349667	11	57177926	57294384	281	65	372250	-1.2209	0.88894	0.86356	0.76344
KRTAP2-1	81872	17	39152793	39253568	748	56	362621	-1.2215	0.88905	0.83823	0.77398
POMGNT1	55624	1	46604353	46735977	295	63	374765	-1.2217	0.88909	0.83712	0.80249
KRTAP6-3	337968	21	31914759	32015374	307	32	388799	-1.2236	0.88944	0.86197	0.77391
ZMIZ2	83637	7	44738168	44859480	420	72	359267	-1.2247	0.88965	0.96778	0.68764
HAUS8	93323	19	17110571	17236428	606	65	366743	-1.2246	0.88965	0.85711	0.7566
USP39	10713	2	85779965	85926407	441	62	385564	-1.2254	0.88979	0.69348	0.90354
HMGXB4	10042	22	35603445	35741800	450	43	348261	-1.2262	0.88993	0.74552	0.85308
DLST	1743	14	75298594	75420450	467	48	389234	-1.2282	0.89031	0.79178	0.83126
USP17L13	100287238	4	9176622	9278214	19	7	18874	-1.2282	0.89032	0.8203	0.9047
USP17L15	100288520	4	9186111	9288060	19	7	18874	-1.2282	0.89032	0.8203	0.9047
USP17L17	100287327	4	9195605	9297197	19	7	18874	-1.2282	0.89032	0.8203	0.9047
USP17L18	100287364	4	9200356	9301948	19	7	18874	-1.2282	0.89032	0.8203	0.9047
USP17L19	100287404	4	9205104	9306696	19	7	18874	-1.2282	0.89032	0.8203	0.9047
USP17L20	100287441	4	9209850	9311442	19	7	18874	-1.2282	0.89032	0.8203	0.9047
CTXN2	399697	15	48420546	48545951	104	29	313471	-1.2284	0.89035	0.83618	0.78487
C6orf223	221416	6	43918337	44023695	541	76	337902	-1.2287	0.89041	0.98139	0.72596
KRTAP27-1	643812	21	31659331	31760012	509	35	393712	-1.23	0.89064	0.81562	0.80361
-	83935	11	100812811	100914666	628	50	409018	-1.2302	0.89069	0.7187	0.91426
DIRAS1	148252	19	2664565	2771390	486	62	344339	-1.2313	0.89089	0.7974	0.84404
SNURF	8926	15	25150070	25273729	450	64	356899	-1.2314	0.89092	0.93481	0.70693
NUBP1	4682	16	10787643	10913208	558	71	343575	-1.2326	0.89114	0.91374	0.72639
SP8	221833	7	20771894	20876508	327	47	357582	-1.233	0.89121	0.76037	0.84773
SEMA6A	57556	5	115729251	115960551	1143	109	373034	-1.2333	0.89128	0.70033	0.95551
CCL11	6356	17	32562687	32665199	359	41	374762	-1.2339	0.89138	0.92719	0.73881
NPPC	4880	2	232736805	232841038	386	64	384593	-1.234	0.89141	0.92475	0.71876
GHSR	2693	3	172111081	172216246	528	53	371871	-1.2344	0.89147	0.86117	0.77989
TMEM52B	120939	12	10281557	10394403	552	58	362618	-1.2345	0.89149	0.83819	0.83626
IGFL4	444882	19	46493006	46594274	464	56	354309	-1.2347	0.89152	0.75175	0.89198
PSCA	8000	8	143701726	143814145	517	42	382040	-1.2349	0.89156	0.77129	0.79054
TXN	7295	9	112956092	113068920	540	78	360475	-1.2349	0.89157	0.98939	0.66526
GRM6	2916	5	178355328	178472124	586	67	358369	-1.2354	0.89165	0.87778	0.72906
XPO4	64328	13	21301468	21526913	951	48	384421	-1.2363	0.89182	0.86596	0.80415
SARNP	84324	12	56096247	56261540	284	60	349982	-1.2366	0.89189	0.82005	0.80014
TAS2R14	50840	12	11040853	11141806	499	35	393431	-1.2372	0.892	0.90337	0.72443
NGF	4803	1	115778537	115930857	695	94	385964	-1.2384	0.89222	0.70365	0.94409
TMPRSS15	5651	21	19591433	19825970	931	112	339593	-1.2385	0.89223	0.84665	0.73805
GTDC1	79712	2	144652502	145162578	1115	83	372037	-1.2397	0.89245	0.69278	0.89567
UIMC1	51720	5	176282006	176483795	807	61	372069	-1.2406	0.89263	0.95554	0.7001
SNX16	64089	8	82661816	82804539	604	37	389456	-1.2415	0.89279	0.8315	0.78354
IYD	389434	6	150639987	150775765	802	72	364500	-1.2418	0.89284	0.83181	0.79857
IL4	3565	5	131959678	132068370	355	50	356658	-1.2424	0.89296	0.90294	0.74307
NTF3	4908	12	5491280	5654465	645	97	383868	-1.243	0.89306	0.96297	0.70656
ADAMTS9	56999	3	64451330	64723676	1157	118	354011	-1.2434	0.89314	0.85346	0.80352
ARL13B	200894	3	93648983	93824522	332	61	369938	-1.2441	0.89327	0.73882	0.85604
EFHC1	114327	6	52234994	52410583	812	59	388856	-1.2442	0.89329	0.99096	0.71016
PAX4	5078	7	127200346	127305982	353	55	367615	-1.2446	0.89336	0.80766	0.81793
LOC339862	339862	3	17954064	18360414	1173	77	393526	-1.245	0.89344	0.79205	0.82481
LIPT1	51601	2	99721418	99829620	325	31	395994	-1.2455	0.89352	0.75712	0.85006
KRTAP23-1	337963	21	31670717	31770924	485	41	390920	-1.2465	0.89371	0.78721	0.82337
TTC19	54902	17	15852694	15982723	426	37	369861	-1.2475	0.89389	0.77879	0.79281
H3C13	653604	1	149734780	149835236	86	23	142537	-1.2479	0.89396	0.77088	0.91187
MSANTD2	79684	11	124586388	124720868	444	80	319677	-1.2484	0.89407	0.72006	0.95807
PAMR1	25891	11	35403374	35601848	799	87	375011	-1.2506	0.89446	0.82527	0.83651
PHETA1	144717	12	111748455	111856925	311	38	371590	-1.2507	0.89447	0.77631	0.82894
TTC32	130502	2	20046514	20151747	365	58	391414	-1.2508	0.8945	0.74482	0.89745
WASHC3	51019	12	102356717	102505902	405	55	383849	-1.2511	0.89456	0.97046	0.6944
GRHL1	29841	2	10041792	10192412	929	74	349368	-1.2517	0.89465	0.77655	0.9039
LRRC15	131578	3	194025976	194140472	643	63	322631	-1.2517	0.89466	0.80406	0.86978
UROS	7390	10	127424091	127561837	309	35	375003	-1.252	0.89471	0.92016	0.75672
VPS37D	155382	7	73032174	73136440	374	52	386778	-1.252	0.89472	0.83196	0.80486
LONRF2	164832	2	100839753	100989195	858	45	386172	-1.2521	0.89473	0.79673	0.80657
ECI1	1632	16	2239873	2352296	342	71	314145	-1.253	0.8949	0.73123	0.89295
MSGN1	343930	2	17947786	18048367	558	58	384493	-1.2544	0.89515	0.86133	0.74513
ATOH8	84913	2	85930909	86068506	513	77	376475	-1.2554	0.89534	0.83031	0.82408
SLC2A1	6513	1	43341046	43474847	491	57	366102	-1.2558	0.89541	0.787	0.85868
MPDZ	8777	9	13055700	13329660	782	94	367481	-1.2561	0.89546	0.78107	0.87909
BRMS1L	84312	14	36245524	36391169	357	46	358123	-1.2565	0.89553	0.86302	0.76162
KHDC1L	100129128	6	73883267	73985175	499	50	368965	-1.2585	0.89589	0.85421	0.77679
RTN3	10313	11	63398922	63577363	365	37	348477	-1.2604	0.89623	0.70207	0.91613
IGSF5	150084	21	41067334	41224023	912	50	373420	-1.2605	0.89626	0.86752	0.75875
SLC36A3	285641	5	150605926	150733334	697	67	385846	-1.2611	0.89637	0.90884	0.72159
OR1Q1	158131	9	125327017	125427961	596	44	329590	-1.2616	0.89645	0.76052	0.90314
CRB3	92359	19	6413788	6517232	397	74	294998	-1.2618	0.89649	0.79593	0.88432
WDR75	84128	2	190256159	190390287	484	37	392412	-1.2625	0.89661	0.74826	0.85991
MCRS1	10445	12	49902077	50011928	298	42	359651	-1.2626	0.89664	0.85935	0.76719
C1orf210	149466	1	43697554	43801334	298	51	372595	-1.263	0.8967	0.9669	0.70227
HK3	3101	5	176257870	176376333	426	77	363816	-1.2653	0.89712	0.97154	0.69116
AGMO	392636	7	15189943	15651640	2262	127	380850	-1.2653	0.89712	0.84123	0.78995
USP2	9099	11	119175925	119302436	314	55	322116	-1.2655	0.89716	0.75655	0.83085
AADAT	51166	4	170931373	171062823	540	50	386081	-1.2657	0.89719	0.89725	0.78204
SYF2	25949	1	25498767	25609013	255	45	295166	-1.2666	0.89735	0.80224	0.7912
ZNF883	169834	9	115709400	115824472	586	64	352244	-1.2676	0.89753	0.81785	0.81825
ZNF438	220929	10	31083563	31370866	1272	51	377803	-1.2683	0.89765	0.94134	0.73761
ZNF644	84146	1	91330855	91537812	634	58	386762	-1.2694	0.89784	0.74526	0.86585
TEFM	79736	17	29176001	29283286	293	35	361716	-1.2693	0.89784	0.83127	0.75717
TJP2	9414	9	71664875	71920124	1299	78	373084	-1.2694	0.89785	0.91382	0.75135
KRTAP1-1	81851	17	39146811	39247713	747	60	360659	-1.2708	0.89809	0.8246	0.81238
SIAE	54414	11	124455685	124596199	359	49	354437	-1.2719	0.8983	0.74718	0.87159
SLC39A3	29985	19	2679925	2790074	460	62	328291	-1.2721	0.89832	0.81212	0.84576
OR7G3	390883	19	9186688	9287626	571	62	301318	-1.2722	0.89835	0.81495	0.84347
-	101929747	5	96219784	96321855	484	34	376325	-1.2723	0.89836	0.72297	0.85545
CLEC10A	10462	17	6927856	7033626	584	72	352974	-1.2723	0.89836	0.88995	0.78341
C1QTNF2	114898	5	159724761	159847657	470	68	388868	-1.2744	0.89874	0.88233	0.77651
TPD52	7163	8	80897103	81133836	897	61	366977	-1.2747	0.89879	0.89997	0.76632
TBRG1	84897	11	124442742	124555822	304	56	344282	-1.2749	0.89883	0.75355	0.86647
MFGE8	4240	15	89391914	89506685	571	69	364993	-1.2758	0.89899	0.86783	0.78461
TBPL1	9519	6	134223308	134358638	362	53	354623	-1.2772	0.89923	0.88798	0.73883
CPAMD8	27151	19	16953762	17187625	940	136	337554	-1.2773	0.89925	0.75132	0.85265
METTL21A	151194	2	208423839	208540652	384	45	365998	-1.2775	0.89929	0.80193	0.80726
TPP1	1200	11	6583997	6690692	384	85	394748	-1.2776	0.8993	0.78567	0.86401
LCA5L	150082	21	40727770	40867676	480	49	384274	-1.2782	0.89941	0.83295	0.8037
TENT2	167153	5	78858243	79032471	628	63	349846	-1.2783	0.89943	0.80031	0.80112
STARD7	56910	2	96800597	96924573	270	50	325736	-1.2792	0.89958	0.79864	0.84859
NPTX2	4885	7	98196597	98309181	427	55	376710	-1.2799	0.89971	0.8703	0.72978
HTRA4	203100	8	38781668	38896181	355	53	366439	-1.2801	0.89974	0.85425	0.82991
LOX	4015	5	121348890	121464206	351	50	371240	-1.281	0.8999	0.85185	0.80087
GSS	2937	20	33466236	33593794	354	37	379988	-1.2812	0.89994	0.80725	0.81752
GDAP1L1	78997	20	42825739	42959557	523	48	393214	-1.2818	0.90004	0.73705	0.91697
FAM72B	653820	1	120788959	120905681	19	5	35760	-1.2827	0.9002	0.84994	0.89135
KHDC1	80759	6	73901037	74069938	781	67	359637	-1.2834	0.90032	0.74038	0.88076
ADI1	55256	2	3451690	3573350	490	52	329958	-1.2849	0.90059	0.87842	0.77603
ARL4D	379	17	41426353	41528504	420	56	337007	-1.2854	0.90067	0.77806	0.8806
SGK1	6446	6	134440384	134689196	885	103	360850	-1.2856	0.90071	0.8099	0.83544
SFT2D3	84826	2	128408597	128511407	404	48	386148	-1.2859	0.90076	0.88284	0.79455
H2BC18	440689	1	149704245	149833965	88	24	143629	-1.2861	0.9008	0.77086	0.91796
RSPH3	83861	6	159348077	159471424	666	29	394608	-1.2869	0.90094	0.82067	0.8253
ZNF770	54989	15	35220542	35330497	477	47	371514	-1.2873	0.901	0.90674	0.73553
CERKL	375298	2	182351399	182571834	805	63	389945	-1.2874	0.90103	0.77566	0.82724
ARC	23237	8	143642405	143745833	546	43	378547	-1.288	0.90113	0.91884	0.74298
THPO	7066	3	184039773	184147368	412	92	360695	-1.2882	0.90116	0.8513	0.77782
ZNF865	100507290	19	56064880	56179911	450	68	336634	-1.2894	0.90137	0.85392	0.78666
SLC25A40	55972	7	87412885	87555692	320	41	389071	-1.2912	0.90168	0.89485	0.71468
BLOC1S5	63915	6	7963800	8114647	863	46	373018	-1.2921	0.90184	0.82144	0.86185
KCNK15	60598	20	43324488	43430954	294	62	362808	-1.2934	0.90207	0.96719	0.72266
CHRAC1	54108	8	141471397	141577252	325	71	318736	-1.294	0.90217	0.83742	0.78221
H3-3A	3020	1	226200408	226309703	353	45	354175	-1.2946	0.90227	0.79013	0.88832
KRTAP5-11	440051	11	71242901	71343921	708	60	303360	-1.2948	0.90231	0.74807	0.90321
PROK1	84432	1	110943788	111049976	423	71	376359	-1.2954	0.9024	0.86264	0.78751
ZNF831	128611	20	57685895	57884168	693	85	388660	-1.2962	0.90254	0.96183	0.64375
MYH7B	57644	20	33493704	33640240	435	38	385194	-1.2969	0.90267	0.77193	0.866
TTC24	164118	1	156499519	156606562	369	41	375503	-1.2973	0.90274	0.78322	0.84093
CCNI2	645121	5	132033137	132139856	307	37	348690	-1.2992	0.90306	0.85764	0.78365
PHF14	9678	7	10963495	11259250	1169	65	379478	-1.2992	0.90306	0.78454	0.83444
KCNN2	3781	5	113648016	113882197	962	83	391977	-1.2999	0.90318	0.89866	0.72618
TSPAN33	340348	7	128734712	128859534	536	71	364026	-1.2999	0.90318	0.81582	0.84457
FABP12	646486	8	82387216	82496056	438	66	386253	-1.3006	0.9033	0.77152	0.88212
SPON1	10418	11	13934184	14339679	1401	101	381043	-1.3007	0.90332	0.77233	0.90775
MAPK6	5597	15	52246377	52408462	595	63	355189	-1.302	0.90354	0.80183	0.80819
DSCC1	79075	8	120796181	120918170	600	43	394866	-1.303	0.90371	0.85485	0.82204
COLGALT2	23127	1	183848988	184056904	779	76	373795	-1.3039	0.90386	0.86046	0.77984
SVEP1	79987	9	113077528	113392160	1625	107	386948	-1.3048	0.90402	0.7808	0.87894
UBE2L6	9246	11	57269128	57385803	330	44	391099	-1.3049	0.90403	0.93404	0.68806
CAMLG	819	5	134024170	134137850	273	43	370027	-1.3054	0.90412	0.92579	0.73519
TOM1	10043	22	35645268	35793987	547	63	350205	-1.3057	0.90417	0.86813	0.79405
USP17L1	401447	8	7139909	7241501	40	5	79174	-1.306	0.90423	0.79977	0.982
TMEM59	9528	1	54447346	54569135	446	58	384885	-1.3062	0.90426	0.95107	0.67727
CDC14B	8555	9	99202807	99432112	520	65	367187	-1.3063	0.90427	0.82577	0.81636
ZNF729	100287226	19	22419252	22549978	469	50	375905	-1.3067	0.90434	0.83524	0.80482
OR51V1	283111	11	5170965	5271930	708	59	297653	-1.3078	0.90453	0.73175	0.93626
MRPL46	26589	15	88952709	89060633	305	39	363995	-1.3084	0.90463	0.92291	0.73071
GNG10	2790	9	114373851	114482526	548	61	384554	-1.3086	0.90466	0.8096	0.889
SAMD12	401474	8	119151694	119684184	2004	139	374598	-1.3087	0.90468	0.82107	0.82075
ITGA4	3676	2	182271619	182452474	658	76	389138	-1.3108	0.90503	0.8443	0.78702
BCCIP	56647	10	127462102	127592264	319	42	337072	-1.3114	0.90514	0.88354	0.81042
MOCOS	55034	18	33717480	33898685	711	97	365494	-1.3133	0.90545	0.90721	0.75546
DCHS1	8642	11	6592556	6735320	587	87	382460	-1.3134	0.90547	0.79845	0.86943
KLF15	28999	3	126011478	126126236	511	67	352774	-1.3142	0.90561	0.80056	0.89224
LAG3	3902	12	6831670	6937621	362	62	343903	-1.3147	0.9057	0.78546	0.90169
PNPLA7	375775	9	140304404	140495021	584	106	298665	-1.3158	0.90588	0.83116	0.84262
PGF	5228	14	75358533	75472467	408	54	384865	-1.3173	0.90613	0.7829	0.89455
ALX4	60529	11	44232278	44381735	547	98	374386	-1.318	0.90625	0.80955	0.82813
TAF10	6881	11	6582048	6683475	358	77	395635	-1.32	0.90658	0.83461	0.83572
IGSF9	57549	1	159846829	159965386	415	83	378298	-1.3206	0.90668	0.79966	0.87771
FOSL2	2355	2	28565704	28687516	437	78	358086	-1.3209	0.90673	0.87298	0.77399
CCDC85C	317762	14	99927603	100120727	708	78	357742	-1.3212	0.90678	0.68617	0.94822
IGF1	3479	12	102739645	102925563	504	65	394244	-1.3223	0.90697	0.71535	0.94785
FAT2	2196	5	150833653	150998505	744	83	365626	-1.323	0.90707	0.93696	0.73587
TLX3	30012	5	170686288	170789138	296	56	368084	-1.3233	0.90713	0.92702	0.7525
RAD54L	8438	1	46663367	46794145	252	53	357591	-1.3235	0.90717	0.7966	0.87476
USP45	85015	6	99830182	100013565	643	51	372692	-1.3256	0.90751	0.87381	0.78678
ASGR2	433	17	6954641	7068292	603	79	345458	-1.3263	0.90763	0.90164	0.79592
ATP6V1H	51606	8	54578103	54806099	566	51	352410	-1.3265	0.90767	0.82513	0.87945
AAR2	25980	20	34774339	34894863	261	54	372825	-1.3279	0.90789	0.76203	0.87873
ACTR1B	10120	2	98222402	98330561	300	41	293637	-1.328	0.90791	0.74573	0.94098
LATS2	26524	13	21497175	21685722	856	68	376238	-1.3283	0.90796	0.73712	0.95883
CDC42BPG	55561	11	64541661	64662041	343	66	359760	-1.3285	0.908	0.73634	0.9239
RAB20	55647	13	111125413	111264071	819	97	360868	-1.3288	0.90804	0.93091	0.74914
WDR86	349136	7	151027536	151157775	598	90	354538	-1.3313	0.90846	0.79173	0.87932
AHSA2P	130872	2	61354553	61465240	355	53	385994	-1.3325	0.90864	0.7967	0.87008
FBXO44	93611	1	11664432	11773384	426	75	317345	-1.333	0.90874	0.82352	0.88009
RHOB	388	2	20596835	20699201	433	69	359790	-1.3335	0.90882	0.91953	0.81054
PLA1A	51365	3	119266695	119398658	638	75	375112	-1.3342	0.90893	0.92598	0.75457
FSCN3	29999	7	127183689	127291851	376	61	372609	-1.3342	0.90894	0.80241	0.86584
MTHFS	10588	15	80085889	80239627	883	56	387312	-1.3348	0.90904	0.94464	0.72385
RGS9	8787	17	63083456	63273821	928	60	376071	-1.3349	0.90905	0.90554	0.77721
CLDN15	24146	7	100825373	100932101	469	54	369547	-1.3398	0.90984	0.90119	0.73599
SLC35B1	10237	17	47728296	47835313	203	59	386469	-1.3398	0.90984	0.80105	0.87995
MRPL33	9553	2	27944584	28052608	278	44	372627	-1.3402	0.90991	0.77109	0.89221
ZCCHC9	84240	5	80547402	80658966	377	55	363514	-1.3406	0.90997	0.90017	0.80466
TIE1	7075	1	43716566	43838781	296	63	376240	-1.3414	0.9101	0.95185	0.72032
CRABP2	1382	1	156619398	156725608	310	74	317573	-1.3427	0.91032	0.83198	0.84669
IQCF6	440956	3	51762577	51863256	193	47	380813	-1.3431	0.91038	0.80449	0.83771
VGLL2	245806	6	117536721	117644728	427	75	329836	-1.3444	0.91059	0.86242	0.8275
NPSR1	387129	7	34647897	34967944	1624	92	376103	-1.3451	0.91071	0.94382	0.78764
FGFBP1	9982	4	15887192	15990363	428	80	373853	-1.3452	0.91072	0.79575	0.86124
CRTAC1	55118	10	99574757	99840585	724	104	359744	-1.3462	0.91087	0.74931	0.94112
RIPOR3	140876	20	49152645	49358277	750	82	369719	-1.3483	0.91121	0.90797	0.74391
MIR9-1HG	10485	1	156324048	156476441	376	78	372626	-1.3485	0.91125	0.89763	0.78167
BNIP5	389384	6	36233534	36354662	557	102	369401	-1.35	0.91149	0.89146	0.81544
FIS1	51024	7	100832893	100939009	514	50	350055	-1.35	0.91149	0.90461	0.73362
CWC22	57703	2	180759603	180922024	637	54	389364	-1.3505	0.91157	0.92389	0.7434
PGLYRP1	8993	19	46472411	46576556	407	58	352807	-1.3511	0.91167	0.82771	0.8366
GPATCH4	54865	1	156514100	156621288	360	41	369362	-1.3515	0.91174	0.78065	0.86976
FLJ20712	55025	7	33715567	33818068	350	46	370394	-1.3518	0.91179	0.80961	0.8772
EME2	197342	16	1773223	1876628	738	64	362103	-1.3523	0.91186	0.79382	0.88062
DHFR2	200895	3	93726766	93832233	192	59	373531	-1.3536	0.91206	0.79554	0.84081
ARHGEF11	9826	1	156854632	157065512	848	49	387342	-1.3543	0.91217	0.89917	0.77906
MED11	400569	17	4584723	4686902	510	75	356227	-1.3557	0.9124	0.7841	0.88845
MTX3	345778	5	79222539	79337088	354	50	371854	-1.356	0.91245	0.82275	0.80616
NHLRC2	374354	10	115564391	115722265	373	72	356536	-1.3568	0.91257	0.88802	0.77293
CCNJL	79616	5	159628666	159789602	713	85	374862	-1.3586	0.91286	0.8818	0.76716
TXNDC8	255220	9	113015762	113150163	664	82	372183	-1.3587	0.91288	0.91326	0.77729
BMP2	650	20	6698745	6810910	391	83	366578	-1.3587	0.91288	0.83646	0.85226
BCL2L14	79370	12	12173873	12302629	615	79	309710	-1.3587	0.91289	0.92277	0.77998
TMEM100	55273	17	53746988	53859482	378	61	367553	-1.3591	0.91294	0.82754	0.84804
SETD3	84193	14	99814083	99997228	408	54	356597	-1.3601	0.9131	0.81958	0.85053
AQP8	343	16	25178285	25290253	436	61	337341	-1.3603	0.91313	0.75177	0.96065
EFNB3	1949	17	7558520	7664693	411	71	346269	-1.3611	0.91326	0.90299	0.76491
CCL4L2	9560	17	34488468	34590275	38	15	17477	-1.3611	0.91326	0.84723	0.90212
MUC2	4583	11	1024875	1154417	727	75	330484	-1.3613	0.9133	0.78208	0.90187
VGLL4	9686	3	11547543	11812220	1226	119	360841	-1.362	0.9134	0.93278	0.74374
ROBO2	6092	3	75905845	77749115	7131	269	373163	-1.363	0.91357	0.88248	0.77867
LANCL1	10314	2	211245973	211392347	569	43	378015	-1.3651	0.91388	0.81992	0.86765
OR52A1	23538	11	5122661	5223599	568	42	323915	-1.3656	0.91397	0.88382	0.79784
KCNA1	3736	12	4969073	5077422	384	73	362826	-1.3658	0.91399	0.82337	0.88595
LOC100996318	100996318	1	120874756	120976189	17	7	119631	-1.3663	0.91408	0.92573	0.85388
FCGR1B	2210	1	120876128	120985944	17	7	119631	-1.3663	0.91408	0.92573	0.85388
TAGLN2	8407	1	159837897	159945332	374	76	378896	-1.3665	0.91412	0.82595	0.85324
DNASE1L2	1775	16	2236253	2338712	304	60	326603	-1.3672	0.91422	0.79839	0.88116
KRTAP22-2	100288287	21	31912424	32012716	308	33	388932	-1.3672	0.91422	0.87638	0.81551
C9orf57	138240	9	74616275	74737728	421	61	351142	-1.3687	0.91446	0.75346	0.94806
HDAC11	79885	3	13471671	13597924	567	72	368935	-1.369	0.9145	0.85798	0.83229
CYP4F2	8529	19	15938834	16058884	757	49	371008	-1.3694	0.91456	0.94932	0.75177
GUCA1C	9626	3	108576491	108722742	690	63	390271	-1.3698	0.91463	0.91143	0.78865
SGTA	6449	19	2704711	2833363	528	57	312026	-1.3701	0.91468	0.85832	0.83728
PIGH	5283	14	67998225	68117017	528	77	388201	-1.3713	0.91487	0.87645	0.82125
ACTC1	70	15	35030297	35137927	507	78	361514	-1.3742	0.91532	0.81905	0.89905
COPS8	10920	2	237943870	238057489	454	41	379193	-1.3745	0.91536	0.88735	0.8008
PANX3	116337	11	124431453	124540252	331	60	347975	-1.3752	0.91547	0.82384	0.85875
E2F3	1871	6	20352137	20543945	619	89	392700	-1.3778	0.91587	0.88668	0.82799
SATB1	6304	3	18339133	18530265	631	87	381807	-1.3782	0.91593	0.93686	0.75765
SVBP	374969	1	43222723	43333059	352	56	369760	-1.3784	0.91596	0.96266	0.73616
TFDP1	7027	13	114189003	114345788	459	48	338596	-1.3784	0.91596	0.78039	0.91034
BTG1	694	12	92484054	92589673	379	51	384787	-1.3798	0.91618	0.82194	0.90587
DCN	1634	12	91489035	91626806	566	42	374958	-1.3799	0.9162	0.82507	0.78715
FGFR1	2260	8	38218656	38376352	420	70	377654	-1.382	0.91652	0.95823	0.73514
POLR1F	221830	7	19685085	19798660	617	45	385481	-1.3833	0.91672	0.89586	0.80301
GPR180	160897	13	95204104	95336899	496	63	361069	-1.3838	0.91679	0.86745	0.81217
KRT80	144501	12	52512780	52635798	557	75	373781	-1.3844	0.91688	0.7759	0.94377
F2RL1	2150	5	76064833	76181140	447	59	359240	-1.3851	0.91699	0.9162	0.77986
SNCAIP	9627	5	121597455	121849794	563	63	357407	-1.3851	0.91699	0.90724	0.73038
GNA14	9630	9	79987995	80313232	1441	146	364999	-1.3859	0.91711	0.73756	0.96687
ARHGEF16	27237	1	3321147	3447677	619	72	355278	-1.3859	0.91712	0.75255	0.96353
ULBP3	79465	6	150333341	150440940	622	45	362404	-1.3862	0.91716	0.92949	0.78907
MCCC2	64087	5	70833115	71004533	585	53	354094	-1.388	0.91743	0.89254	0.78781
ETV3	2117	1	157044459	157158383	492	64	376560	-1.3896	0.91768	0.73808	0.93527
OR11H12	440153	14	19327594	19428574	9	5	129956	-1.3912	0.91792	0.82296	0.96927
LENEP	55891	1	154916062	155016791	210	63	374367	-1.3926	0.91812	0.8141	0.85593
KHDRBS1	10657	1	32429295	32576460	328	77	372986	-1.393	0.91819	0.7953	0.86359
RUNX1	861	21	36110098	36471595	1139	142	355668	-1.3932	0.91821	0.8185	0.82859
CELF2	10659	10	10788851	11428674	2793	194	378257	-1.3952	0.91852	0.739	0.97174
ODF3L2	284451	19	413346	524983	787	94	269114	-1.3959	0.91863	0.79568	0.91688
KCNQ4	9132	1	41199684	41356124	614	98	357283	-1.3961	0.91866	0.76025	0.92658
MRPS34	65993	16	1771891	1873152	706	60	362540	-1.3962	0.91867	0.80427	0.87924
GSTT1	2952	22	24326135	24434284	276	41	172577	-1.397	0.9188	0.86273	0.83655
GTSF1	121355	12	54799736	54917386	380	53	373499	-1.3974	0.91886	0.84699	0.83021
CCL8	6355	17	32596066	32698421	422	52	363499	-1.3977	0.9189	0.95619	0.76001
CD209	30835	19	7754879	7862499	720	94	318718	-1.3981	0.91897	0.82739	0.88185
MTMR14	64419	3	9641117	9794078	486	75	361705	-1.3982	0.91898	0.83138	0.86173
TTC34	100287898	1	2522807	2756230	860	47	248399	-1.4002	0.91928	0.79824	0.91652
OR1D5	8386	17	2915963	3016901	393	68	310419	-1.4012	0.91943	0.93383	0.77766
TBC1D3H	729877	17	34695936	34807050	27	16	17477	-1.4013	0.91943	0.82065	0.937
ADAP2	55803	17	29198698	29336340	364	46	324470	-1.4015	0.91947	0.84213	0.78401
PLCB1	23236	20	8062912	8915547	3337	206	380913	-1.4025	0.91961	0.85694	0.8418
SCARB2	950	4	77029890	77185052	955	49	389580	-1.4029	0.91968	0.86684	0.83453
-	729587	1	17010447	17110956	12	4	17477	-1.4034	0.91975	0.83655	0.97963
KIAA0319L	79932	1	35849091	36073037	554	48	360226	-1.4036	0.91977	0.87062	0.79095
ADRA2B	151	2	96728623	96832281	190	48	364911	-1.4039	0.91983	0.86548	0.82348
NES	10763	1	156588555	156697189	306	60	311201	-1.4048	0.91996	0.88002	0.82072
CD4	920	12	6848638	6979976	346	72	342356	-1.4048	0.91996	0.85068	0.86393
TMEM123	114908	11	102217056	102373775	514	63	376322	-1.4049	0.91997	0.79697	0.87189
APOF	319	12	56704355	56806583	210	50	318627	-1.4053	0.92003	0.86406	0.817
ERMAP	114625	1	43232776	43360660	394	65	367453	-1.4073	0.92034	0.91149	0.80045
LDHD	197257	16	75095758	75200670	430	52	368515	-1.4079	0.92042	0.83616	0.84258
INSM2	84684	14	35953248	36056260	195	52	373790	-1.408	0.92043	0.82353	0.8733
PAH	5053	12	103182104	103361381	783	52	353587	-1.4093	0.92063	0.97134	0.70702
C2orf74	339804	2	61322221	61441964	381	48	383971	-1.4119	0.92101	0.76643	0.92019
LOC389602	389602	7	155705332	155808233	609	80	339838	-1.4129	0.92115	0.83203	0.87321
EDF1	8721	9	139706566	139810788	265	46	365885	-1.4145	0.92139	0.77943	0.88715
ILK	3611	11	6574938	6682105	379	83	393432	-1.4149	0.92145	0.86029	0.85581
LRRIQ3	127255	1	74441699	74713871	687	49	361724	-1.4161	0.92163	0.87563	0.80725
RGS20	8601	8	54714368	54921863	575	72	359099	-1.4173	0.9218	0.85991	0.87001
UCK1	83549	9	134349183	134456662	453	54	374387	-1.4173	0.9218	0.86753	0.82988
ST7	7982	7	116543381	116920077	1004	111	375828	-1.4174	0.92182	0.96952	0.73238
ZNHIT1	10467	7	100810985	100917471	471	58	373914	-1.4189	0.92203	0.89639	0.77685
CALML6	163688	1	1796266	1898733	376	36	322951	-1.4199	0.92218	0.93208	0.81045
TACSTD2	4070	1	58991095	59093166	676	48	390195	-1.4201	0.92221	0.91455	0.75417
C16orf46	123775	16	81037102	81160872	861	49	370661	-1.4206	0.92228	0.96063	0.76998
C3orf80	401097	3	159893423	159996000	279	56	345568	-1.4212	0.92237	0.76774	0.96267
FYN	2534	6	111931535	112244655	1320	76	377173	-1.4218	0.92246	0.91569	0.76605
CCNK	8812	14	99897695	100027852	345	44	365441	-1.4225	0.92255	0.74852	0.93274
RBM28	55131	7	127900429	128033962	469	66	331127	-1.4233	0.92268	0.85204	0.84461
DUSP2	1844	2	96758908	96861206	209	51	378124	-1.4241	0.92279	0.89073	0.81754
ARF5	381	7	127178406	127281759	363	62	370360	-1.4247	0.92287	0.81989	0.87909
MTUS2	23281	13	29344485	30130084	3361	174	371886	-1.4253	0.92297	0.85363	0.84323
OR7D2	162998	19	9246270	9349493	464	53	327032	-1.4266	0.92315	0.94338	0.76602
NSUN5	55695	7	72666513	72772864	182	42	257333	-1.4281	0.92337	0.73156	0.97901
TMEM52	339456	1	1799029	1900740	398	37	319421	-1.4293	0.92354	0.93233	0.81801
FBXO3	26273	11	33712490	33846071	523	43	389078	-1.4301	0.92366	0.97864	0.72345
SRRM4	84530	12	119369300	119650856	1224	109	377682	-1.4323	0.92397	0.83699	0.84139
HYI	81888	1	43866674	43969938	234	52	371443	-1.4323	0.92398	0.84481	0.83308
CHRD	8646	3	184047861	184157617	437	93	355692	-1.4325	0.924	0.85446	0.83506
KCNQ1	3784	11	2416221	2920340	1960	230	331678	-1.4335	0.92414	0.85614	0.84319
C9orf129	445577	9	96030481	96158696	679	53	359214	-1.4352	0.92438	0.79611	0.95126
PNISR	25957	6	99796534	99923263	487	52	376148	-1.4362	0.92452	0.87297	0.80992
AQP1	358	7	30901415	31015131	423	75	357797	-1.4362	0.92452	0.85799	0.83439
DIS3	22894	13	73279540	73406344	457	61	392201	-1.4366	0.92458	0.85294	0.81845
AK8	158067	9	135550958	135804198	929	88	383153	-1.4395	0.92499	0.87618	0.80787
DNAH2	146754	17	7570631	7787058	819	92	362554	-1.4395	0.925	0.9608	0.7413
CDKAL1	54901	6	20484688	21282635	3334	125	386027	-1.4397	0.92502	0.94376	0.78837
TMEM179	388021	14	105009330	105121097	552	53	368187	-1.4413	0.92525	0.93701	0.80381
SIPA1L2	57568	1	232483711	232815907	1496	135	382450	-1.4415	0.92528	0.86068	0.84945
NAT1	9	8	17977971	18131198	1078	70	401328	-1.4425	0.92542	0.92567	0.79661
CCKAR	886	4	26433018	26542042	478	60	383694	-1.4429	0.92547	0.89741	0.82172
-	101928722	9	139094072	139198672	384	56	335329	-1.4433	0.92554	0.87523	0.84949
HIF1A	3091	14	62112118	62264977	544	54	368913	-1.4465	0.92598	0.89831	0.81684
TIAL1	7073	10	121282977	121406541	469	54	376640	-1.4467	0.92601	0.93571	0.8015
SLU7	10569	5	159778648	159896168	455	76	391124	-1.4475	0.92612	0.86799	0.86417
TMEM39B	55116	1	32488503	32618467	258	64	364218	-1.4478	0.92616	0.82184	0.82806
VCAN	1462	5	82717493	82928122	882	79	371917	-1.4487	0.92629	0.89216	0.85462
RHOU	58480	1	228730394	228932416	703	64	363853	-1.4505	0.92654	0.9648	0.74456
MRGPRX2	117194	11	19026002	19132228	542	44	389784	-1.4507	0.92657	0.95644	0.76299
MAPRE2	10982	18	32506892	32773434	778	68	382465	-1.451	0.92661	0.9373	0.78951
ZC3H12A	80149	1	37890119	37999978	429	65	377237	-1.453	0.92689	0.82739	0.89847
CLEC4F	165530	2	70985775	71097732	566	66	385492	-1.4537	0.92698	0.76389	0.97025
LIPH	200879	3	185175570	185320369	429	57	367407	-1.4543	0.92707	0.89832	0.81032
HAPLN3	145864	15	89370519	89488857	600	83	356795	-1.4548	0.92714	0.78403	0.91973
FCER2	2208	19	7703643	7817036	697	91	303628	-1.4552	0.9272	0.86547	0.83134
SMO	6608	7	128778713	128903386	423	63	358312	-1.4564	0.92736	0.85521	0.81189
C4orf54	285556	4	100507686	100625424	513	46	403550	-1.4568	0.92741	0.8802	0.86966
UBE2D1	7321	10	60044739	60180513	465	60	381099	-1.4572	0.92746	0.8379	0.8814
CHMP6	79643	17	78915641	79023933	676	84	348571	-1.4587	0.92767	0.84972	0.88002
FAM13C	220965	10	60955889	61172661	738	72	385095	-1.4594	0.92777	0.77954	0.88932
ROS1	6098	6	117559530	117797018	1021	78	366137	-1.46	0.92785	0.9289	0.81099
SLC5A7	60482	2	108552979	108680663	437	82	379335	-1.4601	0.92787	0.84358	0.85978
FPGT	8790	1	74613896	74724533	286	39	364754	-1.4641	0.92841	0.92805	0.74982
SPACA9	11092	9	135704282	135815419	386	53	398818	-1.4651	0.92855	0.81656	0.88133
VPS26C	10311	21	38545721	38690425	576	58	383713	-1.4653	0.92858	0.91307	0.8477
ICE1	23379	5	5372786	5540347	644	60	364524	-1.4657	0.92863	0.9345	0.77145
ARAP2	116984	4	36017620	36295979	907	74	390336	-1.4657	0.92864	0.9365	0.79459
CDK18	5129	1	205423684	205551921	603	75	360589	-1.4663	0.92871	0.84901	0.87545
KCNE4	23704	2	223866648	223970355	673	37	366093	-1.4681	0.92896	0.8793	0.83543
LINC02901	100130967	6	159240887	159381385	711	83	377867	-1.4693	0.92913	0.85209	0.8778
ZC3HC1	51530	7	129608126	129741233	504	49	372338	-1.4717	0.92944	0.83698	0.86801
KRTAP19-8	728299	21	32360478	32460795	519	47	372172	-1.4729	0.92961	0.7871	0.95809
PABPC4L	132430	4	135067488	135172903	426	29	365303	-1.473	0.92962	0.94622	0.77521
ZBED8	63920	5	159770155	159877060	411	69	391154	-1.4742	0.92979	0.88954	0.84779
TEX45	374877	19	7512445	7623336	577	82	335793	-1.4786	0.93038	0.92579	0.78781
SLC35G5	83650	8	11138495	11239695	500	35	367313	-1.4805	0.93063	0.91452	0.79116
BABAM2	9577	2	28063482	28611768	1817	81	380004	-1.4808	0.93067	0.91068	0.79181
JRK	8629	8	143688874	143801412	526	46	376283	-1.4812	0.93072	0.82426	0.84145
ENTPD8	377841	9	140278816	140385901	458	87	307573	-1.482	0.93084	0.89124	0.83424
PTTG1	9232	5	159798865	159905747	426	73	393125	-1.4865	0.93142	0.871	0.86315
MEAF6	64769	1	37905561	38030420	467	70	385205	-1.4867	0.93145	0.80865	0.9107
LOC101929256	101929256	10	30342875	30449829	502	49	379462	-1.4881	0.93164	0.80264	0.95173
DEFB131B	100129216	11	71539499	71645607	619	34	357591	-1.4882	0.93166	0.89061	0.80588
ZNF93	81931	19	19961722	20096382	667	43	383792	-1.4888	0.93173	0.91683	0.82306
MAGI1	9223	3	65289200	66074511	3387	217	381749	-1.4892	0.93179	0.7941	0.91726
FAXC	84553	6	99670793	99847594	773	57	388237	-1.492	0.93214	0.92578	0.84001
OR2M3	127062	1	248316370	248417308	397	35	338518	-1.4927	0.93224	0.78812	0.92779
LRP8	7804	1	53658036	53843821	586	68	354252	-1.4934	0.93233	0.88025	0.86622
RAX	30062	18	56884267	56990625	463	53	339679	-1.4935	0.93235	0.8986	0.80676
TTC7B	145567	14	90956932	91332823	1574	112	380936	-1.4957	0.93263	0.80868	0.90039
COL16A1	1307	1	32067848	32219768	441	66	373029	-1.4961	0.93268	0.9055	0.78146
CPLX4	339302	18	56912634	57035881	510	48	359052	-1.4967	0.93276	0.86495	0.84988
LOC100505555	100505555	19	9848088	9953862	321	39	367266	-1.4971	0.93282	0.91599	0.81074
PNPLA1	285848	6	36160945	36326372	588	105	376125	-1.498	0.93293	0.97535	0.79973
OLIG3	167826	6	137763336	137865531	582	65	397551	-1.4987	0.93303	0.94372	0.80651
SLC25A29	123096	14	100695514	100822884	409	65	353007	-1.4991	0.93308	0.84663	0.88287
C12orf56	115749	12	64610763	64834345	722	65	375841	-1.4999	0.93318	0.95128	0.79123
VPS35	55737	16	46643589	46773144	157	46	273632	-1.5001	0.93321	0.75341	0.96043
IL23A	51561	12	56682663	56784194	210	44	350643	-1.5029	0.93357	0.88132	0.82067
GOLGA6L9	440295	15	82659883	82781587	17	10	50493	-1.5054	0.93388	0.88812	0.91716
DNAJB8	165721	3	128131275	128236091	447	73	392416	-1.5062	0.93399	0.88877	0.84518
GAN	8139	16	81298571	81463803	929	80	370039	-1.5083	0.93426	0.97794	0.76739
THSD4	79875	15	71357935	72125722	3048	208	371924	-1.511	0.93461	0.93031	0.80459
CNGA3	1261	2	98912618	99065064	490	57	386718	-1.5126	0.9348	0.87425	0.8527
ORC6	23594	16	46673558	46782306	138	37	271413	-1.5127	0.93482	0.76424	0.93826
ZNF385A	25946	12	54712913	54835083	244	55	364918	-1.5129	0.93485	0.7922	0.91031
COX17	10063	3	119338372	119446243	512	43	387223	-1.5141	0.935	0.90179	0.84012
RFPL4B	442247	6	112618532	112722498	350	55	405000	-1.5144	0.93504	0.90679	0.84605
GCC1	79571	7	127170682	127275654	381	62	373049	-1.515	0.93511	0.83426	0.90332
WRAP73	49856	1	3497331	3616671	595	91	321004	-1.5155	0.93518	0.90524	0.84827
RP1	6101	8	55478627	55732524	831	57	372619	-1.5178	0.93547	0.91283	0.78396
NCKAP1L	3071	12	54841495	54986899	512	80	374919	-1.5199	0.93573	0.89056	0.85449
MTHFD1L	25902	6	151136815	151473023	1590	124	373742	-1.5218	0.93597	0.91094	0.835
PSIP1	11168	9	15414064	15561003	589	51	384687	-1.5223	0.93604	0.95551	0.75032
TAS2R13	50838	12	11010525	11112161	445	35	399732	-1.5226	0.93608	0.90442	0.82131
NRGN	4900	11	124559829	124667102	250	58	370627	-1.5249	0.93636	0.87071	0.89985
-	101060569	15	30758065	30860867	56	20	24187	-1.5255	0.93643	0.92108	0.86728
LOC100996413	100996413	15	30763237	30865776	56	20	24187	-1.5255	0.93643	0.92108	0.86728
PRSS57	400668	19	635546	745462	708	107	309213	-1.526	0.9365	0.85067	0.87638
BPIFB4	149954	20	31619318	31749557	570	65	377786	-1.5262	0.93652	0.84611	0.87492
KLHL12	59349	1	202810230	202947766	433	46	365119	-1.5264	0.93654	0.93434	0.79282
GET1	7485	21	40702213	40819815	451	55	375473	-1.5276	0.9367	0.88485	0.84967
WNK2	65268	9	95896437	96132854	1164	69	366595	-1.5287	0.93684	0.82197	0.91651
DAW1	164781	2	228686325	228839131	635	49	375513	-1.5298	0.93697	0.90635	0.82504
CLEC4G	339390	19	7743843	7847057	709	96	321412	-1.5311	0.93713	0.869	0.88605
SPATA13	221178	13	24503765	24931212	2307	218	359798	-1.5341	0.9375	0.93682	0.79085
SLC43A1	8501	11	57202004	57333192	330	62	378878	-1.5355	0.93766	0.9632	0.76627
AHDC1	27245	1	27810756	27980463	357	69	338221	-1.5356	0.93768	0.89033	0.8489
MFAP3L	9848	4	170857748	170998371	669	54	378520	-1.5365	0.93779	0.89344	0.84658
-	100133301	1	16815561	16916198	126	21	306162	-1.5368	0.93783	0.82615	0.96474
-	100996420	15	30812322	30913924	74	25	66494	-1.537	0.93786	0.86737	0.92888
GTF2IRD2	84163	7	74160483	74317872	188	42	38103	-1.5376	0.93792	0.96685	0.81019
MRPS11	64963	15	88960684	89071861	337	47	360059	-1.5377	0.93794	0.94422	0.7951
TDRP	157695	8	389790	545781	1028	83	370423	-1.5382	0.938	0.85314	0.90961
CCDC186	55088	10	115830615	115984364	468	40	387758	-1.5383	0.93801	0.7927	0.92849
PGAP4	84302	9	104185442	104299475	489	80	381422	-1.5391	0.93811	0.83873	0.92061
FKBP6	8468	7	72692155	72822646	284	38	295800	-1.5394	0.93815	0.77648	0.9223
KRTAP11-1	337880	21	32202963	32303874	323	54	357699	-1.5401	0.93824	0.82733	0.93452
CNNM4	26504	2	97376639	97527628	294	38	365258	-1.5411	0.93836	0.91155	0.8002
SLC25A47	283600	14	100739679	100846715	395	55	354033	-1.5415	0.9384	0.89644	0.85551
DCDC2B	149069	1	32624695	32731797	258	51	369577	-1.5421	0.93847	0.86734	0.80052
ZNF846	162993	19	9817845	9946834	497	43	371808	-1.5421	0.93848	0.89225	0.84564
STXBP2	6813	19	7651987	7762760	591	65	308065	-1.543	0.93858	0.81712	0.91794
LMAN2L	81562	2	97321666	97455813	241	45	364125	-1.5454	0.93887	0.90511	0.84117
LOC391322	391322	22	24323117	24424043	272	40	146610	-1.5454	0.93887	0.88198	0.87039
ASH2L	9070	8	37912483	38047598	295	46	328033	-1.5468	0.93904	0.89626	0.79328
IGFBP1	3484	7	45877959	45983267	356	51	351640	-1.5484	0.93923	0.99209	0.77811
LAMB4	22798	7	107613996	107820801	731	82	363284	-1.5499	0.93941	0.86841	0.9165
PITX3	5309	10	103939946	104051231	229	54	382096	-1.5505	0.93949	0.81735	0.94963
ONECUT1	3175	15	52999160	53132209	561	83	376505	-1.5509	0.93953	0.88629	0.88352
CNNM3	26505	2	97430950	97551121	241	46	352954	-1.5519	0.93965	0.93207	0.78739
TRIM50	135892	7	72676532	72792085	236	43	285986	-1.5526	0.93974	0.75373	0.97688
MYOCD	93649	17	12519207	12722266	776	104	347076	-1.5534	0.93983	0.9643	0.82621
SERTM1	400120	13	37198049	37321976	343	70	353631	-1.5541	0.93993	0.89304	0.84322
NIPA1	123606	15	22993279	23136843	585	69	280128	-1.5555	0.94008	0.95882	0.82029
PEX11G	92960	19	7491756	7605884	642	69	346064	-1.5573	0.9403	0.95315	0.78708
FGF19	9965	11	69463006	69569106	354	62	299214	-1.5588	0.94047	0.9325	0.82608
PAN2	9924	12	56660007	56777837	245	47	353778	-1.5598	0.9406	0.88066	0.84386
GATA2	2624	3	128148265	128262030	521	70	397484	-1.5616	0.94081	0.89649	0.8639
CNPY2	10330	12	56654212	56760128	227	44	361923	-1.562	0.94086	0.87265	0.83847
SFPQ	6421	1	35591981	35708766	396	42	332660	-1.5641	0.9411	0.91005	0.86006
FAM166B	730112	9	35511827	35613896	301	49	390818	-1.5648	0.94118	0.88133	0.83287
VSIG2	23584	11	124567370	124672109	247	57	367713	-1.5653	0.94124	0.87348	0.90331
IQGAP3	128239	1	156445197	156592396	519	51	379210	-1.566	0.94132	0.87052	0.84922
CKS1B	1163	1	154897118	155001725	238	66	376130	-1.5686	0.94163	0.86925	0.86903
PRH2	5555	12	11031834	11137444	520	36	392211	-1.5689	0.94166	0.90729	0.84204
NOL4	8715	18	31381064	31853515	1293	91	383366	-1.571	0.9419	0.87564	0.88845
ASTL	431705	2	96739589	96854175	223	55	371625	-1.5718	0.942	0.89882	0.85475
OR2T29	343563	1	248671845	248772792	81	11	137245	-1.5722	0.94205	0.88931	0.95208
KCNMB4	27345	12	70710062	70878072	714	66	369673	-1.573	0.94215	0.89207	0.85896
GNB1	2782	1	1666725	1872552	537	36	304545	-1.5732	0.94217	0.91015	0.86933
-	645262	1	149255909	149364610	1	1	364859	-1.5744	0.9423	0.9423	0.9423
-	100996713	1	149319801	149430524	1	1	364859	-1.5744	0.9423	0.9423	0.9423
MED15	51586	22	20811849	20991919	599	68	325642	-1.5758	0.94246	0.86366	0.92262
TGDS	23483	13	95176308	95298511	463	56	364951	-1.5768	0.94258	0.9433	0.82918
PALLD	23022	4	169368215	169899608	2186	151	372607	-1.5782	0.94274	0.97637	0.79112
NARS1	4677	18	55217888	55339177	553	64	373425	-1.5802	0.94297	0.95589	0.82242
FLAD1	80308	1	154905770	155015587	245	67	379024	-1.5821	0.94318	0.86873	0.87571
POTEI	653269	2	131170234	131316808	120	26	38793	-1.582	0.94318	0.90646	0.88791
ELOVL3	83401	10	103936143	104039346	217	54	387758	-1.582	0.94318	0.82832	0.94846
IFI44	10561	1	79065477	79179763	389	53	388623	-1.5823	0.9432	0.84308	0.89492
SLC38A11	151258	2	165704709	165862035	585	61	392513	-1.5835	0.94334	0.94043	0.83231
MEF2D	4209	1	156383513	156520634	376	62	371761	-1.5854	0.94356	0.93184	0.81459
POU4F2	5458	4	147510045	147613623	392	51	369826	-1.5888	0.94395	0.96243	0.78543
STMN1	3925	1	26160670	26283368	361	43	374258	-1.591	0.94419	0.88242	0.87691
STAT2	6773	12	56685381	56804058	248	52	327741	-1.5941	0.94454	0.88824	0.8504
MTMR9	66036	8	11092000	11235655	701	40	366899	-1.5959	0.94474	0.86824	0.86759
CARD18	59082	11	104958448	105060461	440	32	393786	-1.5978	0.94496	0.90732	0.83087
LTO1	220064	11	69430331	69540165	326	54	306557	-1.5983	0.94501	0.918	0.85292
XXYLT1	152002	3	194739008	195041895	1680	111	358690	-1.6012	0.94533	0.89651	0.86928
ZNF812P	729648	19	9750189	9861493	596	39	367849	-1.6024	0.94547	0.87713	0.8475
SHCBP1	79801	16	46564466	46705311	183	63	313122	-1.6031	0.94554	0.8489	0.92753
NMRK1	54981	9	77626116	77753133	556	56	399120	-1.607	0.94597	0.95223	0.82456
PLA2G2E	30814	1	20196800	20300110	429	62	387532	-1.6088	0.94617	0.88406	0.86887
TRIB2	28951	2	12806998	12932860	416	58	403138	-1.6097	0.94627	0.82886	0.95533
PTPRK	5796	6	128239924	128891870	1899	124	376545	-1.6124	0.94656	0.9854	0.76337
PEX10	5192	1	2286241	2394010	518	91	339216	-1.6129	0.94662	0.87707	0.92297
GTPBP8	29083	3	112659323	112770221	402	60	366905	-1.6138	0.94671	0.97432	0.81077
KLF5	688	13	73579114	73701676	535	68	373850	-1.6139	0.94672	0.94263	0.86066
LYPD6	130574	2	150136499	150380662	790	91	378224	-1.6156	0.94691	0.86939	0.88855
TDRD1	56165	10	115889015	116042425	453	41	385937	-1.6168	0.94704	0.86436	0.86001
NCF1	653361	7	74138309	74253720	112	31	51752	-1.618	0.94717	0.91357	0.86309
OLIG2	10215	21	34348216	34451504	425	81	379825	-1.6203	0.94742	0.96403	0.80833
GABRA5	2558	15	27061866	27244357	660	94	291253	-1.6221	0.94761	0.88724	0.89763
ZNF98	148198	19	22523899	22655148	567	39	371315	-1.6249	0.94791	0.9796	0.8162
POPDC2	64091	3	119310899	119429437	561	52	388139	-1.6261	0.94804	0.95097	0.83649
RP1L1	94137	8	10413859	10562617	740	96	346051	-1.6289	0.94833	0.95281	0.82737
OSBPL8	114882	12	76695577	77003589	966	55	383297	-1.6307	0.94852	0.93033	0.8185
NSMF	26012	9	140292022	140403808	406	75	301974	-1.6314	0.94859	0.88666	0.90185
SNAPC3	6619	9	15372694	15516747	648	51	379033	-1.6326	0.94872	0.96484	0.7786
NEPRO	25871	3	112671291	112788555	407	61	364876	-1.6328	0.94874	0.97049	0.81028
C3orf14	57415	3	62254648	62371888	235	67	375849	-1.634	0.94887	0.91136	0.9176
TTC3	7267	21	38395554	38625408	1024	51	379638	-1.6364	0.94912	0.96196	0.83288
KCNJ6	3763	21	38946778	39338741	1514	113	360045	-1.6366	0.94914	0.95873	0.84925
OR8D4	338662	11	123727139	123828083	531	50	395143	-1.6426	0.94977	0.94187	0.83763
OLFM3	118427	1	102218126	102512790	1189	110	381453	-1.6429	0.9498	0.81637	0.94854
NADK	65220	1	1632671	1761508	373	41	183260	-1.6447	0.94998	0.8898	0.89411
PRPF40B	25766	12	49967197	50088452	325	37	367657	-1.6451	0.95003	0.83309	0.89032
OR4N2	390429	14	20245608	20346531	101	19	355687	-1.6519	0.95072	0.90455	0.89774
SCNN1A	6337	12	6406009	6536896	462	99	286223	-1.6563	0.95117	0.85264	0.95583
TRAM2	9697	6	52312200	52491862	868	75	383827	-1.6581	0.95135	0.99092	0.84006
SPDYE1	285955	7	43988552	44099723	405	41	246987	-1.6594	0.95149	0.93624	0.86864
ESAM	90952	11	124573019	124682223	272	53	359116	-1.6615	0.95169	0.86141	0.94796
OR2T34	127068	1	248687102	248788058	68	10	126865	-1.6617	0.95172	0.89916	0.96815
FAM157B	100132403	9	141056439	141202460	107	19	93696	-1.6635	0.95189	0.87944	0.96994
MGAM2	93432	7	141761549	141893783	665	87	243273	-1.6643	0.95197	0.88538	0.91016
IL18BP	10068	11	71659955	71763965	378	36	378034	-1.6656	0.9521	0.91732	0.80358
CDK4	1019	12	58091510	58196304	267	39	372796	-1.6663	0.95217	0.92779	0.8491
DBF4	10926	7	87455544	87588856	313	50	373512	-1.6677	0.95231	0.94994	0.80036
MRFAP1	93621	4	6591818	6694472	519	75	320882	-1.6678	0.95232	0.94827	0.87455
IGFBP3	3486	7	45901844	46010871	372	55	362666	-1.6679	0.95233	0.99693	0.78695
SENP5	205564	3	196544727	196711585	813	74	352596	-1.6731	0.95285	0.95221	0.84121
OLFM2	93145	19	9914394	10097070	744	80	343847	-1.6757	0.9531	0.98913	0.84787
BCAN	63827	1	156561740	156679324	373	74	335904	-1.6823	0.95375	0.86759	0.90354
PBXIP1	57326	1	154866553	154978624	260	47	382562	-1.6832	0.95383	0.90669	0.8568
BCHE	590	3	165440692	165605260	804	39	391430	-1.6845	0.95396	0.96342	0.83827
TIMM10	26519	11	57245936	57348232	259	44	383998	-1.6849	0.954	0.94869	0.81896
ZNF181	339318	19	35175103	35283774	438	53	378714	-1.6916	0.95464	0.92188	0.85772
ODAD2	55130	10	28051095	28337977	1052	67	383116	-1.6922	0.9547	0.91535	0.86367
GDF11	10220	12	56087064	56196665	201	55	360108	-1.695	0.95496	0.93629	0.84995
NUB1	51667	7	150988785	151125547	626	98	355116	-1.6975	0.9552	0.92836	0.87182
SMCO3	440087	12	14907584	15017116	388	48	393632	-1.7018	0.9556	0.86742	0.94377
NOL11	25926	17	65663949	65790319	403	48	339873	-1.7019	0.95562	0.87109	0.88341
NACA2	342538	17	59617794	59718563	350	50	341176	-1.7046	0.95586	0.9198	0.86239
OR2A42	402317	7	143878876	143986126	51	26	21703	-1.7056	0.95596	0.88176	0.94824
PZP	5858	12	9251436	9410966	166	59	355450	-1.7056	0.95596	0.81029	0.93295
CARD17	440068	11	104913196	105022158	500	36	382787	-1.7057	0.95597	0.97031	0.83479
OR6C1	390321	12	55664384	55765322	380	40	367311	-1.7111	0.95647	0.86717	0.91711
TSPAN31	6302	12	58088784	58192026	264	42	372874	-1.7129	0.95664	0.92812	0.86
ATP2A3	489	17	3777163	3917758	594	81	337071	-1.713	0.95664	0.87726	0.93283
CSTA	1475	3	121994011	122110816	480	55	387712	-1.7201	0.95729	0.94783	0.84559
ACP4	93650	19	51243672	51348481	571	87	320990	-1.7219	0.95746	0.84793	0.92254
PIM1	5292	6	37087922	37193204	486	76	352535	-1.7224	0.9575	0.91804	0.87531
DHX9	1660	1	182758439	182907117	482	44	367164	-1.7234	0.95759	0.91964	0.87946
SMTNL1	219537	11	57255044	57367747	309	41	387448	-1.7235	0.9576	0.93146	0.82913
DPPA3	359787	12	7814089	7920155	44	31	357150	-1.7278	0.95799	0.9325	0.88666
NAT16	375607	7	100763774	100873557	408	61	358831	-1.7288	0.95808	0.89252	0.90009
LOC101928120	101928120	1	154884036	154985101	226	57	378853	-1.7289	0.95809	0.91712	0.84133
KRTAP20-1	337975	21	31938774	32038944	284	31	385033	-1.73	0.95819	0.87306	0.95003
DSG1	1828	18	28848052	28987394	607	44	387535	-1.7311	0.95828	0.94823	0.8413
TRDN	10345	6	123487484	124008428	2070	109	374147	-1.7346	0.9586	0.89358	0.91399
PEG3	5178	19	57235730	57402121	470	69	359587	-1.7352	0.95865	0.90954	0.8438
HSD3B2	3284	1	119907554	120015662	524	44	360771	-1.7369	0.9588	0.98039	0.82408
SSBP3	23648	1	54641104	54922068	1190	128	365975	-1.7396	0.95903	0.98986	0.8236
RRP8	23378	11	6571144	6674884	373	86	386978	-1.7396	0.95903	0.93895	0.87369
FLT4	2324	5	179978506	180126624	824	96	339962	-1.7407	0.95913	0.98321	0.8545
TAF2	6873	8	120693014	120895074	772	48	388527	-1.7417	0.95922	0.84194	0.96248
PGAM2	5224	7	44052326	44155186	395	51	321107	-1.7446	0.95947	0.92074	0.88972
KRTAP6-1	337966	21	31936005	32036223	285	32	386585	-1.7452	0.95952	0.86975	0.95444
PTPRM	5797	18	7517314	8456859	3641	206	369059	-1.7483	0.95979	0.97495	0.83708
ZDHHC13	54503	11	19088681	19247967	635	63	377808	-1.7512	0.96004	0.86074	0.95856
CLECL1	160365	12	9818456	9935895	114	52	352596	-1.7559	0.96044	0.95618	0.84248
WDR72	256764	15	53755938	54105075	1716	81	388470	-1.7587	0.96069	0.91937	0.8846
SYNDIG1	79953	20	24399835	24697253	1203	103	373228	-1.7592	0.96073	0.87603	0.9539
KIF5A	3798	12	57893812	58030416	304	49	356003	-1.7603	0.96082	0.84637	0.97751
C19orf48	84798	19	51250961	51357974	608	86	332536	-1.7619	0.96096	0.89458	0.88986
MRGPRX1	259249	11	18905360	19006549	471	61	322679	-1.7655	0.96126	0.92277	0.88618
TEX261	113419	2	71163068	71272001	444	72	344569	-1.7662	0.96132	0.90945	0.91852
PYGO2	90780	1	154879502	154984258	238	61	379971	-1.7671	0.9614	0.91532	0.85594
AIF1L	83543	9	133921863	134048539	526	71	377793	-1.769	0.96156	0.93082	0.88074
WRNIP1	56897	6	2715575	2835979	593	80	376307	-1.7732	0.9619	0.95909	0.84044
DBNL	28988	7	44034239	44151315	433	52	299183	-1.7748	0.96204	0.93686	0.87492
FSTL3	10272	19	626389	733392	678	101	306974	-1.778	0.96229	0.92723	0.86839
SLC36A4	120103	11	92830850	92981095	467	51	386860	-1.7822	0.96264	0.94204	0.84245
GPATCH11	253635	2	37261594	37376387	423	51	383725	-1.7826	0.96268	0.97754	0.82143
GUCY1A1	2982	4	156537862	156708214	741	74	372356	-1.7881	0.96312	0.92632	0.89767
SOX9	6662	17	70067161	70172561	342	47	366216	-1.7916	0.9634	0.97108	0.89032
MASTL	84930	10	27393753	27525848	793	39	396994	-1.7928	0.9635	0.89836	0.91297
STAR	6770	8	37950218	38058783	252	46	338426	-1.794	0.9636	0.93267	0.84528
PLGLB1	5343	2	87187587	87298969	68	22	25853	-1.7966	0.9638	0.96084	0.89629
ZNF562	54811	19	9709330	9835776	633	41	362333	-1.7974	0.96387	0.86974	0.9246
TNFAIP6	7130	2	152164106	152286562	493	68	383054	-1.8013	0.96418	0.93902	0.88479
CHST8	64377	19	34062861	34314414	1110	129	363946	-1.8029	0.9643	0.92831	0.88993
AQR	9716	15	35098552	35311995	858	51	371851	-1.8037	0.96436	0.92948	0.86703
NANOGNB	360030	12	7867812	7976717	59	20	359181	-1.8048	0.96445	0.88934	0.97186
KRTAP6-2	337967	21	31921005	32021193	296	33	386208	-1.8057	0.96452	0.87515	0.96389
SNRNP25	79622	16	53829	157669	351	53	287891	-1.8064	0.96457	0.92607	0.92993
RER1	11079	1	2273214	2386883	561	96	348460	-1.8077	0.96467	0.91029	0.94432
ZIM2	23619	19	57235915	57402097	469	74	359428	-1.8095	0.96481	0.91953	0.85422
OSER1	51526	20	42774579	42889702	491	74	389452	-1.8131	0.96509	0.86716	0.99197
SMAD7	4092	18	46396223	46527081	544	84	378423	-1.8142	0.96518	0.93886	0.91
F11	2160	4	187137099	187260835	559	76	346261	-1.8152	0.96525	0.9288	0.9105
OR5K1	26339	3	98138421	98239372	419	51	381267	-1.8155	0.96528	0.87582	0.95102
AANAT	15	17	74399433	74516199	505	57	378601	-1.8178	0.96545	0.93769	0.91486
COL27A1	85301	9	116868231	117122975	1164	169	363761	-1.8225	0.96581	0.98151	0.84466
RFPL3	10738	22	32700872	32807148	927	59	372921	-1.8261	0.96608	0.93443	0.89292
CENPV	201161	17	16195831	16306812	337	46	377841	-1.8316	0.9665	0.89797	0.91486
ZNF317	57693	19	9201056	9324091	644	68	312012	-1.8321	0.96653	0.97957	0.86737
KRTAP22-1	337979	21	31923440	32023586	297	35	386571	-1.8351	0.96675	0.88621	0.96101
PLAAT2	54979	11	63270242	63380855	216	58	347982	-1.8386	0.96701	0.93548	0.90082
SH3TC1	54436	4	8151060	8292830	636	82	345013	-1.8396	0.96709	0.94808	0.89552
GALNT15	117248	3	16166086	16336033	794	84	377027	-1.8404	0.96715	0.93603	0.9199
KIF20A	10112	5	137464408	137573404	316	47	364617	-1.8445	0.96745	0.95376	0.8693
RDH8	50700	19	10073925	10182954	683	89	352174	-1.854	0.96813	0.92069	0.94768
ANKRD53	79998	2	71155172	71262629	423	78	352277	-1.8557	0.96825	0.9383	0.91972
ZNF706	51123	8	102159266	102268292	334	40	375368	-1.8562	0.96828	0.93645	0.89355
POLM	27434	7	44061846	44172129	417	56	342608	-1.8566	0.96831	0.93461	0.8942
RETN	56729	19	7683972	7785340	599	67	307096	-1.861	0.96863	0.85165	0.98797
POLR3K	51728	16	46979	153632	336	57	283818	-1.8695	0.96922	0.94243	0.93402
UNC80	285175	2	210586717	210914024	983	85	381367	-1.8755	0.96964	0.93807	0.89437
PCP4	5121	21	41189347	41351322	880	103	348779	-1.8756	0.96965	0.95962	0.90268
OR2M2	391194	1	248293288	248394331	384	41	335641	-1.8777	0.96979	0.91868	0.93355
MPG	4350	16	77018	185850	428	56	304961	-1.8786	0.96985	0.94602	0.92691
TRIM36	55521	5	114410459	114566243	589	83	360146	-1.8793	0.9699	0.93868	0.90439
NCBP2	22916	3	196612273	196719464	506	63	361138	-1.8839	0.97021	0.96444	0.88274
ITGA5	3678	12	54739045	54863050	282	52	376678	-1.8873	0.97044	0.87778	0.92526
MMP21	118856	10	127405022	127514390	238	42	384805	-1.8884	0.97051	0.95414	0.91218
NTRK3	4916	15	88369948	88850026	1545	128	380767	-1.8908	0.97068	0.89739	0.94386
OR6C3	254786	12	55675485	55776420	399	37	370367	-1.8968	0.97107	0.9226	0.90678
HOXB1	3211	17	46556807	46658272	375	45	379942	-1.9138	0.97218	0.89338	0.94039
CDH22	64405	20	44752372	44987137	757	118	365651	-1.9145	0.97222	0.89537	0.94322
MOGAT3	346606	7	100789010	100894302	387	62	364799	-1.9204	0.9726	0.88446	0.94967
CD69	969	12	9855082	9963497	108	41	356211	-1.924	0.97282	0.90853	0.90059
ZNF599	148103	19	35198979	35314134	396	62	392522	-1.9299	0.97319	0.91856	0.94159
FAM167A	83648	8	11228972	11374276	931	63	361937	-1.9328	0.97337	0.92387	0.91415
SHC1	6464	1	154884774	154996959	257	60	380143	-1.937	0.97363	0.93722	0.88812
COQ2	27235	4	84134972	84256067	546	40	365088	-1.9385	0.97372	0.92124	0.95631
ARL6	84100	3	97433365	97570086	359	47	374971	-1.94	0.97381	0.91238	0.93247
THOC3	84321	5	175336534	175445318	141	35	32832	-1.9402	0.97382	0.90007	0.97912
DIMT1	27292	5	61634351	61749728	351	40	383152	-1.9414	0.9739	0.94929	0.84617
GOLGA8J	653073	15	30325038	30436084	170	51	208151	-1.9462	0.97418	0.91029	0.94409
PLOD3	8985	7	100799258	100911011	474	60	373260	-1.9514	0.97449	0.89503	0.93692
PIGP	51227	21	38387664	38495458	522	51	378496	-1.9513	0.97449	0.93272	0.93193
RABIF	5877	1	202797410	202908385	337	46	365857	-1.9597	0.97499	0.95294	0.88466
GOLGA6L19	101927601	15	82961400	83068196	29	15	47507	-1.9686	0.9755	0.97888	0.93729
RHBDF1	64285	16	58058	176354	411	57	295801	-1.97	0.97558	0.95828	0.93135
KRTAP20-2	337976	21	31957583	32057780	260	33	385771	-1.9735	0.97578	0.91419	0.96089
KRTAP20-3	337985	21	31965183	32065455	287	33	384751	-1.9772	0.97599	0.90815	0.96938
FANK1	92565	10	127535108	127748161	786	56	346466	-1.9776	0.97601	0.90933	0.9686
DTX3	196403	12	57948110	58053585	295	47	357447	-1.9793	0.97611	0.90166	0.98314
RNF121	55298	11	71589768	71758643	747	39	365054	-1.9797	0.97613	0.92947	0.88727
C1orf198	84886	1	230922865	231055335	647	78	384115	-1.9901	0.97671	0.98309	0.89816
REPS1	85021	6	139175620	139359419	731	51	386229	-1.9901	0.97671	0.957	0.8871
GULP1	51454	2	189106396	189510653	1227	57	386968	-1.9915	0.97679	0.91077	0.96863
CLRN1	7401	3	150593950	150740786	512	95	338305	-1.9942	0.97694	0.89664	0.975
MCEMP1	199675	19	7691943	7794719	602	77	306204	-1.9995	0.97722	0.89977	0.9808
SLC36A2	153201	5	150644539	150777151	785	56	373070	-2.0063	0.97759	0.97027	0.9061
TRAPPC5	126003	19	7695707	7797748	601	79	303984	-2.0075	0.97765	0.92188	0.9639
HINT3	135114	6	126227861	126351390	253	54	374409	-2.0159	0.9781	0.92482	0.91475
CCDC172	374355	10	118033940	118189541	531	56	381262	-2.0182	0.97822	0.94332	0.9503
LSM1	27257	8	37970839	38084248	234	52	337126	-2.0402	0.97934	0.93139	0.92227
SI	6476	3	164646686	164846283	529	41	373771	-2.0426	0.97946	0.87778	0.97457
OR56A1	120796	11	5997901	6098971	496	66	363390	-2.0429	0.97947	0.91215	0.97363
ERGIC1	57222	5	172211223	172429688	929	116	354652	-2.0447	0.97956	0.92032	0.96136
PTP4A2	8073	1	32322022	32453988	424	57	372409	-2.0503	0.97983	0.9612	0.9221
PTPRG	5793	3	61497243	62330573	3646	221	386133	-2.0528	0.97995	0.96366	0.9257
PLEKHG6	55200	12	6369602	6487672	453	83	296687	-2.059	0.98025	0.9213	0.97189
CDC23	8697	5	137473337	137599032	380	57	363274	-2.0767	0.98109	0.95129	0.92162
MEGF6	1953	1	3354506	3578059	1087	122	325637	-2.0776	0.98113	0.94434	0.93953
ETV3L	440695	1	157011835	157119600	523	50	391213	-2.0786	0.98117	0.94855	0.93183
NPL	80896	1	182708584	182849519	459	51	370500	-2.0944	0.98189	0.97623	0.91181
ADCYAP1R1	117	7	31042076	31201093	623	89	376863	-2.0966	0.98199	0.92453	0.92604
SNTB1	6641	8	121497985	121875599	1378	108	378566	-2.1089	0.98252	0.90144	0.96779
TNFRSF1A	7132	12	6387923	6501283	445	86	296592	-2.1091	0.98253	0.95138	0.96389
ATP6V1B1	525	2	71112998	71242561	481	79	380409	-2.1163	0.98284	0.98027	0.94938
CLEC4C	170482	12	7830235	7952069	62	29	359345	-2.1263	0.98326	0.93842	0.95838
NIPA2	81614	15	22954684	23084427	582	92	343161	-2.1289	0.98337	0.97304	0.93719
PIP4K2C	79837	12	57934942	58047211	274	48	354359	-2.1333	0.98355	0.92206	0.99445
COL5A3	50509	19	10020237	10171147	820	95	340078	-2.1376	0.98373	0.964	0.95134
ITM2C	81618	2	231679546	231793963	475	83	380093	-2.1464	0.98408	0.98107	0.89554
CMYA5	202333	5	78935659	79146049	810	108	358827	-2.1619	0.98469	0.98662	0.89819
PIGZ	80235	3	196623214	196745742	567	84	346459	-2.1678	0.98491	0.97956	0.93021
OR2M5	127059	1	248258450	248359388	421	40	324615	-2.1708	0.98503	0.95885	0.9582
SCUBE2	57758	11	8991047	9163150	661	87	384296	-2.1759	0.98522	0.92034	0.96793
VWA2	340706	10	115949013	116104259	519	65	378865	-2.184	0.98552	0.95393	0.93042
GDF3	9573	12	7792381	7898360	62	37	359322	-2.1933	0.98586	0.98877	0.92069
KLK15	55554	19	51278545	51384779	625	69	366741	-2.1986	0.98605	0.97732	0.92579
OLIG1	116448	21	34392450	34494728	367	60	397956	-2.2227	0.98688	0.92516	0.99222
AHR	196	7	17288276	17435775	349	66	383209	-2.2243	0.98693	0.92195	0.97703
SHCBP1L	81626	1	182819000	182972553	559	46	374629	-2.2353	0.9873	0.94982	0.96112
SERF1A	8293	5	70146490	70264357	17	8	17020	-2.2523	0.98785	0.97287	0.97703
THBS4	7060	5	79281170	79429111	564	70	372074	-2.2579	0.98802	0.97187	0.92147
LOC389199	389199	4	7890734	7992023	644	63	384508	-2.2618	0.98815	0.97259	0.95028
COMMD8	54951	4	47402815	47515676	433	67	385695	-2.2733	0.9885	0.95338	0.96917
GPR55	9290	2	231722043	231839953	564	77	372989	-2.2901	0.98899	0.97735	0.93758
SKIL	6498	3	170025473	170164637	504	47	373286	-2.3285	0.99006	0.95475	0.97672
SMN1	6606	5	70170768	70298839	16	9	17477	-2.3302	0.9901	0.97465	0.97857
CITED4	163732	1	41276728	41378018	467	76	347301	-2.3547	0.99073	0.9896	0.94535
KANSL3	55683	2	97208892	97354116	276	48	372479	-2.4998	0.99379	0.98604	0.95761
KLK1	3816	19	51272402	51377043	617	75	361655	-2.503	0.99384	0.98258	0.96188
ACVR1	90	2	158542958	158782374	533	83	361857	-2.5087	0.99394	0.98959	0.96548
FER1L5	90342	2	97258574	97420624	282	59	370458	-2.575	0.99499	0.97494	0.97874
RTL1	388015	14	101296569	101409826	424	86	334385	-2.6788	0.99631	0.96904	0.98624
CLDN11	5010	3	170086653	170202479	399	64	367013	-2.7223	0.99676	0.98882	0.98701
