## Supplementary material for "Genetic overlap between major depression, bipolar disorder and Alzheimer’s Disease": Supplementary_table_3_MD_genes.xlsx (part 1 of 2)

### Sheet: Sheet1
Supplementary table 3. Gene-based GWAS results for Major Depression.
GENE_SYMBOL	GENE_ID	CHR	START	STOP	NSNPS	NPARAM	N	ZSTAT	P_JOINT	P_SNPWISE_MEAN	P_SNPWISE_TOP1
BEND4	389206	4	42062870	42204895	621	47	173005	5.9491	1.3482e-09	1.205e-08	2.4639e-05
RAB27B	5874	18	52335097	52612747	1022	68	173005	5.836	2.6736e-09	1.0343e-09	0.00015187
SLC30A9	10463	4	41942516	42139551	836	37	173005	5.7921	3.4753e-09	1.6189e-07	1.7891e-05
PTPN1	5770	20	49076858	49251299	716	75	173005	5.7792	3.7528e-09	4.6872e-09	3.1872e-05
YPEL4	219539	11	57362560	57467417	258	51	173005	5.7576	4.2662e-09	2.7931e-08	0.00040584
LRFN5	145581	14	42026764	42423752	1609	64	173005	5.7288	5.0578e-09	1.7768e-07	9.453e-06
CLP1	10978	11	57375216	57479337	249	56	173005	5.6051	1.0405e-08	6.5514e-08	0.00040479
BAG5	9529	14	103972881	104079151	384	52	173005	5.5936	1.1122e-08	1.5949e-08	0.00016495
TRMT61A	115708	14	103945509	104053410	351	50	173005	5.5254	1.6434e-08	1.2704e-07	5.3723e-05
COA8	84334	14	103979299	104107236	479	54	173005	5.5147	1.7471e-08	3.822e-08	0.00012954
DCC	1630	18	49816542	51112273	6552	160	173005	5.494	1.965e-08	1.9951e-08	0.0037304
ZDHHC5	25921	11	57385223	57518659	295	44	173005	5.4882	2.0299e-08	1.583e-07	0.00045019
MED19	219541	11	57421182	57529804	241	50	173005	5.4228	2.9337e-08	2.5586e-07	0.00066552
SELENOH	280636	11	57458722	57560883	220	51	173005	5.3835	3.6516e-08	2.9794e-07	0.0013398
CKB	1152	14	103935995	104039196	345	45	173005	5.3727	3.8784e-08	4.5227e-07	9.2925e-05
MARK3	4140	14	103801701	104020168	791	55	173005	5.3697	3.9439e-08	3.475e-07	0.00016642
TCF4	6925	18	52839562	53353252	1345	95	173005	5.3652	4.0435e-08	8.7748e-08	4.8118e-05
PCLO	27445	7	82333321	82842197	1898	100	173005	5.3474	4.4608e-08	1.6902e-08	0.0011147
BTBD18	643376	11	57460986	57569253	229	51	173005	5.3465	4.4831e-08	4.8219e-07	0.0011208
TMX2	51075	11	57429995	57558445	289	45	173005	5.3303	4.9031e-08	2.8179e-07	0.0011898
CTNND1	1500	11	57470756	57636652	323	46	173005	5.108	1.6278e-07	1.9233e-06	0.0012071
DCAF4L1	285429	4	41933713	42038484	463	38	173005	5.0717	1.9717e-07	7.8811e-06	9.2725e-05
NEGR1	257194	1	71818625	72798533	2898	158	173005	5.068	2.0105e-07	3.4169e-06	9.3432e-05
TAOK3	51347	12	118537606	118860750	1035	55	173005	5.0618	2.0769e-07	1.9624e-07	0.0019344
CHRM2	1129	7	136503399	136753720	994	87	173005	4.8761	5.4102e-07	1.653e-07	0.0012671
TMEM67	91147	8	94717072	94881462	393	57	173005	4.859	5.8981e-07	2.6238e-06	0.0004642
SORCS3	22986	10	106350859	107074993	2931	99	173005	4.7736	9.049e-07	1.453e-07	0.0057458
PHF2	5253	9	96288909	96491869	965	58	173005	4.7107	1.2345e-06	1.1002e-06	0.00092302
KLC1	3831	14	104045525	104217888	583	52	173005	4.6059	2.0536e-06	3.413e-06	0.00078425
TENM2	57451	5	166356083	167741162	4639	323	173005	4.5963	2.1505e-06	1.8398e-06	0.0088882
CTTNBP2	83992	7	117300702	117563561	778	100	173005	4.5922	2.1925e-06	1.0766e-05	0.0010104
OLFM4	10562	13	53552876	53676196	528	74	173005	4.5827	2.2949e-06	6.8986e-06	0.00017679
RIPOR3	140876	20	49152645	49358277	789	98	173005	4.5689	2.451e-06	7.5103e-05	3.5181e-05
ADARB1	104	21	46444493	46696478	1222	84	173005	4.5619	2.5348e-06	6.6359e-06	0.0013022
OR4A47	403253	11	48460345	48561274	530	37	173005	4.5615	2.5395e-06	2.6036e-06	0.0036085
TLR4	7099	9	120416453	120529769	493	65	173005	4.5375	2.8464e-06	1.9665e-06	0.0010896
TMEM33	55161	4	41887137	42012824	499	43	173005	4.4747	3.8262e-06	0.00020472	0.00020522
KLF7	8609	2	207888861	208081970	701	82	173005	4.4548	4.1988e-06	1.8354e-05	0.00042451
CCDC68	80323	18	52518740	52676739	488	53	173005	4.4313	4.6832e-06	8.9881e-05	5.4663e-05
FAM120A	23196	9	96164173	96378397	858	46	173005	4.3415	7.0744e-06	1.3116e-05	0.0027417
CREB3L4	148327	1	153890315	153996840	184	41	173005	4.3277	7.5346e-06	2.5786e-05	0.0032018
SERPING1	710	11	57315027	57432326	328	53	173005	4.3136	8.0315e-06	0.00010554	0.00041548
LMAN2L	81562	2	97321666	97455813	292	57	173005	4.2981	8.6134e-06	4.4182e-06	0.0071927
JTB	10899	1	153896745	154001096	189	44	173005	4.2914	8.8789e-06	3.0068e-05	0.0034313
ESR2	2100	14	64643751	64855268	709	59	173005	4.2895	8.954e-06	6.7567e-06	0.001213
SEMA6D	80031	15	47426403	48116420	2764	117	173005	4.2853	9.1234e-06	3.8888e-06	0.0055998
SUDS3	64426	12	118764358	118905840	551	45	173005	4.2755	9.5374e-06	1.5052e-05	0.0063145
MRPL33	9553	2	27944584	28052608	233	51	173005	4.2751	9.5547e-06	1.9494e-05	0.00291
CNNM4	26504	2	97376639	97527628	348	48	173005	4.2736	9.616e-06	7.6605e-06	0.0086059
DUSP6	1848	12	89691837	89796296	366	56	173005	4.2676	9.8797e-06	9.2015e-06	0.003685
GHR	2690	5	42373577	42771980	1251	72	173005	4.2569	1.0362e-05	7.3104e-06	0.0049202
CRTC2	200186	1	153870148	153981132	213	47	173005	4.2527	1.0559e-05	2.4816e-05	0.0036883
CCDC83	220047	11	85516144	85681064	737	62	173005	4.239	1.1228e-05	7.7945e-06	0.0022894
RPS27	6232	1	153913239	154014631	179	46	173005	4.2347	1.1445e-05	3.209e-05	0.0041682
-	101929519	9	96383303	96485032	549	40	173005	4.2064	1.2972e-05	2.1571e-05	0.00081278
RNF152	220441	18	59425300	59611634	862	82	173005	4.2005	1.3318e-05	1.1361e-05	0.0023863
NPFF	8620	12	53850472	53951422	211	46	173005	4.1994	1.3382e-05	3.1746e-05	0.0035432
SLC39A1	27173	1	153881575	153990660	197	43	173005	4.1959	1.3592e-05	2.8511e-05	0.0035444
TMEM106B	54664	7	12200848	12326890	1012	49	173005	4.1892	1.3998e-05	1.5985e-05	0.0040508
DENND4B	9909	1	153851977	153969162	231	45	173005	4.1744	1.4938e-05	2.6835e-05	0.0048528
KLHDC8B	200942	3	49158987	49263919	199	48	173005	4.1653	1.5548e-05	1.2032e-05	0.0059346
RAB13	5872	1	153904093	154008853	180	44	173005	4.1425	1.7173e-05	2.2546e-05	0.0079482
CNNM3	26505	2	97430950	97551121	279	47	173005	4.1294	1.8188e-05	2.5964e-05	0.007445
PLIN4	729359	19	4452192	4568529	590	78	173005	4.126	1.8457e-05	0.00018652	0.00027827
RBM12B	389677	8	94692798	94803268	280	52	173005	4.1167	1.9216e-05	4.0073e-05	0.0023265
RBKS	64080	2	27954266	28163223	517	45	173005	4.0914	2.1435e-05	4.9053e-05	0.004447
BSN	8927	3	49541922	49758982	438	48	173005	4.0896	2.1607e-05	3.3521e-05	0.0041354
NICN1	84276	3	49409766	49516777	275	44	173005	4.0892	2.164e-05	6.9856e-05	0.0072877
C3orf84	646498	3	49165069	49279291	231	50	173005	4.0857	2.1976e-05	1.8211e-05	0.0068251
CCDC71	64925	3	49149968	49253785	189	47	173005	4.0815	2.237e-05	1.9128e-05	0.0048
SYNE2	23224	14	64269683	64743167	1659	92	173005	4.0688	2.3629e-05	6.5481e-06	0.0018936
ACVR1B	91	12	52295451	52440863	458	77	173005	4.0656	2.3956e-05	2.295e-05	0.0034885
DAG1	1605	3	49456136	49623051	382	48	173005	4.0628	2.4248e-05	6.9584e-05	0.006364
HPS6	79803	10	103775124	103877795	250	71	173005	4.0428	2.6405e-05	4.0341e-05	0.0036825
PAPPA2	60676	1	176382307	176864737	1393	88	173005	4.0415	2.655e-05	1.1263e-05	0.010566
CCDC152	100129792	5	42706920	42852539	553	33	173005	4.0347	2.7339e-05	5.3878e-05	0.0017351
RHOA	387	3	49346569	49499526	365	48	173005	4.0325	2.7594e-05	5.7047e-05	0.0097908
AMT	275	3	49404211	49510111	268	43	173005	4.0145	2.9784e-05	9.1696e-05	0.0068191
PEBP1	5037	12	118523668	118633390	391	58	173005	4.014	2.9844e-05	2.0877e-05	0.0045189
FAM120AOS	158293	9	96158776	96265874	429	45	173005	4.0017	3.144e-05	3.6475e-05	0.0058478
TCTA	6988	3	49399639	49503909	261	40	173005	3.9988	3.1826e-05	6.1857e-05	0.0088142
MAP3K12	7786	12	53823456	53943444	236	55	173005	3.9961	3.2191e-05	0.00013622	0.0029528
HDGFL2	84717	19	4422255	4552223	614	80	173005	3.9908	3.2926e-05	0.00055062	0.00018753
UBXN6	80700	19	4395003	4507791	494	68	173005	3.9802	3.4426e-05	0.00062198	0.00022201
XRCC3	7517	14	104113945	104231823	345	55	173005	3.9791	3.4594e-05	0.00010498	0.0011339
TARBP2	6895	12	53843557	53950215	209	48	173005	3.9729	3.5503e-05	4.5057e-05	0.0072834
ERMP1	79956	9	5734572	5883081	596	67	173005	3.9612	3.7294e-05	0.011738	5.3508e-05
ASTN2	23245	9	119137504	120227317	4398	202	173005	3.9486	3.9298e-05	0.00031707	0.00095873
ATF7	11016	12	53851640	54070200	589	48	173005	3.946	3.9732e-05	4.4755e-05	0.0076568
DRD2	1813	11	113230317	113396413	586	69	173005	3.9409	4.0585e-05	8.7179e-06	0.015154
POC1B	282809	12	89763495	89970039	702	60	173005	3.9377	4.113e-05	0.00028226	0.0011669
GPX1	2876	3	49344609	49445791	236	48	173005	3.9363	4.1381e-05	0.00012225	0.0060089
MLANA	2315	9	5840895	5959822	462	62	173005	3.93	4.2476e-05	0.0019776	7.3262e-05
NUP210L	91181	1	153915166	154177592	508	51	173005	3.9058	4.6948e-05	5.6499e-05	0.0078386
CIBAR1	137392	8	94662480	94791481	370	63	173005	3.8984	4.8411e-05	6.8419e-05	0.0035081
ACTL8	81569	1	18031808	18203558	647	92	173005	3.8965	4.8795e-05	8.6453e-05	0.0042265
PDP1	54704	8	94879083	94988296	456	60	173005	3.8954	4.9015e-05	6.2965e-05	0.0084525
SELENOP	6414	5	42749982	42862024	406	41	173005	3.8815	5.1897e-05	6.4284e-05	0.0027569
IHO1	339834	3	49185861	49345636	327	47	173005	3.8738	5.3565e-05	0.00010727	0.0053356
FER1L5	90342	2	97258574	97420624	329	77	173005	3.8692	5.4591e-05	2.0794e-05	0.010876
ANKRD23	200539	2	97438599	97559758	301	46	173005	3.8644	5.5687e-05	8.1544e-05	0.005578
ZNF462	58499	9	109572469	109825525	696	91	173005	3.8568	5.7447e-05	9.4966e-05	0.0029879
RNF123	63891	3	49676950	49808962	286	53	173005	3.8534	5.8256e-05	7.1171e-05	0.011813
DYNAP	284254	18	52208390	52316724	395	47	173005	3.84	6.153e-05	5.2311e-05	0.00856
C15orf62	643338	15	41012159	41114647	282	46	173005	3.8128	6.8704e-05	2.7968e-05	0.019112
LDB1	8861	10	103816315	103930210	268	54	173005	3.8059	7.0656e-05	0.00012915	0.0045135
TRIM49B	283116	11	49003152	49109529	493	39	173005	3.8034	7.1351e-05	0.00024633	0.0016851
NYAP2	57624	2	226214426	226568734	965	88	173005	3.7907	7.5098e-05	3.215e-05	0.010068
GCHFR	2644	15	41006285	41109911	291	48	173005	3.7894	7.5509e-05	3.3811e-05	0.018111
IP6K1	9807	3	49711728	49873973	356	50	173005	3.7705	8.146e-05	9.1686e-05	0.010635
MEGF11	84465	15	66137634	66596075	1942	164	173005	3.7542	8.6933e-05	0.00041077	0.0024951
EIF5	1983	14	103750339	103861362	465	59	173005	3.7469	8.9515e-05	7.9575e-05	0.0017773
GMPPB	29925	3	49708909	49811407	229	49	173005	3.7429	9.095e-05	0.00017598	0.0069521
CHAF1A	10036	19	4352660	4493394	583	64	173005	3.7335	9.442e-05	0.0096758	8.5133e-05
B3GLCT	145173	13	31724112	31956413	857	62	173005	3.7288	9.6179e-05	0.0001206	0.013041
GATAD2B	57459	1	153727201	153945451	497	63	173005	3.7149	0.00010163	8.1216e-05	0.010792
AMIGO3	386724	3	49704267	49807238	223	50	173005	3.7126	0.00010256	0.0002221	0.0065093
RMDN3	55177	15	40978085	41097458	314	44	173005	3.7051	0.00010565	2.4046e-05	0.019846
SUCNR1	56670	3	151541431	151649876	453	60	173005	3.6956	0.00010969	0.00020187	0.0021793
MAP7D1	55700	1	36571751	36696450	364	59	173005	3.6817	0.00011586	0.00013859	0.0056118
CDHR4	389118	3	49778165	49887254	238	49	173005	3.6755	0.00011871	0.00014324	0.0085019
OGA	10724	10	103494200	103628930	243	60	173005	3.6726	0.00012006	0.00019005	0.0031596
BTG3	10950	21	18915968	19035268	436	71	173005	3.6717	0.00012048	0.00054081	0.0059122
RSPO1	284654	1	38026821	38150595	427	70	173005	3.6712	0.00012068	0.00041676	0.0052038
APEH	327	3	49661427	49770936	224	49	173005	3.6703	0.00012115	0.00019524	0.0073957
PROX2	283571	14	75269736	75380562	360	41	173005	3.6682	0.00012215	0.00029278	0.0043447
GABRA1	2554	5	161224197	161376965	524	45	173005	3.668	0.00012222	0.00013448	0.011095
TRAPPC3	27095	1	36552170	36671654	365	53	173005	3.6668	0.00012282	0.00014158	0.0061067
PPRC1	23082	10	103842787	103960090	282	55	173005	3.6632	0.00012455	3.5111e-05	0.026206
ZMYND8	23613	20	45787994	46035485	798	89	173005	3.656	0.00012809	0.00023073	0.0051312
CIZ1	25792	9	130878344	131016662	417	60	173005	3.6496	0.00013134	8.8925e-05	0.0067011
NOLC1	9221	10	103861933	103973627	251	64	173005	3.6476	0.00013237	2.069e-05	0.047899
LAMB2	3913	3	49108547	49220599	211	55	173005	3.6424	0.00013507	0.00016839	0.0071707
BORCS7	119032	10	104563967	104674718	416	48	173005	3.6378	0.0001375	0.00076489	0.0015656
AS3MT	57412	10	104579183	104711656	486	49	173005	3.6376	0.0001376	0.0012205	0.0011169
FGF8	2253	10	103479887	103590126	189	55	173005	3.6326	0.00014029	0.00012745	0.0046063
TCF7L2	6934	10	114659978	114977437	1003	146	173005	3.6233	0.00014543	0.00020058	0.012475
AREL1	9870	14	75077955	75229807	430	52	173005	3.623	0.0001456	0.0006428	0.0028308
USP4	7375	3	49264577	49427536	358	54	173005	3.6174	0.0001488	0.00021136	0.011513
INKA1	389119	3	49790687	49892463	217	47	173005	3.6158	0.00014972	0.00017608	0.0070243
UBA7	7318	3	49792638	49901391	232	48	173005	3.6156	0.00014985	0.00016427	0.0071774
BCAP29	55973	7	107170422	107313762	409	50	173005	3.612	0.00015193	9.8858e-05	0.026767
MST1	4485	3	49671380	49776196	221	48	173005	3.6116	0.00015218	0.00028243	0.0090231
RTN1	6252	14	60012694	60387557	1217	71	173005	3.5979	0.00016042	0.00010244	0.011909
TMPO	7112	12	98859351	98994157	558	69	173005	3.5957	0.00016173	0.00024814	0.010371
ARMH3	79591	10	103555356	103865932	663	65	173005	3.5876	0.00016688	0.0003024	0.0039368
MTHFD1	4522	14	64804754	64976725	621	67	173005	3.5795	0.0001721	0.00022264	0.0069339
YLPM1	56252	14	75180025	75354013	500	49	173005	3.5752	0.00017497	0.00070786	0.0037216
DUS4L	11062	7	107154402	107268968	328	47	173005	3.5726	0.00017671	0.00010283	0.038036
TRIM64C	646754	11	49025266	49130664	477	39	173005	3.5696	0.00017875	0.00065133	0.0029155
DNAJC17	55192	15	41010067	41149676	402	52	173005	3.5654	0.00018164	0.0001062	0.016407
CDH9	1007	5	26830709	27088689	971	77	173005	3.5607	0.00018492	0.00010883	0.01152
FNIP2	57600	4	159640182	159879202	648	52	173005	3.5527	0.00019063	0.00020244	0.016017
DNAJC11	55735	1	6644228	6811966	557	55	173005	3.5436	0.00019735	4.6417e-05	0.031087
TRAIP	10293	3	49816028	49943992	262	49	173005	3.5376	0.0002019	6.455e-05	0.013997
ZFYVE21	79038	14	104132081	104250005	343	51	173005	3.5272	0.00020995	0.00026619	0.0063514
RAD51	5888	15	40937327	41074356	380	43	173005	3.5238	0.00021271	0.00011991	0.014733
TRMT10C	54931	3	101230680	101335290	355	43	173005	3.5209	0.00021501	0.00039719	0.0069547
ITPRIPL1	150771	2	96941062	97044091	186	51	173005	3.5189	0.00021666	0.00033926	0.0083325
CHRNB1	1140	17	7298406	7410932	410	58	173005	3.5064	0.00022711	0.00010505	0.020602
-	101928208	7	29710114	29832218	662	56	173005	3.5059	0.0002275	0.00048469	0.0034528
NCAPH	23397	2	96951479	97092833	291	55	173005	3.5048	0.00022846	0.00024062	0.0082365
KCNIP2	30819	10	103535731	103653769	219	54	173005	3.5023	0.00023066	0.00054286	0.0031396
ADCY2	108	5	7346343	7880194	1982	146	173005	3.4827	0.00024818	0.0079263	0.00018101
FES	2242	15	91377665	91489006	416	80	173005	3.4818	0.00024902	0.00051771	0.007209
MIER1	57708	1	67340578	67504302	499	50	173005	3.4814	0.00024935	0.00061349	0.0036227
COL8A2	1296	1	36510840	36641305	341	54	173005	3.4796	0.00025109	0.00032452	0.013071
ANKK1	255239	11	113208513	113321140	378	50	173005	3.4757	0.00025474	0.00021551	0.013406
GNAT3	346562	7	80037987	80191242	550	73	173005	3.4494	0.00028095	0.00024088	0.01772
TMEM64	169200	8	91584223	91708133	364	42	173005	3.4425	0.0002882	0.00079219	0.0046927
C3orf62	375341	3	49256030	49364864	231	58	173005	3.438	0.00029297	0.00060004	0.0083595
CYP17A1	1586	10	104540288	104647290	386	52	173005	3.4337	0.0002977	0.00072891	0.003036
KCNK17	89822	6	39216777	39332237	725	64	173005	3.4303	0.00030144	0.00021593	0.01655
TEKT2	27285	1	36499676	36603877	241	53	173005	3.4284	0.00030352	0.0014143	0.0053453
NMNAT2	23057	1	183167372	183437634	942	66	173005	3.4255	0.00030686	0.00084311	0.0043126
CNNM2	54805	10	104628075	104888344	864	44	173005	3.421	0.00031191	0.0032686	0.0019373
SNRNP200	23020	2	96890074	97021307	245	67	173005	3.4202	0.00031285	0.00047596	0.013214
PTPRJ	5795	11	47952101	48242394	902	70	173005	3.4159	0.00031781	0.00053473	0.010524
CACNA1E	777	1	181402447	181825920	1568	117	173005	3.4128	0.00032146	3.541e-05	0.12319
GNL2	29889	1	37982413	38111586	424	54	173005	3.4084	0.00032671	0.0025617	0.0028791
ADPRS	54936	1	36504453	36609533	253	45	173005	3.4074	0.00032798	0.0014096	0.005821
USP19	10869	3	49095479	49208371	206	59	173005	3.4035	0.00033266	0.00066429	0.0074
SLC35G6	643664	17	7320504	7436383	468	49	173005	3.3966	0.00034116	0.00017574	0.018952
OR4B1	119765	11	48188362	48289291	483	43	173005	3.3959	0.00034205	0.00051403	0.011916
SEMA4C	54910	2	97475473	97586680	328	47	173005	3.391	0.00034825	0.00023807	0.01338
CASP12	100506742	11	104706445	104819397	287	50	173005	3.3881	0.0003519	0.00076915	0.0034135
TEC	7006	4	48087800	48321814	950	68	173005	3.3861	0.00035446	0.00021163	0.029869
SIK3	23387	11	116664118	117019131	1587	51	173005	3.3833	0.00035807	0.00043508	0.01231
NPM3	10360	10	103491082	103593170	182	52	173005	3.3799	0.00036255	0.000271	0.0076313
CAMKV	79012	3	49845414	49957655	221	51	173005	3.3771	0.00036623	0.00026592	0.0091716
BBLN	79095	9	130872539	130976207	308	55	173005	3.3726	0.00037233	0.00029559	0.0083519
ACVRL1	94	12	52250657	52367145	461	75	173005	3.3695	0.00037652	0.00050966	0.0035264
FAM178B	51252	2	97491619	97702337	610	59	173005	3.3685	0.00037796	0.00018899	0.0193
POLR1G	10849	19	45859467	45964024	390	62	173005	3.3643	0.00038364	0.01091	0.00039658
ZNF445	353274	3	44431262	44569162	319	52	173005	3.3623	0.00038651	0.00016164	0.038853
FOSB	2354	19	45921253	46028437	441	64	173005	3.3551	0.00039667	0.0038125	0.00070811
THAP3	90326	1	6634925	6745646	335	49	173005	3.3505	0.00040334	0.00016076	0.026411
ENOX1	55068	13	43737335	44411116	2380	148	173005	3.344	0.00041291	0.0021905	0.0031533
PPIF	10105	10	81057220	81165090	527	58	173005	3.3355	0.00042578	0.0002574	0.013303
DHRS2	10202	14	24049324	24164848	423	85	173005	3.3312	0.00043232	8.9897e-05	0.039654
AP3M2	10947	8	41960464	42078701	416	54	173005	3.3304	0.00043366	0.0012332	0.0040636
PCNP	57092	3	101242997	101363281	391	44	173005	3.3284	0.00043668	0.00051931	0.014341
DENND1A	57706	9	126091933	126742423	2275	100	173005	3.3269	0.00043905	0.00019097	0.031414
PCBP2	5094	12	53795886	53924946	246	53	173005	3.3165	0.00045578	0.0036739	0.0031837
DNM1	1759	9	130915634	131067528	461	72	173005	3.3139	0.00046003	0.00053907	0.010589
ARMC1	55156	8	66464691	66596452	618	38	173005	3.2996	0.0004841	0.00063698	0.013935
SPATA48	100130988	7	50085682	50248852	639	54	173005	3.2961	0.00049025	0.00071989	0.010772
ZPBP	11055	7	49927023	50182860	893	46	173005	3.2908	0.0004995	0.00078867	0.014224
TOX	9760	8	59667977	60081767	1572	143	173005	3.282	0.00051544	0.0006392	0.012262
ZBTB4	57659	17	7312685	7437568	491	55	173005	3.2818	0.00051571	0.00027325	0.0237
OR4X1	390113	11	48235413	48336330	520	35	173005	3.2793	0.00052024	0.0010614	0.011085
ZNF608	57507	5	123922606	124134517	889	92	173005	3.2669	0.00054358	0.0032592	0.0015022
TAF12	6883	1	28879608	29025416	345	57	173005	3.2655	0.00054635	0.00075396	0.014502
VSIG10	54621	12	118451398	118591810	583	99	173005	3.2581	0.00056084	0.0017018	0.0062376
MAML3	55534	4	140587545	141125233	1838	186	173005	3.244	0.00058924	0.002641	0.004113
ISOC1	51015	5	128380442	128499721	507	46	173005	3.243	0.00059136	0.0004604	0.0082306
AZIN1	51582	8	103788536	103926905	555	51	173005	3.2424	0.00059273	0.0015464	0.0082429
GRIA1	2890	5	152820084	153243429	1906	105	173005	3.239	0.0005997	0.0008519	0.029294
FCF1	51077	14	75129817	75255323	334	47	173005	3.238	0.0006018	0.0018973	0.0068196
NPFFR1	64106	10	71964713	72093450	622	71	173005	3.235	0.00060831	0.00044102	0.013549
STARD7	56910	2	96800597	96924573	250	61	173005	3.2332	0.00061216	0.0037119	0.0028247
RAB42	115273	1	28868712	28971098	236	61	173005	3.2326	0.00061329	0.00085417	0.010542
RERE	473	1	8362464	8927699	1370	64	173005	3.2294	0.00062015	0.0012361	0.0096305
UNC5C	8633	4	96033655	96520361	2133	178	173005	3.2254	0.00062905	0.0012205	0.0056166
KCNG2	26251	18	77573668	77709816	516	51	173005	3.2214	0.00063792	0.00091401	0.0064509
NEO1	4756	15	73294056	73647547	1127	61	173005	3.2166	0.00064864	0.00049211	0.014454
MFF	56947	2	228139867	228272552	708	66	173005	3.2141	0.0006543	0.00058959	0.0064646
OR4X2	119764	11	48216656	48317567	509	35	173005	3.2135	0.00065559	0.001082	0.012369
ASCC3	10973	6	100906325	101379243	1646	54	173005	3.2094	0.00066514	0.0027604	0.0061311
TCAIM	285343	3	44329574	44500940	468	60	173005	3.2076	0.00066916	0.00050522	0.040243
ERCC1	2067	19	45860591	46032241	668	78	173005	3.2066	0.00067166	0.0070432	0.00092319
RABAC1	10567	19	42410833	42513530	203	62	173005	3.2042	0.00067719	0.00016064	0.11394
RAB6A	5870	11	73336683	73522201	739	50	173005	3.2038	0.00067808	0.01109	0.0008987
NFKB2	4791	10	104103867	104212286	208	57	173005	3.2033	0.00067925	0.00029253	0.026007
EYA2	2139	20	45473263	45867492	1675	161	173005	3.2007	0.00068552	0.0018695	0.0054729
CACNA2D1	781	7	81525760	82123031	2505	158	173005	3.1984	0.00069098	0.00062795	0.024536
EPC2	26122	2	149352560	149595136	779	51	173005	3.1956	0.00069781	0.0020151	0.0081704
ZCCHC7	84186	9	37070161	37408146	1017	62	173005	3.1937	0.00070231	0.00092112	0.01596
BLOC1S5	63915	6	7963800	8114647	750	50	173005	3.1909	0.0007091	0.0011469	0.0050377
LCN2	3934	9	130861732	130965734	289	57	173005	3.1889	0.00071413	0.0010329	0.0050485
ERFL	390937	19	42362093	42482229	287	54	173005	3.1875	0.00071763	0.00020733	0.10096
HCN1	348980	5	45205052	45746220	1266	71	173005	3.1871	0.00071865	0.058428	0.00014883
RANBP9	10048	6	13571730	13761796	490	63	173005	3.1836	0.0007274	0.00052174	0.025462
KCNK16	83795	6	39232474	39340330	665	60	173005	3.1799	0.0007367	0.00030423	0.034315
TAMALIN	160622	12	52350729	52459673	332	75	173005	3.1792	0.00073851	0.0020081	0.0032428
C18orf54	162681	18	51834284	51958404	504	36	173005	3.1749	0.00074945	0.0020605	0.01113
PAFAH1B2	5049	11	116965000	117098889	582	47	173005	3.1689	0.00076507	0.00056345	0.017795
ANKRD39	51239	2	97463722	97573756	308	44	173005	3.168	0.00076741	0.00055706	0.01574
PRRC2C	23215	1	171404652	171612650	764	51	173005	3.1594	0.00079036	0.0014389	0.004837
DLST	1743	14	75298594	75420450	426	45	173005	3.159	0.00079164	0.0041144	0.0034096
PHF13	148479	1	6623756	6734093	355	56	173005	3.1576	0.00079546	0.00024831	0.036273
HNRNPA1L2	144983	13	53123750	53267931	546	29	173005	3.1574	0.00079604	0.0013124	0.032725
GMNC	647309	3	190520526	190660190	639	61	173005	3.1518	0.00081134	0.00059286	0.028731
ATP5PO	539	21	35225757	35338158	453	53	173005	3.1517	0.00081167	0.012134	0.00072302
CCDC122	160857	13	44360488	44503826	645	49	173005	3.1503	0.00081551	0.01142	0.00092997
MRPS30	10884	5	44759027	44865616	280	34	173005	3.144	0.00083326	0.40021	4.759e-05
CNGA4	1262	11	6206724	6317066	418	76	173005	3.1224	0.00089702	0.00068097	0.024058
HTR1D	3352	1	23468388	23571222	367	37	173005	3.1212	0.00090044	0.0017149	0.015985
ITSN1	6453	21	34964706	35311609	939	113	173005	3.1211	0.00090095	0.012712	0.0016089
TFAP2A	7020	6	10343419	10469797	568	91	173005	3.1205	0.00090267	0.014588	0.0003781
NOM1	64434	7	156692417	156815876	740	53	173005	3.1196	0.0009056	0.0019455	0.010941
FGF11	2256	17	7291784	7398256	375	60	173005	3.112	0.00092923	0.00036042	0.041858
POLR2A	5430	17	7337698	7467935	571	53	173005	3.1103	0.00093446	0.00058325	0.024337
POU5F2	134187	5	93026015	93127309	240	56	173005	3.107	0.00094514	0.0004318	0.068899
RPS6KL1	83694	14	75320657	75439985	412	51	173005	3.1065	0.0009467	0.0045367	0.0041664
SORCS2	57537	4	7144374	7794564	4742	316	173005	3.1058	0.00094868	0.0023322	0.016454
RPRML	388394	17	45005522	45106614	442	45	173005	3.1017	0.00096194	0.00059954	0.025092
FADS1	3992	11	61517097	61634529	318	50	173005	3.0981	0.00097379	0.00022783	0.12731
C1QTNF7	114905	4	15291560	15497791	791	70	173005	3.0898	0.0010016	0.0013678	0.011373
ARHGEF1	9138	19	42337240	42461604	305	55	173005	3.0878	0.0010083	0.00036865	0.11295
TOR1AIP1	26092	1	179801177	179939212	516	51	173005	3.0871	0.0010105	0.0012172	0.013399
SUGT1	10910	13	53176830	53312433	542	39	173005	3.0845	0.0010195	0.0012643	0.054187
GPR22	2845	7	107060502	107166125	343	42	173005	3.0833	0.0010235	0.00067849	0.037543
TXNL4A	10907	18	77682867	77798546	442	47	173005	3.0824	0.0010269	0.0016767	0.011134
NLE1	54475	17	33408368	33519322	314	68	173005	3.0818	0.0010287	0.0021572	0.0051896
C11orf42	160298	11	6176798	6282365	357	60	173005	3.0809	0.0010318	0.0020712	0.0090857
MAN2A2	4122	15	91397420	91515815	463	71	173005	3.0766	0.0010469	0.0013272	0.013941
UBAP2L	9898	1	154142427	154293986	400	61	173005	3.0751	0.0010522	0.00037311	0.075923
FEN1	2237	11	61510109	61614716	257	50	173005	3.0723	0.0010622	0.00024579	0.11902
MTF1	4520	1	38225239	38375292	453	51	173005	3.0697	0.0010714	0.054646	0.00046081
CDH18	1016	5	19423140	20625972	4840	180	173005	3.0663	0.0010836	0.0031984	0.01431
KNL1	57082	15	40836447	41004881	545	36	173005	3.0578	0.0011147	0.0016191	0.013658
ARFGAP3	26286	22	43142530	43303408	788	52	173005	3.0564	0.0011201	0.012476	0.0012019
RESP18	389075	2	220142131	220247899	383	48	173005	3.0552	0.0011247	0.0019006	0.011048
ZNF24	7572	18	32862178	32974428	296	44	173005	3.0551	0.0011247	0.00044368	0.067244
ESRRG	2104	1	216626588	217361097	3347	218	173005	3.0547	0.0011266	0.0063415	0.0029983
ZDHHC11B	653082	5	660470	834857	865	85	173005	3.051	0.0011405	0.00026728	0.031492
PSD	5662	10	104112374	104229691	262	61	173005	3.048	0.0011519	0.00054408	0.037495
GRIK5	2901	19	42452468	42624278	257	79	173005	3.0425	0.0011732	0.00014661	0.28499
CASP4	837	11	104763594	104889325	444	56	173005	3.0417	0.0011761	0.0041488	0.0059603
FOLH1	2346	11	49118187	49280222	719	38	173005	3.0412	0.001178	0.0023897	0.010307
HAX1	10456	1	154195039	154298351	296	57	173005	3.0392	0.0011861	0.00027785	0.076985
TRIM23	373	5	64835507	64970187	525	33	173005	3.0389	0.0011873	0.0051147	0.0079287
P2RX3	5024	11	57055841	57187549	416	60	173005	3.0364	0.001197	0.00090692	0.022511
PPP1R13L	10848	19	45832892	45959787	486	73	173005	3.0298	0.0012235	0.027348	0.00057753
SRRM4	84530	12	119369300	119650856	1286	117	173005	3.0271	0.0012347	0.00074584	0.025748
TMED5	50999	1	93565299	93696246	356	43	173005	3.0242	0.0012466	0.0081135	0.0049701
JPH4	84502	14	23987244	24098009	231	79	173005	3.0218	0.0012563	0.0012135	0.030527
PRLHR	2834	10	120302916	120405160	496	57	173005	3.0216	0.0012572	0.004925	0.0021039
OR4C3	256144	11	48296493	48397482	399	37	173005	3.0199	0.0012643	0.0014321	0.01621
KMO	8564	1	241645324	241808949	609	103	173005	3.0175	0.0012744	0.0032407	0.0089747
SIRT5	23408	6	13524506	13665390	333	63	173005	3.0142	0.0012883	0.0021992	0.0083105
DUSP13	51207	10	76804190	76918976	420	54	173005	3.0135	0.0012912	0.003306	0.0063464
INPP5B	3633	1	38276369	38462729	592	51	173005	3.0125	0.0012954	0.066467	0.00057001
OR8J1	219477	11	56077691	56178764	481	42	173005	3.0108	0.0013028	0.0064954	0.004077
OR8K1	390157	11	56063515	56164474	464	40	173005	3.0075	0.0013169	0.0057082	0.0046244
SEPTIN14	346288	7	55811237	55980482	680	51	173005	3.0062	0.0013225	0.0060486	0.0053862
WBP1L	54838	10	104453727	104626022	583	61	173005	3.0043	0.0013311	0.0063115	0.004768
RAB4A	5867	1	229356809	229491641	420	57	173005	3.0039	0.0013329	0.0004155	0.078669
CIAO1	9391	2	96881884	96989917	196	59	173005	3.0028	0.0013374	0.00058434	0.058453
ZFYVE1	53349	14	73386152	73543920	685	47	173005	3.0021	0.0013408	0.0037587	0.0041986
FGF10	2255	5	44255004	44439808	615	57	173005	3.0003	0.0013486	0.0031001	0.01177
HSBP1L1	440498	18	77674582	77780822	403	43	173005	3.0003	0.0013487	0.0042856	0.0069725
BAK1	578	6	33490323	33598072	691	51	173005	2.9985	0.0013566	0.0016789	0.008948
WASF3	10810	13	27081840	27313082	1174	73	173005	2.9973	0.0013619	0.0079255	0.0043866
ZNF423	23090	16	49474515	49941830	1832	178	173005	2.9942	0.001376	0.0025357	0.01745
-	10638	1	229390129	229491251	273	37	173005	2.9939	0.0013774	0.00049178	0.068332
TPPP	11076	5	609977	743510	663	63	173005	2.9889	0.0014	0.0012098	0.021803
PDE4B	5142	1	66208193	66890262	2435	138	173005	2.9887	0.001401	0.00021559	0.11763
PRMT3	10196	11	20359076	20580879	987	84	173005	2.9879	0.0014043	0.010482	0.0033445
PLEKHB1	58473	11	73307223	73423864	473	58	173005	2.9869	0.0014089	0.011187	0.001895
AFAP1	60312	4	7710440	7991653	1846	96	173005	2.9865	0.0014109	0.00071211	0.037712
TAS1R2	80834	1	19116093	19236155	810	83	173005	2.984	0.0014227	0.0013835	0.011493
METAP2	10988	12	95817822	95959615	718	61	173005	2.9822	0.0014309	0.00059892	0.085648
BTBD11	121551	12	107662197	108103419	1607	143	173005	2.9822	0.0014311	0.0056953	0.0036978
PRG3	10394	11	57094242	57198623	312	58	173005	2.9815	0.0014344	0.0014931	0.013684
MYT1L	23040	2	1742885	2385147	2781	159	173005	2.9812	0.0014354	0.010168	0.0010759
SLC66A2	80148	18	77612420	77761664	600	51	173005	2.9788	0.001447	0.0021691	0.01131
POFUT2	23275	21	46633843	46757811	673	64	173005	2.9785	0.0014482	0.013181	0.0049883
HNRNPH1	3187	5	178991179	179100722	452	59	173005	2.9763	0.001459	0.00081929	0.02551
DNAI4	79819	1	67228568	67440907	641	91	173005	2.9762	0.0014591	0.0042792	0.0044826
FAM168A	23201	11	73061837	73359234	1030	57	173005	2.9739	0.0014704	0.011212	0.0021549
PARD6G	84552	18	77865115	78055397	554	44	173005	2.9734	0.0014727	0.0025016	0.011441
OR4S1	256148	11	48277775	48378704	466	41	173005	2.9728	0.0014754	0.0022211	0.016887
NR4A2	4929	2	157130944	157239287	232	54	173005	2.97	0.0014891	0.014612	0.002552
GOSR2	9570	17	44950486	45094366	563	46	173005	2.9694	0.0014917	0.0022861	0.016532
SHISA9	729993	16	12945477	13384273	2321	166	173005	2.9694	0.001492	0.0013368	0.042916
C1orf109	54955	1	38097242	38208007	453	65	173005	2.9673	0.0015023	0.0074201	0.0053047
FAM172A	83989	5	92903431	93497404	1298	62	173005	2.9653	0.0015117	0.0038253	0.020782
RBM25	58517	14	73475221	73638749	542	49	173005	2.962	0.0015282	0.0023815	0.010835
RASGRP1	10125	15	38730302	38907661	633	72	173005	2.9616	0.0015302	0.01759	0.0030675
ATP1A3	478	19	42420628	42548428	229	69	173005	2.9612	0.0015321	0.00026109	0.24263
FHIP1B	84067	11	6182564	6305941	473	67	173005	2.9608	0.0015341	0.0010866	0.026929
DIRAS3	9077	1	68461645	68567314	401	61	173005	2.9598	0.0015392	0.00043399	0.067815
YIPF2	78992	19	10983444	11089357	330	45	173005	2.9554	0.0015611	0.0014548	0.03419
MYRF	745	11	61470121	61605990	331	68	173005	2.9538	0.0015692	0.00028157	0.10974
TMEM127	55654	2	96865946	96981751	209	59	173005	2.9524	0.0015764	0.00068566	0.06636
DIS3L	115752	15	66535633	66676236	516	51	173005	2.9514	0.0015815	0.0082935	0.0046609
DNAJB2	3300	2	220094040	220201622	361	52	173005	2.9498	0.0015899	0.0042039	0.0072973
PPA1	5464	10	71912586	72043667	596	60	173005	2.9491	0.0015933	0.0018165	0.011751
GLIPR1L1	256710	12	75677550	75814170	377	42	173005	2.9488	0.0015951	0.0048639	0.0064352
ELAVL4	1996	1	50463686	50719442	565	90	173005	2.9475	0.0016017	0.007326	0.0063925
ROBO2	6092	3	75905845	77749115	7654	301	173005	2.947	0.0016045	0.0013122	0.029754
GART	2618	21	34826238	34965223	343	56	173005	2.9462	0.0016087	0.0012836	0.017294
BCAT1	586	12	24912958	25152393	1275	103	173005	2.9449	0.0016153	0.0012384	0.02217
RPL12	6136	9	130159953	130263711	342	33	173005	2.939	0.0016464	0.0064428	0.0062329
UBR2	23304	6	42481748	42711243	718	57	173005	2.9389	0.0016471	0.0014198	0.028471
OR4A15	81328	11	55085360	55186394	632	45	173005	2.9386	0.0016485	0.013153	0.0038258
WIPF3	644150	7	29796170	30006682	956	70	173005	2.9381	0.0016512	0.0068738	0.0037804
GLIPR1L2	144321	12	75734850	75876468	481	39	173005	2.9369	0.0016574	0.0026523	0.016207
HSPH1	10808	13	31660762	31787246	524	66	173005	2.9367	0.0016589	0.0042349	0.0076732
SEPTIN11	55752	4	77820895	78011307	667	85	173005	2.936	0.0016626	0.0018027	0.024024
TMEM258	746	11	61506602	61610085	250	57	173005	2.9339	0.0016738	0.00053835	0.10044
TOR1AIP2	163590	1	179759102	179897867	550	55	173005	2.9321	0.0016835	0.0034388	0.012211
FHIT	2272	3	59685036	61287133	8713	394	173005	2.9295	0.0016977	0.0004768	0.040335
AP1G2	8906	14	23978777	24088754	243	79	173005	2.9295	0.0016977	0.0015402	0.035894
SUFU	51684	10	104213719	104443214	704	51	173005	2.9287	0.0017018	0.018583	0.0039032
ZNF396	252884	18	32896661	33007301	284	49	173005	2.9275	0.0017088	0.00074389	0.077815
TRPV4	59341	12	110170892	110321212	531	76	173005	2.925	0.0017225	0.0027877	0.0091766
CUEDC2	79004	10	104133002	104242423	278	65	173005	2.9212	0.0017435	0.00098291	0.045937
PIMREG	54478	17	6297735	6404385	611	92	173005	2.9192	0.0017544	0.0013247	0.019601
MST1R	4486	3	49874435	49991311	231	48	173005	2.9173	0.0017656	0.0011235	0.023549
LOC389199	389199	4	7890734	7992023	598	67	173005	2.9168	0.0017683	0.0014687	0.02456
OR8K3	219473	11	56035783	56136721	433	36	173005	2.9166	0.0017692	0.0093725	0.0046813
MARCHF11	441061	5	16017474	16229897	701	95	173005	2.9166	0.0017694	0.11801	0.00043952
OR4C12	283093	11	49953009	50054071	511	37	173005	2.9132	0.0017885	0.0082008	0.0071135
PPP1R13B	23368	14	104150088	104365116	772	52	173005	2.9121	0.0017948	0.0042142	0.011621
TRNAU1AP	54952	1	28829529	28955057	347	55	173005	2.9102	0.0018062	0.0022228	0.015785
SOX6	55553	11	15937995	16547935	1674	115	173005	2.9089	0.0018135	0.00032348	0.24
STARD6	147323	18	51801062	51930943	547	42	173005	2.9076	0.0018209	0.0085941	0.0075105
KCNMA1	3778	10	78579359	79447577	3334	229	173005	2.9069	0.0018251	0.00045071	0.13013
PRSS55	203074	8	10333030	10461676	825	63	173005	2.9064	0.0018281	0.0017991	0.017868
PRODH	5625	22	18850206	18974066	620	74	173005	2.9032	0.0018466	0.0016779	0.012482
NTM	50863	11	131190371	132256716	4480	306	173005	2.8996	0.0018684	0.0010585	0.079442
FBXL15	79176	10	104128979	104232894	242	64	173005	2.897	0.0018837	0.0010527	0.040139
LRSAM1	90678	9	130163765	130315780	530	46	173005	2.8961	0.0018893	0.0026267	0.011569
KRR1	11103	12	75841419	75955418	354	44	173005	2.8948	0.0018968	0.00044911	0.09938
OXCT1	5019	5	41680167	41920791	612	50	173005	2.8941	0.0019015	0.0026055	0.03184
TOPAZ1	375337	3	44233378	44423590	554	45	173005	2.894	0.0019016	0.0027977	0.036935
SIDT2	51092	11	116999626	117118161	506	49	173005	2.8934	0.0019052	0.0019655	0.01752
RAB2A	5862	8	61379469	61586203	729	50	173005	2.8906	0.0019228	0.0020839	0.035041
SMIM2	79024	13	44667287	44785393	399	60	173005	2.8893	0.0019306	0.0021369	0.022293
FCER1G	2207	1	161135087	161239038	374	67	173005	2.885	0.001957	0.0092306	0.011068
PBRM1	55193	3	52529368	52769866	790	46	173005	2.8818	0.0019768	0.0064134	0.010238
CAPS2	84698	12	75619759	75834681	595	57	173005	2.881	0.001982	0.0062111	0.0098803
LMO4	8543	1	87744151	87864606	498	96	173005	2.8807	0.0019838	0.0053892	0.0076877
OR8U1	219417	11	56093100	56194029	498	46	173005	2.8802	0.0019874	0.0053077	0.0086943
IMPG2	50939	3	100891390	101089419	578	48	173005	2.8711	0.0020453	0.0031956	0.01749
VPS36	51028	13	52936737	53074798	592	37	173005	2.8708	0.002047	0.004151	0.033089
CLDN9	9080	16	3012457	3114506	425	72	173005	2.8705	0.0020493	0.0034297	0.034565
NOL7	51406	6	13562531	13683089	258	52	173005	2.8703	0.0020505	0.0044465	0.011931
LUZP1	7798	1	23360516	23554301	542	44	173005	2.8695	0.0020559	0.0084068	0.011599
MNX1	3110	7	156747547	156853347	578	81	173005	2.8681	0.002065	0.0054873	0.010043
CASP5	838	11	104814967	104943895	539	64	173005	2.8672	0.0020704	0.0075652	0.0080849
CCKBR	887	11	6230841	6343363	454	110	173005	2.8643	0.0020897	0.0027487	0.021849
CAPZA2	830	7	116452533	116609315	387	63	173005	2.8638	0.0020932	0.0016094	0.057263
FNBP4	23360	11	47688055	47839012	427	53	173005	2.863	0.0020983	0.013483	0.0065131
TIMM29	90580	19	10989424	11090917	327	46	173005	2.8622	0.0021036	0.0017925	0.039989
IQGAP1	8826	15	90881473	91095475	1016	40	173005	2.8604	0.0021155	0.014567	0.0050493
ZNF253	56242	19	19926639	20055099	491	50	173005	2.8603	0.0021159	0.017525	0.0039446
CENPK	64105	5	64763593	64908995	568	36	173005	2.8587	0.0021269	0.011577	0.0078442
SAMD8	142891	10	76821275	76991881	564	47	173005	2.8586	0.0021278	0.010424	0.0051407
SLC35D1	23169	1	67415015	67570080	573	45	173005	2.8579	0.0021325	0.0088733	0.0061606
SERPINI1	5274	3	167403432	167593357	671	63	173005	2.8554	0.0021491	0.0040433	0.014928
PLPBP	11212	8	37569680	37687286	273	79	173005	2.8554	0.0021493	0.0026598	0.023573
UNC45B	146862	17	33424787	33566364	476	71	173005	2.8528	0.0021669	0.0041108	0.0067894
ZNF79	7633	9	130136653	130259525	388	39	173005	2.8514	0.0021761	0.0084548	0.0064461
ZNF852	285346	3	44489924	44602222	283	42	173005	2.8447	0.0022229	0.0010099	0.10908
CHML	1122	1	241742166	241849232	437	84	173005	2.8405	0.0022522	0.00588	0.0067028
C2orf66	401027	2	197619139	197725000	244	54	173005	2.8364	0.0022813	0.12081	0.00068159
OR6Q1	219952	11	57748425	57849378	512	31	173005	2.8357	0.0022862	0.0061052	0.018153
PGPEP1	54858	19	18401397	18530763	511	80	173005	2.8346	0.002294	0.027197	0.0038543
RFK	55312	9	78950433	79059444	511	49	173005	2.8346	0.0022943	0.0055767	0.010415
PTPRN	5798	2	220104345	220224295	411	51	173005	2.8335	0.0023018	0.0052356	0.009
CAPN2	824	1	223839295	224013720	684	53	173005	2.8334	0.0023027	0.01115	0.0096472
CCDC32	90416	15	40774083	40907252	465	38	173005	2.8306	0.0023231	0.0019706	0.038303
NT5C2	22978	10	104797774	105003063	631	47	173005	2.8297	0.0023295	0.029685	0.0033894
OR8U3	219479	11	56134734	56235708	495	43	173005	2.8294	0.0023319	0.0096432	0.0056266
SPOCK1	6695	5	136260987	136885018	2253	125	173005	2.8274	0.0023467	0.00070529	0.1039
CRTC3	64784	15	91023118	91238577	924	55	173005	2.8271	0.0023488	0.0081947	0.0090283
CLDN6	9074	16	3014713	3118188	450	74	173005	2.8253	0.0023621	0.003025	0.044817
LRRC70	100130733	5	61824562	61927275	267	44	173005	2.8162	0.0024295	0.0022172	0.042443
EYS	346007	6	64379876	66467118	8855	175	173005	2.8149	0.0024399	0.0010278	0.07766
MARCKSL1	65108	1	32749430	32851840	140	70	173005	2.8112	0.0024676	0.0024845	0.039217
TYK2	7297	19	10411204	10541248	457	64	173005	2.8107	0.0024714	0.01464	0.0043657
TLN2	83660	15	62632769	63186830	2265	196	173005	2.8102	0.0024752	0.067941	0.0012866
RBFOX1	54715	16	5239469	7813342	19878	578	173005	2.8094	0.0024818	0.0031631	0.023689
LOC101060341	101060341	7	55763825	55865854	448	43	173005	2.8077	0.0024946	0.0151	0.0036581
SSRP1	6749	11	57043459	57153351	364	44	173005	2.8077	0.0024946	0.0031502	0.020373
APOA2	336	1	161142083	161243418	369	66	173005	2.8066	0.0025035	0.010275	0.012864
RPUSD2	27079	15	40811503	40916666	377	34	173005	2.805	0.0025161	0.0023156	0.031503
AQP10	89872	1	154243592	154347801	365	49	173005	2.8048	0.0025175	0.0010824	0.08951
THSD1	55901	13	52884506	53030629	607	37	173005	2.8046	0.0025186	0.0030845	0.051015
RPS19	6223	19	42313988	42425484	303	59	173005	2.8042	0.0025222	0.0011706	0.093897
SLC1A6	6511	19	15010845	15171455	1098	76	173005	2.8009	0.002548	0.0028441	0.02522
DNAJC28	54943	21	34810238	34914023	332	44	173005	2.799	0.0025634	0.00093061	0.070543
HNF4G	3174	8	76402203	76529069	668	51	173005	2.7986	0.0025663	0.0099206	0.0079021
TRAM2	9697	6	52312200	52491862	817	73	173005	2.7971	0.0025782	0.0055839	0.010068
CARM1	10498	19	10932253	11083453	436	57	173005	2.7967	0.0025818	0.0014747	0.046186
ATP5MC2	517	12	54008944	54120512	406	45	173005	2.7956	0.0025901	0.0078834	0.014291
ARHGAP19	84986	10	98931930	99102430	663	53	173005	2.7939	0.0026037	0.0017854	0.086659
PTN	5764	7	136862088	137078606	773	95	173005	2.7936	0.0026061	0.0024645	0.028806
TAL2	6887	9	108368562	108475393	403	71	173005	2.793	0.002611	0.013165	0.0070185
FOXO3	2309	6	108831026	109055972	733	74	173005	2.7882	0.0026501	0.0040834	0.015911
PTCH1	5727	9	98155264	98329247	665	66	173005	2.7872	0.0026586	0.002047	0.03138
SYTL2	54843	11	85355264	85572197	721	64	173005	2.7849	0.0026769	0.0064218	0.013976
MYCL	4610	1	40311096	40417687	381	53	173005	2.7831	0.0026925	0.0029924	0.012008
TMEM200C	645369	18	5839411	5945373	417	89	173005	2.7814	0.0027059	0.0010406	0.059455
ITPR3	3710	6	33537951	33714351	1024	67	173005	2.7812	0.002708	0.0036948	0.014015
TTC12	54970	11	113135251	113294345	540	72	173005	2.7799	0.0027187	0.0014303	0.067053
MRPL48	51642	11	73448917	73625656	724	49	173005	2.7799	0.0027189	0.017716	0.0036821
C4orf45	152940	4	159764684	160006333	796	66	173005	2.7755	0.0027557	0.0043591	0.015936
PPME1	51400	11	73831936	74015748	630	49	173005	2.7727	0.0027799	0.0086735	0.011424
SLC27A3	11000	1	153696830	153802633	246	63	173005	2.768	0.0028202	0.005724	0.013561
TRIT1	54802	1	40256703	40399177	616	52	173005	2.7669	0.0028298	0.0043399	0.013419
ALDH4A1	8659	1	19147924	19279293	844	103	173005	2.7668	0.0028302	0.004005	0.017273
CDC37	11140	19	10451809	10564271	350	50	173005	2.7662	0.0028361	0.0073401	0.0096806
FBXL5	26234	4	15556007	15711487	521	41	173005	2.7661	0.0028364	0.0047854	0.012793
TM4SF20	79853	2	228176872	228294022	716	64	173005	2.7658	0.0028389	0.0021497	0.019812
ARHGAP23	57636	17	36534720	36718628	692	103	173005	2.7646	0.0028499	0.0098188	0.0073925
TOMM40L	84134	1	161145729	161250536	387	71	173005	2.7641	0.0028541	0.008976	0.018037
TMEM200A	114801	6	130637426	130814569	776	53	173005	2.7638	0.0028571	0.0089945	0.0092949
-	101927998	16	73439940	73975581	2206	202	173005	2.7596	0.0028932	0.0027975	0.021409
OR4C13	283092	11	49923943	50024971	515	39	173005	2.7576	0.0029117	0.0067037	0.014609
C2CD3	26005	11	73673759	73932064	925	58	173005	2.7541	0.0029428	0.016501	0.0061008
ZBTB25	7597	14	64866285	65020656	559	46	173005	2.7517	0.002964	0.016076	0.0081877
TACC3	10460	4	1673217	1796905	643	58	173005	2.751	0.0029709	0.017902	0.0056725
GLIPR1	11010	12	75824513	75945716	390	39	173005	2.7486	0.0029925	0.00117	0.076705
PIEZO1	9780	16	88731746	88901372	1250	114	173005	2.7474	0.0030036	0.0059567	0.015062
KIAA0930	23313	22	45538123	45686650	888	98	173005	2.7458	0.0030185	0.081489	0.00127
TNFRSF12A	51330	16	3020313	3122384	445	74	173005	2.7415	0.0030581	0.0036361	0.051975
CHP1	11261	15	41473341	41624085	585	40	173005	2.7402	0.0030702	0.0058632	0.016963
SENP7	57337	3	100993049	101282085	1005	37	173005	2.7397	0.0030747	0.015559	0.010178
SLC26A4	5172	7	107251080	107408254	425	80	173005	2.7392	0.0030796	0.0025133	0.05292
LRRK2	120892	12	40568813	40813087	1206	58	173005	2.7392	0.0030797	0.010529	0.0089753
AIPL1	23746	17	6277057	6388576	681	101	173005	2.7375	0.0030957	0.0043815	0.012637
HCFC1R1	54985	16	3022626	3124287	445	74	173005	2.7352	0.0031171	0.0032012	0.059298
CUBN	8029	10	16815965	17221816	2164	149	173005	2.7331	0.0031367	0.0023238	0.029503
DCAF4	26094	14	73343040	73478825	659	47	173005	2.733	0.0031384	0.011086	0.0054227
FURIN	5045	15	91361885	91476687	482	85	173005	2.7324	0.0031433	0.0092004	0.010298
ZNF713	349075	7	55905148	56058519	564	55	173005	2.7304	0.0031631	0.02297	0.0056155
PPWD1	23398	5	64809063	64933376	494	37	173005	2.73	0.0031663	0.0094274	0.016635
IQSEC3	440073	12	126049	337626	917	119	173005	2.7298	0.0031685	0.0089888	0.0094018
RAVER1	125950	19	10376888	10494314	470	73	173005	2.7251	0.0032146	0.0093085	0.010998
ICAM3	3385	19	10394452	10500345	427	64	173005	2.7248	0.0032168	0.0085928	0.010723
TMEM102	284114	17	7288762	7390998	339	62	173005	2.7246	0.0032186	0.0012777	0.067645
ZNF512	84450	2	27755836	27896082	359	38	173005	2.7212	0.0032524	0.02062	0.0055873
CPNE8	144402	12	38996002	39350395	1389	58	173005	2.719	0.0032738	0.004833	0.025914
MEPE	56955	4	88692563	88817969	739	55	173005	2.7173	0.0032908	0.047071	0.0016977
SLC25A3	5250	12	98937403	99045778	408	75	173005	2.7137	0.0033266	0.0044769	0.01365
ZMAT4	79698	8	40338109	40805345	2244	153	173005	2.7134	0.0033294	0.030205	0.0050261
WDR25	79446	14	100792755	101046640	813	78	173005	2.7091	0.0033734	0.003555	0.025472
TLK1	9874	2	171797333	172137824	1127	64	173005	2.7087	0.0033773	0.0023001	0.10283
AGBL2	79841	11	47631143	47786928	404	50	173005	2.7064	0.0034004	0.011468	0.01555
ADNP2	22850	18	77816915	77948229	583	41	173005	2.7055	0.0034105	0.003443	0.022047
FADS2	9415	11	61533675	61684826	410	51	173005	2.705	0.0034157	0.0013181	0.092804
DUSP29	338599	10	76747230	76883383	457	62	173005	2.7027	0.0034385	0.010872	0.0077042
ASXL3	80816	18	31108541	31381159	1081	65	173005	2.702	0.0034467	0.0085583	0.016421
TSPAN2	10100	1	115540632	115682121	637	54	173005	2.7012	0.0034548	0.0048892	0.016896
MTF2	22823	1	93494792	93654638	484	72	173005	2.7011	0.0034554	0.018445	0.0088297
ZKSCAN7	55888	3	44546667	44674975	364	42	173005	2.6972	0.0034961	0.0016603	0.094528
CDCA8	55143	1	38108073	38225391	489	65	173005	2.695	0.0035189	0.032065	0.0045648
LMBR1	64327	7	156420537	156735902	1480	62	173005	2.6917	0.0035549	0.0041293	0.016849
LRRC25	126364	19	18451947	18558428	414	76	173005	2.6914	0.0035578	0.053762	0.0034988
C1orf189	388701	1	154121561	154228841	251	55	173005	2.6896	0.0035768	0.0019617	0.085386
DIAPH1	1729	5	140844588	141048622	684	68	173005	2.6843	0.003634	0.0022983	0.033881
TPM3	7170	1	154077780	154214611	310	47	173005	2.6829	0.0036497	0.001761	0.066546
FNDC8	54752	17	33398598	33507751	291	69	173005	2.6824	0.0036548	0.0073401	0.012269
MGST2	4258	4	140536922	140711899	760	102	173005	2.678	0.0037035	0.025712	0.0022917
CCDC18	343099	1	93596038	93794769	589	41	173005	2.6732	0.0037565	0.0081536	0.022556
ADO	84890	10	64514516	64618239	408	50	173005	2.6723	0.0037664	0.005565	0.020417
SLC35G3	146861	17	33469539	33571412	403	48	173005	2.67	0.003793	0.0065673	0.010387
GDF15	9518	19	18446968	18549986	410	76	173005	2.6685	0.0038099	0.054569	0.0036584
OGFRL1	79627	6	71948477	72063267	653	42	173005	2.6668	0.0038287	0.0082821	0.036442
NR1I3	9970	1	161149456	161258432	430	67	173005	2.6663	0.0038346	0.016073	0.014038
LTBP2	4053	14	74914886	75129034	697	84	173005	2.6658	0.0038398	0.011082	0.0091308
DBNDD1	79007	16	90021279	90135937	669	57	173005	2.6657	0.0038415	0.0028496	0.030228
HDAC1	3065	1	32707708	32849227	233	94	173005	2.6654	0.0038445	0.0098636	0.015183
TRIM48	79097	11	54979658	55088595	703	44	173005	2.6635	0.0038666	0.013009	0.0098121
MTFR1	9650	8	66506888	66672798	661	50	173005	2.6601	0.0039058	0.0050999	0.026469
C4orf54	285556	4	100507686	100625424	516	46	173005	2.6595	0.0039125	0.012075	0.012801
PLIN5	440503	19	4472543	4585208	562	99	173005	2.659	0.0039183	0.0079019	0.010895
PGAP1	80055	2	197647728	197841454	478	56	173005	2.6588	0.0039214	0.16446	0.0010031
UBE3B	89910	12	109865215	110024510	706	46	173005	2.6566	0.0039464	0.012086	0.011548
ZNF620	253639	3	40497450	40609712	365	58	173005	2.6565	0.0039479	0.0017139	0.12916
SDK1	221935	7	3291080	4358632	6364	178	173005	2.6549	0.0039669	0.012974	0.0064162
GOLGA2	2801	9	130968108	131088286	367	60	173005	2.6538	0.0039799	0.011053	0.016285
MTRNR2L5	100463289	10	57308750	57410488	308	42	173005	2.6534	0.0039839	0.0038467	0.05712
CCDC105	126402	19	15071539	15184083	819	74	173005	2.6527	0.0039924	0.0044853	0.026754
CTU2	348180	16	88722891	88831794	777	86	173005	2.6525	0.0039951	0.0065396	0.01928
TUBA3D	113457	2	132183580	132290507	858	31	173005	2.6514	0.0040081	0.3432	0.00038224
GTF3C3	9330	2	197577756	197714492	287	51	173005	2.6512	0.0040105	0.19391	0.00076846
DUS1L	64118	17	79965748	80073697	452	77	173005	2.6484	0.004044	0.0014371	0.13127
HSD11B1L	374875	19	5630776	5738534	377	50	173005	2.6481	0.0040469	0.0092295	0.017172
WDR1	9948	4	10025963	10168612	1037	49	173005	2.648	0.0040482	0.00867	0.012107
THOC6	79228	16	3024032	3127756	465	79	173005	2.6463	0.0040694	0.0040623	0.058662
CD79A	973	19	42331190	42435439	265	53	173005	2.646	0.0040721	0.0019322	0.10126
ISYNA1	51477	19	18495198	18599111	369	53	173005	2.645	0.0040844	0.10175	0.0028157
PCDHGC5	56097	5	140818808	140942546	447	56	173005	2.6444	0.0040912	0.0035722	0.023578
IBSP	3381	4	88670702	88783601	593	65	173005	2.6418	0.0041236	0.061672	0.0021474
ELL3	80237	15	44014798	44119502	244	53	173005	2.641	0.0041333	0.0055004	0.039203
EIF5B	9669	2	99903821	100066728	509	39	173005	2.6396	0.00415	0.0022786	0.082633
PCDHGC4	56098	5	140814741	140942546	464	57	173005	2.6387	0.0041607	0.0034389	0.022489
GAS8	2622	16	90036056	90161379	714	62	173005	2.6373	0.0041779	0.0045426	0.02458
CDH8	1006	16	61631169	62120939	1770	109	173005	2.6366	0.0041865	0.0050492	0.038554
IPO11	51194	5	61649522	61974416	868	55	173005	2.6366	0.0041871	0.0028084	0.068705
SON	6651	21	34865344	34999820	265	56	173005	2.6366	0.0041874	0.0099129	0.014059
TECTB	6975	10	113993213	114114793	527	53	173005	2.6358	0.0041972	0.0052567	0.022853
EGR2	1959	10	64521756	64628927	413	49	173005	2.6347	0.0042111	0.0072238	0.019524
NTRK2	4915	9	87233417	87691985	1709	121	173005	2.6343	0.0042154	0.0017639	0.092371
ASTL	431705	2	96739589	96854175	229	59	173005	2.633	0.0042313	0.054066	0.0027182
TAFA5	25817	22	48835288	49197744	2767	192	173005	2.6324	0.0042394	0.0046757	0.033868
THEGL	100506564	4	57346775	57519489	733	95	173005	2.632	0.0042445	0.0092994	0.025149
C7orf50	84310	7	986623	1227911	1828	58	173005	2.6315	0.0042501	0.0092636	0.014829
TFAP2B	7021	6	50736439	50865326	420	50	173005	2.6307	0.0042602	0.0017161	0.1081
FKTN	2218	9	108270411	108453399	610	67	173005	2.6303	0.0042655	0.017944	0.010347
RFNG	5986	17	79955778	80059650	435	75	173005	2.6303	0.004266	0.0014599	0.13255
JADE2	23338	5	133810003	133968918	521	78	173005	2.6293	0.0042774	0.0037125	0.051049
ZNF621	285268	3	40516376	40631043	345	58	173005	2.6292	0.0042798	0.0017089	0.14386
ZNF660	285349	3	44576456	44691186	326	41	173005	2.6275	0.0043005	0.0018113	0.10433
GLTP	51228	12	110238748	110368293	441	58	173005	2.6242	0.004343	0.014252	0.0059325
C2orf16	84226	2	27749389	27855589	280	35	173005	2.624	0.0043457	0.009925	0.014157
GPS1	2873	17	79959746	80065346	444	75	173005	2.6239	0.0043464	0.0017312	0.11827
HLX	3142	1	221002743	221108401	340	54	173005	2.6199	0.0043972	0.00604	0.023032
TRIB2	28951	2	12806998	12932860	423	63	173005	2.6194	0.0044044	0.0043751	0.017919
TRAPPC13	80006	5	64870558	65011954	454	43	173005	2.6175	0.0044284	0.0049768	0.047555
VWC2L	402117	2	215226292	215490774	989	75	173005	2.6171	0.004434	0.0066311	0.024431
IFI27L2	83982	14	94544118	94645957	438	70	173005	2.6163	0.0044438	0.0043997	0.031672
LRG1	116844	19	4487227	4590036	510	95	173005	2.614	0.0044747	0.010978	0.0094628
MRPS28	28957	8	80780952	80992516	614	56	173005	2.6105	0.004521	0.0011097	0.11432
SAFB	6294	19	5573046	5718489	524	50	173005	2.6085	0.004547	0.0071751	0.028908
ZFYVE19	84936	15	41049274	41156767	319	50	173005	2.608	0.0045534	0.001679	0.082646
MICOS13	125988	19	5628425	5730911	349	46	173005	2.6074	0.0045613	0.0079765	0.026145
SLC2A8	29988	9	130109417	130220177	332	43	173005	2.6073	0.0045625	0.018848	0.00829
-	101060256	11	49831567	49946588	804	36	173005	2.6066	0.0045728	0.017607	0.01416
PARP8	79668	5	49911733	50192356	860	57	173005	2.6052	0.0045911	0.11672	0.0014395
C1orf43	25912	1	154129183	154243273	268	48	173005	2.6049	0.0045944	0.0021208	0.10521
SMIM4	440957	3	52520002	52624586	335	43	173005	2.6034	0.0046148	0.013438	0.010294
ZNF506	440515	19	19846648	19982560	544	65	173005	2.6034	0.0046153	0.017649	0.0065047
EPHB2	2048	1	22987263	23291823	1081	122	173005	2.5983	0.0046844	0.001252	0.10271
GFRA3	2676	5	137538069	137660544	367	53	173005	2.5974	0.0046968	0.013795	0.015293
C5orf60	285679	5	179018545	179122083	443	69	173005	2.5969	0.0047033	0.0044892	0.025686
BBS9	27241	7	33119144	33695680	2374	93	173005	2.5962	0.0047126	0.010698	0.020551
GPR146	115330	7	1034218	1148905	879	50	173005	2.5953	0.0047251	0.018103	0.010093
CCDC121	79635	2	27798408	27901898	268	38	173005	2.5949	0.004731	0.021324	0.0085929
DR1	1810	1	93761478	93878149	385	39	173005	2.593	0.0047571	0.011287	0.020912
MME	4311	3	154747436	154951518	681	104	173005	2.5921	0.0047701	0.0021147	0.13009
SAMD3	154075	6	130415447	130736570	1618	59	173005	2.5911	0.0047831	0.0073899	0.024283
SOX5	6660	12	23632438	24765383	4615	277	173005	2.5894	0.0048078	0.008355	0.029676
CC2D2A	57545	4	15421489	15653594	759	63	173005	2.5892	0.0048101	0.0042906	0.029921
EHHADH	1962	3	184858412	185021886	484	53	173005	2.5885	0.0048194	0.0066166	0.016205
SMYD2	56950	1	214404565	214560477	620	71	173005	2.5877	0.0048309	0.020641	0.007095
PCDHGC3	5098	5	140805569	140942546	497	59	173005	2.5875	0.004834	0.0047084	0.021672
LARS2	23395	3	45380053	45640334	927	66	173005	2.5865	0.0048482	0.012774	0.010892
RPL36	25873	19	5640272	5741678	356	54	173005	2.5861	0.0048533	0.0051187	0.03634
EIF2AK3	9451	2	88806259	88977094	512	57	173005	2.5849	0.004871	0.22566	0.0010118
PIPOX	51268	17	27319918	27434245	334	58	173005	2.5844	0.0048778	0.0029427	0.029468
POLI	11201	18	51745849	51887583	576	47	173005	2.5842	0.0048796	0.024419	0.0092269
GABRA2	2555	4	46196470	46442056	769	58	173005	2.582	0.0049111	0.0026869	0.11812
BTG1	694	12	92484054	92589673	398	57	173005	2.5813	0.0049208	0.011304	0.0086596
DNMBP	23268	10	101585334	101819676	978	59	173005	2.5804	0.0049338	0.006345	0.033277
KLHL21	9903	1	6600784	6712958	391	62	173005	2.5796	0.004945	0.0029574	0.047216
LRRC20	55222	10	72008726	72192406	837	78	173005	2.5778	0.0049712	0.0070553	0.024729
TMEM71	137835	8	133672191	133822914	554	51	173005	2.5777	0.0049728	0.0058266	0.053713
ATP8B2	57198	1	154248036	154373780	485	49	173005	2.5767	0.0049869	0.0028835	0.091634
GCKR	2646	2	27669470	27796556	338	47	173005	2.5714	0.0050642	0.0076033	0.023907
GRPEL1	80273	4	7011780	7119800	530	61	173005	2.5705	0.0050781	0.0057135	0.019024
OR4C15	81309	11	55271783	55372895	867	36	173005	2.5678	0.005118	0.022715	0.011877
JAKMIP3	282973	10	133829367	134048482	1496	110	173005	2.5668	0.0051324	0.0015324	0.13371
ITIH1	3697	3	52761602	52876084	456	59	173005	2.5667	0.005133	0.00179	0.074156
HTATIP2	10553	11	20335231	20455329	578	65	173005	2.5657	0.0051486	0.020008	0.0075096
MEX3C	51320	18	48650920	48774051	420	54	173005	2.5646	0.0051641	0.0043583	0.052343
C3orf70	285382	3	184745838	184920802	739	58	173005	2.5637	0.0051787	0.013285	0.0091227
KLHDC4	54758	16	87680239	87849603	1068	101	173005	2.5636	0.005179	0.0067087	0.01852
REV1	51455	2	99966938	100156480	574	47	173005	2.5628	0.0051909	0.0032957	0.080141
ANAPC13	25847	3	134146546	134254865	326	35	173005	2.5621	0.0052023	0.0043456	0.073367
TBX10	347853	11	67348774	67457031	435	68	173005	2.5612	0.0052149	0.042966	0.0047461
DUSP2	1844	2	96758908	96861206	205	53	173005	2.5605	0.0052262	0.025673	0.0067154
PRELID2	153768	5	145088582	145264899	628	79	173005	2.5603	0.0052292	0.0012621	0.10344
SRP72	6731	4	57283370	57419847	478	48	173005	2.5601	0.0052322	0.0056869	0.063747
PSEN1	5663	14	73553143	73740399	602	59	173005	2.5594	0.0052433	0.012892	0.012907
FOS	2353	14	75695477	75798937	464	85	173005	2.5588	0.0052521	0.018824	0.0062554
DCXR	51181	17	79943757	80045573	410	70	173005	2.557	0.0052796	0.0024206	0.10628
ZNF474	133923	5	121415215	121539266	362	87	173005	2.5558	0.005297	0.0069027	0.030036
PPP1R14D	54866	15	41057643	41171283	321	51	173005	2.5549	0.0053106	0.0028838	0.058716
OIP5	11339	15	41551466	41674819	376	42	173005	2.5536	0.0053302	0.022882	0.011531
RUFY1	80230	5	178927562	179087027	769	73	173005	2.5531	0.0053383	0.0033787	0.049549
OR6S1	341799	14	21058855	21159850	606	111	173005	2.5529	0.0053418	0.012563	0.013624
IFI27	3429	14	94527079	94633033	484	70	173005	2.5527	0.0053443	0.0062821	0.027969
MMAB	326625	12	109941520	110061358	522	44	173005	2.5519	0.005357	0.017745	0.0093311
FRAT1	10023	10	99029022	99131672	425	39	173005	2.5503	0.0053817	0.0035268	0.098158
ANKS4B	257629	16	21195016	21313750	427	87	173005	2.5489	0.0054035	0.0075283	0.022663
HOOK3	84376	8	42702033	42935682	601	48	173005	2.5489	0.0054036	0.0069695	0.077459
MZT2A	653784	2	132177298	132300312	932	32	173005	2.5485	0.00541	0.38809	0.00048174
SP1	6667	12	53723979	53860230	346	50	173005	2.548	0.0054169	0.020678	0.014135
STK32C	282974	10	133946038	134195377	1494	107	173005	2.5467	0.0054372	0.0018576	0.17683
LOX	4015	5	121348890	121464206	359	70	173005	2.5464	0.0054422	0.0052561	0.040959
SSBP4	170463	19	18479679	18595372	428	57	173005	2.5459	0.0054498	0.13768	0.002783
NRBP1	29959	2	27601473	27715126	296	41	173005	2.5454	0.0054573	0.0094352	0.019747
SPCS1	28972	3	52689792	52792198	335	40	173005	2.5447	0.0054682	0.003281	0.082356
NUDT8	254552	11	67345409	67447408	425	55	173005	2.5442	0.0054761	0.045033	0.0052166
NCAM1	4684	11	112781969	113199158	1678	111	173005	2.5441	0.0054779	0.0039407	0.074915
TNKS1BP1	85456	11	57017103	57142485	431	46	173005	2.5439	0.0054814	0.0078721	0.029266
TP53BP2	7159	1	223917595	224083674	533	46	173005	2.5421	0.0055096	0.046629	0.006075
GNL3	26354	3	52669936	52778513	357	39	173005	2.542	0.0055117	0.0038167	0.076322
TEX37	200523	2	88774115	88879196	392	47	173005	2.5408	0.0055305	0.24118	0.00071205
ADRA2B	151	2	96728623	96832281	197	51	173005	2.5402	0.0055396	0.073498	0.0027658
KRTCAP3	200634	2	27615233	27719348	268	37	173005	2.5401	0.0055407	0.01419	0.013717
OR4A16	81327	11	55060677	55161663	583	45	173005	2.5399	0.0055448	0.0080638	0.031546
ATP6V0E2	155066	7	149520053	149627787	452	56	173005	2.5393	0.0055535	0.014406	0.012992
FBXW4	6468	10	103320421	103505345	409	56	173005	2.539	0.0055585	0.03491	0.0049445
PRDM7	11105	16	90072974	90193708	527	48	173005	2.538	0.0055749	0.0081794	0.019274
TMEM50B	757	21	34754793	34902316	488	53	173005	2.5372	0.0055866	0.0026177	0.089619
OPRD1	4985	1	29088654	29240208	561	74	173005	2.5362	0.0056025	0.00072963	0.24271
RAC3	5881	17	79939532	80042080	413	74	173005	2.5354	0.0056155	0.0027495	0.10507
CRADD	8738	12	94021121	94339530	1226	142	173005	2.5345	0.0056296	0.0051445	0.052671
TRAF3	7187	14	103193816	103427837	905	69	173005	2.5317	0.0056748	0.036326	0.0065563
DNALI1	7802	1	37972520	38082458	347	47	173005	2.5311	0.0056855	0.0058005	0.056073
EML4	27436	2	42346490	42609688	970	56	173005	2.5309	0.0056888	0.0040027	0.043027
OSBPL9	114883	1	52032546	52304891	708	67	173005	2.5307	0.0056924	0.016788	0.021771
SMARCA4	6597	19	11021598	11222958	720	66	173005	2.5299	0.0057047	0.0078883	0.038913
PGF	5228	14	75358533	75472467	370	51	173005	2.5287	0.0057237	0.053608	0.005414
NSF	4905	17	44618035	44884830	270	41	173005	2.5271	0.0057501	0.081343	0.0027517
PCDHGA10	56106	5	140742743	140942546	721	61	173005	2.5268	0.0057559	0.0090844	0.015123
OR7C2	26658	19	15002301	15103260	657	49	173005	2.5264	0.0057623	0.0076838	0.02151
COG5	10466	7	106792189	107254959	1381	53	173005	2.5263	0.0057634	0.011607	0.027992
ZFC3H1	196441	12	71953379	72107749	473	52	173005	2.5251	0.0057828	0.06835	0.0027796
IGLON5	402665	19	51765102	51884102	519	68	173005	2.524	0.0058019	0.0068072	0.02521
PLCL1	5334	2	198619426	199064608	1187	71	173005	2.5235	0.0058098	0.014279	0.023022
BAGE2	85319	21	10970842	11148925	8	7	173005	2.5221	0.0058327	0.0032599	0.022017
TNKS	8658	8	9362756	9689856	1839	56	173005	2.5213	0.0058454	0.026927	0.010191
PDIA3	2923	15	43988326	44114804	287	45	173005	2.5212	0.0058485	0.0071588	0.045696
PCSK5	5125	9	78455560	79027255	2733	257	173005	2.5207	0.0058555	0.0072378	0.028831
SDC3	9672	1	31292313	31431480	572	93	173005	2.5202	0.0058642	0.027407	0.0099097
PTEN	5728	10	89573195	89778532	528	66	173005	2.5201	0.0058669	0.015184	0.011075
HERC1	8925	15	63850817	64176148	1184	56	173005	2.5192	0.0058807	0.029947	0.0097543
POC1B-GALNT4	100528030	12	89863189	89970039	352	43	173005	2.5192	0.0058809	0.064622	0.0045845
SPRY2	10253	13	80860111	80965086	342	69	173005	2.5173	0.0059131	0.058967	0.0045764
ZNF619	285267	3	40468604	40581728	387	52	173005	2.514	0.005969	0.0028767	0.12767
MFSD2A	84879	1	40370784	40485630	412	84	173005	2.5077	0.0060758	0.01386	0.0099134
GPER1	2852	7	1076443	1183451	820	48	173005	2.5065	0.0060968	0.012452	0.017429
IFT172	26160	2	27617240	27762575	384	52	173005	2.5064	0.0060981	0.0095986	0.024942
GPN1	11321	2	27801515	27923713	299	42	173005	2.5064	0.0060985	0.02968	0.010026
ETNK1	55500	12	22728076	22893608	487	58	173005	2.5055	0.0061144	0.013317	0.015796
ATG4D	84971	19	10604570	10714099	490	54	173005	2.5053	0.0061175	0.0063838	0.029631
CNMD	11061	13	53227399	53363947	518	51	173005	2.5052	0.0061189	0.0050867	0.085001
TCHP	84260	12	110288079	110405874	359	40	173005	2.5032	0.0061539	0.057442	0.0036229
ICAM5	7087	19	10350655	10457454	427	74	173005	2.5031	0.0061564	0.059724	0.0039649
MYOC	4653	1	171554557	171671773	531	53	173005	2.5006	0.0061997	0.0073153	0.016387
PCDHGB6	56100	5	140737588	140942546	740	61	173005	2.5005	0.0062006	0.0099258	0.015442
PELI1	57162	2	64269786	64421605	568	59	173005	2.4991	0.0062253	0.024387	0.0073294
C1orf116	79098	1	207141866	207258555	343	61	173005	2.4975	0.0062536	0.019362	0.0082984
AFG1L	246269	6	108566098	108896751	917	63	173005	2.4974	0.0062559	0.0086106	0.017205
MVK	4598	12	109961500	110085071	588	54	173005	2.4967	0.0062669	0.019174	0.010287
IL17C	27189	16	88655001	88756882	520	86	173005	2.4961	0.0062788	0.012174	0.022127
PPID	5481	4	159580279	159694552	274	64	173005	2.4945	0.0063062	0.0055501	0.042215
TCIM	56892	8	39960987	40062827	431	79	173005	2.4937	0.0063217	0.26459	0.0010137
ZIC4	84107	3	147053835	147174596	371	64	173005	2.4922	0.006347	0.036557	0.0076878
TNKS2	80351	10	93508151	93675232	563	46	173005	2.4907	0.0063749	0.029104	0.013075
ZNF574	64763	19	42529057	42635719	140	57	173005	2.4896	0.0063946	0.0022065	0.16812
SERF2	10169	15	44019294	44138287	275	41	173005	2.4887	0.0064107	0.0066746	0.059691
CFC1	55997	2	131299738	131407148	15	13	173005	2.4882	0.0064201	0.0052961	0.028208
PRG2	5553	11	57104834	57221420	341	60	173005	2.4879	0.0064248	0.011363	0.020076
TANC2	26115	17	60993913	61555067	1424	65	173005	2.4872	0.0064385	0.020637	0.016727
MANEAL	149175	1	38209721	38317278	357	48	173005	2.4871	0.00644	0.035669	0.010111
NDUFS2	4720	1	161117209	161234185	394	73	173005	2.4854	0.0064701	0.027994	0.015893
PITPNM3	83394	17	6304583	6509877	992	115	173005	2.4852	0.0064745	0.0062289	0.033969
CCT6A	908	7	56069378	56181682	407	47	173005	2.4831	0.0065115	0.01846	0.019408
SLC9A3	6550	5	423298	574549	927	77	173005	2.481	0.0065513	0.026281	0.0084261
EIF1B	10289	3	40301173	40403915	385	43	173005	2.4808	0.006555	0.0018825	0.17496
LDAH	60526	2	20833788	21072890	757	94	173005	2.4791	0.006586	0.24606	0.0010628
C1orf122	127687	1	38223473	38325126	302	43	173005	2.4773	0.0066194	0.058671	0.0059506
PRPH2	5961	6	42614333	42740692	416	55	173005	2.4771	0.0066221	0.0065596	0.034077
BICD1	636	12	32209713	32586567	1971	99	173005	2.4755	0.0066518	0.0058173	0.065846
PAICS	10606	4	57226682	57377534	556	40	173005	2.4752	0.0066586	0.0080708	0.065366
RCOR2	283248	11	63628693	63734407	255	45	173005	2.475	0.0066612	0.0076043	0.050906
SGTB	54557	5	64911755	65068648	529	51	173005	2.475	0.006662	0.0081273	0.041819
HYPK	25764	15	44042619	44144787	233	50	173005	2.4736	0.0066889	0.0094669	0.039473
GALNT17	64409	7	70547523	71228586	3107	186	173005	2.4729	0.0067007	0.0060461	0.049166
CHCHD2	51142	7	56119266	56224187	442	46	173005	2.472	0.0067182	0.012209	0.026534
AMN	81693	14	103338993	103447179	390	71	173005	2.4712	0.0067322	0.029399	0.011017
TXK	7294	4	48018410	48186273	594	53	173005	2.4704	0.006748	0.0028149	0.16596
ZNF197	10168	3	44616511	44739963	283	46	173005	2.4684	0.0067858	0.0034094	0.11675
YOD1	55432	1	207167194	207276325	319	60	173005	2.4682	0.006789	0.019239	0.0091321
FERMT3	83706	11	63924152	64041363	347	52	173005	2.4668	0.0068161	0.011461	0.023197
PSG11	5680	19	43461809	43580658	747	54	173005	2.4658	0.0068345	0.0043157	0.076511
RNF166	115992	16	88712903	88822829	766	82	173005	2.4655	0.0068412	0.014769	0.017691
NUPR2	389493	7	56132374	56234090	441	50	173005	2.4649	0.0068532	0.013356	0.024439
ARL4C	10123	2	235351685	235455721	495	97	173005	2.4643	0.0068632	0.0024528	0.15793
ARHGEF17	9828	11	72969663	73130425	584	55	173005	2.4641	0.0068683	0.0027579	0.09895
SCAI	286205	9	127654887	127955838	838	56	173005	2.4639	0.0068717	0.0018023	0.13701
FNDC4	64838	2	27664750	27768126	274	42	173005	2.462	0.0069085	0.014574	0.019601
ARL9	132946	4	57321375	57440149	472	55	173005	2.4611	0.0069262	0.0018053	0.19784
ERC1	23085	12	1050404	1655099	2814	100	173005	2.4601	0.0069452	0.056236	0.0063155
ZNF513	130557	2	27550098	27653733	238	53	173005	2.46	0.0069472	0.018354	0.014576
SLC4A1AP	22950	2	27836338	27967847	284	41	173005	2.4597	0.0069526	0.04741	0.0090296
PAX5	5079	9	36783272	37084476	1344	134	173005	2.4585	0.0069764	0.0081971	0.034801
NEBL	10529	10	21018900	21513116	1883	125	173005	2.457	0.0070056	0.016016	0.020113
TNFSF12-TNFSF13	407977	17	7402375	7514925	448	63	173005	2.4568	0.0070089	0.0072323	0.026771
ANKRD33	341405	12	52231745	52335505	446	78	173005	2.4561	0.0070235	0.0071831	0.025279
RPIA	22934	2	88941176	89100452	451	38	173005	2.4532	0.0070803	0.44711	0.0013067
MAP6	4135	11	75247959	75429479	620	77	173005	2.4528	0.0070881	0.023125	0.012026
YRDC	79693	1	38218614	38323865	328	43	173005	2.4494	0.007155	0.055386	0.006232
SNAI1	6615	20	48549513	48655423	453	46	173005	2.4484	0.0071737	0.0056381	0.036382
GLT8D1	55830	3	52678500	52790099	362	40	173005	2.4461	0.0072205	0.0053213	0.081199
APOA1	335	11	116656467	116758338	411	55	173005	2.4453	0.0072367	0.037974	0.0073998
TAS2R31	259290	12	11132986	11234006	605	33	173005	2.445	0.0072421	0.06046	0.0064347
TIAF1	9220	17	27350539	27452627	307	51	173005	2.4441	0.0072602	0.0045746	0.03332
OR5AS1	219447	11	55747895	55848869	855	24	173005	2.442	0.0073032	0.030114	0.010915
CER1	9350	9	14669731	14772715	588	82	173005	2.4419	0.0073058	0.0054016	0.042447
SCN5A	6331	3	38539553	38741164	717	110	173005	2.4416	0.0073108	0.0153	0.012568
OR9Q1	219956	11	57741353	57999059	1187	53	173005	2.4396	0.0073526	0.011679	0.025623
OR10AG1	282770	11	55685034	55785939	851	23	173005	2.4385	0.0073748	0.035324	0.0098102
SNX17	9784	2	27543363	27650400	235	52	173005	2.4383	0.0073781	0.016274	0.01929
NUDT22	84304	11	63943730	64047491	311	51	173005	2.4332	0.0074827	0.01281	0.023342
SERINC4	619189	15	44036372	44142295	240	49	173005	2.433	0.007487	0.0080758	0.056341
BICDL2	146439	16	3027683	3136950	509	79	173005	2.4315	0.0075188	0.010934	0.037187
TAAR1	134864	6	132916123	133017142	618	58	173005	2.4296	0.0075582	0.019728	0.017356
SGCZ	137868	8	13897373	15145792	9317	234	173005	2.4295	0.0075599	0.0026302	0.17113
EIF2B4	8890	2	27537219	27643324	217	50	173005	2.4287	0.0075773	0.016093	0.020649
TBC1D14	57533	4	6861171	7084845	1022	77	173005	2.4282	0.0075874	0.0061177	0.048947
RTN2	6253	19	45938546	46050313	463	64	173005	2.4266	0.0076195	0.011461	0.019572
ZNF440	126070	19	11875099	11996016	479	42	173005	2.426	0.0076334	0.32231	0.001382
SP7	121340	12	53670359	53780167	282	59	173005	2.4238	0.007679	0.019881	0.014516
DNAAF9	25943	20	3179948	3438587	1193	54	173005	2.4199	0.0077618	0.0071252	0.036783
TRIM41	90933	5	180600263	180712808	662	65	173005	2.4198	0.0077643	0.031202	0.011734
G3BP2	9908	4	76517953	76699709	562	43	173005	2.4193	0.0077745	0.045023	0.012906
GBF1	8729	10	103955255	104192656	474	59	173005	2.419	0.0077813	0.0078206	0.04768
GDF7	151449	2	20816424	20921250	470	87	173005	2.4184	0.0077949	0.47038	0.00084207
GLS	2744	2	191695547	191880278	499	66	173005	2.4182	0.0077979	0.0018128	0.19293
TAGLN	6876	11	117020040	117125508	428	55	173005	2.4181	0.0078007	0.0046479	0.065002
RBFA	79863	18	77744346	77860652	534	34	173005	2.4178	0.0078063	0.018375	0.018889
RPS10	6204	6	34335231	34443902	448	61	173005	2.4176	0.007812	0.0093302	0.045154
IFI27L1	122509	14	94497639	94619060	575	65	173005	2.4175	0.0078145	0.011533	0.02767
SIGLECL1	284369	19	51704332	51822582	448	69	173005	2.4171	0.0078228	0.019324	0.019278
VSIG10L	147645	19	51784795	51895378	498	72	173005	2.4152	0.007863	0.006739	0.038846
WDR27	253769	6	169807303	170152159	1438	58	173005	2.4131	0.007908	0.0077161	0.057216
ZMIZ1	57178	10	80778751	81126285	1543	180	173005	2.4128	0.0079159	0.0076356	0.046726
MEF2C	4208	5	87964058	88249922	701	71	173005	2.4109	0.0079559	0.0060756	0.081885
MON1A	84315	3	49896302	50017445	269	38	173005	2.41	0.0079755	0.0024338	0.13589
BHLHA9	727857	17	1123858	1224565	770	104	173005	2.41	0.0079764	0.027644	0.010295
INTS3	65123	1	153650526	153796555	337	61	173005	2.4099	0.0079779	0.012195	0.027831
MFAP1	4236	15	44046733	44166951	274	41	173005	2.4085	0.0080097	0.010195	0.058569
PCDHGB7	56099	5	140747214	140942548	712	57	173005	2.4079	0.0080223	0.012507	0.01813
ST3GAL4	6484	11	126175540	126334536	649	100	173005	2.4078	0.0080235	0.026661	0.0094132
ARHGEF40	55701	14	21488419	21608407	480	108	173005	2.4073	0.008035	0.0022176	0.18965
QARS1	5859	3	49083365	49192562	203	59	173005	2.4066	0.0080509	0.0023984	0.14713
PCDHGA3	56112	5	140673601	140942546	983	61	173005	2.4065	0.0080521	0.0171	0.012215
OR5F1	338674	11	55711157	55812101	893	23	173005	2.406	0.0080649	0.031706	0.012081
B4GALT6	9331	18	29152209	29356560	649	77	173005	2.406	0.008065	0.0028728	0.16393
MACROD2	140733	20	13926146	16083842	8889	282	173005	2.4057	0.008071	0.012042	0.035814
SUMF2	25870	7	56081700	56198365	436	47	173005	2.4052	0.0080812	0.016742	0.024469
OR52W1	120787	11	6170454	6271416	358	60	173005	2.4043	0.0081023	0.0030991	0.10396
ZNF35	7584	3	44640108	44752283	254	44	173005	2.4034	0.0081222	0.0042148	0.1109
MED18	54797	1	28605513	28712478	370	49	173005	2.4026	0.0081386	0.01556	0.016654
COX7A2L	9167	2	42527640	42646150	375	48	173005	2.4023	0.0081466	0.0079234	0.040075
ZBTB48	3104	1	6590051	6699340	392	62	173005	2.4016	0.0081607	0.0051526	0.057858
TNFSF12	8742	17	7402375	7511207	437	54	173005	2.4014	0.008166	0.012245	0.020735
SPATS2L	26010	2	201120604	201396986	876	90	173005	2.3998	0.0082011	0.0055226	0.061662
PTPRG	5793	3	61497243	62330573	3550	228	173005	2.3986	0.008228	0.0027969	0.080901
OR4C16	219428	11	55289604	55390536	828	36	173005	2.3985	0.0082302	0.024747	0.020997
LGR4	55366	11	27337508	27544338	606	72	173005	2.3984	0.0082329	0.0065773	0.05583
CHD7	55636	8	61541321	61830587	929	78	173005	2.398	0.0082433	0.037423	0.017552
BRF2	55290	8	37651398	37757431	260	81	173005	2.3969	0.0082673	0.012399	0.02589
KRI1	65095	19	10613761	10726702	515	50	173005	2.3952	0.0083065	0.008674	0.033117
CHMP3	51652	2	86680553	86840620	543	51	173005	2.3951	0.0083086	0.0091219	0.046035
PCDHGA11	56105	5	140750537	140942546	701	60	173005	2.3928	0.0083603	0.010325	0.025147
TMEM253	643382	14	21517096	21621883	405	85	173005	2.3926	0.0083654	0.0038176	0.11247
APOC3	345	11	116650624	116753787	410	56	173005	2.3925	0.0083675	0.051728	0.0071971
VEGFB	7423	11	63952056	64056736	308	49	173005	2.3893	0.0084405	0.018073	0.020478
ACY3	91703	11	67360026	67468130	434	67	173005	2.3882	0.0084659	0.050461	0.0066058
DDX60L	91351	4	169227886	169451665	1075	75	173005	2.3875	0.0084808	0.02446	0.017309
TRPT1	83707	11	63941271	64043726	307	48	173005	2.387	0.0084922	0.021977	0.016586
PCDHGA12	26025	5	140760158	140942546	657	55	173005	2.3869	0.0084946	0.0098634	0.027562
FASN	2194	17	79986214	80106106	612	60	173005	2.3867	0.008501	0.0044698	0.1197
PHKG1	5260	7	56097616	56210780	434	45	173005	2.3856	0.0085261	0.020676	0.025501
KIAA2026	158358	9	5869008	6058479	643	50	173005	2.3848	0.0085435	0.29692	0.0011868
UCP3	7352	11	73661326	73770282	430	63	173005	2.3833	0.0085787	0.053653	0.0078801
SPATA2	9825	20	48469928	48582080	482	49	173005	2.3831	0.0085845	0.0043756	0.071982
NUP160	23279	11	47749670	47920057	490	52	173005	2.3821	0.0086078	0.044142	0.015099
EDN2	1907	1	41894446	42000348	484	79	173005	2.3819	0.0086114	0.015142	0.026938
NIBAN2	64855	9	130217618	130391268	583	66	173005	2.3817	0.0086155	0.011648	0.023729
HOPX	84525	4	57464154	57597874	683	89	173005	2.3811	0.0086317	0.029646	0.023067
HIBCH	26275	2	191019355	191234771	848	53	173005	2.3809	0.008636	0.0097307	0.031962
GCNT1	2650	9	78984752	79172332	868	66	173005	2.3808	0.0086367	0.029071	0.017019
ACTR3C	653857	7	149894301	150070758	701	57	173005	2.3801	0.0086528	0.033135	0.014665
OPN3	23596	1	241706452	241853701	604	105	173005	2.3791	0.0086765	0.024411	0.01094
RPL14	9045	3	40448783	40553863	385	47	173005	2.3791	0.008678	0.0064635	0.095279
NEK4	6787	3	52694796	52854965	555	42	173005	2.3786	0.0086903	0.0064264	0.060591
NUSAP1	51203	15	41574892	41723248	442	42	173005	2.3782	0.0086977	0.047331	0.013176
TDRD12	91646	19	33160679	33331714	629	49	173005	2.3772	0.0087214	0.034197	0.011545
TADA1	117143	1	166775747	166895654	356	53	173005	2.3769	0.0087283	0.015507	0.031057
TBCC	6903	6	42662234	42763884	343	65	173005	2.3765	0.0087393	0.0089974	0.030855
SLC18A1	6570	8	19952366	20090717	637	92	173005	2.3757	0.0087573	0.0060197	0.050756
CDC25C	995	5	137570959	137724064	438	53	173005	2.375	0.0087745	0.024968	0.020834
CCSAP	126731	1	229406752	229528688	340	53	173005	2.3748	0.0087791	0.0062317	0.052093
WDR76	79968	15	44069112	44210617	311	44	173005	2.3745	0.0087855	0.016222	0.04283
AAAS	8086	12	53651240	53765412	311	48	173005	2.3739	0.0087996	0.028685	0.01414
PPAT	5471	4	57209528	57351802	508	40	173005	2.3708	0.008875	0.0096886	0.081481
STX11	8676	6	144411770	144563076	491	81	173005	2.3705	0.0088822	0.0020217	0.23806
LCK	3932	1	32666840	32801766	255	70	173005	2.3701	0.0088906	0.026206	0.019241
RAD52	5893	12	971255	1149774	675	87	173005	2.3701	0.0088918	0.1972	0.0019702
ANG	283	14	21102336	21212345	669	112	173005	2.3695	0.0089056	0.017709	0.023645
SLC43A3	29015	11	57124427	57245053	320	68	173005	2.368	0.0089412	0.018056	0.021324
MRPS33	51650	7	140655961	140764781	331	44	173005	2.3672	0.0089614	0.0036712	0.10825
KCNQ4	9132	1	41199684	41356124	664	112	173005	2.3664	0.0089801	0.0079965	0.059141
ELL	8178	19	18503473	18682937	651	56	173005	2.3644	0.0090304	0.22528	0.0029444
MTCH2	23788	11	47588858	47714206	295	53	173005	2.3634	0.0090535	0.0077251	0.063607
SLC22A1	6580	6	160492821	160630147	528	81	173005	2.3624	0.0090776	0.48945	0.00086324
STK17B	9262	2	196948307	197086336	635	53	173005	2.3624	0.0090791	0.041673	0.017628
PDSS1	23590	10	26936353	27085727	823	52	173005	2.3622	0.0090836	0.012676	0.042874
SPEM2	201243	17	7278851	7380887	322	73	173005	2.3614	0.0091028	0.0037415	0.10169
RNASE4	6038	14	21102259	21218761	718	112	173005	2.3604	0.0091288	0.016854	0.023639
FRAT2	23401	10	99042254	99144458	461	40	173005	2.3598	0.0091431	0.006927	0.09331
NT5DC2	64943	3	52508385	52619093	356	54	173005	2.3587	0.0091701	0.021421	0.018233
PTPRD	5789	9	8264246	10662723	14450	469	173005	2.3582	0.009182	0.0071969	0.059889
RBM24	221662	6	17231739	17344102	436	68	173005	2.3575	0.0091988	0.088202	0.0034623
ADAM29	11086	4	175789509	175949331	823	59	173005	2.3563	0.009229	0.0020119	0.22569
CDKN2D	1032	19	10627138	10729655	473	48	173005	2.3557	0.0092436	0.014641	0.020807
ENTPD8	377841	9	140278816	140385901	395	79	173005	2.3557	0.0092449	0.023167	0.02276
MUC2	4583	11	1024875	1154417	759	76	173005	2.3547	0.0092695	0.0064364	0.083559
JPH3	57338	16	87585441	87781762	1292	112	173005	2.3541	0.0092835	0.014254	0.028393
DTHD1	401124	4	36233237	36396407	720	78	173005	2.353	0.0093112	0.090915	0.005372
AGBL4	84871	1	48948527	50539626	3952	98	173005	2.3511	0.0093578	0.052122	0.011482
INVS	27130	9	102811467	103113908	888	50	173005	2.3493	0.0094041	0.0084474	0.060659
DIMT1	27292	5	61634351	61749728	328	38	173005	2.3492	0.0094064	0.0052777	0.11088
ALDH3B2	222	11	67379633	67498685	631	66	173005	2.3491	0.0094085	0.044679	0.0083154
TEFM	79736	17	29176001	29283286	306	41	173005	2.349	0.0094108	0.0022381	0.15667
TRARG1	286753	17	1132957	1254281	890	97	173005	2.3486	0.0094218	0.033253	0.010006
CLDN22	53842	4	184189220	184291927	475	64	173005	2.3473	0.0094548	0.017486	0.028341
TRIM51	84767	11	55600773	55709286	641	38	173005	2.3472	0.009458	0.038799	0.010808
SPEM1	374768	17	7273652	7374956	338	73	173005	2.3453	0.0095047	0.0038901	0.10911
FKBP2	2286	11	63958413	64061607	297	57	173005	2.3423	0.0095819	0.019208	0.023886
NEUROD1	4760	2	182490833	182595392	390	53	173005	2.3408	0.0096215	0.038535	0.013163
BABAM2	9577	2	28063482	28611768	1810	89	173005	2.3394	0.0096579	0.016304	0.026822
MXI1	4601	10	111917288	112097123	626	55	173005	2.3392	0.009663	0.024086	0.016967
WDR53	348793	3	196231024	196345627	549	74	173005	2.339	0.0096682	0.009448	0.054598
MYO18A	399687	17	27350528	27557432	651	58	173005	2.3384	0.0096832	0.019895	0.014841
ITIH3	3699	3	52778784	52893025	478	55	173005	2.3382	0.0096896	0.005795	0.066344
NDUFV2	4729	18	9052628	9184343	491	64	173005	2.3365	0.0097328	0.011173	0.049276
NDUFAF1	51103	15	41629547	41744658	340	40	173005	2.336	0.0097457	0.054664	0.01322
PCDHGB3	56102	5	140699962	140942546	860	56	173005	2.335	0.0097705	0.015523	0.019897
DLGAP2	9228	8	827021	1706642	6309	266	173005	2.3338	0.0098027	0.0051103	0.068172
CRYZL1	9946	21	34911647	35064160	298	66	173005	2.332	0.0098502	0.033723	0.014125
DNAJC4	3338	11	63947594	64051753	310	55	173005	2.3312	0.0098721	0.014019	0.032034
ZNF219	51222	14	21508205	21622863	442	91	173005	2.3302	0.0098983	0.0040803	0.13639
ITIH4	3700	3	52797006	52914717	497	51	173005	2.3302	0.0098988	0.0083351	0.052957
OR5I1	10798	11	55652932	55753876	834	22	173005	2.3301	0.0098995	0.033572	0.01545
CLVS2	134829	6	123267582	123435063	648	69	173005	2.3292	0.0099244	0.06463	0.0072672
RNF144B	255488	6	18227602	18519105	1586	84	173005	2.329	0.0099301	0.019255	0.024226
TXNDC9	10190	2	99885487	100007155	411	43	173005	2.3285	0.0099426	0.0054291	0.11675
TSC22D2	9819	3	150076101	150227906	540	53	173005	2.3284	0.0099454	0.0083982	0.06245
OR5W2	390148	11	55631126	55732058	716	30	173005	2.3274	0.0099727	0.025947	0.01922
RPEL1	729020	10	104955644	105057773	356	51	173005	2.3268	0.0099872	0.17629	0.0039458
PCSK7	9159	11	117025788	117152811	503	59	173005	2.3263	0.01	0.0042163	0.10142
PCP4L1	654790	1	161178517	161305240	575	82	173005	2.3263	0.010002	0.038784	0.019833
CYBA	1535	16	88659697	88767492	555	92	173005	2.3261	0.010008	0.019654	0.028232
RASA3	22821	13	114697194	114948095	1234	72	173005	2.3252	0.01003	0.029839	0.011841
SLC2A9	56606	4	9777848	10091872	1692	58	173005	2.3243	0.010054	0.021698	0.020848
PCDHGA8	9708	5	140717059	140942546	807	56	173005	2.3225	0.010103	0.014362	0.022905
PCDHGB4	8641	5	140717452	140942546	807	56	173005	2.3225	0.010103	0.014362	0.022905
HDDC3	374659	15	91424148	91525792	441	54	173005	2.3223	0.010109	0.098276	0.0048959
ZNF461	92283	19	37078283	37207740	392	48	173005	2.3209	0.010146	0.004671	0.10912
ZNF382	84911	19	37046207	37169499	340	43	173005	2.3209	0.010147	0.0059314	0.1114
MACROD1	28992	11	63716006	63983602	831	88	173005	2.3198	0.010175	0.0038243	0.13854
FAHD2B	151313	2	97699320	97810603	249	38	173005	2.3198	0.010177	0.009346	0.075069
ADAMTS17	170691	15	100461643	100932183	3105	194	173005	2.3188	0.010204	0.015383	0.031119
ATAD5	79915	17	29109020	29272295	561	38	173005	2.3178	0.01023	0.0018991	0.16305
FAM184A	79632	6	119230992	119520552	1307	86	173005	2.3165	0.010267	0.23243	0.0023214
PHC2	1912	1	33739224	33891194	541	44	173005	2.3157	0.010288	0.033304	0.014373
PPM1G	5496	2	27554066	27682550	305	43	173005	2.3155	0.010292	0.020821	0.023715
ABL2	27	1	179018462	179248819	782	49	173005	2.3146	0.010317	0.065044	0.0082448
PCDHGA6	56109	5	140699811	140942546	862	58	173005	2.3143	0.010325	0.015026	0.022502
ABHD15	116236	17	27837679	27944042	245	69	173005	2.3139	0.010336	0.0037322	0.18796
UCP2	7351	11	73635716	73743889	403	61	173005	2.3137	0.010342	0.071034	0.0075466
PPP1R14B	26472	11	63961951	64064413	287	55	173005	2.3135	0.010348	0.023379	0.021049
SPINK1	6690	5	147154143	147268794	528	77	173005	2.312	0.010389	0.064617	0.0093485
TAS2R46	259292	12	11163964	11264893	618	33	173005	2.3101	0.010441	0.055694	0.01075
ZBTB11	27107	3	101318283	101445988	344	41	173005	2.3086	0.010484	0.016282	0.035232
COA1	55744	7	43598052	43819140	746	44	173005	2.3084	0.010487	0.0060429	0.078052
FDX2	112812	19	10370887	10477241	421	69	173005	2.3056	0.010566	0.052149	0.010684
MVD	4597	16	88668343	88779495	602	92	173005	2.3046	0.010595	0.018179	0.031231
CKMT1A	548596	15	43935084	44041420	173	42	173005	2.3039	0.010613	0.021627	0.036906
PCDHGB1	56104	5	140679828	140942546	953	63	173005	2.3022	0.010662	0.016169	0.020762
CENPX	201254	17	79926579	80030786	399	69	173005	2.3021	0.010665	0.0052451	0.11597
SUPT7L	9913	2	27823679	27936707	272	39	173005	2.3016	0.01068	0.059604	0.010399
TMPRSS7	344805	3	111708465	111850116	788	75	173005	2.3011	0.010693	0.0022356	0.24658
SEC63	11231	6	108138960	108329482	648	75	173005	2.3004	0.010712	0.79798	0.00053275
LINC02688	101927503	11	999884	1105749	570	79	173005	2.2999	0.010728	0.010217	0.064572
LRRC45	201255	17	79931280	80039027	424	74	173005	2.2997	0.010731	0.0054128	0.11371
FADS3	3995	11	61590998	61709006	401	65	173005	2.2995	0.010739	0.0059186	0.089886
DONSON	29980	21	34887165	35011019	231	65	173005	2.2965	0.010823	0.035323	0.016083
PUM2	23369	2	20398453	20600585	720	56	173005	2.2961	0.010835	0.035332	0.016308
CAPN8	388743	1	223664972	223903436	853	81	173005	2.2958	0.010844	0.029013	0.016535
PCDHGA7	56108	5	140712467	140942546	821	55	173005	2.2936	0.010906	0.015097	0.026482
UPK3A	7380	22	45630868	45741755	643	88	173005	2.2928	0.01093	0.401	0.0010219
ZC3H18	124245	16	88586789	88748372	947	113	173005	2.2927	0.010933	0.013078	0.040178
SPINT1	6692	15	41086246	41199853	381	58	173005	2.2916	0.010964	0.0092048	0.048778
CELF4	56853	18	34773003	35196000	1423	158	173005	2.2916	0.010965	0.0092974	0.045677
CEP63	80254	3	134154575	134343855	598	38	173005	2.2914	0.01097	0.010525	0.10352
CLDN24	100132463	4	184192917	184293579	480	68	173005	2.2914	0.010971	0.023484	0.024303
COL4A3	1285	2	227979281	228229508	1373	104	173005	2.2913	0.010972	0.035688	0.020326
PCDHGA9	56107	5	140732520	140942546	757	57	173005	2.2899	0.011012	0.011565	0.03354
IGSF6	10261	16	21602605	21713987	315	41	173005	2.2881	0.011065	0.14502	0.0064994
ZGLP1	100125288	19	10365479	10470233	417	70	173005	2.2874	0.011086	0.054648	0.010633
ZAR1	326340	4	48442269	48546406	276	46	173005	2.287	0.011099	0.027827	0.034536
ADGRA2	25960	8	37604401	37751504	347	99	173005	2.287	0.011099	0.018572	0.029445
CHST15	51363	10	125715669	125903200	696	82	173005	2.2866	0.01111	0.02757	0.018056
ZNF491	126069	19	11859391	11969470	488	40	173005	2.2861	0.011123	0.38358	0.0019403
KDM3A	55818	2	86618271	86769839	539	44	173005	2.2858	0.011133	0.0098451	0.061736
PHACTR4	65979	1	28646093	28876881	818	39	173005	2.2842	0.01118	0.01808	0.033402
TP53I13	90313	17	27844198	27950175	240	71	173005	2.2836	0.011197	0.00375	0.19723
PCDHGA5	56110	5	140693729	140942546	892	58	173005	2.2826	0.011226	0.016982	0.022482
TAS2R50	259296	12	11088512	11189511	687	36	173005	2.2824	0.011234	0.056274	0.013238
RAPGEF4	11069	2	173550525	173967621	1591	123	173005	2.2822	0.011238	0.0093782	0.052293
SOWAHB	345079	4	77766082	77869002	489	63	173005	2.2817	0.011252	0.0035973	0.13392
LGR5	8549	12	71782931	72030090	1083	78	173005	2.2793	0.011325	0.14042	0.0058655
RNASE11	122651	14	21001051	21128037	755	119	173005	2.2791	0.01133	0.030974	0.022061
AMY1C	278	1	104237833	104351312	119	41	173005	2.2789	0.011336	0.0035818	0.17368
EXD1	161829	15	41424926	41572955	658	40	173005	2.2775	0.011379	0.010087	0.065111
KIF2A	3796	5	61551989	61733011	579	46	173005	2.2767	0.011403	0.0060708	0.12894
BCL11B	64919	14	99585624	99788514	732	133	173005	2.2765	0.011409	0.059059	0.01131
MMP25	64386	16	3046682	3160727	526	79	173005	2.2764	0.01141	0.015192	0.042128
WARS1	7453	14	100750125	100892680	518	59	173005	2.2757	0.011431	0.010399	0.05312
OR4C11	219429	11	55320830	55421874	624	37	173005	2.2754	0.011442	0.024714	0.028677
MUSTN1	389125	3	52817131	52919235	459	42	173005	2.2745	0.011469	0.014982	0.036698
DBX1	120237	11	20127760	20231870	537	89	173005	2.2744	0.011472	0.01273	0.038681
FAM200B	285550	4	15633352	15742070	473	53	173005	2.2716	0.011557	0.012922	0.042292
LOC101928436	101928436	1	103911373	104025528	59	30	173005	2.2705	0.01159	0.014671	0.039828
MYOM3	127294	1	24332531	24488665	573	78	173005	2.2702	0.011599	0.061782	0.0123
SMARCA2	6595	9	1965342	2243624	1442	172	173005	2.2696	0.011617	0.0084775	0.063806
SCGB3A2	117156	5	147208274	147311756	522	68	173005	2.2691	0.011633	0.067328	0.0092607
MSI1	4440	12	120729133	120856983	391	53	173005	2.268	0.011666	0.021377	0.037753
RAD23B	5887	9	109995517	110144475	649	52	173005	2.2665	0.011711	0.0093351	0.069299
BCL11A	53335	2	60628302	60830633	620	92	173005	2.2663	0.011717	0.077487	0.0090838
USP3	9960	15	63746710	63936839	684	65	173005	2.265	0.011756	0.0068554	0.084254
CDK14	5218	7	90175681	90889905	2921	104	173005	2.2647	0.011765	0.0077972	0.090863
FH	2271	1	241610857	241733085	468	66	173005	2.2638	0.011793	0.046779	0.014088
GMEB1	10691	1	28945234	29092115	355	53	173005	2.2625	0.011832	0.0076077	0.11713
ZNF862	643641	7	149485464	149614568	592	70	173005	2.2622	0.011841	0.035912	0.016707
SEC22A	26984	3	122870774	123042983	656	49	173005	2.2619	0.011852	0.076152	0.013752
PDE4A	5141	19	10477449	10630307	499	59	173005	2.2619	0.011852	0.019028	0.027265
MKLN1	4289	7	130744855	131231398	1702	153	173005	2.2585	0.011958	0.024071	0.029121
GALNT4	8693	12	89863189	89968583	350	41	173005	2.2581	0.011969	0.075711	0.0096997
POU2F2	5452	19	42540262	42686625	227	54	173005	2.2577	0.011982	0.0052983	0.22729
PFKFB2	5208	1	207157761	207304368	469	78	173005	2.2576	0.011986	0.036937	0.010343
AHI1	54806	6	135554670	135868903	870	72	173005	2.256	0.012035	0.010709	0.075005
PPP6C	5537	9	127858852	128002218	502	48	173005	2.2558	0.012043	0.0062104	0.11857
ABCC2	1244	10	101492457	101661662	599	52	173005	2.2546	0.012079	0.005739	0.11891
RNF114	55905	20	48502914	48620422	550	41	173005	2.2544	0.012084	0.01	0.048548
PCDHGA1	56114	5	140659388	140942546	1033	60	173005	2.2543	0.012089	0.014962	0.029569
LSM8	51691	7	117774086	117894093	541	31	173005	2.2543	0.01209	0.078426	0.01019
DRAM1	55332	12	102221105	102367401	775	63	173005	2.2542	0.012091	0.051482	0.015919
GPR85	54329	7	112670468	112777833	380	61	173005	2.2539	0.0121	0.0062136	0.12326
UNC45A	55898	15	91423410	91547323	524	61	173005	2.2538	0.012105	0.051837	0.012936
OTUB1	55611	11	63703325	63815892	309	45	173005	2.2535	0.012114	0.010659	0.070521
ZDHHC21	340481	9	14561069	14743480	1044	77	173005	2.2526	0.012141	0.0030931	0.13281
UGT2B17	7367	4	69352902	69484245	708	51	173005	2.2523	0.01215	0.007445	0.098515
SLC22A2	6582	6	160587794	160729963	788	59	173005	2.2512	0.012185	0.39256	0.0013912
GOLGA8H	728498	15	30845562	30959952	206	36	173005	2.2506	0.012207	0.47394	0.0026391
GIMAP5	55340	7	150384436	150490737	439	53	173005	2.2503	0.012216	0.011986	0.033628
GIMAP1	170575	7	150363645	150471368	431	50	173005	2.2502	0.012217	0.012813	0.035801
NDUFV1	4723	11	67324323	67430012	440	49	173005	2.2485	0.012273	0.15584	0.0049809
COX8A	1351	11	63692079	63794015	285	37	173005	2.2476	0.012301	0.011756	0.0733
GSDME	1687	7	24687974	24847639	665	49	173005	2.2476	0.012302	0.035619	0.015975
PAAF1	80227	11	73537744	73688781	620	41	173005	2.2462	0.012345	0.073692	0.0098252
SNAI3	333929	16	88694090	88803192	673	84	173005	2.2451	0.012381	0.020887	0.034798
RBM6	10180	3	49927474	50164685	549	42	173005	2.2444	0.012404	0.0063321	0.14118
DNM1P50	101927579	15	30850445	30956677	200	36	173005	2.244	0.012415	0.45091	0.0027225
CRBN	51185	3	3141317	3271401	887	86	173005	2.2437	0.012425	0.39565	0.0017536
PCDHGB5	56101	5	140727695	140942546	774	57	173005	2.2433	0.012438	0.013155	0.035443
SEC24C	9632	10	75454039	75581933	238	47	173005	2.2429	0.012453	0.0047983	0.12666
KRBA1	84626	7	149362061	149481664	511	77	173005	2.2427	0.012459	0.0015665	0.31832
SRCIN1	80725	17	36636259	36812183	622	85	173005	2.2425	0.012465	0.082282	0.007452
NOXA1	10811	9	140267847	140378858	447	82	173005	2.2413	0.012505	0.039611	0.019939
GRID1	2894	10	87309312	88176250	3632	178	173005	2.2406	0.012527	0.056091	0.014894
STAB1	23166	3	52479354	52608512	394	55	173005	2.2401	0.012541	0.053053	0.014024
FSD1L	83856	9	108160077	108364714	640	58	173005	2.2398	0.012551	0.078627	0.011099
OR5J2	282775	11	55894094	55995032	397	38	173005	2.2387	0.012589	0.010238	0.068459
R3HCC1L	27291	10	99844381	100054654	618	56	173005	2.2384	0.012599	0.014919	0.054457
EPM2A	7957	6	145896440	146107128	618	38	173005	2.2381	0.012607	0.17217	0.0063997
FLRT1	23769	11	63753442	63936655	584	92	173005	2.2371	0.01264	0.0055531	0.11496
FTCD	10841	21	47506065	47625499	771	68	173005	2.2367	0.012655	0.007611	0.087252
CD247	919	1	167349877	167537847	872	137	173005	2.2365	0.012661	0.13288	0.0060521
TRIM8	81603	10	104353326	104468076	319	49	173005	2.2358	0.012683	0.016911	0.05552
FLI1	2313	11	128506430	128733162	959	138	173005	2.2353	0.012698	0.082387	0.01059
TRIM28	10155	19	59005824	59112087	289	47	173005	2.2344	0.012727	0.011114	0.073079
MAN1A1	4121	6	119448366	119721774	1211	61	173005	2.2344	0.012728	0.66488	0.0011408
P2RY6	5031	11	72925550	73059670	481	79	173005	2.2335	0.012758	0.0036388	0.20319
OSBPL3	26031	7	24786159	25069818	1216	108	173005	2.2331	0.012771	0.041471	0.014577
CCDC96	257236	4	6992576	7094728	462	53	173005	2.2323	0.012799	0.0073942	0.079011
LRRC37A2	474170	17	44537323	44683016	30	13	173005	2.2312	0.012834	0.053034	0.008424
MTTP	4547	4	100435240	100595154	772	51	173005	2.2312	0.012835	0.044638	0.020827
SEC61G	23480	7	54769940	54876939	597	37	173005	2.2287	0.012916	0.058099	0.011011
PCDHGB2	56103	5	140689409	140942546	908	58	173005	2.2284	0.012926	0.017304	0.027519
SLC30A6	55676	2	32340910	32499181	540	50	173005	2.2278	0.012946	0.013854	0.075034
PCDHGA4	56111	5	140684768	140942546	932	61	173005	2.2278	0.012946	0.017421	0.026881
TAGLN3	29114	3	111667586	111782735	643	58	173005	2.2275	0.012957	0.0024876	0.21718
STRC	161497	15	43841685	44052286	331	44	173005	2.2271	0.012971	0.015975	0.065549
CHST14	113189	15	40713160	40815357	293	50	173005	2.2266	0.012986	0.020565	0.031608
DENND6B	414918	22	50700392	50815517	520	66	173005	2.2262	0.013001	0.030994	0.017751
SLC4A11	83959	20	3158063	3272109	581	51	173005	2.2261	0.013005	0.029372	0.015619
DDX24	57062	14	94467268	94597558	672	68	173005	2.2255	0.013023	0.022799	0.028598
RMDN2	151393	2	38102462	38344285	1045	71	173005	2.2231	0.013106	0.0093366	0.086249
NFXL1	152518	4	47799250	47966684	555	44	173005	2.2224	0.013128	0.014058	0.1057
CRYM	1428	16	21219839	21364404	486	65	173005	2.2223	0.013132	0.041909	0.021536
PCDHGA2	56113	5	140668354	140942546	1004	64	173005	2.2206	0.013188	0.014534	0.03395
TFF2	7032	21	43716466	43821208	655	83	173005	2.2205	0.013192	0.0094091	0.080188
MUC7	4589	4	71246209	71398714	922	44	173005	2.2197	0.013221	0.066982	0.010971
MISP	126353	19	700910	814318	758	126	173005	2.2193	0.013232	0.035343	0.019194
TAS2R19	259294	12	11124271	11225170	594	34	173005	2.2191	0.013241	0.073145	0.013164
CKAP2	26586	13	52979495	53100763	457	40	173005	2.2189	0.013247	0.023085	0.058153
GINS3	64785	16	58376298	58490048	502	62	173005	2.2189	0.013247	0.076588	0.0083335
GPR137	56834	11	64001781	64106972	262	52	173005	2.2178	0.013283	0.027222	0.022579
DIO3	1735	14	101977688	102079789	323	72	173005	2.2177	0.013286	0.10752	0.0072733
SPATC1L	84221	21	47531062	47655167	805	73	173005	2.2177	0.013286	0.0078198	0.11254
OR4S2	219431	11	55368380	55469315	399	46	173005	2.2166	0.013324	0.011059	0.066894
WDR5	11091	9	136950801	137075094	661	53	173005	2.2159	0.01335	0.014184	0.075942
PPM1N	147699	19	45951731	46055768	428	59	173005	2.2154	0.013365	0.023375	0.021583
UNC13C	440279	15	54220557	54970806	3956	172	173005	2.2149	0.013383	0.035712	0.027757
DAGLA	747	11	61397905	61564474	436	55	173005	2.2148	0.013386	0.0046631	0.11396
DHRS7	51635	14	60561496	60683034	377	47	173005	2.2148	0.013386	0.0067058	0.13335
AQP4	361	18	24382007	24495735	536	85	173005	2.2148	0.013387	0.04619	0.020577
STAG1	10274	3	136005077	136521245	1278	57	173005	2.2139	0.013417	0.0066978	0.13968
IL32	9235	16	3065313	3169668	465	88	173005	2.2122	0.013476	0.018427	0.038296
GPHN	10243	14	66924125	67698525	3171	45	173005	2.2117	0.013493	0.0049656	0.15234
BMERB1	89927	16	15478325	15732116	782	91	173005	2.211	0.013516	0.015385	0.050809
EHMT1	79813	9	140463444	140780579	1280	85	173005	2.2105	0.013534	0.040421	0.021275
SHMT1	6470	17	18181187	18316856	539	42	173005	2.2104	0.013537	0.012093	0.06973
COPS6	10980	7	99636583	99739823	239	53	173005	2.2076	0.013636	0.017141	0.058398
SERPINH1	871	11	75223101	75333849	432	72	173005	2.2053	0.013717	0.05201	0.0088757
TOGARAM1	23116	14	45381416	45593634	542	42	173005	2.2047	0.013736	0.091269	0.011808
CERCAM	51148	9	131123854	131249630	421	56	173005	2.2043	0.01375	0.006422	0.12756
TADA2B	93624	4	6995156	7109679	520	58	173005	2.2011	0.013863	0.0061762	0.11036
GIMAP1-GIMAP5	100527949	7	150363645	150490737	520	59	173005	2.1974	0.013997	0.017485	0.02883
C16orf78	123970	16	49357808	49483321	498	62	173005	2.1961	0.014043	0.028615	0.032108
PSPH	5723	7	56028056	56169297	498	49	173005	2.1959	0.014049	0.040919	0.025448
MAP3K13	9175	3	184950729	185256882	846	61	173005	2.1949	0.014086	0.012595	0.05182
PLPP3	8613	1	56910419	57095257	823	70	173005	2.1947	0.014093	0.013258	0.044491
NRCAM	4897	7	107738071	108146841	1670	83	173005	2.1941	0.014115	0.0133	0.05535
C10orf95	79946	10	104159594	104261300	299	60	173005	2.1936	0.014132	0.012703	0.072863
BTC	685	4	75621448	75769882	614	83	173005	2.1916	0.014203	0.013462	0.084797
CNTNAP5	129684	2	124732864	125722954	3880	169	173005	2.1908	0.014233	0.0081628	0.0724
ANKRD36	375248	2	97728923	97980258	368	36	173005	2.1906	0.014241	0.014722	0.050899
BBS7	55212	4	122695484	122841652	399	50	173005	2.1904	0.014249	0.0034878	0.26265
IPO9	55705	1	201748288	201903422	442	64	173005	2.1897	0.014275	0.011583	0.087139
RNF8	9025	6	37271748	37412514	484	84	173005	2.189	0.014298	0.094659	0.0072177
TAS2R20	259295	12	11098561	11200474	675	34	173005	2.1885	0.014317	0.056508	0.017285
VAX1	11023	10	118838032	118947812	264	58	173005	2.1884	0.014321	0.022108	0.062745
SNIP1	79753	1	37950050	38069945	408	48	173005	2.1881	0.01433	0.012007	0.081598
SPART	23111	13	36825775	36994317	682	48	173005	2.186	0.014407	0.007128	0.099381
ZRANB1	54764	10	126555704	126726005	700	59	173005	2.186	0.014409	0.039279	0.019267
SLC10A4	201780	4	48435360	48541541	291	42	173005	2.1852	0.014436	0.038494	0.036697
OR5T2	219464	11	55949582	56050661	374	35	173005	2.185	0.014443	0.009025	0.10646
DNAJB13	374407	11	73611364	73731713	427	58	173005	2.1849	0.014446	0.11794	0.0075715
ZMYND19	116225	9	140426531	140534937	325	61	173005	2.1847	0.014454	0.0093147	0.1602
ETFB	2109	19	51798409	51919672	581	84	173005	2.184	0.014481	0.017379	0.038725
RCN1	5954	11	32062477	32177272	433	56	173005	2.1838	0.014488	0.4061	0.0015077
UBE2H	7328	7	129420572	129642800	1010	58	173005	2.1836	0.014497	0.004116	0.26488
EPHA10	284656	1	38131646	38280824	595	65	173005	2.1825	0.014538	0.074547	0.012546
SEZ6	124925	17	27231923	27383458	328	78	173005	2.1822	0.014548	0.014421	0.042212
IKBIP	121457	12	98957182	99088829	461	60	173005	2.1802	0.014621	0.021584	0.028212
COG6	57511	13	40179764	40415802	831	53	173005	2.1801	0.014626	0.024329	0.0436
C19orf38	255809	19	10897304	11030466	366	58	173005	2.179	0.014665	0.010299	0.082839
SAMD13	148418	1	84714049	84866481	564	85	173005	2.1785	0.014685	0.0051581	0.14497
GALR1	2587	18	74912008	75032098	898	65	173005	2.1779	0.014708	0.0070778	0.10255
PTPRT	11122	20	40651392	41868557	5089	308	173005	2.176	0.014776	0.013894	0.085934
EFHC1	114327	6	52234994	52410583	777	59	173005	2.1755	0.014795	0.058877	0.011141
ATP6V1B2	526	8	20004704	20129207	545	80	173005	2.1743	0.014842	0.01674	0.043341
CACNB2	783	10	18379373	18880688	2687	161	173005	2.1735	0.01487	0.020667	0.045346
ADD3	120	10	111715627	111945323	664	49	173005	2.1732	0.014884	0.27436	0.0030794
DAP	1611	5	10629342	10811387	840	75	173005	2.1731	0.014888	0.031172	0.037132
ELK4	2005	1	205527071	205652971	505	65	173005	2.1724	0.014914	0.036202	0.021613
SNX10	29887	7	26281515	26463949	782	77	173005	2.1712	0.014959	0.010379	0.083641
GOLPH3	64083	5	32074817	32224425	459	61	173005	2.1711	0.014961	0.015301	0.042012
FAM53C	51307	5	137623224	137735418	312	42	173005	2.1709	0.014971	0.06129	0.016317
LONRF2	164832	2	100839753	100989195	798	48	173005	2.1705	0.014983	0.24202	0.0033498
NPS	594857	10	129297613	129400935	591	65	173005	2.1705	0.014986	0.061827	0.010573
DNAAF11	23639	8	133534201	133737863	659	76	173005	2.1703	0.014991	0.02521	0.046327
PRAMEF15	653619	1	13591973	13698987	1	1	173005	2.1701	0.015	0.015	0.015
ZNF823	55552	19	11782080	11899824	522	63	173005	2.17	0.015004	0.41648	0.0024333
OR4C6	219432	11	55382643	55483572	408	46	173005	2.1697	0.015015	0.012194	0.07172
CERKL	375298	2	182351399	182571834	766	68	173005	2.1685	0.01506	0.020272	0.039844
PRDM5	11107	4	121563070	121894013	1676	63	173005	2.1684	0.015063	0.0067096	0.16691
FGFR3	2261	4	1745039	1860599	447	86	173005	2.1682	0.015073	0.071269	0.013335
SMCR8	140775	17	18168594	18281370	485	46	173005	2.168	0.015078	0.012183	0.073915
SLMAP	7871	3	57691948	57965597	659	58	173005	2.1673	0.015106	0.0052911	0.16865
POLR3D	661	8	22052619	22158680	423	68	173005	2.1671	0.015113	0.060867	0.023381
FAM180B	399888	11	47558230	47660746	264	50	173005	2.1665	0.015135	0.013893	0.070765
CYB561	1534	17	61459665	61573724	257	64	173005	2.1664	0.015141	0.017311	0.058226
NTPCR	84284	1	233036277	233164548	480	60	173005	2.1663	0.015145	0.0040025	0.26401
MEOX1	4222	17	41667757	41789262	447	67	173005	2.1648	0.015202	0.17432	0.0044063
ASIC2	40	17	31290105	32533825	5625	355	173005	2.164	0.015233	0.032171	0.036428
FAM168B	130074	2	131755449	131901033	390	65	173005	2.1635	0.015251	0.0027844	0.54924
CKMT1B	1159	15	43835055	43941604	171	38	173005	2.1635	0.015252	0.019119	0.063379
ASAH1	427	8	17863925	17992507	806	63	173005	2.1629	0.015276	0.038834	0.017113
PMVK	10654	1	154847208	154959484	251	52	173005	2.1627	0.015281	0.20143	0.0050506
LRRTM4	80059	2	76924849	77799502	4559	162	173005	2.1622	0.015301	0.032742	0.042864
PSMG1	8624	21	40399076	40605440	836	72	173005	2.1611	0.015345	0.023919	0.038106
PLXNB2	23654	22	50663408	50796062	628	74	173005	2.1587	0.015437	0.08542	0.01191
CXADR	1525	21	18835224	19015897	692	89	173005	2.1573	0.01549	0.063928	0.014565
C5orf46	389336	5	147219579	147336101	590	70	173005	2.1573	0.015491	0.083351	0.010243
NPHP4	261734	1	5872870	6102618	1051	71	173005	2.157	0.015503	0.011349	0.087056
MARK2	2011	11	63556400	63728492	452	58	173005	2.1561	0.015538	0.021536	0.060079
BST1	683	4	15654573	15791121	613	63	173005	2.1557	0.015554	0.0078241	0.10853
MFSD4A	148808	1	205488112	205622046	593	70	173005	2.1542	0.015613	0.023008	0.028503
UTRN	7402	6	144556434	145224170	2516	125	173005	2.1537	0.01563	0.016759	0.050422
ARL17A	51326	17	44527184	44707155	34	15	173005	2.1532	0.015651	0.05339	0.011423
EPHB3	2049	3	184229587	184350196	605	99	173005	2.1523	0.015687	0.046538	0.013332
ZNF93	81931	19	19961722	20096382	662	46	173005	2.151	0.015737	0.16975	0.0055634
RNF170	81790	8	42654780	42801866	399	54	173005	2.1498	0.015785	0.015257	0.084808
NR4A1	3164	12	52366616	52503291	491	77	173005	2.1497	0.015788	0.011865	0.064945
FN3KRP	79672	17	80624582	80735893	586	59	173005	2.1481	0.015853	0.080811	0.012669
CCDC153	283152	11	119010963	119122160	246	53	173005	2.1477	0.015868	0.0027593	0.3536
SLC2A13	114134	12	40098823	40549847	1572	86	173005	2.1471	0.015892	0.052333	0.017395
NKX6-3	157848	8	41453829	41558011	488	67	173005	2.1467	0.015909	0.10682	0.0082395
RAMP3	10268	7	45147367	45273849	759	85	173005	2.1464	0.015921	0.007709	0.14669
ZNF774	342132	15	90845477	90955884	566	39	173005	2.1463	0.015926	0.091934	0.01318
IL5RA	3568	3	3058008	3202058	879	148	173005	2.1462	0.01593	0.84808	0.0011962
MAD1L1	8379	7	1805428	2322583	3216	76	173005	2.1454	0.01596	0.043151	0.02181
PAPLN	89932	14	73654205	73791348	512	68	173005	2.1451	0.01597	0.053168	0.013133
ASPSCR1	79058	17	79885426	80025282	551	71	173005	2.1451	0.015973	0.01496	0.080542
BAD	572	11	63987300	64102176	296	60	173005	2.1445	0.015995	0.043997	0.019256
POGK	57645	1	166758681	166873709	377	55	173005	2.1422	0.016089	0.043231	0.025218
MKNK2	2872	19	1987470	2101243	601	109	173005	2.1415	0.016117	0.092348	0.0087937
TFAP2D	83741	6	50631257	50790746	404	57	173005	2.1408	0.016143	0.022661	0.0458
ATAD1	84896	10	89461608	89651111	561	71	173005	2.1408	0.016146	0.0058068	0.21394
VNN1	8876	6	132951997	133085194	775	73	173005	2.1407	0.01615	0.039261	0.024184
SGIP1	84251	1	66949066	67260768	1411	58	173005	2.1402	0.01617	0.07325	0.012285
NKAIN2	154215	6	124074991	125196786	4251	258	173005	2.1401	0.016174	0.02066	0.064349
PET100	100131801	19	7644671	7746510	472	69	173005	2.14	0.016179	0.004742	0.20851
BLVRA	644	7	43748272	43896941	452	48	173005	2.1396	0.016194	0.0074435	0.10715
MARCKS	4082	6	114128527	114234652	386	67	173005	2.1379	0.016264	0.078107	0.011272
PLEKHF2	79666	8	96095949	96218913	537	80	173005	2.1378	0.016267	0.38223	0.0030911
LOC100134391	100134391	17	71683993	71802696	677	94	173005	2.1364	0.016324	0.018441	0.061411
CFH	3075	1	196571008	196766634	793	62	173005	2.1362	0.016331	0.0034377	0.28383
PLCB3	5331	11	63968995	64086924	309	52	173005	2.1349	0.016383	0.03731	0.026406
SHPRH	257218	6	146155943	146335421	432	46	173005	2.1329	0.016466	0.30261	0.006385
ZNF567	163081	19	37128466	37262428	422	48	173005	2.1324	0.016488	0.0094717	0.11544
FOXJ3	22887	1	42592210	42851548	692	65	173005	2.1323	0.016493	0.0044887	0.21784
CAMKMT	79823	2	44539043	45049731	1874	84	173005	2.1318	0.016513	0.013532	0.080178
MZF1	7593	19	59023284	59135757	234	51	173005	2.131	0.016546	0.016411	0.073256
STH	246744	17	44026616	44127060	637	26	173005	2.1299	0.016588	0.13674	0.012484
LYG1	129530	2	99850701	99971205	406	49	173005	2.1298	0.016596	0.012289	0.097113
KIRREL3	84623	11	126243388	126920766	3202	240	173005	2.1297	0.016596	0.02989	0.048008
MTERF4	130916	2	241976509	242091747	587	60	173005	2.1296	0.0166	0.16671	0.0085259
ZNF441	126068	19	11827815	11944893	515	46	173005	2.1296	0.016601	0.46088	0.002633
NUDT3	11165	6	34204971	34410457	856	52	173005	2.129	0.016626	0.027915	0.058222
ANKRD7	56311	7	117814493	117932785	543	34	173005	2.1289	0.016632	0.067511	0.017829
HS1BP3	64342	2	20767564	20900867	703	94	173005	2.1282	0.016659	0.83512	0.001007
MTA3	57504	2	42671709	43061080	1359	68	173005	2.1258	0.016759	0.0051546	0.20836
LONP1	9361	19	5641845	5770463	466	69	173005	2.1258	0.016759	0.023572	0.039588
ZBTB1	22890	14	64921292	65050408	462	45	173005	2.1249	0.016799	0.027022	0.055489
PRKAA2	5563	1	57060990	57231008	819	55	173005	2.1239	0.016838	0.027921	0.037081
CITED4	163732	1	41276728	41378018	503	93	173005	2.1223	0.016906	0.02184	0.05173
ARG1	383	6	131844344	131955472	321	51	173005	2.1223	0.016906	0.033842	0.044635
C14orf28	122525	14	45316433	45426460	370	38	173005	2.122	0.016918	0.095121	0.014847
SCAMP1	9522	5	77606339	77826562	877	49	173005	2.1218	0.016926	0.024294	0.05895
LCN1	3933	9	138363284	138468386	609	88	173005	2.1212	0.016952	0.01227	0.070466
HERC4	26091	10	69631656	69885103	766	48	173005	2.1212	0.016953	0.017692	0.074762
METTL9	51108	16	21558543	21718792	379	44	173005	2.1208	0.016969	0.16753	0.0096126
CDT1	81620	16	88820186	88925666	820	77	173005	2.1202	0.016994	0.028993	0.030876
GSTP1	2950	11	67301066	67404125	405	41	173005	2.119	0.017045	0.27225	0.0045314
ANO10	55129	3	43357818	43713560	938	69	173005	2.117	0.017129	0.24651	0.0030347
C5orf51	285636	5	41854423	41971738	291	48	173005	2.1169	0.017135	0.010803	0.14175
PALM	5064	19	658953	798330	975	127	173005	2.1156	0.017191	0.11339	0.0088253
USP17L7	392197	8	11939926	12041518	206	48	173005	2.1142	0.017247	0.039264	0.028192
USP17L2	377630	8	11944677	12046269	206	48	173005	2.1142	0.017247	0.039264	0.028192
OR5AU1	390445	14	21573096	21674184	463	90	173005	2.1139	0.017262	0.0079585	0.13803
OR5T3	390154	11	55969676	56070698	388	36	173005	2.112	0.017343	0.011487	0.09874
RTF1	23168	15	41659302	41825761	526	49	173005	2.1119	0.017346	0.07488	0.017471
WNT3	7473	17	44789872	44946126	438	82	173005	2.1114	0.017369	0.27268	0.0038084
GAPVD1	26130	9	127974073	128177290	635	58	173005	2.1108	0.017396	0.02029	0.072635
INPP1	3628	2	191158196	191286391	439	49	173005	2.11	0.017428	0.011305	0.069597
ZNF3	7551	7	99611470	99730171	270	51	173005	2.11	0.017429	0.015668	0.089009
TMEM41A	90407	3	185157389	185266845	284	46	173005	2.11	0.01743	0.036343	0.031055
KDM3B	51780	5	137638285	137822716	555	58	173005	2.109	0.017472	0.032155	0.042136
KCNG3	170850	2	42619157	42771237	544	59	173005	2.1086	0.017488	0.0087821	0.11611
ZNF324	25799	19	58928412	59034945	370	55	173005	2.1077	0.017527	0.027099	0.042353
OR5T1	390155	11	55993115	56094095	393	33	173005	2.1077	0.017529	0.012832	0.095883
RACK1	10399	5	180613928	180721209	580	63	173005	2.1069	0.017564	0.094015	0.013448
COP1	64326	1	175863967	176226386	1315	55	173005	2.1064	0.017583	0.063159	0.019649
AP4M1	9179	7	99649130	99754803	250	56	173005	2.1048	0.017653	0.019114	0.071208
ARRDC1	92714	9	140450092	140559812	313	42	173005	2.1048	0.017656	0.0090779	0.22629
C1GALT1	56913	7	7172178	7338282	1032	60	173005	2.1043	0.017676	0.045032	0.019571
UBE2Q1	55585	1	154471051	154581138	338	48	173005	2.1038	0.017697	0.061471	0.019674
RFX8	731220	2	101963823	102141165	752	63	173005	2.1036	0.017709	0.062245	0.013397
TTC1	7265	5	159386156	159542550	521	53	173005	2.1035	0.01771	0.0077958	0.15448
FAM177B	400823	1	222860558	222976932	347	51	173005	2.1025	0.017756	0.0029903	0.3451
COL13A1	1305	10	71511644	71768904	1383	166	173005	2.1013	0.017805	0.054193	0.022299
WDR70	55100	5	37329391	37802774	1732	59	173005	2.1013	0.017806	0.099054	0.0095182
DMAC1	90871	9	7746490	7849806	508	109	173005	2.101	0.01782	0.01827	0.076793
APOA4	337	11	116641418	116744011	409	55	173005	2.1009	0.017827	0.073059	0.01505
CDKL2	8999	4	76451704	76605721	482	57	173005	2.1004	0.017848	0.12584	0.011213
ARHGAP11B	89839	15	30868879	30981013	285	34	173005	2.0995	0.017885	0.45262	0.0043697
ILDR2	387597	1	166832441	166994576	456	63	173005	2.0988	0.017919	0.035056	0.038627
IPO8	10526	12	30731915	30898929	696	46	173005	2.0982	0.017943	0.028055	0.056494
TRDMT1	1787	10	17129828	17294093	733	64	173005	2.0981	0.017947	0.030219	0.039931
RAD51D	5892	17	33376811	33496888	288	73	173005	2.097	0.017995	0.10097	0.010986
FUT11	170384	10	75481830	75585977	202	43	173005	2.0965	0.018018	0.0083837	0.11558
DIAPH3	81624	13	60189717	60788119	2034	61	173005	2.0963	0.018029	0.076795	0.014242
INTS10	55174	8	19624876	19759589	675	70	173005	2.0956	0.018057	0.071622	0.011694
P4HTM	54681	3	48977304	49094582	186	52	173005	2.0956	0.018059	0.0078877	0.14149
LRRC74B	400891	22	21350249	21468457	633	94	173005	2.0954	0.018066	0.035246	0.041314
PPM1J	333926	1	113202616	113307950	315	71	173005	2.0953	0.01807	0.0072155	0.13176
PPP1R36	145376	14	64966620	65106099	420	44	173005	2.0941	0.018127	0.039974	0.039342
NUMB	8650	14	73691858	73975288	1119	66	173005	2.0935	0.018152	0.11293	0.0097964
LOC100129307	100129307	13	78185511	78286536	344	49	173005	2.0933	0.018161	0.011149	0.11384
DPYSL4	10570	10	133948564	134069280	779	80	173005	2.0931	0.018169	0.012055	0.099283
FAM193A	8603	4	2577159	2784302	846	55	173005	2.093	0.018176	0.026486	0.067871
CHRNB2	1141	1	154490257	154602354	341	58	173005	2.0925	0.018196	0.041095	0.029228
LSM4	25804	19	18367040	18484001	537	75	173005	2.0919	0.018223	0.041621	0.034203
EXD3	54932	9	140151346	140367714	907	137	173005	2.091	0.018262	0.034929	0.042693
KCNC3	3748	19	50768765	50882634	469	86	173005	2.0908	0.018275	0.0047794	0.31234
HSPA2	3306	14	64957186	65059955	364	40	173005	2.0898	0.018318	0.019781	0.087402
CCDC92B	101928991	17	2577204	2701794	482	94	173005	2.0893	0.018342	0.032219	0.037915
RGS6	9628	14	72348817	73083238	3533	174	173005	2.0886	0.018374	0.082927	0.016677
DNAJC12	56521	10	69506427	69647937	516	43	173005	2.0882	0.018392	0.0069998	0.20779
CEP76	79959	18	12611748	12752776	600	47	173005	2.0867	0.018458	0.72396	0.0016794
NT5C1A	84618	1	40074793	40187710	470	75	173005	2.0863	0.018477	0.066107	0.017927
OR8H1	219469	11	56007603	56108538	404	34	173005	2.0856	0.018508	0.011881	0.10278
PLEKHM1	9842	17	43463266	43618146	434	36	173005	2.0856	0.018508	0.057845	0.025013
UTP20	27340	12	101623905	101830397	855	57	173005	2.0848	0.018543	0.074418	0.016113
LOC101929552	101929552	17	80621785	80724324	555	62	173005	2.0845	0.018558	0.07219	0.018294
STIMATE-MUSTN1	100526772	3	52817131	52981597	617	43	173005	2.0835	0.018604	0.017244	0.063455
HPCAL4	51440	1	40094320	40207382	447	70	173005	2.0822	0.018661	0.070485	0.017507
STIMATE	375346	3	52820772	52981597	606	43	173005	2.0822	0.018661	0.016926	0.065431
IL1R2	7850	2	102558306	102694885	554	60	173005	2.0821	0.018667	0.0077188	0.15943
BTAF1	9044	10	93633526	93840755	572	53	173005	2.0802	0.018753	0.10418	0.012471
TOP3A	7156	17	18127235	18268321	579	47	173005	2.0802	0.018756	0.020534	0.061229
ZNF705D	728957	8	11896847	12023025	213	48	173005	2.0798	0.018773	0.036418	0.035551
STK17A	9263	7	43572692	43716978	520	41	173005	2.0797	0.018775	0.018401	0.055909
TTC26	79989	7	138768490	138924550	508	60	173005	2.0794	0.018789	0.0071428	0.16862
MPV17L	255027	16	15439611	15553543	286	52	173005	2.0792	0.018799	0.048932	0.01838
QRICH1	54870	3	49017140	49181504	276	52	173005	2.079	0.018808	0.010508	0.12229
IFNGR2	3460	21	34725202	34859828	470	65	173005	2.0773	0.018886	0.01215	0.10435
TAFA3	284467	1	113211619	113319857	327	71	173005	2.0769	0.018905	0.0080101	0.14668
NPIPB3	23117	16	21363455	21486658	60	26	173005	2.0766	0.018918	0.044934	0.032423
NAP1L4	4676	11	2915660	3063607	684	59	173005	2.0762	0.018936	0.0049935	0.21992
BHMT	635	5	78357604	78478113	430	57	173005	2.0761	0.018942	0.0049383	0.36507
CCDC91	55297	12	28293360	28753099	1683	55	173005	2.0749	0.018999	0.049276	0.049788
SNED1	25992	2	241888213	242088515	977	99	173005	2.0736	0.019058	0.1189	0.012393
CDC42BPB	9578	14	103348716	103573742	829	90	173005	2.0734	0.019065	0.042411	0.026801
PCP2	126006	19	7646501	7751282	487	69	173005	2.0734	0.019067	0.006061	0.19233
SLC7A4	6545	22	21332995	21437163	558	92	173005	2.0734	0.019067	0.032161	0.043415
OR4P4	81300	11	55355834	55456772	423	43	173005	2.0722	0.019122	0.02003	0.071834
LOC101929536	101929536	1	40204654	40305843	504	57	173005	2.072	0.019133	0.012355	0.084319
HMGN1	3150	21	40664241	40771047	424	52	173005	2.0717	0.019148	0.02221	0.061043
-	101928592	3	44674574	44776283	266	46	173005	2.0716	0.019152	0.013115	0.12441
GARNL3	84253	9	129936750	130205828	698	74	173005	2.0715	0.019156	0.08811	0.011496
MIEF2	125170	17	18113848	18219095	411	51	173005	2.0707	0.019196	0.020069	0.064974
CD38	952	4	15729921	15900706	668	65	173005	2.0703	0.019211	0.018479	0.090044
ERBB4	2066	2	212190442	213453879	6104	236	173005	2.0694	0.019253	0.012387	0.080997
PPM1B	5495	2	44345984	44521570	618	64	173005	2.0688	0.019284	0.030127	0.049089
CPEB3	22849	10	93756452	94100875	753	61	173005	2.0679	0.019323	0.11065	0.014516
ANKS1B	56899	12	99078569	100428512	4838	228	173005	2.0678	0.019331	0.033445	0.038147
AP1M2	10053	19	10633347	10747991	518	50	173005	2.0676	0.019337	0.026935	0.037087
RNPC3	55599	1	104018323	104147861	303	58	173005	2.0672	0.01936	0.014833	0.12971
SLFN5	162394	17	33520086	33644768	571	77	173005	2.0667	0.019383	0.018491	0.055309
CBX7	23492	22	39476777	39598661	671	67	173005	2.0664	0.019394	0.096604	0.012542
GRIN2A	2903	16	9797265	10326611	2852	101	173005	2.0658	0.019423	0.032089	0.045038
EXOC4	60412	7	132887823	133800514	2544	88	173005	2.0656	0.019435	0.035121	0.046015
COA4	51287	11	73533712	73637890	446	37	173005	2.0653	0.019448	0.11895	0.010639
UBE2M	9040	19	59017079	59120343	256	44	173005	2.0629	0.01956	0.020072	0.075578
CPPED1	55313	16	12703656	12947744	1679	145	173005	2.0627	0.019573	0.0912	0.016533
DEFB112	245915	6	49961288	50066364	335	39	173005	2.0616	0.019625	0.50896	0.0033754
MTERF1	7978	7	91452021	91560016	310	41	173005	2.0603	0.019686	0.0093514	0.23403
KLHL28	54813	14	45343527	45481179	373	37	173005	2.0598	0.01971	0.14296	0.012252
LINC02694	400359	15	38938799	39042239	518	78	173005	2.0591	0.019741	0.039264	0.026853
STXBP3	6814	1	109239285	109402148	656	57	173005	2.0583	0.019782	0.025907	0.059117
MCM7	4176	7	99640351	99749563	252	45	173005	2.0574	0.019824	0.019703	0.082056
THTPA	79178	14	23930969	24078790	373	97	173005	2.0558	0.0199	0.016336	0.097356
DGUOK	1716	2	74103953	74236088	536	74	173005	2.0556	0.01991	0.30544	0.006401
MPHOSPH9	10198	12	123590943	123767785	608	40	173005	2.0543	0.019973	0.048204	0.03511
DMRTC2	63946	19	42298806	42406398	312	43	173005	2.0543	0.019974	0.0059192	0.28003
MYG1	60314	12	53643132	53750965	292	47	173005	2.0537	0.020001	0.085073	0.015577
KANSL3	55683	2	97208892	97354116	297	60	173005	2.0533	0.02002	0.016685	0.064731
P2RX6	9127	22	21319442	21432302	610	98	173005	2.0526	0.020054	0.060408	0.023016
CALCOCO1	57658	12	54054902	54171307	393	65	173005	2.0525	0.020063	0.055087	0.028513
HEATR1	55127	1	236662305	236817841	1149	52	173005	2.0523	0.020068	0.047467	0.030628
MACO1	55219	1	25707388	25876700	482	43	173005	2.0517	0.020098	0.010091	0.14086
MCM9	254394	6	119084612	119306327	852	50	173005	2.0512	0.020123	0.41265	0.0046333
BHLHE22	27319	8	65442795	65546191	249	55	173005	2.0511	0.020129	0.040663	0.035745
KCNK5	8645	6	39106747	39247251	770	98	173005	2.051	0.020134	0.024526	0.049704
CAPRIN2	65981	12	30812486	30957448	561	51	173005	2.0508	0.020141	0.02149	0.076772
CREB1	1385	2	208344616	208520284	490	56	173005	2.0506	0.020151	0.0058219	0.30039
SLCO1A2	6579	12	21367534	21598371	1146	76	173005	2.0503	0.020169	0.072009	0.022004
GDPD5	81544	11	75095683	75286991	687	66	173005	2.0492	0.020221	0.2278	0.005809
SPI1	6688	11	47326409	47450127	410	52	173005	2.049	0.02023	0.016724	0.093204
RAB11FIP1	80223	8	37666465	37807015	323	93	173005	2.0489	0.020236	0.034609	0.043242
RIMS1	22999	6	72546406	73162845	2280	81	173005	2.0478	0.020292	0.026404	0.058999
RELT	84957	11	73037405	73158519	439	47	173005	2.0474	0.020312	0.015826	0.091316
ZNF529	57711	19	36984517	37146178	496	56	173005	2.0471	0.020324	0.0078846	0.1943
LILRA3	11026	19	54749854	54854625	703	99	173005	2.0468	0.020338	0.047382	0.03576
ZNF324B	388569	19	58912971	59019199	435	53	173005	2.0468	0.020339	0.034109	0.041207
LIMK1	3984	7	73448107	73586855	431	60	173005	2.0459	0.020384	0.016444	0.09943
SUZ12	23512	17	30214044	30378057	516	38	173005	2.0455	0.020401	0.44594	0.0050778
AKAP5	9495	14	64882217	64991221	393	45	173005	2.0453	0.020415	0.022498	0.079718
VDAC3	7419	8	42199279	42313455	333	56	173005	2.0444	0.020459	0.0057531	0.29628
GPAT4	137964	8	41385702	41532520	679	57	173005	2.0436	0.020495	0.1683	0.0083995
CATSPERZ	25858	11	64017863	64122239	265	49	173005	2.0433	0.02051	0.065658	0.019264
ADCY5	111	3	122951143	123217924	935	101	173005	2.043	0.020526	0.13637	0.014855
CATSPER2	117155	15	43872772	43991039	177	35	173005	2.0422	0.020564	0.030401	0.057574
COPRS	55352	17	30128884	30236326	363	49	173005	2.0418	0.020584	0.032351	0.043551
LILRA5	353514	19	54768353	54874409	710	105	173005	2.0415	0.020603	0.050867	0.037805
ZFP1	162239	16	75132392	75256132	737	80	173005	2.0402	0.020666	0.010412	0.10785
PTPN3	5774	9	112087974	112310593	894	73	173005	2.0394	0.020703	0.027639	0.037058
OAS2	4939	12	113366274	113499528	587	51	173005	2.0391	0.02072	0.13836	0.011413
FN3K	64122	17	80643452	80759073	578	57	173005	2.0379	0.020782	0.10808	0.015729
FNTA	2339	8	42861442	42990931	305	43	173005	2.0377	0.020792	0.015741	0.16049
DDX1	1653	2	15681745	15821235	597	62	173005	2.0361	0.020871	0.021953	0.075055
TRIM52	84851	5	180633373	180738161	453	52	173005	2.0352	0.020914	0.091519	0.01573
SAFB2	9667	19	5537007	5672991	497	60	173005	2.0347	0.02094	0.0058049	0.20369
TRIP13	9319	5	842764	968164	543	42	173005	2.0345	0.020951	0.15691	0.012839
SFMBT1	51460	3	52883221	53130089	777	43	173005	2.0337	0.020989	0.029742	0.048319
LSS	4047	21	47558360	47698738	788	64	173005	2.0329	0.021029	0.017959	0.099096
SPIRE1	56907	18	12396511	12711456	1298	60	173005	2.0323	0.02106	0.7791	0.0019267
PSENEN	55851	19	36186478	36288056	327	43	173005	2.0322	0.021065	0.011832	0.10513
GTF3C2	2976	2	27498716	27630243	270	56	173005	2.0317	0.021094	0.012253	0.12355
NLGN2	57555	17	7261502	7373183	394	80	173005	2.0311	0.021123	0.0086139	0.16181
CCNK	8812	14	99897695	100027852	434	72	173005	2.0305	0.021155	0.012087	0.15056
PWWP2B	170394	10	134160702	134281363	557	91	173005	2.0294	0.021209	0.0070008	0.27035
ELOVL3	83401	10	103936143	104039346	226	58	173005	2.0287	0.021246	0.031511	0.047903
C1orf210	149466	1	43697554	43801334	323	55	173005	2.028	0.02128	0.050394	0.02758
EIF4E3	317649	3	71678440	71853924	718	115	173005	2.0277	0.021293	0.019788	0.08733
ABHD17A	81926	19	1826975	1935518	451	66	173005	2.0262	0.021372	0.0047386	0.18167
SLC9A8	23315	20	48379250	48558779	812	68	173005	2.0258	0.021392	0.0086148	0.15002
TRNT1	51095	3	3118600	3240919	782	87	173005	2.0257	0.021396	0.86891	0.0018839
NISCH	11188	3	52439524	52577088	398	53	173005	2.0253	0.021417	0.22251	0.0086188
BMP3	651	4	81902119	82028685	420	57	173005	2.0244	0.021464	0.20642	0.0054942
TERF1	7013	8	73871097	74009987	492	60	173005	2.0238	0.021498	0.019573	0.10324
ADPGK	83440	15	72993708	73126126	366	46	173005	2.0236	0.021507	0.035444	0.049062
SPTBN1	6711	2	54633454	54948583	1391	65	173005	2.0236	0.021508	0.049063	0.031732
ZNF766	90321	19	52722824	52845979	645	65	173005	2.0233	0.021522	0.016801	0.10866
PTBP1	5725	19	747392	862327	763	125	173005	2.0231	0.021531	0.10047	0.016216
LIN37	55957	19	36189262	36295420	347	47	173005	2.0216	0.021608	0.009162	0.14212
SOCS5	9655	2	46876099	47039927	882	57	173005	2.0216	0.02161	0.15926	0.0085261
ZNF446	55663	19	58935910	59042601	351	51	173005	2.0215	0.021612	0.025149	0.059366
S1PR5	53637	19	10573418	10678668	444	72	173005	2.0205	0.021664	0.018261	0.069345
EEF1E1	9521	6	8023593	8152828	555	55	173005	2.0198	0.0217	0.02287	0.056151
C1QTNF4	114900	11	47561216	47665961	269	50	173005	2.0196	0.021714	0.020574	0.078393
STXBP2	6813	19	7651987	7762760	640	81	173005	2.0188	0.021756	0.015074	0.097762
KCNK4	50801	11	64008774	64117503	277	51	173005	2.0182	0.021786	0.056795	0.021411
USP44	84101	12	95860336	95995278	636	68	173005	2.0178	0.021805	0.0052055	0.36995
PTPMT1	114971	11	47536888	47645013	295	47	173005	2.0161	0.021897	0.028805	0.063034
GNPNAT1	64841	14	53191911	53308386	316	43	173005	2.0155	0.021925	0.010807	0.19172
RBAK-RBAKDN	100533952	7	5035452	5162854	804	63	173005	2.0145	0.021977	0.080179	0.018599
CWC15	51503	11	94645787	94756776	429	64	173005	2.0138	0.022016	0.04043	0.041857
HSPB6	126393	19	36195467	36297930	332	46	173005	2.0137	0.02202	0.010393	0.1313
RHOC	389	1	113193749	113300025	307	70	173005	2.0127	0.022074	0.0097711	0.14332
SDC1	6382	2	20350558	20475194	541	74	173005	2.0124	0.022086	0.048384	0.029509
FGD4	121512	12	32502518	32848984	1708	84	173005	2.0107	0.022178	0.051429	0.038348
IGLL5	100423062	22	23179960	23288014	535	101	173005	2.0104	0.022194	0.12235	0.011931
ITPA	3704	20	3139514	3254516	573	59	173005	2.0072	0.022362	0.054166	0.022683
TMED1	11018	19	10892743	10996983	280	52	173005	2.007	0.022375	0.018345	0.072996
CDC73	79577	1	193041088	193273945	707	49	173005	2.0065	0.0224	0.017914	0.16193
THRAP3	9967	1	36640017	36820958	419	64	173005	2.0061	0.022424	0.10561	0.01859
RAP1GAP2	23108	17	2609050	2991035	1887	214	173005	2.004	0.022533	0.10895	0.017577
ESRRA	2101	11	64022990	64134215	298	53	173005	2.0034	0.022569	0.08058	0.018816
P4HA3	283208	11	73908532	74072699	603	48	173005	2.0015	0.02267	0.031935	0.060542
SLC24A2	25769	9	19457450	19839059	1629	132	173005	2.0013	0.022681	0.49596	0.0040449
MGMT	4255	10	131215454	131615783	2204	132	173005	2.0006	0.02272	0.032981	0.060756
RELN	5649	7	103062231	103679963	3020	157	173005	2.0002	0.02274	0.076596	0.017429
RELL2	285613	5	140966517	141070918	392	71	173005	2.0001	0.022745	0.014399	0.068591
NDUFS3	4722	11	47550562	47656115	292	52	173005	2.0001	0.022747	0.023256	0.079783
MTARC1	64757	1	220910039	221037741	729	56	173005	1.9997	0.022766	0.055451	0.028988
NPIPA7	101059938	16	16423102	16537815	16	11	173005	1.9997	0.022769	0.027024	0.038506
DCAF13	25879	8	104376942	104505681	490	56	173005	1.9996	0.022772	0.071374	0.02093
CAMK1G	57172	1	209707045	209837284	584	82	173005	1.9994	0.022784	0.015685	0.10738
PCM1	5108	8	17730364	17937457	1346	46	173005	1.9987	0.02282	0.080752	0.015751
DICER1	23405	14	95502565	95673759	538	82	173005	1.9981	0.022855	0.17564	0.0081225
SLC66A1L	152078	3	157211133	157445531	975	71	173005	1.9973	0.022896	0.094281	0.015811
UFM1	51569	13	38873942	38987143	318	35	173005	1.9961	0.022963	0.3731	0.0062347
RBMS2	5939	12	56865607	57044859	467	76	173005	1.9956	0.022989	0.24813	0.0078687
WDR6	11180	3	48994637	49103386	167	50	173005	1.9945	0.023049	0.011225	0.13718
PTGES2	80142	9	130832972	130940741	341	55	173005	1.9941	0.023071	0.013745	0.095769
LETM1	3954	4	1763206	1907974	475	86	173005	1.9941	0.023073	0.19979	0.011358
CLMN	79789	14	95598276	95836245	1000	113	173005	1.994	0.023078	0.099667	0.017735
PSMC3	5702	11	47390320	47498024	350	41	173005	1.9938	0.023085	0.015461	0.14138
CHMP2A	27243	19	59012933	59116495	269	45	173005	1.9934	0.023109	0.020707	0.088356
DPEP1	1800	16	89629716	89757216	811	67	173005	1.993	0.023129	0.041538	0.033219
OR8K5	219453	11	55876870	55977793	469	39	173005	1.992	0.023188	0.026443	0.061853
RABEPK	10244	9	127912821	128046438	453	53	173005	1.9903	0.023281	0.01585	0.11787
ITPKA	3706	15	41736056	41845757	393	63	173005	1.9897	0.023312	0.085574	0.018981
MBD2	8932	18	51627971	51801158	539	62	173005	1.9896	0.023319	0.044046	0.036751
MCM3	4172	6	52078812	52199679	508	58	173005	1.9871	0.023457	0.12044	0.012915
GPR26	2849	10	125375871	125506915	688	75	173005	1.9869	0.023465	0.015607	0.082402
BICC1	80114	10	60222774	60641194	1316	96	173005	1.9864	0.023492	0.0076253	0.24303
CSMD1	64478	8	2742875	4902328	22887	557	173005	1.9852	0.023563	0.017394	0.13834
EYA3	2140	1	28246855	28465173	863	72	173005	1.9851	0.023567	0.2004	0.0084911
ISL1	3670	5	50628958	50740564	339	49	173005	1.9849	0.023577	0.057489	0.045798
TSSK1B	83942	5	112718251	112820728	560	43	173005	1.9846	0.023593	0.043485	0.037412
AKNAD1	254268	1	109308520	109450864	598	59	173005	1.9838	0.023636	0.033597	0.058898
POLD1	5424	19	50837531	50971275	628	73	173005	1.9827	0.0237	0.005571	0.27062
ALDH1L1	10840	3	125772404	125950029	996	77	173005	1.9826	0.023707	0.023578	0.092194
ELF3	1999	1	201929647	202036316	496	73	173005	1.9819	0.023746	0.0080022	0.20733
MAP3K2	10746	2	128006245	128150805	453	51	173005	1.9819	0.023747	0.022204	0.085636
GIT1	28964	17	27850487	27966610	252	72	173005	1.981	0.023797	0.0097174	0.19842
OTOA	146183	16	21639835	21822050	408	54	173005	1.981	0.023798	0.19417	0.010176
ZNF131	7690	5	43070985	43226351	667	54	173005	1.9806	0.023819	0.059122	0.028627
AGAP6	414189	10	51682867	51820259	385	56	173005	1.9801	0.023846	0.24974	0.006381
PPIP5K1	9677	15	43775660	43932451	278	44	173005	1.9795	0.023881	0.020965	0.098754
DOCK3	1795	3	50662672	51471629	2129	54	173005	1.9794	0.023884	0.089319	0.024003
CEP43	11116	6	167362805	167508064	770	35	173005	1.9792	0.023894	0.037356	0.074638
NAA40	79829	11	63656442	63774799	282	42	173005	1.9787	0.023923	0.0067605	0.2963
PDZD3	79849	11	119006127	119110932	235	53	173005	1.9787	0.023927	0.0047652	0.36421
THAP1	55145	8	42641817	42748474	276	52	173005	1.9785	0.023934	0.040934	0.049822
KBTBD4	55709	11	47543749	47650567	290	51	173005	1.9785	0.023937	0.024737	0.090083
PCGF6	84108	10	105012553	105160891	382	50	173005	1.9779	0.023972	0.11415	0.017459
RBAK	57786	7	5035452	5159119	774	60	173005	1.9775	0.023992	0.090657	0.01891
KDM4D	55693	11	94656845	94782678	483	62	173005	1.9774	0.024	0.04775	0.041368
LRRD1	401387	7	91724169	91858900	308	46	173005	1.9772	0.02401	0.012528	0.19357
LOXL4	84171	10	99957443	100078007	384	75	173005	1.9762	0.024067	0.020523	0.091983
VWC2	375567	7	49763257	50011546	771	77	173005	1.9754	0.024113	0.0095037	0.27023
ADAP2	55803	17	29198698	29336340	365	54	173005	1.9754	0.024114	0.0083034	0.19791
REEP2	51308	5	137724690	137832658	359	59	173005	1.9731	0.02424	0.046524	0.041222
VAMP3	9341	1	7781329	7891492	444	58	173005	1.973	0.024247	0.007989	0.1815
SMYD4	114826	17	1632829	1783175	708	69	173005	1.9713	0.024343	0.09221	0.016077
PATE2	399967	11	125596025	125698714	473	39	173005	1.97	0.024417	0.014159	0.14825
DEFB1	1672	8	6678097	6785529	1022	85	173005	1.9698	0.024432	0.12222	0.0097842
GPR151	134391	5	145844417	145945676	397	44	173005	1.9673	0.024576	0.014028	0.092796
OR1E2	8388	17	3286164	3387135	434	45	173005	1.967	0.02459	0.010198	0.18902
ITGB6	3694	2	160906182	161160349	1016	63	173005	1.9663	0.024634	0.028091	0.051473
EPN3	55040	17	48560043	48671111	428	73	173005	1.9663	0.024634	0.0057622	0.29586
ZDHHC11	79844	5	745720	909088	722	67	173005	1.966	0.024649	0.018592	0.086219
RNF225	646862	19	58857457	58958446	441	54	173005	1.9658	0.02466	0.041556	0.048331
TMEM125	128218	1	43685665	43789673	357	55	173005	1.9653	0.024692	0.058253	0.032123
KLK2	3817	19	51326689	51433823	694	95	173005	1.965	0.024709	0.12774	0.014213
TSHB	7252	1	115522445	115626930	449	50	173005	1.9649	0.024711	0.10385	0.018791
TMEM219	124446	16	29923351	30034373	251	49	173005	1.9647	0.024723	0.031465	0.09546
ACTR1A	10121	10	104188986	104312580	415	46	173005	1.9638	0.024775	0.059966	0.044122
SLC25A47	283600	14	100739679	100846715	405	61	173005	1.9631	0.024818	0.030359	0.062965
FBLIM1	54751	1	16033107	16163089	602	70	173005	1.9629	0.024828	0.019757	0.10966
CCNI	10983	4	77918308	78048719	417	55	173005	1.9624	0.024858	0.090735	0.023083
LINC01619	256021	12	92328752	92586447	1136	104	173005	1.9623	0.024862	0.090552	0.017534
CHCHD1	118487	10	75491808	75593406	193	45	173005	1.9622	0.024868	0.012561	0.10878
ZP2	7783	16	21158773	21275831	396	84	173005	1.9616	0.024904	0.010083	0.17039
ZNF850	342892	19	37184380	37313717	407	51	173005	1.9604	0.024973	0.014625	0.14027
FBXO4	26272	5	41875352	41991672	279	42	173005	1.9601	0.024993	0.024158	0.1244
CACNA2D2	9254	3	50350230	50590892	608	66	173005	1.9595	0.025028	0.18265	0.011668
RPS10-NUDT3	100529239	6	34204971	34443902	1006	59	173005	1.9594	0.025031	0.03255	0.070643
SLAIN2	57606	4	48293497	48478218	674	56	173005	1.9593	0.025036	0.052034	0.038323
HS2ST1	9653	1	87330335	87625681	969	53	173005	1.9593	0.025039	0.12993	0.018065
ACACB	32	12	109504222	109756031	892	81	173005	1.959	0.025055	0.014248	0.12146
FAM86B1	85002	8	11989613	12101624	179	44	173005	1.9586	0.02508	0.061091	0.029187
POU2F1	5451	1	167140066	167446582	1079	73	173005	1.9586	0.025083	0.47754	0.0043113
OR1I1	126370	19	15147877	15248944	628	70	173005	1.9581	0.025111	0.016395	0.11007
CCDC188	388849	22	20085602	20188748	555	59	173005	1.9564	0.025209	0.07945	0.017767
DEXI	28955	16	10972748	11086257	474	91	173005	1.9563	0.025214	0.016553	0.095075
U2AF1L4	199746	19	36183428	36286409	337	43	173005	1.9562	0.025223	0.017782	0.092002
VPS41	27072	7	38713543	38998800	1263	60	173005	1.9558	0.025243	0.020732	0.10782
WNK2	65268	9	95896437	96132854	1083	74	173005	1.9555	0.02526	0.047274	0.031427
EMCN	51705	4	101266498	101489250	920	49	173005	1.9547	0.025307	0.16821	0.0092755
TMPRSS6	164656	22	37411476	37549693	550	92	173005	1.9545	0.025321	0.067955	0.025851
TLX1	3195	10	102841061	102947546	443	63	173005	1.9539	0.025358	0.015213	0.11283
XAB2	56949	19	7634411	7744439	550	66	173005	1.9533	0.025394	0.0076054	0.23997
ANK1	286	8	41460744	41804280	1412	123	173005	1.9532	0.025398	0.13558	0.016105
CCDC198	55195	14	57886595	58010581	419	51	173005	1.9532	0.025401	0.060109	0.040202
ANKRD36B	57730	2	98059009	98256708	373	32	173005	1.952	0.025467	0.013958	0.15252
SERINC5	256987	5	79357050	79601898	1211	116	173005	1.9512	0.025514	0.022892	0.083785
FAM124A	220108	13	51746470	51908377	548	97	173005	1.9511	0.025522	0.057143	0.029672
IKZF2	22807	2	213814408	214066379	951	77	173005	1.9508	0.025542	0.040487	0.050514
NAA11	84779	4	80188272	80297171	315	58	173005	1.9508	0.025543	0.030324	0.061225
CAMSAP3	57662	19	7610774	7733196	674	69	173005	1.9503	0.025569	0.0069275	0.25007
DOCK8-AS1	157983	9	163108	265893	550	37	173005	1.9501	0.025579	0.030243	0.043263
PRR36	80164	19	7883605	7989326	395	58	173005	1.95	0.02559	0.036961	0.048215
ZBTB45	84878	19	58974897	59081845	304	56	173005	1.9499	0.025593	0.0095096	0.2189
LDHD	197257	16	75095758	75200670	454	58	173005	1.9489	0.025656	0.025737	0.069779
ICAM1	3383	19	10330707	10447291	426	80	173005	1.9456	0.025854	0.096348	0.019518
KIF16B	55614	20	16202742	16604079	1992	101	173005	1.9454	0.025863	0.10924	0.017186
SERPINF1	5176	17	1615259	1730859	538	72	173005	1.9448	0.025898	0.17401	0.0095533
TEX29	121793	13	111923015	112046594	629	75	173005	1.944	0.025948	0.18663	0.011742
ENTPD3	956	3	40378647	40520110	564	41	173005	1.9438	0.02596	0.0078612	0.29735
PSMG2	56984	18	12608738	12775739	732	57	173005	1.9436	0.02597	0.75907	0.0026552
ZNF480	147657	19	52750426	52879180	656	67	173005	1.9426	0.02603	0.028671	0.088398
VTI1A	143187	10	114156756	114628503	1492	178	173005	1.9426	0.026034	0.023285	0.090487
STRN	6801	2	37014841	37243673	961	73	173005	1.9425	0.026036	0.16322	0.010881
RIN3	79890	14	92930125	93205339	1344	150	173005	1.9423	0.026048	0.31573	0.0069946
B3GALT2	8707	1	193097860	193205743	329	38	173005	1.9409	0.026137	0.01644	0.20946
GUCD1	83606	22	24886406	25001901	458	63	173005	1.9407	0.026147	0.19168	0.01073
HDAC3	8841	5	140950443	141066423	403	73	173005	1.9401	0.026186	0.015377	0.079886
RARB	5915	3	25165638	25689423	2685	144	173005	1.9393	0.02623	0.0075514	0.23926
ZCCHC14	23174	16	87389852	87575870	910	63	173005	1.9383	0.026296	0.11269	0.012468
INA	9118	10	104986919	105100108	333	45	173005	1.9378	0.026323	0.13564	0.017566
PDK1	5163	2	173370101	173540351	820	44	173005	1.9376	0.026334	0.010645	0.16439
NDUFAF6	137682	8	95987209	96165685	603	65	173005	1.936	0.026434	0.55673	0.0035015
ACTG2	72	2	74070093	74196780	546	76	173005	1.9355	0.026462	0.29208	0.0086115
FREM1	158326	9	14684664	14960993	1486	155	173005	1.9354	0.026472	0.014908	0.10517
ZSCAN10	84891	16	3088895	3199293	482	71	173005	1.9348	0.026508	0.039337	0.053805
RPS5	6193	19	58848636	58956171	458	59	173005	1.9347	0.026512	0.050011	0.045118
KLF16	83855	19	1802398	1913564	439	63	173005	1.9344	0.026532	0.0082793	0.14041
ZNF622	90441	5	16401628	16515894	450	54	173005	1.9343	0.026539	0.052595	0.039351
AJAP1	55966	1	4665105	4893851	1291	136	173005	1.934	0.026554	0.0366	0.040774
SLCO1B1	10599	12	21234128	21442730	1046	47	173005	1.934	0.026555	0.15231	0.013912
POM121L12	285877	7	53053349	53154618	534	55	173005	1.9339	0.026562	0.014195	0.14778
RAPSN	5913	11	47409308	47520730	327	45	173005	1.9328	0.026629	0.020714	0.117
TNFRSF1A	7132	12	6387923	6501283	502	104	173005	1.9327	0.026634	0.22003	0.0092381
SPATA20	64847	17	48574450	48683213	410	67	173005	1.9322	0.026666	0.0070255	0.26846
WFS1	7466	4	6221577	6354992	748	86	173005	1.9315	0.02671	0.011189	0.16202
JMJD1C	221037	10	64876983	65275880	1396	59	173005	1.9314	0.02672	0.083556	0.031863
FAM111B	374393	11	58824658	58944888	427	53	173005	1.9303	0.026783	0.011424	0.16147
TM9SF3	56889	10	98227867	98396809	663	69	173005	1.9301	0.026795	0.0079537	0.33233
NAALADL2	254827	3	174527095	175573428	4885	270	173005	1.9297	0.02682	0.049062	0.051061
RPA1	6117	17	1683273	1852848	745	77	173005	1.9287	0.026886	0.11502	0.017974
SOAT1	6646	1	179212849	179377815	854	48	173005	1.9286	0.026889	0.1399	0.013365
GTF2A1L	11036	2	48794937	49053645	1367	112	173005	1.9283	0.02691	0.055083	0.041764
PRDX5	25824	11	64035347	64139295	281	51	173005	1.9279	0.026933	0.13225	0.015944
IGFLR1	79713	19	36179957	36284075	347	44	173005	1.9278	0.026938	0.018472	0.099672
B3GALT1	8708	2	168296692	168777366	1854	150	173005	1.9278	0.026943	0.024006	0.078122
FAM167B	84734	1	32662818	32764461	213	60	173005	1.9276	0.026952	0.239	0.009961
HIBADH	11112	7	27515059	27752620	942	51	173005	1.9273	0.026973	0.018195	0.095147
ACAD9	28976	3	128548333	128681957	696	43	173005	1.9267	0.027005	0.2378	0.011628
MRPL2	51069	6	42971767	43078259	310	44	173005	1.9247	0.027131	0.06209	0.042445
NEU2	4759	2	233847382	233949767	457	71	173005	1.9245	0.027145	0.013007	0.14976
CMTM7	112616	3	32383163	32546333	837	83	173005	1.9245	0.027149	0.089619	0.023866
PITX3	5309	10	103939946	104051231	235	58	173005	1.924	0.027175	0.051551	0.043226
NINJ1	4814	9	95833771	95946570	531	81	173005	1.924	0.027176	0.005883	0.28713
KAT6B	23522	10	76534685	76842380	816	53	173005	1.9236	0.027201	0.25215	0.008424
LMOD1	25802	1	201815584	201965716	545	86	173005	1.9236	0.027202	0.021426	0.10052
RCAN2	10231	6	46138467	46509804	1124	107	173005	1.9234	0.027213	0.13509	0.025645
KCTD17	79734	22	37397779	37509430	453	67	173005	1.9232	0.027227	0.04759	0.034612
POMK	84197	8	42898649	43028323	293	52	173005	1.9232	0.027231	0.013412	0.2175
KDM5B	10765	1	202646532	202827549	613	57	173005	1.9226	0.027268	0.016179	0.12686
TAOK1	57551	17	27667943	27928921	691	66	173005	1.9219	0.027312	0.013656	0.23731
TMEM201	199953	1	9598932	9724935	405	58	173005	1.9211	0.027362	0.11382	0.027982
NFYC	4802	1	41107242	41287275	621	61	173005	1.921	0.027364	0.024074	0.081244
SEMA6B	10501	19	4492600	4609771	589	99	173005	1.9208	0.027378	0.044493	0.03762
ERLIN2	11160	8	37543743	37665319	234	76	173005	1.9208	0.027379	0.029318	0.098945
MEAF6	64769	1	37905561	38030420	461	75	173005	1.9206	0.027394	0.019532	0.12518
SSPOP	23145	7	149423131	149581054	743	107	173005	1.9199	0.027434	0.0045911	0.43553
ARHGEF37	389337	5	148911064	149064531	628	65	173005	1.9198	0.027444	0.1394	0.017604
OR8J3	81168	11	55854247	55955194	580	36	173005	1.9183	0.027539	0.029145	0.070627
FAM180A	389558	7	135363096	135483616	524	63	173005	1.9181	0.027551	0.015084	0.10079
CD163L1	283316	12	7457556	7646778	547	91	173005	1.9179	0.027562	0.11131	0.017136
IFT57	55081	3	107829659	107991417	716	47	173005	1.9178	0.027569	0.21591	0.013858
OR10G2	26534	14	22052066	22152998	600	63	173005	1.9174	0.027594	0.16887	0.01257
METTL21A	151194	2	208423839	208540652	366	51	173005	1.9165	0.027652	0.009948	0.26134
ZNF584	201514	19	58869245	58979694	475	55	173005	1.9164	0.027656	0.040291	0.058682
BAP1	8314	3	52385020	52494121	273	42	173005	1.9162	0.027671	0.4972	0.0068809
SMCO1	255798	3	196183750	196292237	479	60	173005	1.9161	0.027674	0.028658	0.076379
RNF168	165918	3	196145654	196280639	563	64	173005	1.9159	0.027689	0.041232	0.052905
SYT10	341359	12	33478348	33642754	615	48	173005	1.9155	0.027716	0.014978	0.16583
ZNF92	168374	7	64788752	64916049	586	45	173005	1.9151	0.027742	0.23732	0.012257
CSMD3	114788	8	113185157	114499242	4368	116	173005	1.9145	0.027777	0.02671	0.082761
OR8H2	390151	11	55822519	55923457	698	26	173005	1.9141	0.027807	0.032041	0.064833
MUC16	94025	19	8909516	9142018	1048	99	173005	1.9122	0.027922	0.093062	0.027858
CCSER2	54462	10	86038342	86328276	1128	47	173005	1.9118	0.027949	0.011059	0.22449
LRRC18	474354	10	50067528	50197980	572	77	173005	1.9113	0.027983	0.0098405	0.23389
AKAP9	10142	7	91520181	91789987	727	44	173005	1.9111	0.027993	0.019828	0.17224
TMEM150C	441027	4	83354329	83533595	621	107	173005	1.9106	0.028025	0.010207	0.21742
CEP72	55722	5	562405	705807	764	53	173005	1.9105	0.028033	0.016383	0.14696
STK33	65975	11	8363417	8665836	1252	54	173005	1.9102	0.028052	0.020047	0.09332
MED23	9439	6	131845106	131999379	417	63	173005	1.9098	0.028083	0.045496	0.057521
ATG101	60673	12	52413758	52521279	468	65	173005	1.9081	0.02819	0.12278	0.015399
CCK	885	3	42249315	42357662	502	72	173005	1.9081	0.028192	0.29285	0.0066601
STYX	6815	14	53146883	53291707	411	57	173005	1.9079	0.028203	0.012922	0.21334
ETFDH	2110	4	159543277	159679842	323	69	173005	1.9074	0.028234	0.03305	0.068406
SMG7	9887	1	183391506	183573328	483	73	173005	1.9068	0.028272	0.071669	0.029655
C1QL1	10882	17	42987061	43095644	432	63	173005	1.9068	0.028274	0.056454	0.035404
NMT1	4836	17	43088322	43236384	552	53	173005	1.9058	0.028339	0.076678	0.030621
PLPPR3	79948	19	762488	871952	774	112	173005	1.903	0.028518	0.1072	0.021111
CARD19	84270	9	95808450	95925565	548	83	173005	1.9029	0.028529	0.0071673	0.28104
OR8I2	120586	11	55810784	55911716	749	26	173005	1.9025	0.028552	0.033702	0.064752
IL1R1	3554	2	102636836	102846334	980	81	173005	1.9025	0.028555	0.0094297	0.23526
ZNF132	7691	19	58894181	59001589	449	55	173005	1.9025	0.028555	0.045778	0.054995
CCDC93	54520	2	118623054	118821739	896	49	173005	1.9022	0.028573	0.018951	0.13403
CGNL1	84952	15	57618703	57892925	1448	152	173005	1.9021	0.02858	0.12302	0.019984
LYPD4	147719	19	42289356	42398774	315	42	173005	1.9019	0.028591	0.010039	0.27615
CARS1	833	11	2972152	3128681	735	64	173005	1.9004	0.028691	0.0075708	0.26001
HMGB4	127540	1	34276076	34380392	462	59	173005	1.9003	0.028697	0.045618	0.041587
YTHDF2	51441	1	29013133	29146287	364	55	173005	1.8978	0.028858	0.018333	0.15817
FBXL22	283807	15	63839327	63944627	334	48	173005	1.8978	0.028864	0.013093	0.16943
RHCE	6006	1	25637853	25797363	426	41	173005	1.8975	0.028883	0.019939	0.13581
TNFRSF14	8764	1	2437291	2545268	509	54	173005	1.8973	0.028891	0.057042	0.044722
PLEKHG3	26030	14	65121132	65263623	548	71	173005	1.8969	0.028923	0.076612	0.029744
TRMT112	51504	11	64034163	64135455	274	51	173005	1.8966	0.02894	0.12741	0.017875
GDF1	2657	19	18929361	19056953	371	63	173005	1.8958	0.028996	0.073706	0.036272
CERS1	10715	19	18929361	19057396	371	63	173005	1.8958	0.028996	0.073706	0.036272
USO1	8615	4	76599829	76785366	544	48	173005	1.8957	0.029	0.085021	0.036078
HAO2	51179	1	119861399	119986753	431	60	173005	1.8956	0.029006	0.053067	0.043422
CYP7B1	9420	8	65458529	65761348	808	54	173005	1.8955	0.029011	0.082754	0.03385
EGR1	1958	5	137751181	137855004	328	51	173005	1.8952	0.029035	0.049217	0.046856
HCN4	10021	15	73562200	73711605	496	86	173005	1.895	0.029048	0.029422	0.064672
COL5A3	50509	19	10020237	10171147	894	107	173005	1.8947	0.029069	0.46314	0.0062418
TAOK2	9344	16	29935188	30053583	271	44	173005	1.8946	0.029074	0.041033	0.097805
ZNF502	91392	3	44704135	44815323	301	48	173005	1.8939	0.029118	0.027589	0.092325
IZUMO4	113177	19	2046422	2149586	545	89	173005	1.8938	0.029127	0.25902	0.0063002
PLSCR1	5359	3	146182967	146312628	644	78	173005	1.8915	0.029281	0.047157	0.053272
RRP12	23223	10	99066458	99211127	591	45	173005	1.8903	0.02936	0.025523	0.11399
NRBF2	29982	10	64843007	64964786	462	56	173005	1.8901	0.029372	0.1187	0.022919
ECHDC3	79746	10	11734356	11856065	817	62	173005	1.8895	0.02941	0.060846	0.038587
TSPAN5	10098	4	99341518	99629812	1115	123	173005	1.8894	0.02942	0.0096074	0.23886
OR5AK2	390181	11	56706389	56807318	487	39	173005	1.889	0.029448	0.018854	0.17288
RORB	6096	9	77062252	77353534	902	90	173005	1.8883	0.02949	0.0098038	0.32607
OLFM2	93145	19	9914394	10097070	816	93	173005	1.8875	0.029548	0.31925	0.0076235
PUM3	9933	9	2754152	2894130	604	90	173005	1.8873	0.02956	0.009442	0.2452
ARL3	403	10	104383484	104524190	409	52	173005	1.8869	0.02959	0.059071	0.051287
FTO	79068	16	53687875	54198379	2087	182	173005	1.8865	0.029616	0.01741	0.17188
ZNF701	55762	19	53023526	53140427	796	85	173005	1.8859	0.029656	0.094279	0.021366
NCOR2	9612	12	124758957	125102079	1649	168	173005	1.8859	0.029657	0.014792	0.17681
SDC2	6383	8	97455579	97674037	826	103	173005	1.8853	0.029698	0.10434	0.022844
LILRB2	10288	19	54727675	54835033	726	96	173005	1.8844	0.029757	0.060401	0.036539
PROSER3	148137	19	36199044	36310077	374	53	173005	1.8843	0.029762	0.014502	0.16213
BMP8B	656	1	40173903	40304533	618	64	173005	1.8843	0.029764	0.029547	0.075728
STIP1	10963	11	63902206	64022020	366	50	173005	1.8841	0.029775	0.022497	0.10288
VASP	7408	19	45960688	46080247	486	68	173005	1.884	0.029785	0.056902	0.035242
KLHL3	26249	5	136903189	137200310	717	84	173005	1.882	0.029921	0.30516	0.0073305
MOB3A	126308	19	2021031	2146501	678	97	173005	1.8817	0.029938	0.24167	0.00792
ZFHX2	85446	14	23940064	24075199	339	95	173005	1.8812	0.029972	0.029554	0.092915
OR8H3	390152	11	55839849	55940787	631	31	173005	1.8806	0.030015	0.033799	0.069134
FNDC7	163479	1	109205556	109335371	371	66	173005	1.8803	0.030031	0.052428	0.046554
DLG2	1740	11	83116055	85388314	8748	231	173005	1.8803	0.030033	0.038481	0.074486
DCAKD	79877	17	43050706	43188473	556	54	173005	1.8795	0.030086	0.073661	0.034672
SOST	50964	17	41781099	41886156	334	50	173005	1.8781	0.03018	0.28917	0.0081868
DPH7	92715	9	140399354	140523387	367	72	173005	1.8779	0.030195	0.021609	0.16921
RNF212B	100507650	14	23657127	23793494	521	57	173005	1.8775	0.030222	0.036835	0.067631
CCDC33	80125	15	74478630	74678813	788	78	173005	1.8772	0.030247	0.37718	0.0083525
GCLC	2729	6	53312139	53459927	708	103	173005	1.8771	0.030255	0.020368	0.10781
SNAPC2	6618	19	7935194	8038136	390	80	173005	1.877	0.030258	0.070682	0.035634
CLN6	54982	15	68449330	68572081	339	40	173005	1.877	0.030261	0.027954	0.11842
HIRIP3	8479	16	29953642	30057417	244	47	173005	1.8766	0.030289	0.043366	0.096087
ARRDC4	91947	15	98453933	98567068	726	72	173005	1.8764	0.030304	0.02088	0.10764
ELOVL6	79071	4	110920187	111170355	1087	124	173005	1.876	0.030325	0.093203	0.030386
TECRL	253017	4	65092024	65325196	971	66	173005	1.8757	0.030349	0.22085	0.016699
CATSPERE	257044	1	244574673	244853664	1081	87	173005	1.8748	0.030407	0.1814	0.013841
ODF2	4957	9	131167434	131313571	472	46	173005	1.8734	0.030507	0.017131	0.16708
HECW2	57520	2	197013971	197508416	1911	124	173005	1.8733	0.030511	0.1424	0.019902
ARHGAP27	201176	17	43421268	43560282	455	53	173005	1.873	0.030537	0.073661	0.046787
OAS3	4940	12	113326249	113461056	556	44	173005	1.8728	0.03055	0.42097	0.0069526
TRPC3	7222	4	122750183	122922909	500	73	173005	1.8723	0.030585	0.0098723	0.31005
TMF1	7110	3	69018978	69151484	439	49	173005	1.8713	0.030648	0.014824	0.16813
HRH3	11255	20	60740017	60845323	553	83	173005	1.8706	0.030697	0.013724	0.15874
HNRNPA2B1	3181	7	26179547	26290413	369	50	173005	1.8699	0.030746	0.010271	0.20477
HMG20A	10363	15	77663018	77827945	453	49	173005	1.8698	0.030756	0.51088	0.0050681
CIT	11113	12	120073595	120365095	921	78	173005	1.8693	0.030789	0.20729	0.011102
MMRN1	22915	4	90766003	90925780	658	64	173005	1.8681	0.030871	0.035118	0.080125
OR52H1	390067	11	5515791	5616753	644	53	173005	1.868	0.030879	0.16055	0.015827
MPZ	4359	1	161224525	161329762	528	49	173005	1.868	0.030882	0.22758	0.014436
COX5B	1329	2	98212521	98314657	249	46	173005	1.8678	0.030898	0.017328	0.16352
RNASE12	493901	14	21008239	21109532	604	103	173005	1.8677	0.030901	0.034947	0.078109
ADGRB1	575	8	143495377	143676369	856	103	173005	1.8677	0.030902	0.25436	0.011328
GPAT2	150763	2	96637694	96751722	170	40	173005	1.8669	0.030956	0.52146	0.0050037
TMOD2	29767	15	51993758	52158560	710	43	173005	1.8669	0.030957	0.021957	0.13776
STON1-GTF2A1L	286749	2	48707064	49053656	1760	118	173005	1.8668	0.030966	0.11016	0.023605
PPP1R3C	5507	10	93338197	93442858	454	42	173005	1.8652	0.031077	0.03615	0.069857
KATNAL1	84056	13	30726767	30931624	862	95	173005	1.8642	0.031145	0.13101	0.016663
GET1	7485	21	40702213	40819815	429	55	173005	1.8615	0.031334	0.006329	0.4334
SLC39A13	91252	11	47378683	47488051	383	38	173005	1.8615	0.031337	0.02092	0.15092
CUL7	9820	6	42955355	43071683	357	42	173005	1.8608	0.031389	0.076203	0.042373
SORBS3	10174	8	22352228	22483008	421	76	173005	1.8601	0.031435	0.044133	0.067808
CNGB3	54714	8	87536163	87805903	1027	82	173005	1.8594	0.031486	0.11527	0.016984
ZDHHC8	29801	22	20069364	20185530	603	55	173005	1.8582	0.031573	0.08563	0.025273
ZNF467	168544	7	149411452	149520295	557	98	173005	1.858	0.031588	0.0059161	0.36246
DTD1	92675	20	18518556	18794561	1362	58	173005	1.8571	0.031646	0.02001	0.11871
FUT8	2530	14	65827310	66260839	1485	55	173005	1.8563	0.031703	0.091034	0.024738
BAHD1	22893	15	40683411	40810441	372	59	173005	1.8556	0.031754	0.045726	0.058332
ZEB2	9839	2	145091942	145327958	494	107	173005	1.8548	0.03181	0.085208	0.029473
SIRT1	23411	10	69594427	69728147	433	43	173005	1.8548	0.031816	0.018822	0.18143
RRP36	88745	6	42939385	43047337	365	48	173005	1.8546	0.031829	0.042016	0.076666
PNPLA8	50640	7	108060866	108218605	592	49	173005	1.8542	0.031854	0.0082028	0.37826
VPS54	51542	2	64069280	64296526	924	56	173005	1.8538	0.03188	0.033114	0.079331
RIMKLA	284716	1	42796468	42939900	482	49	173005	1.8532	0.031926	0.084299	0.046481
ADAT3	113179	19	1855371	1963446	531	76	173005	1.8524	0.031987	0.012067	0.16623
ZGPAT	84619	20	62288727	62417494	674	56	173005	1.8523	0.031993	0.044351	0.070545
SNRPD3	6634	22	24901618	25020932	455	68	173005	1.8523	0.031995	0.16619	0.016874
CCDC89	220388	11	85344893	85447320	301	52	173005	1.8519	0.032021	0.25359	0.010708
KCNH1	3756	1	210801657	211357457	2426	135	173005	1.8516	0.032038	0.1222	0.021132
KEAP1	9817	19	10546796	10664054	458	61	173005	1.8516	0.032043	0.024658	0.093228
ZCCHC24	219654	10	81092081	81255383	917	95	173005	1.8515	0.032049	0.037768	0.063046
TNNC1	7134	3	52435107	52538057	281	42	173005	1.8512	0.032072	0.61046	0.0065472
KIF21A	55605	12	39637030	39887192	705	59	173005	1.8509	0.03209	0.13773	0.029107
CYLC2	1539	9	105707593	105830770	695	55	173005	1.8505	0.032121	0.068141	0.037678
PMFBP1	83449	16	72102996	72256349	600	59	173005	1.8503	0.032133	0.010071	0.23663
DDRGK1	65992	20	3121012	3235295	555	65	173005	1.8494	0.032198	0.085883	0.02683
CFAP57	149465	1	43588001	43770029	856	57	173005	1.8493	0.032204	0.048059	0.051015
BBS4	585	15	72928520	73080817	317	48	173005	1.8491	0.032224	0.089652	0.039175
UBE2L6	9246	11	57269128	57385803	344	51	173005	1.8485	0.032267	0.055045	0.048369
MFSD14B	84641	9	97086833	97273202	745	49	173005	1.8481	0.032294	0.015707	0.21019
SYT4	6860	18	40797857	40907615	314	53	173005	1.8481	0.032296	0.0097797	0.42383
ARIH2OS	646450	3	48905221	49006818	188	50	173005	1.8474	0.032346	0.022248	0.13531
FLII	2314	17	18098129	18212230	438	51	173005	1.8474	0.032347	0.031382	0.089008
PDZD8	118987	10	118979936	119184951	750	63	173005	1.847	0.032373	0.008232	0.43276
RDH8	50700	19	10073925	10182954	699	90	173005	1.8469	0.032381	0.54144	0.0054749
E2F6	1876	2	11534501	11656303	549	44	173005	1.8468	0.03239	0.29612	0.010711
CMTM8	152189	3	32230171	32461817	1129	148	173005	1.8449	0.032526	0.18247	0.01488
PFDN4	5203	20	52774502	52886492	687	69	173005	1.8448	0.032531	0.023378	0.15496
COL6A2	1292	21	47468033	47602763	972	116	173005	1.8436	0.032619	0.01773	0.12641
ADAMTSL3	57188	15	84272838	84758594	1674	78	173005	1.8435	0.032628	0.048244	0.044571
MAPT	4137	17	43921702	44155700	1563	27	173005	1.8433	0.03264	0.25768	0.016934
FCHSD1	89848	5	140968869	141080986	451	80	173005	1.842	0.032735	0.019136	0.097149
RBM4	5936	11	66356088	66485856	221	66	173005	1.8411	0.032805	0.026597	0.1016
CYP51A1	1595	7	91691463	91814059	298	36	173005	1.8406	0.03284	0.020014	0.20861
SMAP1	60682	6	71327474	71621718	975	67	173005	1.8404	0.032855	0.2886	0.010001
MXRA8	54587	1	1238071	1347183	552	47	173005	1.8392	0.032944	0.30673	0.01249
PLEKHO2	80301	15	65084082	65210201	522	46	173005	1.8386	0.032983	0.063299	0.039039
TMEM38B	55151	9	108406806	108588892	893	57	173005	1.8385	0.032998	0.16905	0.023918
APOA5	116519	11	116610086	116713136	445	63	173005	1.8378	0.033046	0.25328	0.0090931
BROX	148362	1	222835906	222958529	353	47	173005	1.8372	0.033091	0.0083751	0.30785
DTX1	1840	12	113444514	113585833	678	74	173005	1.8367	0.03313	0.035141	0.081234
PGRMC2	10424	4	129140392	129259984	324	58	173005	1.8365	0.033145	0.01233	0.21173
PCNX1	22990	14	71324122	71632099	1310	65	173005	1.8365	0.033145	0.25298	0.010842
PSG7	5676	19	43378284	43491330	732	46	173005	1.8352	0.033241	0.045703	0.072122
RBM4B	83759	11	66382469	66495348	204	67	173005	1.8351	0.033244	0.026278	0.10856
SIM1	6492	6	100782891	100962805	585	79	173005	1.835	0.033255	0.019719	0.17441
TAF6	6878	7	99654693	99767481	267	50	173005	1.8348	0.033267	0.040416	0.082017
UPP2	151531	2	158683213	159042666	1374	111	173005	1.8334	0.033371	0.16352	0.022757
BRWD1	54014	21	40506102	40735745	904	42	173005	1.8334	0.033375	0.087459	0.039081
RESF1	55196	12	32062353	32196041	844	98	173005	1.8329	0.033405	0.03987	0.062018
CNR2	1269	1	24147005	24335549	482	55	173005	1.8327	0.033421	0.024187	0.12003
ACTR6	64431	12	100543865	100668202	412	52	173005	1.8321	0.033467	0.06278	0.055329
AKT3	10000	1	243601535	244064381	1125	69	173005	1.8317	0.033498	0.039122	0.091815
IRF9	10379	14	24580422	24685774	313	67	173005	1.8315	0.03351	0.0091771	0.23858
RNF103-CHMP3	100526767	2	86680553	86998245	896	69	173005	1.8313	0.033529	0.031466	0.1031
SLC38A11	151258	2	165704709	165862035	556	64	173005	1.8311	0.033546	0.20465	0.010103
PDGFB	5155	22	39569685	39690957	625	68	173005	1.831	0.033554	0.044239	0.065322
GALM	130589	2	38843052	39011909	691	93	173005	1.8308	0.033565	0.30056	0.011316
GOLGA1	2800	9	127590573	127753386	478	55	173005	1.8308	0.033568	0.016355	0.16379
TMEM82	388595	1	16018987	16124292	396	68	173005	1.8304	0.033592	0.031479	0.10036
PKMYT1	9088	16	2968101	3080540	580	67	173005	1.8297	0.03365	0.01948	0.16771
TRIM64	120146	11	89651672	89757240	47	18	173005	1.8293	0.033677	0.084649	0.027405
BHMT2	23743	5	78315547	78435897	489	48	173005	1.8293	0.033681	0.012474	0.25294
HES5	388585	1	2410184	2511684	443	62	173005	1.8287	0.033723	0.045087	0.066916
CBX2	84733	17	77701977	77811449	345	80	173005	1.8284	0.033744	0.020264	0.141
PRC1	9055	15	91459268	91587881	566	58	173005	1.8279	0.033781	0.060404	0.052212
CHD5	26038	1	6111847	6290194	766	99	173005	1.8265	0.033887	0.024444	0.11354
OAS1	4938	12	113294739	113407712	416	45	173005	1.8259	0.033931	0.36926	0.0097661
ZBTB32	27033	19	36145389	36257940	399	47	173005	1.8255	0.033963	0.028862	0.099046
AADAC	13	3	151481769	151596276	555	52	173005	1.8254	0.03397	0.05198	0.047959
PLSCR5	389158	3	146244342	146374003	798	60	173005	1.823	0.034152	0.047221	0.058179
LDLRAD1	388633	1	54422971	54533859	405	54	173005	1.8227	0.034172	0.010904	0.36569
SELENOS	55829	15	101761214	101867700	536	72	173005	1.8226	0.034181	0.05978	0.047043
ST3GAL3	6487	1	44123204	44446837	936	62	173005	1.8222	0.034216	0.04414	0.070118
FUCA1	2517	1	24121567	24244859	471	51	173005	1.8212	0.034287	0.034409	0.089944
KCTD15	79047	19	34237751	34356666	611	83	173005	1.8203	0.034355	0.081296	0.037749
PHF7	51533	3	52394577	52507657	282	38	173005	1.8202	0.034364	0.59352	0.0078431
ADAR	103	1	154504533	154650456	411	55	173005	1.8198	0.034391	0.1043	0.025613
GIMAP2	26157	7	150332690	150440729	463	46	173005	1.8196	0.03441	0.072146	0.036547
C10orf71	118461	10	50455118	50585537	685	62	173005	1.8196	0.034411	0.21837	0.012599
SLC20A2	6575	8	42223980	42447356	743	75	173005	1.8184	0.034501	0.0092499	0.40624
TRIM7	81786	5	180570924	180682293	697	70	173005	1.8164	0.034653	0.024794	0.12194
CBL	867	11	119026986	119228859	447	73	173005	1.8162	0.034669	0.0080985	0.38264
ABCA6	23460	17	67024847	67188015	456	45	173005	1.8161	0.034679	0.17494	0.019389
KLK15	55554	19	51278545	51384779	663	88	173005	1.8155	0.034724	0.18143	0.016343
HOXA9	3205	7	27152057	27255149	310	64	173005	1.8155	0.034725	0.22939	0.013461
GK2	2712	4	80277507	80379372	276	70	173005	1.8152	0.034747	0.61475	0.0049975
-	283278	11	16750509	16859037	355	76	173005	1.8151	0.034756	0.022401	0.1515
ST8SIA5	29906	18	44209081	44387039	780	106	173005	1.8144	0.034809	0.020136	0.14305
LOXHD1	125336	18	44006935	44286996	1144	122	173005	1.8131	0.034908	0.033334	0.11984
VPS37A	137492	8	17054401	17205533	719	60	173005	1.8123	0.034971	0.050213	0.070119
HDAC10	83933	22	50633612	50739834	543	74	173005	1.8122	0.03498	0.25458	0.012426
RPS6KA4	8986	11	64076625	64189687	349	56	173005	1.8113	0.035048	0.0631	0.048427
ICAM4	3386	19	10347643	10449260	397	76	173005	1.8112	0.035054	0.097746	0.030383
FGFBP3	143282	10	93616345	93719258	326	54	173005	1.8108	0.035083	0.036282	0.077951
FAM111A	63901	11	58860219	58972512	370	47	173005	1.8107	0.035097	0.011424	0.25485
CACNG3	10368	16	24216874	24423737	934	133	173005	1.8102	0.035133	0.25214	0.010964
FBXO31	79791	16	87312942	87475708	862	79	173005	1.8101	0.035138	0.27825	0.0088635
HSPG2	3339	1	22098737	22313750	1162	87	173005	1.8099	0.035155	0.018236	0.16615
SESN3	143686	11	94848677	95015705	535	107	173005	1.8092	0.035208	0.48215	0.008075
CTXN1	404217	19	7939381	8041051	388	82	173005	1.8086	0.035257	0.060951	0.053325
CRISP3	10321	6	49645089	49762168	423	42	173005	1.8086	0.03526	0.073177	0.033995
DNAH1	25981	3	52300335	52484513	504	47	173005	1.8085	0.035264	0.48142	0.0088518
MIP	4284	12	56793286	56898435	309	56	173005	1.8075	0.03534	0.41984	0.0070019
SCN1B	6324	19	35471555	35581353	453	74	173005	1.8052	0.035522	0.01516	0.16681
HOXA7	3204	7	27143335	27246296	312	67	173005	1.8052	0.035525	0.21979	0.015048
A3GALT2	127550	1	33722367	33836699	364	51	173005	1.8048	0.03555	0.028849	0.11555
MOK	5891	14	102640834	102821537	627	60	173005	1.8042	0.035599	0.10495	0.028415
ARIH2	10425	3	48906265	49072974	279	48	173005	1.8037	0.035636	0.015489	0.20325
CALML4	91860	15	68433043	68548448	317	40	173005	1.8036	0.035649	0.033023	0.11698
NRDC	4898	1	52204864	52394609	649	54	173005	1.8035	0.035657	0.016245	0.20993
LILRA4	23547	19	54794473	54900421	736	116	173005	1.8033	0.03567	0.097966	0.038524
MRPL41	64975	9	140396309	140497007	304	81	173005	1.802	0.035771	0.034483	0.11785
SHISA4	149345	1	201807797	201911715	308	49	173005	1.8017	0.035799	0.067975	0.055007
IPO13	9670	1	44362478	44483694	363	47	173005	1.8013	0.035827	0.098674	0.034592
LEPR	3953	1	65836335	66153176	1254	62	173005	1.8012	0.035834	0.03225	0.10002
KLC4	89953	6	42977372	43092833	342	48	173005	1.801	0.035851	0.058285	0.064379
KIF6	221458	6	39252876	39743181	2032	108	173005	1.801	0.035855	0.050459	0.075203
ISLR	3671	15	74416087	74519212	281	56	173005	1.8006	0.03588	0.014878	0.21358
NPEPL1	79716	20	57214187	57340900	468	61	173005	1.8006	0.035887	0.045095	0.079128
SEMA3G	56920	3	52417268	52529112	294	42	173005	1.7998	0.035946	0.67141	0.0069411
CCNL2	81669	1	1271091	1384718	575	47	173005	1.7984	0.036058	0.3814	0.010691
URI1	8725	19	30364551	30557519	589	55	173005	1.797	0.036171	0.015859	0.30205
SELENOO	83642	22	50589408	50706045	629	69	173005	1.7957	0.036274	0.22975	0.013288
PAQR8	85315	6	52176926	52322575	645	80	173005	1.7952	0.036308	0.12865	0.020082
TPTE	7179	21	10856741	11040920	21	12	173005	1.7948	0.036339	0.061566	0.036008
LZTR1	8216	22	21286558	21403326	586	103	173005	1.7949	0.036339	0.12668	0.026073
MTURN	222166	7	30124552	30252381	501	81	173005	1.7946	0.036362	0.39464	0.0075902
IL17RD	54756	3	57074010	57254345	584	66	173005	1.7942	0.036388	0.010229	0.30094
SLC24A4	123041	14	92738925	93017825	1540	123	173005	1.7942	0.036391	0.56847	0.005882
RAB3IL1	5866	11	61614706	61763747	556	83	173005	1.7939	0.036413	0.025738	0.11437
CA10	56934	17	49657674	50287377	2167	148	173005	1.7939	0.036417	0.060353	0.076899
GTF3C1	2975	16	27421934	27611251	466	71	173005	1.7936	0.036436	0.0079579	0.43502
GFOD1	54438	6	13313587	13537869	911	103	173005	1.7934	0.036455	0.24404	0.011623
GPRC5B	51704	16	19820293	19947049	408	53	173005	1.7934	0.036455	0.023379	0.12764
RFFL	117584	17	33286131	33466348	375	79	173005	1.7926	0.036515	0.73393	0.0053054
WRN	7486	8	30840778	31081277	778	81	173005	1.7926	0.036517	0.055942	0.053333
CELF1	10658	11	47437489	47624792	520	57	173005	1.7912	0.036628	0.041727	0.092494
DCAF1	9730	3	51383298	51584018	454	58	173005	1.7911	0.036636	0.10423	0.041494
H3-4	8290	1	228562546	228663026	288	44	173005	1.791	0.036647	0.60581	0.0075453
KCTD16	57528	5	143500437	143908097	1185	66	173005	1.7904	0.036692	0.040489	0.095778
MOV10	4343	1	113167048	113293368	331	66	173005	1.7904	0.036696	0.017067	0.16312
CPTP	80772	1	1210136	1314276	604	53	173005	1.7903	0.036703	0.3547	0.012327
SFXN2	118980	10	104424298	104548947	396	58	173005	1.7902	0.036708	0.11183	0.036838
NAV1	89796	1	201458243	201846102	1477	146	173005	1.7897	0.036752	0.080756	0.041797
PPP3CC	5533	8	22248483	22448657	680	59	173005	1.7891	0.036801	0.034461	0.12233
SCNN1A	6337	12	6406009	6536896	535	116	173005	1.7888	0.03682	0.21435	0.016626
SERPINF2	5345	17	1596015	1708562	507	75	173005	1.7887	0.036833	0.16502	0.017923
PRKN	5071	6	161718590	163198834	7376	320	173005	1.7885	0.036847	0.050512	0.077529
MFSD13A	79847	10	104171149	104289546	368	50	173005	1.7881	0.036878	0.055829	0.077091
WDR64	128025	1	241765580	242015435	1072	115	173005	1.788	0.03689	0.072726	0.04206
HAUS4	54930	14	23365437	23476352	335	44	173005	1.7869	0.036978	0.018088	0.16112
S100B	6285	21	47968531	48075035	626	48	173005	1.7868	0.036981	0.67225	0.0046937
PITPNM2	57605	12	123418027	123685376	616	61	173005	1.7855	0.03709	0.13731	0.028438
MAPK12	6300	22	50641331	50750248	548	73	173005	1.785	0.037131	0.27964	0.012639
BCO1	53630	16	81222176	81374747	968	99	173005	1.7841	0.037202	0.197	0.015907
PAQR4	124222	16	2969342	3073485	554	61	173005	1.7838	0.03723	0.022424	0.16607
DCST2	127579	1	154941003	155056257	233	67	173005	1.7837	0.037236	0.016559	0.1854
PHLDA2	7262	11	2899503	3000650	475	80	173005	1.7832	0.037276	0.012314	0.2386
DCAF11	80344	14	24533906	24644451	307	69	173005	1.7831	0.037287	0.015418	0.20492
PER3	8863	1	7794413	7955241	746	61	173005	1.7829	0.037303	0.0095084	0.29235
DEPDC4	120863	12	100547447	100710857	515	64	173005	1.7828	0.037313	0.053989	0.074491
CLECL1	160365	12	9818456	9935895	590	46	173005	1.7825	0.037331	0.36926	0.0096578
STON1	11037	2	48707308	48875654	826	76	173005	1.7818	0.037391	0.31185	0.0094918
BMP2	650	20	6698745	6810910	450	95	173005	1.7815	0.037414	0.031662	0.13671
HSP90AA1	3320	14	102497075	102656086	580	59	173005	1.781	0.037455	0.070862	0.0482
AMY2B	280	1	104045894	104172156	259	63	173005	1.7805	0.037495	0.032674	0.13861
VPS33B	26276	15	91491774	91615833	637	77	173005	1.7805	0.037496	0.073845	0.048875
ARID4B	51742	1	235280210	235541532	894	47	173005	1.7789	0.037625	0.074022	0.047392
TAS2R30	259293	12	11235884	11336843	660	30	173005	1.7786	0.03765	0.049385	0.077033
FAM189A1	23359	15	29362455	29912927	2432	213	173005	1.7786	0.037654	0.044125	0.094414
CCDC63	160762	12	111234757	111395339	580	67	173005	1.7782	0.037682	0.052277	0.060158
CRLF3	51379	17	29059702	29201778	650	33	173005	1.7774	0.037748	0.011614	0.2402
A2ML1	144568	12	8925150	9079381	617	77	173005	1.7773	0.037761	0.2081	0.011988
PRR34	55267	22	46396339	46500024	349	72	173005	1.7772	0.037769	0.025353	0.12918
MFSD6	54842	2	191223081	191417041	667	47	173005	1.7768	0.037802	0.039128	0.073372
ETV1	2115	7	13880854	14081050	1028	109	173005	1.7762	0.037851	0.013986	0.28099
RASEF	158158	9	85544500	85728043	476	60	173005	1.7756	0.037901	0.15287	0.028426
PLEKHM2	23207	1	15960632	16111264	511	54	173005	1.7755	0.037911	0.04587	0.096115
HDAC2	3066	6	114207320	114342359	495	62	173005	1.7749	0.037954	0.18283	0.018094
SPTBN2	6712	11	66399967	66546716	266	63	173005	1.7749	0.03796	0.019778	0.15631
CPLX2	10814	5	175173542	175361024	552	78	173005	1.7748	0.037963	0.22709	0.013396
CMTR1	23070	6	37350907	37500637	568	54	173005	1.7743	0.038011	0.026776	0.12178
SHISA2	387914	13	26568735	26675198	608	67	173005	1.7738	0.038051	0.25966	0.011621
PDLIM2	64236	8	22385805	22505538	414	62	173005	1.7725	0.038156	0.034895	0.1115
AZU1	566	19	777831	882017	722	107	173005	1.7722	0.038179	0.27243	0.011844
MUC19	283463	12	40741677	41014632	1676	60	173005	1.772	0.038195	0.14439	0.026978
WWC2	80014	4	183970463	184291930	1004	89	173005	1.7716	0.038231	0.11545	0.037828
GPAM	57678	10	113857971	114025153	585	93	173005	1.7712	0.038263	0.024807	0.17594
DVL1	1855	1	1220658	1334509	595	54	173005	1.7709	0.038285	0.35175	0.013153
GNB2	2783	7	100221363	100326792	301	54	173005	1.7704	0.038331	0.088402	0.043488
MAP2K1	5604	15	66629182	66833882	745	53	173005	1.7704	0.038334	0.041014	0.096603
DSG3	1830	18	28977732	29108665	536	63	173005	1.7702	0.038345	0.017138	0.19487
TIPIN	54962	15	66579008	66729074	550	46	173005	1.77	0.038367	0.025732	0.14301
LRRC27	80313	10	134095614	134245010	742	73	173005	1.7696	0.038393	0.014611	0.30093
REG3A	5068	2	79334132	79436880	472	73	173005	1.7693	0.038421	0.43627	0.0071837
GOLGA6B	55889	15	72897038	73009738	213	62	173005	1.7693	0.038422	0.10611	0.035834
TMEM256	254863	17	7256293	7357450	358	70	173005	1.7692	0.038431	0.025745	0.14408
PLEKHG6	55200	12	6369602	6487672	506	87	173005	1.7689	0.038456	0.28422	0.013409
SLCO1B7	338821	12	21118630	21293040	923	43	173005	1.7688	0.038459	0.32383	0.013488
TET2	54790	4	106017032	106250960	932	64	173005	1.7688	0.038462	0.28225	0.011065
MLPH	79083	2	238345053	238513961	1033	67	173005	1.7684	0.038498	0.38969	0.008583
ACVR2A	92	2	148552086	148738396	534	44	173005	1.7682	0.038511	0.079218	0.058362
B4GALT2	8704	1	44394874	44506843	303	55	173005	1.7676	0.038564	0.019703	0.16819
PLSCR4	57088	3	145860122	146018966	704	67	173005	1.7674	0.038579	0.65387	0.0073816
SLC27A5	10998	19	58959700	59073432	325	58	173005	1.7672	0.038596	0.016809	0.22916
KLK3	354	19	51308171	51414020	652	96	173005	1.7671	0.038609	0.19576	0.017806
KCNN3	3782	1	154619938	154892754	917	149	173005	1.7657	0.038725	0.21105	0.014374
EIF3I	8668	1	32637971	32747205	241	59	173005	1.7649	0.038793	0.37526	0.012024
CHST3	9469	10	73674120	73823322	687	71	173005	1.7648	0.038799	0.30619	0.012221
TFF1	7031	21	43732391	43836644	671	83	173005	1.7644	0.038833	0.060921	0.063387
AMY2A	279	1	104109999	104218400	110	54	173005	1.7637	0.038893	0.067733	0.063904
OR4E2	26686	14	22083297	22184238	528	44	173005	1.7633	0.038925	0.29781	0.012339
PCDHB10	56126	5	140521952	140625213	486	49	173005	1.7633	0.038928	0.24104	0.020596
SLC25A29	123096	14	100695514	100822884	417	74	173005	1.7627	0.038974	0.077831	0.046543
CREBZF	58487	11	85318608	85426182	277	49	173005	1.7622	0.039022	0.27515	0.014674
GSTM4	2948	1	110148698	110258123	396	74	173005	1.7608	0.039139	0.1001	0.034823
MAP3K2-DT	100506922	2	128085704	128196987	381	42	173005	1.7606	0.039157	0.027038	0.12242
LAMB3	3914	1	209738215	209875820	592	101	173005	1.7604	0.039173	0.024264	0.15817
PASK	23178	2	241995514	242139394	763	70	173005	1.7595	0.039247	0.22603	0.020152
KLHDC3	116138	6	42931841	43039036	370	45	173005	1.7591	0.039284	0.064953	0.065702
DDI2	84301	1	15893953	16045539	601	36	173005	1.7589	0.039296	0.017906	0.30349
RETREG1	54463	5	16422922	16667167	1016	101	173005	1.7588	0.039304	0.45253	0.0081578
TDRD10	126668	1	154424695	154570624	428	45	173005	1.7586	0.039319	0.16637	0.024804
PCDHB6	56130	5	140479839	140582868	431	52	173005	1.7579	0.039379	0.19822	0.023586
STMND1	401236	6	17052489	17181603	453	64	173005	1.7571	0.039451	0.017607	0.15467
MAP3K7	6885	6	91173292	91347020	723	63	173005	1.7569	0.039464	0.051586	0.069399
CLUH	23277	17	2542680	2665053	456	90	173005	1.7568	0.039476	0.027398	0.11988
TGFBR3L	100507588	19	7931032	8033980	396	82	173005	1.7559	0.03955	0.083334	0.045249
LOC100996637	100996637	2	445265	546631	430	65	173005	1.7552	0.039612	0.022851	0.17771
SV2C	22987	5	75328997	75699764	1622	122	173005	1.7548	0.039649	0.26886	0.01307
ATP6V1E2	90423	2	46688986	46819551	536	62	173005	1.7545	0.039675	0.26186	0.015918
PPP1R7	5510	2	242039012	242172439	745	75	173005	1.754	0.039718	0.38487	0.011287
CACNA1G	8913	17	48588429	48754835	627	108	173005	1.7519	0.039892	0.010377	0.37849
ABHD5	51099	3	43682375	43814217	477	60	173005	1.7507	0.039998	0.87061	0.004639
CACNB3	784	12	49158215	49272726	306	61	173005	1.7507	0.039999	0.012505	0.20735
STEAP4	79689	7	87855744	87986228	322	40	173005	1.7502	0.040043	0.014981	0.34534
SPATA19	219938	11	133660517	133765433	477	52	173005	1.7501	0.04005	0.015521	0.24686
RNF31	55072	14	24566101	24679870	338	69	173005	1.7499	0.040065	0.013535	0.2162
CNPY4	245812	7	99667265	99773131	261	51	173005	1.7497	0.040086	0.04788	0.089217
SMYD3	64754	1	245862642	246720644	5012	151	173005	1.7494	0.040111	0.024049	0.13395
MIXL1	83881	1	226361325	226464756	262	51	173005	1.7491	0.04014	0.29138	0.010282
MRPL47	57129	3	179256253	179372434	331	49	173005	1.749	0.040141	0.099352	0.046943
PLOD2	5352	3	145737225	145929282	789	59	173005	1.7486	0.040181	0.56618	0.0078937
AP3D1	8943	19	2050987	2201556	849	95	173005	1.7485	0.040185	0.28437	0.011101
TUBGCP6	85378	22	50606118	50733453	650	76	173005	1.7474	0.040285	0.22206	0.017613
C22orf31	25770	22	29404660	29507922	435	70	173005	1.7468	0.040336	0.22183	0.016504
ULBP3	79465	6	150333341	150440940	615	54	173005	1.7466	0.040353	0.28407	0.014345
GIGYF1	64599	7	100227130	100336870	318	50	173005	1.7465	0.040366	0.10589	0.039177
CRYZ	1429	1	75121170	75249092	496	60	173005	1.7455	0.040445	0.037015	0.095734
ADARB2	105	10	1173253	1829670	3664	257	173005	1.7447	0.040516	0.07341	0.050194
CBX3	11335	7	26190831	26303227	369	48	173005	1.7441	0.04057	0.019733	0.17257
UPF1	5976	19	18892744	19029039	431	63	173005	1.744	0.040581	0.074718	0.06371
KREMEN2	79412	16	2964217	3068384	572	61	173005	1.7436	0.040611	0.022017	0.18636
KANSL1	284058	17	44057282	44352740	1866	27	173005	1.7435	0.040623	0.309	0.015306
WFDC3	140686	20	44352847	44470547	656	40	173005	1.7427	0.040694	0.40333	0.010362
RCL1	10171	9	4742834	4911066	914	97	173005	1.7414	0.040803	0.031092	0.13757
URM1	81605	9	131083598	131204295	398	66	173005	1.7411	0.040833	0.025859	0.12786
HOXA4	3201	7	27118126	27220399	286	54	173005	1.7409	0.040854	0.22937	0.016469
UNCX	340260	7	1222654	1326613	607	82	173005	1.7408	0.040862	0.053166	0.074273
ZNF808	388558	19	52980905	53109502	903	63	173005	1.7404	0.040893	0.21985	0.016225
THAP7	80764	22	21304061	21406404	534	105	173005	1.7401	0.040918	0.12887	0.027795
RAB7A	7879	3	128394975	128583641	776	48	173005	1.7391	0.041007	0.37821	0.013647
UTP6	55813	17	30140190	30278729	473	53	173005	1.7387	0.041043	0.088402	0.048761
THSD7A	221981	7	11360062	11921824	3016	187	173005	1.7386	0.041048	0.41628	0.0094522
MYBPC3	4607	11	47302957	47424253	394	63	173005	1.7384	0.041071	0.048309	0.08721
MUC6	4588	11	962824	1086706	644	80	173005	1.7373	0.041168	0.077301	0.058626
TMEM120A	83862	7	75566155	75673992	395	65	173005	1.737	0.041193	0.13978	0.031427
NLRC4	58484	2	32399518	32540812	453	60	173005	1.7369	0.041205	0.048371	0.096462
TSKU	25987	11	76443357	76559198	474	76	173005	1.7367	0.041217	0.0091343	0.3875
ZNF800	168850	7	126960097	127082778	475	48	173005	1.7366	0.041229	0.069261	0.062537
PANK4	55229	1	2389975	2508061	553	86	173005	1.7366	0.041232	0.058021	0.075332
HOXA10	3206	7	27160210	27269880	338	75	173005	1.7361	0.041271	0.23916	0.015395
DOK6	220164	18	67018284	67566323	2633	176	173005	1.7361	0.041272	0.098037	0.05005
PABPN1	8106	14	23739397	23845394	319	71	173005	1.7356	0.041315	0.04552	0.082619
UQCRHL	440567	1	16083657	16184194	472	50	173005	1.7355	0.041328	0.058237	0.081052
PCDHB11	56125	5	140528916	140632618	481	49	173005	1.7353	0.041343	0.26105	0.019773
CYP11A1	1583	15	74580103	74710081	510	53	173005	1.7352	0.04135	0.61389	0.0064064
RAB40B	10966	17	80564943	80706598	760	77	173005	1.7344	0.041422	0.12956	0.033196
BTBD7	55727	14	93653896	93849385	759	53	173005	1.7339	0.041464	0.051172	0.087003
ETNPPL	64850	4	109613196	109734235	504	67	173005	1.7339	0.041465	0.13287	0.038937
FANCC	2176	9	97811336	98129991	647	60	173005	1.7334	0.041514	0.021172	0.18465
MMEL1	79258	1	2472078	2614499	503	43	173005	1.733	0.041549	0.088408	0.046477
TAS1R1	80835	1	6564987	6689817	466	56	173005	1.732	0.041636	0.071109	0.052189
CTDP1	9150	18	77389801	77564510	963	62	173005	1.7318	0.041656	0.46355	0.0085304
ACTR1B	10120	2	98222402	98330561	265	41	173005	1.7315	0.041681	0.022665	0.19698
AURKAIP1	54998	1	1259110	1360818	537	43	173005	1.7313	0.041699	0.34589	0.015159
MBLAC1	255374	7	99674317	99776121	247	61	173005	1.7313	0.041702	0.057511	0.077604
GYPC	2995	2	127363426	127504251	619	88	173005	1.731	0.04173	0.047195	0.083772
CST5	1473	20	23806572	23910380	600	57	173005	1.7302	0.041798	0.57924	0.0098016
TET3	200424	2	74162211	74385303	735	94	173005	1.7297	0.041845	0.40713	0.0092609
AGMAT	79814	1	15848194	15961605	471	38	173005	1.7296	0.041848	0.031731	0.18426
ZMYND12	84217	1	42846000	42971938	451	40	173005	1.7294	0.041865	0.074464	0.072712
HTT	3064	4	3026408	3295687	1184	61	173005	1.729	0.041905	0.41445	0.011462
ZNF260	339324	19	36951589	37069248	387	44	173005	1.7284	0.041958	0.018799	0.21771
NPTN	27020	15	73802344	73975753	449	53	173005	1.7271	0.042072	0.36671	0.011689
NLRX1	79671	11	118989036	119104725	280	49	173005	1.7265	0.042126	0.0088978	0.43895
DCPS	28960	11	126123647	126265644	503	65	173005	1.7265	0.042132	0.49871	0.0085696
FUS	2521	16	31141431	31256192	231	54	173005	1.7257	0.042199	0.024832	0.20748
MAP1LC3B	81631	16	87373157	87488380	574	60	173005	1.7257	0.042203	0.20252	0.01546
CFAP299	255119	4	81206861	81934910	3037	70	173005	1.7244	0.042319	0.29385	0.014843
ADGRL4	64123	1	79305449	79522495	1076	58	173005	1.7239	0.04236	0.22962	0.013597
SPRYD4	283377	12	56812301	56914769	295	60	173005	1.7236	0.042388	0.51724	0.0075644
ACTC1	70	15	35030297	35137927	549	86	173005	1.7229	0.042454	0.061836	0.073396
CAMTA1	23261	1	6795384	7879766	4396	269	173005	1.7227	0.042468	0.028592	0.19085
GOLGA8N	643699	15	32835657	32946342	148	42	173005	1.7225	0.042492	0.27144	0.014152
TNFSF13	8741	17	7411609	7514925	409	60	173005	1.7219	0.042543	0.033705	0.097791
TSPAN19	144448	12	85358090	85480055	349	53	173005	1.7218	0.042555	0.42208	0.012983
TMEM50A	23585	1	25614789	25738852	314	44	173005	1.7215	0.042577	0.054924	0.07568
CDH22	64405	20	44752372	44987137	893	122	173005	1.7212	0.042605	0.064252	0.058805
KATNIP	23247	16	27511441	27841692	864	67	173005	1.7212	0.042608	0.0088988	0.54059
GSTM2	2946	1	110160644	110276619	423	74	173005	1.7206	0.04266	0.13016	0.030527
PYCARD	29108	16	31162807	31264097	206	48	173005	1.7204	0.042677	0.031952	0.16124
PCDHB7	56129	5	140502243	140605957	464	51	173005	1.7202	0.042697	0.17893	0.030992
LOC100505549	100505549	18	55247534	55386508	575	62	173005	1.7197	0.042746	0.30576	0.011756
SUSD3	203328	9	95770989	95897420	571	98	173005	1.7192	0.042786	0.014796	0.25354
DEFB114	245928	6	49878005	49981818	359	45	173005	1.7191	0.042794	0.23323	0.019284
RALYL	138046	8	85045453	85884079	2723	106	173005	1.7189	0.042819	0.04306	0.12536
MANF	7873	3	51372692	51476828	218	53	173005	1.7188	0.042827	0.19036	0.028236
OR11H2	79334	14	20131063	20232491	275	41	173005	1.7185	0.042857	0.27211	0.017813
NUP210	23225	3	13307730	13511819	926	50	173005	1.7167	0.043017	0.63626	0.0061351
VWDE	221806	7	12320509	12493852	1011	48	173005	1.7161	0.043069	0.060041	0.068772
OBP2A	29991	9	138387885	138491815	644	90	173005	1.7158	0.043101	0.028862	0.13274
SPAG16	79582	2	214099103	215325225	4799	139	173005	1.7157	0.043105	0.079138	0.075689
FITM1	161247	14	24550675	24652058	276	66	173005	1.7149	0.043184	0.019186	0.17946
SLC25A34	284723	1	16012721	16117884	393	66	173005	1.7146	0.043211	0.049156	0.095221
LARP1B	55132	4	128932421	129194086	762	49	173005	1.7146	0.043211	0.015764	0.287
MRPS24	64951	7	43856157	43959145	365	52	173005	1.7144	0.043226	0.028893	0.12496
PSME2	5721	14	24562574	24665855	286	71	173005	1.7144	0.043232	0.019618	0.16079
LRP11	84918	6	150089894	150236398	521	38	173005	1.714	0.043261	0.13516	0.0449
IL36G	56300	2	113685596	113793249	398	47	173005	1.7127	0.043384	0.027101	0.18434
UGT3A1	133688	5	35903191	36116639	749	79	173005	1.7125	0.043402	0.43961	0.012033
PPM1M	132160	3	52229782	52334615	287	44	173005	1.711	0.043541	0.21677	0.024365
DCUN1D1	54165	3	182610153	182753731	334	47	173005	1.7103	0.043602	0.47528	0.009092
SPATA7	55812	14	88801982	88954804	404	55	173005	1.7102	0.043615	0.52597	0.0083471
GRAMD1A	57655	19	35435688	35567375	569	76	173005	1.7093	0.0437	0.024215	0.15315
AKAP8	10270	19	15414332	15540638	300	60	173005	1.7079	0.043826	0.051647	0.11466
BBOX1	8424	11	27012252	27199354	845	59	173005	1.7073	0.043879	0.3803	0.011964
PATE1	160065	11	125566180	125669743	520	37	173005	1.7073	0.04388	0.024925	0.16971
ZNF83	55769	19	53065617	53243834	1308	97	173005	1.7071	0.043903	0.11788	0.033264
RBMS3	27303	3	29272351	30101886	4252	195	173005	1.7071	0.043905	0.015284	0.34753
KCNK10	54207	14	88596452	88843256	1127	114	173005	1.7059	0.044015	0.32159	0.015039
TAAR2	9287	6	132888289	132995414	666	70	173005	1.7058	0.044018	0.042256	0.095285
TRIM56	81844	7	100678786	100783909	475	58	173005	1.7053	0.044066	0.38191	0.012716
KIF18A	81930	11	27992163	28179746	418	54	173005	1.7046	0.044138	0.24166	0.025021
BORCS6	54785	17	8041651	8143564	352	47	173005	1.7044	0.044152	0.11915	0.040168
EMX2	2018	10	119251956	119359057	532	61	173005	1.7029	0.044289	0.047893	0.075746
FGL1	2267	8	17671894	17817874	1065	38	173005	1.7027	0.04431	0.32484	0.010589
ARTN	9048	1	44348992	44452912	301	44	173005	1.7023	0.044346	0.13294	0.038231
KLK1	3816	19	51272402	51377043	655	89	173005	1.7021	0.044364	0.27008	0.015173
PRMT2	3275	21	48005507	48135155	536	54	173005	1.7011	0.044466	0.47522	0.0076832
FARSB	10056	2	223386162	223570827	659	49	173005	1.701	0.044471	0.14584	0.028777
C1QTNF9	338872	13	24833686	24946669	567	68	173005	1.7005	0.044519	0.030521	0.14548
LEPROT	54741	1	65836131	66157242	1279	60	173005	1.7002	0.044551	0.035967	0.11929
TFB2M	64216	1	246653863	246779565	701	67	173005	1.7001	0.044552	0.054223	0.065419
ZNF501	115560	3	44721098	44828575	299	50	173005	1.7	0.044565	0.036484	0.12746
PCDHB8	56128	5	140507371	140610081	469	52	173005	1.7	0.044567	0.21457	0.027566
BRAF	673	7	140365749	140674564	854	58	173005	1.6987	0.044683	0.09783	0.052441
CENPBD1	92806	16	89986183	90089240	632	55	173005	1.6984	0.044718	0.01947	0.20782
OR3A3	8392	17	3273862	3374827	453	47	173005	1.6983	0.044725	0.02496	0.20319
WDR20	91833	14	102556189	102740010	629	50	173005	1.6968	0.044863	0.12042	0.039101
TMEM129	92305	4	1667679	1773084	537	46	173005	1.6966	0.044885	0.023818	0.19882
LRP1B	53353	2	140938996	142939270	10000	259	173005	1.696	0.04494	0.039791	0.10365
BCL2L11	10018	2	111828491	111976022	473	64	173005	1.696	0.044945	0.0194	0.27226
OR2V2	285659	5	180531943	180632890	660	74	173005	1.6957	0.04497	0.076887	0.065323
NIM1K	167359	5	43142170	43330952	802	69	173005	1.6953	0.045009	0.16803	0.024304
TMEM126B	55863	11	85289617	85397583	306	42	173005	1.6951	0.04503	0.28035	0.016869
C10orf126	283080	10	29085337	29220827	744	82	173005	1.695	0.045035	0.42107	0.0091954
OR1B1	347169	9	125340858	125441814	527	51	173005	1.6943	0.045106	0.062892	0.055915
RSC1A1	6248	1	15936364	16038217	313	34	173005	1.6937	0.045159	0.024625	0.26295
PRXL2B	127281	1	2467899	2572908	476	49	173005	1.6937	0.045161	0.075996	0.064888
-	100996337	22	21770783	21871310	63	24	173005	1.6933	0.045197	0.059052	0.069382
TMEM191C	645426	22	21771459	21874224	63	24	173005	1.6933	0.045197	0.059052	0.069382
CCDC169	728591	13	36751179	36921992	767	42	173005	1.6932	0.045206	0.059582	0.073868
THAP2	83591	12	72007677	72124428	336	46	173005	1.693	0.045224	0.039289	0.10733
GLS2	27165	12	56814728	56932198	356	54	173005	1.693	0.045232	0.54051	0.0078097
CBR4	84869	4	169765774	169981468	731	67	173005	1.6928	0.045244	0.4321	0.012654
NBAS	51594	2	15257032	15751472	1822	69	173005	1.6927	0.04526	0.12774	0.040385
CCDC24	149473	1	44407280	44512200	278	59	173005	1.6926	0.045265	0.023338	0.16491
CRH	1392	8	67038612	67140846	350	48	173005	1.6924	0.045282	0.66854	0.0073269
PSME1	5720	14	24555295	24658176	282	68	173005	1.6912	0.045399	0.019476	0.1892
ASPH	444	8	62363115	62677199	1124	64	173005	1.6904	0.045473	0.16814	0.028837
SPIB	6689	19	50872195	50984310	587	78	173005	1.69	0.045514	0.017693	0.24136
XKR9	389668	8	71531600	71698177	765	39	173005	1.6893	0.045577	0.024989	0.19643
AFF1	4299	4	87805758	88112206	955	65	173005	1.6888	0.04563	0.078853	0.06522
VNN3	55350	6	132993926	133105904	619	74	173005	1.6885	0.045658	0.25888	0.015542
PTPRM	5797	18	7517314	8456859	3913	228	173005	1.6885	0.04566	0.090661	0.059186
FOXP1	27086	3	70953865	71683140	2267	187	173005	1.6878	0.045722	0.085411	0.055648
SLBP	7884	4	1644527	1764421	631	55	173005	1.6878	0.045729	0.02341	0.20424
WASHC2A	387680	10	51777610	51943269	367	45	173005	1.6876	0.045748	0.3785	0.010476
POLR2M	81488	15	57948901	58059753	468	79	173005	1.6866	0.045845	0.55991	0.0062725
DPRX	503834	19	54085310	54190263	668	121	173005	1.6859	0.045911	0.042683	0.11286
FZD5	7855	2	208577310	208684143	309	59	173005	1.6858	0.045918	0.014266	0.42147
HOXA5	3202	7	27130671	27242309	329	66	173005	1.6857	0.045922	0.26535	0.018281
HMX3	340784	10	124845567	124947247	380	85	173005	1.6852	0.045979	0.17935	0.023459
GCOM1	145781	15	57834102	58059755	1172	91	173005	1.6849	0.046003	0.32164	0.013049
SPDYA	245711	2	28983462	29123476	380	47	173005	1.6849	0.046005	0.38875	0.010901
CHFR	55743	12	133366937	133531459	740	50	173005	1.6835	0.046138	0.9399	0.0053191
TPD52	7163	8	80897103	81133836	905	66	173005	1.6823	0.04626	0.028738	0.196
SBDS	51119	7	66402690	66510588	463	63	173005	1.6822	0.046265	0.044651	0.11085
DIPK2A	205428	3	143640640	143761210	549	31	173005	1.6818	0.046299	0.026148	0.2217
CACUL1	143384	10	120383679	120564758	778	58	173005	1.6817	0.046315	0.034977	0.12193
KLHL32	114792	6	97322496	97638630	1279	97	173005	1.6816	0.046321	0.13872	0.035202
PPP6R2	9701	22	50731746	50933519	967	79	173005	1.6805	0.046433	0.03062	0.12027
CNP	1267	17	40068737	40179754	252	48	173005	1.6803	0.04645	0.015983	0.25456
ZNF444	55311	19	56602320	56722262	653	83	173005	1.6803	0.046453	0.35245	0.011597
GSTM1	2944	1	110180418	110290828	400	71	173005	1.6799	0.046487	0.11853	0.03722
HPN	3249	19	35481410	35607481	512	82	173005	1.6794	0.046536	0.02602	0.16843
UBASH3A	53347	21	43773971	43917790	805	103	173005	1.6787	0.046605	0.076504	0.074544
ANAPC4	29945	4	25328848	25470120	601	53	173005	1.6786	0.046617	0.28289	0.013684
FGF23	8074	12	4427393	4538894	453	65	173005	1.6786	0.046619	0.39244	0.012009
KLHL14	57565	18	30202634	30403815	642	92	173005	1.6778	0.046692	0.06576	0.068825
TSSK3	81629	1	32768365	32880098	156	72	173005	1.6774	0.046731	0.022123	0.25765
TMEM247	388946	2	46656704	46761564	485	52	173005	1.6774	0.046732	0.20274	0.027186
OR52B6	340980	11	5552107	5653114	706	85	173005	1.6771	0.04676	0.27265	0.01835
MALRD1	340895	10	19287700	20073407	4256	146	173005	1.6771	0.046766	0.054322	0.088323
SPINT4	391253	20	44300988	44404335	588	40	173005	1.677	0.046774	0.61712	0.0088902
DHX38	9785	16	72077615	72196811	477	56	173005	1.6764	0.046832	0.022644	0.22896
ZNF169	169841	9	96971578	97115291	581	61	173005	1.6764	0.046834	0.050346	0.10891
MCAM	4162	11	119129234	119239087	260	72	173005	1.6762	0.046849	0.031716	0.17833
ABLIM2	84448	4	7917037	8210559	1593	190	173005	1.6762	0.046853	0.066865	0.059973
JUND	3727	19	18340563	18442432	481	58	173005	1.6754	0.046932	0.13571	0.042789
ATP6V0B	533	1	44390118	44493972	278	47	173005	1.6753	0.046942	0.03493	0.12848
DCDC2	51473	6	24121983	24433520	1609	87	173005	1.6752	0.046944	0.15129	0.026394
TAS2R43	259289	12	11193886	11294912	598	32	173005	1.6746	0.047011	0.065825	0.082721
CIITA	4261	16	10921055	11068840	627	105	173005	1.6746	0.047011	0.02288	0.16755
NR1H2	7376	19	50829680	50936285	482	52	173005	1.6745	0.047013	0.020834	0.21905
TMEM59	9528	1	54447346	54569135	423	49	173005	1.6735	0.047113	0.015553	0.39091
MTG2	26164	20	60708081	60828624	680	80	173005	1.673	0.047164	0.032119	0.1405
CHMP1A	5119	16	89660839	89774193	713	58	173005	1.6728	0.047185	0.12054	0.035323
TRIM17	51127	1	228544858	228654583	337	45	173005	1.6724	0.047219	0.66485	0.009843
ADCY6	112	12	49109975	49232820	385	82	173005	1.6719	0.047274	0.013473	0.29254
PATE4	399968	11	125653211	125759967	476	38	173005	1.6718	0.047284	0.033208	0.16862
NRP2	8828	2	206497184	206712857	710	128	173005	1.6718	0.047286	0.030064	0.16945
ZSWIM2	151112	2	187642207	187763897	468	48	173005	1.6717	0.047291	0.061881	0.09043
STYXL1	51657	7	75575610	75727321	556	57	173005	1.6715	0.047315	0.18124	0.031741
UGT3A2	167127	5	35985119	36117023	420	56	173005	1.6708	0.047381	0.30556	0.018049
KMT2B	9757	19	36158921	36279781	425	49	173005	1.6704	0.047415	0.035235	0.12826
CHRNB3	1142	8	42502562	42642209	612	50	173005	1.6704	0.047417	0.022951	0.22633
LOC728485	728485	19	37214020	37317980	307	50	173005	1.6703	0.047426	0.035128	0.15351
ATP8B1	5205	18	55263658	55520327	1132	104	173005	1.6697	0.047487	0.24464	0.018882
ARC	23237	8	143642405	143745833	559	49	173005	1.6695	0.047509	0.9064	0.0051525
ZBTB18	10472	1	244162241	244270778	434	100	173005	1.6693	0.047528	0.0089334	0.65856
SYNJ2BP-COX16	100529257	14	70741798	70933807	926	46	173005	1.6683	0.047628	0.03599	0.11305
LRRC7	57554	1	69983230	70639171	2303	121	173005	1.6683	0.04763	0.017753	0.31735
PITPNC1	26207	17	65323397	65743379	1548	175	173005	1.6679	0.047664	0.20574	0.020997
PRLH	51052	2	238425217	238525818	774	73	173005	1.6677	0.04769	0.29042	0.016275
GPR4	2828	19	46043022	46155466	420	75	173005	1.6672	0.04774	0.14667	0.030634
ZNF45	7596	19	44366776	44489411	519	51	173005	1.667	0.04776	0.089048	0.063875
UBR7	55148	14	93623401	93745561	443	72	173005	1.667	0.047762	0.048426	0.088831
ZNF703	80139	8	37503301	37606396	166	64	173005	1.6668	0.04778	0.029172	0.20924
NLRP7	199713	19	55384857	55527611	1136	119	173005	1.6664	0.047814	0.015445	0.37741
DAW1	164781	2	228686325	228839131	688	56	173005	1.6656	0.047895	0.069804	0.072877
LACC1	144811	13	44403420	44518068	548	41	173005	1.6651	0.047947	0.083978	0.056206
GTF2H2C	728340	5	68806001	68938730	65	26	173005	1.6643	0.048024	0.20448	0.022473
STAT1	6772	2	191783762	191928976	418	59	173005	1.6638	0.048072	0.029323	0.16242
PYDC1	260434	16	31177283	31278398	212	47	173005	1.6638	0.048077	0.035397	0.1621
CDH15	1013	16	89188163	89311900	819	50	173005	1.6638	0.048081	0.037617	0.13224
OR10Z1	128368	1	158526229	158627170	370	41	173005	1.6635	0.048105	0.061531	0.089863
RAB17	64284	2	238432965	238549769	830	75	173005	1.6635	0.048106	0.38487	0.013251
CDC7	8317	1	91916338	92041321	584	58	173005	1.6615	0.048308	0.058483	0.075827
SPINDOC	144097	11	63530846	63645190	333	67	173005	1.661	0.048359	0.097063	0.057512
ZFAND2A	90637	7	1142543	1249855	810	57	173005	1.661	0.048361	0.020184	0.26912
SLCO4A1	28231	20	61223795	61367137	574	100	173005	1.66	0.048459	0.021829	0.22379
FUZ	80199	19	50260123	50366567	370	67	173005	1.6598	0.048479	0.61105	0.0094357
TTR	7276	18	29121730	29228987	352	49	173005	1.6596	0.048498	0.029506	0.17528
AIFM3	150209	22	21269418	21385649	570	103	173005	1.6595	0.048511	0.14755	0.03326
SMOX	54498	20	4079426	4218394	801	98	173005	1.659	0.048556	0.015001	0.32355
-	100506627	11	30835150	31064233	482	65	173005	1.6585	0.048607	0.11164	0.050547
ANK3	288	10	61736056	62543284	3492	134	173005	1.6585	0.048609	0.16624	0.032969
HTR1B	3351	6	78121948	78223120	384	60	173005	1.6582	0.048634	0.042983	0.12212
AP3B1	8546	5	77248150	77640579	1283	80	173005	1.6579	0.048666	0.098166	0.05909
TEX35	84066	1	178432212	178542635	401	61	173005	1.6575	0.048713	0.025677	0.2387
LY86	9450	6	6538934	6705216	933	112	173005	1.6573	0.048729	0.42457	0.0099408
CDK19	23097	6	110881181	111186590	1064	54	173005	1.6572	0.048736	0.49472	0.011286
ITGB1	3688	10	33139246	33297293	594	49	173005	1.6572	0.048736	0.036388	0.13145
MROH9	80133	1	170854612	171083906	1080	89	173005	1.6572	0.048738	0.01436	0.35156
SPAST	6683	2	32238660	32432706	722	54	173005	1.6572	0.048741	0.037354	0.14631
RBM14	10432	11	66334053	66447405	215	56	173005	1.6572	0.048741	0.048009	0.096476
LOC100130357	100130357	6	13229527	13347314	629	47	173005	1.6572	0.048742	0.37389	0.014219
NEK6	10783	9	126969885	127164721	666	64	173005	1.6569	0.048766	0.01552	0.33274
CYP2W1	54905	7	970100	1079276	710	63	173005	1.6568	0.048783	0.068436	0.063846
ATP5MG	10632	11	118222104	118330562	234	49	173005	1.6568	0.048783	0.019873	0.25848
ZSCAN21	7589	7	99597390	99712663	275	49	173005	1.6564	0.048821	0.022284	0.24697
CCDC88B	283234	11	64057690	64175006	350	49	173005	1.6564	0.048824	0.11124	0.043837
DPH2	1802	1	44385653	44489043	290	47	173005	1.6553	0.048927	0.040933	0.11799
PRMT5	10419	14	23339733	23448789	340	46	173005	1.655	0.048965	0.027494	0.17423
NUDT19	390916	19	33107186	33254702	697	54	173005	1.6543	0.04903	0.34595	0.014099
ILVBL	10994	19	15175785	15286610	652	75	173005	1.6543	0.049036	0.041996	0.10887
SYNJ2BP	55333	14	70783213	70933807	696	48	173005	1.6542	0.049046	0.035966	0.11018
SYDE1	85360	19	15168214	15275790	639	94	173005	1.6533	0.049131	0.030293	0.14828
CBWD1	55871	9	71038	229077	526	48	173005	1.6533	0.049135	0.060576	0.059021
TMPRSS3	64699	21	43741996	43866955	779	96	173005	1.6531	0.049152	0.072959	0.083308
C9orf129	445577	9	96030481	96158696	618	50	173005	1.653	0.049167	0.1933	0.022175
TMPRSS11E	28983	4	69263167	69413322	862	66	173005	1.6517	0.049293	0.025734	0.20751
SPOCK2	9806	10	73768792	73898790	483	56	173005	1.6515	0.049322	0.52433	0.010846
MARCHF5	54708	10	94000920	94163721	441	51	173005	1.6513	0.049339	0.019688	0.30598
WLS	79971	1	68514142	68748284	1127	118	173005	1.6507	0.0494	0.022456	0.21802
ASPHD1	253982	16	29862147	29981181	245	61	173005	1.6505	0.049422	0.048005	0.12791
WDR82	80335	3	52238438	52362659	351	43	173005	1.6496	0.049514	0.27912	0.022166
SENP3	26168	17	7415309	7525287	410	54	173005	1.6494	0.04953	0.058726	0.069657
OPA3	80207	19	45981025	46138122	590	83	173005	1.6494	0.049531	0.1923	0.025482
KCND2	3751	7	119863689	120440387	1631	101	173005	1.6474	0.049738	0.13043	0.049613
ID4	3400	6	19787579	19892431	575	78	173005	1.6473	0.049748	0.017207	0.33151
RHOQ	23433	2	46719867	46861827	522	59	173005	1.6468	0.049798	0.32575	0.018288
HSF2	3298	6	122670696	122804264	519	37	173005	1.6467	0.04981	0.026888	0.21384
ERCC3	2071	2	127964866	128101752	394	50	173005	1.6463	0.049856	0.049777	0.11281
RANBP6	26953	9	5961019	6065640	354	51	173005	1.6443	0.050052	0.42424	0.012131
TBC1D7	51256	6	13255183	13378787	630	56	173005	1.6442	0.050065	0.393	0.013184
HSPA5	3309	9	127947127	128053666	348	54	173005	1.6434	0.050146	0.02235	0.26419
ZNF787	126208	19	56548732	56682649	772	101	173005	1.6417	0.050329	0.35924	0.014801
AK9	221264	6	109764059	110062415	1134	46	173005	1.6415	0.050351	0.068029	0.083786
TRMT61B	55006	2	29022687	29143175	348	45	173005	1.6413	0.050369	0.35288	0.011894
SERINC1	57515	6	122714493	122843051	351	41	173005	1.6409	0.050411	0.029575	0.19742
NFIA	4774	1	61492946	61978460	1674	177	173005	1.6406	0.050437	0.01571	0.40824
TGFBI	7045	5	135314584	135449507	471	71	173005	1.6406	0.050437	0.021152	0.32907
MYB	4602	6	135452453	135590311	452	80	173005	1.6405	0.050453	0.48303	0.011822
VAV3	10451	1	108063782	108557545	2154	132	173005	1.6402	0.050477	0.026588	0.18148
NAT8	9027	2	73817850	73919537	438	48	173005	1.6401	0.050494	0.24147	0.024265
RMDN1	51115	8	87429627	87576567	553	43	173005	1.64	0.050504	0.11142	0.059136
MAP2K7	5609	19	7918665	8029363	418	77	173005	1.6396	0.050546	0.11677	0.044458
MYOM1	8736	18	3016805	3270106	1359	140	173005	1.6388	0.050632	0.028083	0.17703
GLYCTK	132158	3	52271836	52379272	307	38	173005	1.6386	0.05065	0.30337	0.020587
WWP2	11060	16	69746187	70025644	1073	60	173005	1.6384	0.050664	0.018491	0.3727
ABCG2	9429	4	88961416	89202569	869	91	173005	1.6384	0.050674	0.045734	0.11017
TRIM11	81559	1	228531373	228644584	356	48	173005	1.6381	0.050699	0.714	0.0099459
RNF103	7844	2	86780516	86901000	370	52	173005	1.638	0.050708	0.076868	0.078943
MCF2L2	23101	3	182845831	183196031	1479	115	173005	1.6377	0.050745	0.033617	0.1413
SNAPC5	10302	15	66732666	66840146	378	43	173005	1.6366	0.050857	0.061187	0.10355
TRIM55	84675	8	66989131	67137720	536	52	173005	1.6365	0.050864	0.73599	0.0086924
DNAJB1	3337	19	14575581	14690087	533	71	173005	1.6361	0.050911	0.030012	0.16106
EPB41L4B	54566	9	111884254	112133021	1066	117	173005	1.636	0.050917	0.15516	0.03271
RAD9B	144715	12	110890005	111023952	413	44	173005	1.6359	0.050932	0.38725	0.019531
EOGT	285203	3	68974363	69113112	456	62	173005	1.6358	0.050938	0.016869	0.32379
DAPK2	23604	15	64149235	64413614	1141	88	173005	1.6357	0.050953	0.19536	0.02546
TRA	6955	14	22040057	23071075	5911	264	173005	1.6356	0.050957	0.28607	0.017927
LCA5L	150082	21	40727770	40867676	489	53	173005	1.6347	0.051054	0.012257	0.41496
TOR4A	54863	9	140122280	140227093	425	78	173005	1.6346	0.051069	0.16366	0.033943
MADD	8567	11	47240927	47401582	524	50	173005	1.6344	0.051091	0.077475	0.067943
MED25	81857	19	50271319	50390237	400	68	173005	1.6343	0.051096	0.6908	0.0088334
PLAT	5327	8	41982236	42115242	462	66	173005	1.6336	0.051176	0.11743	0.049511
SNRPA1	6627	15	101771715	101885481	581	77	173005	1.6333	0.051207	0.073135	0.070722
RBM15B	29890	3	51378699	51485339	225	57	173005	1.6329	0.05125	0.20838	0.033545
CEP350	9857	1	179873908	180134015	998	54	173005	1.6321	0.051324	0.030933	0.18677
CRISP2	7180	6	49610071	49731911	484	43	173005	1.6317	0.051371	0.13132	0.036002
ODAD4	83538	17	40036888	40167669	312	48	173005	1.6312	0.051425	0.019114	0.25268
LYPD6B	130576	2	149844981	150121776	1046	79	173005	1.6311	0.051438	0.48391	0.011341
PCDHB16	57717	5	140510980	140616710	485	48	173005	1.6307	0.051478	0.2369	0.02998
POP7	10248	7	100253676	100355123	317	52	173005	1.63	0.051548	0.10731	0.050823
ZNF806	646915	2	133014717	133126320	158	39	173005	1.6297	0.051579	0.026397	0.19741
ARPC5L	81873	9	127576267	127690012	401	52	173005	1.6293	0.05162	0.028521	0.16989
ALDH3B1	221	11	67726048	67846743	522	56	173005	1.6287	0.05169	0.14988	0.042469
PCF11	51585	11	82818137	82946836	378	73	173005	1.6281	0.051751	0.19126	0.035934
GORASP2	26003	2	171734948	171873645	416	49	173005	1.6278	0.051786	0.051239	0.13555
PTPN21	11099	14	88882122	89071123	524	52	173005	1.6277	0.051796	0.77171	0.0071445
PCDHB9	56127	5	140516893	140621111	495	49	173005	1.6277	0.051798	0.24935	0.02832
CCNA2	890	4	122687599	122795153	316	41	173005	1.6276	0.051802	0.015955	0.32271
CEMIP2	23670	9	74248282	74434373	767	80	173005	1.6269	0.051882	0.66488	0.0097914
SPATA2L	124044	16	89712765	89818131	720	63	173005	1.6268	0.051895	0.2134	0.021182
UNC93B1	81622	11	67708575	67821593	585	61	173005	1.6267	0.051898	0.16014	0.038915
ZNRF3	84133	22	29229755	29503476	984	82	173005	1.626	0.051975	0.23727	0.023497
OBI1	79596	13	79138421	79283314	498	69	173005	1.6255	0.052025	0.030413	0.21936
GLRX2	51022	1	193015595	193125659	297	40	173005	1.6253	0.052051	0.040912	0.20861
HNRNPA0	10949	5	137037073	137140039	176	62	173005	1.6248	0.052104	0.050927	0.12962
SMIM18	100507341	8	30446117	30553473	303	46	173005	1.6242	0.052162	0.71062	0.0080253
MAP3K20	51776	2	173890440	174182737	1353	83	173005	1.6241	0.052176	0.10407	0.051018
RTN4RL1	146760	17	1787971	1978178	828	107	173005	1.624	0.052188	0.2178	0.025997
ARHGAP33	115703	19	36216417	36329724	410	66	173005	1.624	0.052191	0.033472	0.16409
FLYWCH1	84256	16	2911943	3051209	795	78	173005	1.6239	0.052199	0.030255	0.20601
OR2T12	127064	1	248407918	248508880	587	30	173005	1.6238	0.052211	0.10388	0.066918
PATE3	100169851	11	125608006	125711495	484	42	173005	1.6233	0.052257	0.013438	0.47199
MAPK11	5600	22	50652142	50758779	539	78	173005	1.622	0.052402	0.30517	0.01976
ZSWIM8	23053	10	75495334	75611556	238	51	173005	1.6217	0.05243	0.031324	0.14601
EGR4	1961	2	73468057	73570829	255	63	173005	1.6216	0.052444	0.06561	0.082335
FRMD4A	55691	10	13635706	14422866	4294	269	173005	1.6209	0.052521	0.085504	0.079173
KCNC4	3749	1	110703336	110826674	470	88	173005	1.6208	0.052532	0.043175	0.12255
PCSK2	5126	20	17156752	17515223	1771	102	173005	1.6207	0.052537	0.084183	0.066858
EMC9	51016	14	24558081	24660837	284	67	173005	1.6199	0.052625	0.021373	0.20896
RNF121	55298	11	71589768	71758643	669	41	173005	1.6194	0.05268	0.03425	0.21258
PIGF	5281	2	46758413	46894251	507	55	173005	1.6192	0.052699	0.43278	0.013394
SLC25A24	29957	1	108627344	108792980	690	57	173005	1.619	0.052729	0.15717	0.031458
TYW5	129450	2	200743634	200870459	354	46	173005	1.6189	0.052732	0.14846	0.034989
SETD7	80854	4	140377192	140527577	514	87	173005	1.6187	0.052758	0.045416	0.13447
NPEPPS	9520	17	45550316	45750642	495	45	173005	1.6178	0.052855	0.23161	0.03057
ASCL4	121549	12	108118162	108220421	520	56	173005	1.6178	0.052856	0.015965	0.42312
SCEL	8796	13	78059809	78269398	680	59	173005	1.6177	0.052864	0.051017	0.11584
PLEKHA1	59338	10	124084094	124241871	653	53	173005	1.6175	0.052889	0.14102	0.039624
LRRC37A3	374819	17	62800486	62964903	155	60	173005	1.6173	0.052905	0.26463	0.028532
CCDC34	91057	11	27310061	27434795	447	60	173005	1.6172	0.052923	0.078707	0.065642
HPS3	84343	3	148797371	148941305	631	71	173005	1.6163	0.053011	0.070314	0.082872
TAS1R3	83756	1	1216726	1319844	573	59	173005	1.6155	0.053103	0.34444	0.021526
SAR1A	56681	10	71859960	71980285	551	67	173005	1.6151	0.053143	0.042523	0.12572
SLC45A3	85414	1	205576979	205699630	453	77	173005	1.6151	0.053147	0.045809	0.11668
TCERG1	10915	5	145776873	145941071	677	61	173005	1.6145	0.053205	0.052637	0.094822
GSTM5	2949	1	110204406	110310890	414	67	173005	1.6135	0.053313	0.14351	0.039304
ZBTB7B	51043	1	154925106	155041001	226	70	173005	1.6135	0.053313	0.031741	0.17869
DPF3	8110	14	73035561	73410824	1639	122	173005	1.6133	0.053335	0.22023	0.025205
GNA13	10672	17	62955407	63102920	462	70	173005	1.613	0.053373	0.068149	0.10631
FOXD4L6	653404	9	69149480	69252204	39	20	173005	1.6124	0.053441	0.40699	0.011237
IQCN	80726	19	18317906	18435319	531	59	173005	1.6124	0.053441	0.2625	0.025616
CAPZB	832	1	19615267	19862066	1147	66	173005	1.6122	0.05346	0.31314	0.017387
PPP1CB	5500	2	28924614	29075806	384	46	173005	1.6114	0.053549	0.39273	0.014523
MOAP1	64112	14	93598541	93701249	514	50	173005	1.6114	0.05355	0.24092	0.020525
RCC1	1104	1	28782455	28915708	410	46	173005	1.6113	0.053561	0.041439	0.14095
KCTD13	253980	16	29867657	29987545	256	58	173005	1.6112	0.053564	0.053444	0.12196
CLEC18A	348174	16	69934608	70048250	391	43	173005	1.6109	0.053598	0.01536	0.36464
TECR	9524	19	14590379	14726792	625	78	173005	1.6106	0.05363	0.030844	0.18022
SLC44A2	57153	19	10663121	10805235	537	63	173005	1.6105	0.053645	0.088843	0.065075
SAMD5	389432	6	147779807	148108677	1602	113	173005	1.6099	0.053707	0.054683	0.10784
DMP1	1758	4	88521454	88635513	488	50	173005	1.6097	0.053727	0.27886	0.019832
HKDC1	80201	10	70930059	71077315	655	78	173005	1.6094	0.053765	0.045768	0.13666
DSG2	1829	18	29028027	29178814	609	69	173005	1.6091	0.053801	0.028682	0.2055
UBE2J1	51465	6	89986344	90112619	503	72	173005	1.609	0.053805	0.66291	0.0076475
STT3A	3703	11	125412690	125542654	474	43	173005	1.6089	0.053815	0.042277	0.13105
SLITRK5	26050	13	88273931	88381871	368	54	173005	1.6087	0.053842	0.032547	0.18955
IPPK	64768	9	95325466	95482547	541	47	173005	1.6067	0.054063	0.63866	0.0086151
HOMEZ	57594	14	23692844	23812862	424	75	173005	1.6063	0.054105	0.058443	0.10341
RGR	5995	10	85954809	86068944	448	61	173005	1.6057	0.054174	0.094063	0.0695
REC8	9985	14	24591062	24699735	327	63	173005	1.6057	0.054174	0.023408	0.21682
OR5H14	403273	3	97818230	97919162	938	29	173005	1.6053	0.054218	0.041309	0.15968
ARL1	400	12	101736894	101852192	456	63	173005	1.605	0.054252	0.24674	0.024395
AKAP8L	26993	19	15440859	15579916	314	63	173005	1.6043	0.054329	0.062271	0.12827
DDX51	317781	12	132571139	132678880	520	61	173005	1.6042	0.054339	0.056941	0.099387
ADAMTSL1	92949	9	18424079	18960948	2929	186	173005	1.603	0.054465	0.025089	0.24455
ERCC6L2	375748	9	98587900	98781122	683	48	173005	1.603	0.054466	0.07533	0.083071
SCAMP4	113178	19	1855213	1976012	594	77	173005	1.6028	0.05449	0.031685	0.1569
GUCA2B	2981	1	42569092	42671495	325	49	173005	1.6015	0.054633	0.024195	0.23446
PPIE	10450	1	40154517	40279586	573	76	173005	1.6012	0.054666	0.212	0.026327
NR3C1	2908	5	142607496	143163322	1890	128	173005	1.6002	0.054779	0.17107	0.037577
DYNC1LI1	51143	3	32517463	32662373	560	68	173005	1.6001	0.054789	0.048974	0.13665
CTNNA3	29119	10	67622276	69505949	8994	215	173005	1.5998	0.054825	0.054589	0.11742
GTF2I	2969	7	74021991	74225022	321	51	173005	1.5994	0.054862	0.23093	0.033865
AGTRAP	57085	1	11746142	11860828	543	78	173005	1.5993	0.054876	0.027937	0.24627
LAMP3	27074	3	182790003	182930667	528	54	173005	1.5991	0.054903	0.021681	0.25457
SYCP1	6847	1	115347455	115587991	870	45	173005	1.5987	0.054942	0.24297	0.027587
GJD2	57369	15	34994642	35096782	509	78	173005	1.5985	0.054962	0.069843	0.090782
SCN9A	6335	2	167001695	167282497	1180	90	173005	1.5981	0.055007	0.037004	0.18289
OR9I1	219954	11	57835972	57936916	431	46	173005	1.598	0.055018	0.021503	0.27237
VIT	5212	2	36873833	37091937	1130	133	173005	1.5969	0.055144	0.3089	0.018502
URGCP-MRPS24	100534592	7	43856157	43996231	503	52	173005	1.5958	0.055265	0.046669	0.12682
NDUFS6	4726	5	1751496	1866165	679	74	173005	1.5948	0.055373	0.018499	0.33831
TYW3	127253	1	75148836	75282361	536	46	173005	1.5947	0.055384	0.11101	0.052701
KLK4	9622	19	51359608	51463994	682	91	173005	1.5947	0.055389	0.45671	0.013741
RPL22	6146	1	6195080	6309679	477	78	173005	1.5946	0.055406	0.073483	0.080645
HOXA6	3203	7	27135202	27237393	305	57	173005	1.5943	0.055436	0.25986	0.023516
C12orf76	400073	12	110415401	110555500	465	49	173005	1.5934	0.055537	0.39997	0.014582
RNF34	80196	12	121787886	121912155	483	55	173005	1.5933	0.05555	0.036743	0.18204
CPNE7	27132	16	89592176	89713654	643	78	173005	1.5929	0.055589	0.044517	0.13175
PCK2	5106	14	24513347	24623339	309	81	173005	1.5912	0.055788	0.027617	0.20639
TMTC2	160335	12	83030731	83578647	2036	165	173005	1.5904	0.055872	0.30143	0.024368
WFDC13	164237	20	44280655	44387456	593	43	173005	1.5903	0.055888	0.69615	0.010097
UBA3	9039	3	69053881	69179524	408	66	173005	1.5901	0.055904	0.029347	0.21661
FAM71E1	112703	19	50920045	51030085	557	58	173005	1.59	0.055921	0.036523	0.17213
SLC22A17	51310	14	23765520	23872380	354	80	173005	1.5898	0.055945	0.083102	0.074779
SLC22A31	146429	16	89212169	89317757	726	55	173005	1.5896	0.055959	0.042445	0.14733
CNGA1	1259	4	47887994	48068646	697	49	173005	1.5886	0.056073	0.055391	0.15576
TMEM126A	84233	11	85308963	85417597	285	51	173005	1.5886	0.056073	0.27354	0.0246
CDC42EP5	148170	19	54926210	55034422	686	91	173005	1.587	0.056256	0.40284	0.01592
GUCA2A	2980	1	42578362	42680395	300	50	173005	1.5869	0.056272	0.025545	0.22349
RPL35	11224	9	127570158	127674240	373	49	173005	1.5866	0.0563	0.03401	0.1712
TWF2	11344	3	52212626	52323183	301	48	173005	1.5866	0.056302	0.24275	0.031325
GABRD	2563	1	1900768	2012192	633	100	173005	1.586	0.056369	0.058554	0.099186
PCMTD2	55251	20	62837048	62957583	407	66	173005	1.5857	0.056401	0.037449	0.16852
SPATA33	124045	16	89674152	89786866	699	60	173005	1.5857	0.056405	0.12069	0.044226
ACAP3	116983	1	1177764	1293304	586	63	173005	1.5855	0.056427	0.49331	0.014905
SOCS7	30837	17	36458007	36611846	492	66	173005	1.5844	0.05655	0.026973	0.24195
LOC101928042	101928042	15	32842642	32946092	146	40	173005	1.5837	0.056629	0.26829	0.022254
KBTBD12	166348	3	127584075	127756514	651	76	173005	1.5834	0.056663	0.11821	0.057735
RBM14-RBM4	100526737	11	66334053	66463944	249	59	173005	1.5833	0.056676	0.050505	0.11709
MAP3K5	4217	6	136828184	137163656	956	95	173005	1.5824	0.056778	0.037139	0.24104
ST3GAL1	6482	8	134417091	134634697	1093	130	173005	1.5822	0.056798	0.26162	0.026656
TENT4B	64282	16	50136829	50319221	550	75	173005	1.5818	0.056853	0.10735	0.072214
GRM3	2913	7	86223230	86544193	934	82	173005	1.5817	0.056857	0.25311	0.028252
SMLR1	100507203	6	131098545	131208275	484	64	173005	1.5816	0.056873	0.08231	0.071142
ATP11B	23200	3	182461291	182689423	633	50	173005	1.58	0.057053	0.65359	0.010999
TMEM176B	28959	7	150438375	150548448	587	71	173005	1.5796	0.057094	0.13889	0.040752
TMOD3	29766	15	52071825	52254335	721	41	173005	1.5793	0.057129	0.06881	0.10944
PTAFR	5724	1	28423677	28570447	461	75	173005	1.5792	0.057146	0.58082	0.011207
NME7	29922	1	169051258	169387186	1587	57	173005	1.579	0.057165	0.50249	0.014244
EIF4A3	9775	17	78059013	78170982	674	57	173005	1.5787	0.057201	0.091388	0.06243
CBY2	220082	13	46226446	46338694	361	77	173005	1.5782	0.057258	0.11273	0.056234
DIP2A	23181	21	47828862	48039926	1156	52	173005	1.5781	0.057268	0.51815	0.01139
RNF207	388591	1	6216189	6331359	443	73	173005	1.5779	0.057296	0.083208	0.071544
TLCD2	727910	17	1556084	1663662	496	89	173005	1.5763	0.057481	0.25799	0.024666
GTF2E2	2961	8	30386031	30565738	499	58	173005	1.5758	0.057539	0.71663	0.0099572
APCDD1L	164284	20	56983503	57140405	603	101	173005	1.5757	0.057551	0.11418	0.06023
ZSCAN30	100101467	18	32781023	32920196	371	53	173005	1.5755	0.057571	0.025979	0.22952
PWWP2A	114825	5	159452889	159596452	473	52	173005	1.5749	0.057634	0.017428	0.35805
AP5B1	91056	11	65491369	65598062	357	48	173005	1.5749	0.057643	0.075154	0.084866
STMN2	11075	8	80473049	80628410	599	63	173005	1.5748	0.057647	0.50743	0.012885
PCDHB13	56123	5	140543509	140646993	463	50	173005	1.5747	0.057667	0.33268	0.023125
DPYD	1806	1	97493299	98436615	3353	172	173005	1.5745	0.05769	0.090923	0.088242
PRSS50	29122	3	46703606	46809373	443	49	173005	1.5735	0.057804	0.092381	0.07488
CASP1	834	11	104846235	104955884	487	58	173005	1.5733	0.057824	0.016786	0.38778
IGF1R	3480	15	99142272	99557759	1704	185	173005	1.5722	0.057957	0.014534	0.45196
ZC3H12A	80149	1	37890119	37999978	426	68	173005	1.5714	0.058039	0.070435	0.09892
MRPL40	64976	22	19369302	19473600	325	50	173005	1.571	0.05809	0.082038	0.075702
RNF157	114804	17	74088534	74286448	747	89	173005	1.5704	0.058161	0.070203	0.094817
B4GALT7	11285	5	176977119	177087348	392	41	173005	1.5701	0.058196	0.58359	0.010659
MLLT10	8028	10	21763540	22082559	592	79	173005	1.5694	0.05828	0.42289	0.018427
NAPSA	9476	19	50811734	50918931	485	61	173005	1.5692	0.058306	0.025924	0.2739
DNAJC5B	85479	8	66883791	67062755	806	70	173005	1.5688	0.058343	0.42785	0.014467
OR5M1	390168	11	56330031	56430978	410	45	173005	1.5687	0.058361	0.017293	0.3603
ZNF320	162967	19	53329425	53444599	821	84	173005	1.5683	0.058404	0.077981	0.080119
PCDHB5	26167	5	140464800	140567704	420	57	173005	1.5683	0.058408	0.2552	0.032028
OR1Q1	158131	9	125327017	125427961	579	47	173005	1.5682	0.05842	0.070637	0.07561
CCDC177	56936	14	69986531	70091600	247	50	173005	1.5679	0.05845	0.041373	0.14444
RNPEP	6051	1	201901766	202025275	531	71	173005	1.5675	0.058495	0.015697	0.38134
CCDC57	284001	17	80009333	80220705	1031	59	173005	1.5675	0.058496	0.024717	0.29626
CA6	765	1	8955893	9085151	651	120	173005	1.5674	0.058511	0.053818	0.12979
HMGCS1	3157	5	43237572	43363614	515	53	173005	1.5672	0.058539	0.69719	0.010404
IMMP2L	83943	7	110253106	111252588	2885	121	173005	1.5671	0.058551	0.1103	0.068125
RIMS3	9783	1	41036352	41181324	515	60	173005	1.567	0.058557	0.085747	0.060969
CTAGE4	100128553	7	143830548	143933173	160	28	173005	1.5666	0.058604	0.17774	0.049811
PHACTR3	116154	20	58102564	58472766	1673	153	173005	1.566	0.058671	0.096284	0.075847
STK4	6789	20	43545120	43758600	751	68	173005	1.5656	0.05872	0.094057	0.09092
CAPN13	92291	2	30895637	31080383	903	109	173005	1.5654	0.058741	0.37964	0.018163
SETBP1	26040	18	42208849	42698475	1414	163	173005	1.5654	0.058744	0.27527	0.028263
HTRA1	5654	10	124171041	124324424	758	74	173005	1.5653	0.058761	0.3105	0.021395
DCST1	149095	1	154956256	155073406	251	72	173005	1.5649	0.0588	0.033524	0.18166
SHCBP1	79801	16	46564466	46705311	237	87	173005	1.5649	0.058808	0.031208	0.25183
LRRC55	219527	11	56899221	57009188	362	56	173005	1.5644	0.058857	0.04823	0.12751
ANKRD13A	88455	12	110386974	110527237	438	49	173005	1.5642	0.058885	0.36878	0.016557
TMEM161B	153396	5	87435450	87614665	451	65	173005	1.5637	0.058943	0.058145	0.11078
MCMBP	79892	10	121538916	121683140	536	36	173005	1.563	0.059032	0.19441	0.045929
PPP2R2A	5520	8	26099007	26280196	642	65	173005	1.5628	0.059048	0.46321	0.012191
LENG8	114823	19	54909605	55023196	736	87	173005	1.5623	0.059108	0.5262	0.01274
WDR81	124997	17	1569817	1691893	569	99	173005	1.5616	0.059188	0.29925	0.020877
DGKE	8526	17	54861460	54996036	467	65	173005	1.5615	0.059209	0.24505	0.034194
TIGAR	57103	12	4380359	4519194	522	95	173005	1.5611	0.05925	0.64321	0.011706
LOC101927401	101927401	1	228499180	228604500	347	51	173005	1.5607	0.059292	0.83238	0.0091284
PSCA	8000	8	143701726	143814145	504	43	173005	1.5606	0.059304	0.91713	0.0070392
C9orf116	138162	9	138337026	138441761	604	103	173005	1.5604	0.059336	0.082616	0.071846
ZNF778	197320	16	89234111	89352402	747	61	173005	1.5591	0.059482	0.047372	0.1414
FRMD5	84978	15	44112962	44537429	951	70	173005	1.5583	0.059583	0.088633	0.094278
LIPH	200879	3	185175570	185320369	431	58	173005	1.5583	0.059587	0.13859	0.051008
SOGA3	387104	6	127709551	127891938	770	61	173005	1.5581	0.05961	0.22799	0.035307
FAM229A	100128071	1	32776871	32877844	140	67	173005	1.558	0.059619	0.037043	0.22148
EGR3	1960	8	22495172	22600815	401	80	173005	1.558	0.059622	0.6071	0.014186
MAIP1	79568	2	200770040	200878848	295	44	173005	1.5571	0.059725	0.10157	0.06438
MRE11	4361	11	94100466	94277040	731	53	173005	1.5569	0.059748	0.28469	0.023515
ERICH3	127254	1	74983795	75189422	624	88	173005	1.5565	0.059791	0.067017	0.10572
RRAGD	58528	6	90024335	90171995	528	72	173005	1.5558	0.059882	0.75689	0.0083307
KLLN	100144748	10	89568918	89673194	256	64	173005	1.5558	0.059883	0.013704	0.48702
XKR5	389610	8	6616038	6743166	1066	117	173005	1.5556	0.059905	0.47543	0.013949
LCE2C	353140	1	152597791	152699050	474	35	173005	1.5553	0.059942	0.24235	0.031775
CILK1	22858	6	52816097	52976676	533	62	173005	1.5552	0.059947	0.1083	0.06787
LYPD2	137797	8	143781628	143883952	453	49	173005	1.5548	0.059999	0.55223	0.011372
GAA	2548	17	78025339	78143680	738	61	173005	1.5547	0.06001	0.13334	0.050195
INTS11	54973	1	1196965	1310067	627	57	173005	1.5546	0.060018	0.36725	0.023638
LMO7DN	729420	13	76395174	76507948	525	46	173005	1.554	0.060089	0.20678	0.02724
MROH8	140699	20	35679629	35857974	560	49	173005	1.5539	0.060107	0.11348	0.067655
PIWIL2	55124	8	22082810	22265560	747	67	173005	1.5536	0.060138	0.14985	0.053978
ENO1	2023	1	8871059	8989151	423	58	173005	1.5533	0.06017	0.085141	0.07932
SLC47A1	55244	17	19387167	19532346	422	76	173005	1.553	0.060208	0.85824	0.0098496
PPTC7	160760	12	110922237	111071064	429	44	173005	1.5529	0.060223	0.47033	0.018719
EVPLL	645027	17	18231079	18342961	344	47	173005	1.5526	0.060264	0.032228	0.21439
TIAL1	7073	10	121282977	121406541	488	62	173005	1.5525	0.060272	0.70371	0.010671
EP400	57634	12	132384465	132615011	865	62	173005	1.5524	0.060283	0.077457	0.10582
ARSI	340075	5	149625909	149732525	341	79	173005	1.552	0.060334	0.30827	0.022106
ESR1	2099	6	151961631	152474409	2227	164	173005	1.5514	0.060408	0.13514	0.060611
UHRF1BP1L	23074	12	100372233	100586642	779	58	173005	1.5512	0.060421	0.06553	0.13235
CLEC2D	29121	12	9772304	9902151	633	43	173005	1.5507	0.060491	0.71265	0.01061
OR5H1	26341	3	97801542	97902483	722	31	173005	1.5496	0.060621	0.050049	0.1462
DLGAP1	9229	18	3446030	4505310	4959	360	173005	1.5493	0.060659	0.014143	0.55974
KAT5	10524	11	65429473	65537077	350	43	173005	1.549	0.060689	0.092116	0.075488
CDIN1	84529	15	36821812	37152449	1224	87	173005	1.5489	0.0607	0.051563	0.1431
ZNF837	116412	19	58828990	58942389	464	64	173005	1.5483	0.060772	0.065114	0.12233
TRIM72	493829	16	31175342	31286510	244	52	173005	1.5482	0.060789	0.040418	0.19244
C6orf141	135398	6	49468113	49573166	421	65	173005	1.5481	0.060794	0.090335	0.072203
CBWD6	644019	9	69154538	69312593	40	22	173005	1.5476	0.060854	0.33534	0.017683
METTL15	196074	11	28079798	28405054	742	60	173005	1.5474	0.060889	0.239	0.033584
UNC79	57578	14	93749565	94224222	1537	63	173005	1.5472	0.060904	0.071928	0.11052
FBXL17	64839	5	107144734	107768080	2169	88	173005	1.5469	0.060946	0.053215	0.15219
CBY3	646019	5	179055559	179157975	402	76	173005	1.5468	0.060961	0.062476	0.1006
TMEM236	653567	10	17744260	17892866	268	43	173005	1.5467	0.060967	0.49132	0.014141
RBM5	10181	3	50076341	50206397	302	48	173005	1.5466	0.060975	0.012985	0.53816
BPTF	2186	17	65771644	66030494	782	47	173005	1.5465	0.060996	0.030214	0.2121
ALG10	84920	12	34125216	34231237	524	38	173005	1.5463	0.061014	0.045306	0.16105
BSX	390259	11	122798357	122902379	417	54	173005	1.5459	0.061063	0.029276	0.23915
RGS9BP	388531	19	33116313	33219206	524	54	173005	1.5447	0.061206	0.55528	0.011191
CCDC169-SOHLH2	100526761	13	36692345	36921992	1054	54	173005	1.5446	0.061216	0.087467	0.085783
UPB1	51733	22	24813344	24972553	584	61	173005	1.5444	0.061249	0.5471	0.012217
UTS2	10911	1	7857672	7963551	570	53	173005	1.5443	0.061254	0.027714	0.24568
FXYD4	53828	10	43817092	43921783	423	50	173005	1.5436	0.061338	0.036391	0.19631
CRYBA1	1411	17	27523875	27631512	367	45	173005	1.5436	0.061339	0.45828	0.01597
RPUSD1	113000	16	784974	888383	940	96	173005	1.5432	0.061388	0.72243	0.010272
REG1A	5967	2	79297584	79400545	493	81	173005	1.5431	0.061397	0.68596	0.0095214
PLG	5340	6	161073225	161225086	733	67	173005	1.5424	0.061485	0.18564	0.041606
TRAPPC5	126003	19	7695707	7797748	674	107	173005	1.5423	0.061494	0.047569	0.15793
GIT2	9815	12	110317607	110484194	487	46	173005	1.5418	0.061564	0.51386	0.015212
PPP1R3E	90673	14	23714861	23822071	355	73	173005	1.5413	0.061623	0.077216	0.094715
DEFB113	245927	6	49886390	49987338	363	44	173005	1.5411	0.061641	0.26594	0.028862
AP3M1	26985	10	75830015	75960826	364	45	173005	1.5409	0.061668	0.1663	0.057343
LRRC8E	80131	19	7903390	8016908	457	74	173005	1.54	0.061779	0.13322	0.052543
IL36B	27177	2	113729668	113860444	693	57	173005	1.5393	0.061866	0.087356	0.083107
PCDHB14	56122	5	140553078	140655860	449	50	173005	1.5389	0.06192	0.34009	0.024943
EXOSC9	5393	4	122672445	122788176	382	47	173005	1.5385	0.061966	0.021462	0.31863
LCORL	254251	4	17794839	18073483	866	52	173005	1.5385	0.061967	0.035605	0.22567
DTX4	23220	11	58889812	59026060	457	58	173005	1.5376	0.062076	0.02842	0.24662
PRUNE2	158471	9	79176292	79571136	1632	154	173005	1.5374	0.062097	0.16641	0.050349
RNASEH2C	84153	11	65435144	65538409	338	41	173005	1.5373	0.062104	0.093275	0.077721
SUCLA2	8803	13	48466791	48662125	1033	47	173005	1.5371	0.062129	0.037376	0.17719
ZNF610	162963	19	52789498	52920376	660	72	173005	1.5366	0.062202	0.066976	0.13418
GP2	2813	16	20270896	20389684	519	72	173005	1.5362	0.062249	0.19476	0.039258
C9orf72	203228	9	27496543	27623864	651	67	173005	1.5358	0.062297	0.058442	0.10881
NUMA1	4926	11	71663910	71841732	558	38	173005	1.5355	0.062326	0.084393	0.11491
PPCS	79717	1	42871968	42989088	410	34	173005	1.5352	0.06237	0.1594	0.05572
ZNF354A	6940	5	178088522	178207703	605	65	173005	1.5349	0.062407	0.02438	0.29158
OSR1	130497	2	19501246	19608372	390	67	173005	1.5349	0.062409	0.11555	0.064046
MYCBPAP	84073	17	48535745	48658863	439	67	173005	1.5347	0.06243	0.024247	0.28056
IER5	51278	1	181007638	181109979	427	49	173005	1.5345	0.062459	0.11202	0.063115
CDH12	1010	5	21700870	22903731	4425	177	173005	1.5343	0.062482	0.11731	0.06721
PUSL1	126789	1	1193962	1297057	530	58	173005	1.5341	0.0625	0.44683	0.019665
LEO1	123169	15	52180222	52313995	470	51	173005	1.5336	0.062558	0.35678	0.025191
MRPL36	64979	5	1748499	1849956	571	61	173005	1.5333	0.062605	0.025045	0.28948
ENDOD1	23052	11	94772974	94915815	562	78	173005	1.5332	0.062612	0.8292	0.0091259
TMIE	259236	3	46692823	46802413	456	52	173005	1.5329	0.062654	0.090465	0.084061
NDUFAF5	79133	20	13715672	13849067	539	53	173005	1.5327	0.062677	0.045885	0.14627
GNPTAB	79158	12	102089275	102274645	712	53	173005	1.5324	0.062706	0.047026	0.16893
YWHAE	7531	17	1197833	1353669	988	68	173005	1.5323	0.06273	0.066397	0.10579
CASP14	23581	19	15110291	15219104	771	81	173005	1.5322	0.062737	0.055772	0.12693
PUS3	83480	11	125713380	125823145	483	57	173005	1.5322	0.062742	0.031792	0.23358
AASDH	132949	4	57154450	57304265	589	49	173005	1.5319	0.062778	0.029182	0.33677
COX19	90639	7	954486	1065235	733	70	173005	1.5317	0.062799	0.080242	0.080466
RNF214	257160	11	117053341	117206404	568	76	173005	1.5317	0.062803	0.041825	0.17737
FBP2	8789	9	97271002	97406075	770	44	173005	1.5301	0.062999	0.05108	0.16037
SEL1L2	80343	20	13779635	14025979	948	75	173005	1.53	0.063006	0.028703	0.2309
ST8SIA2	8128	15	92887140	93061958	827	118	173005	1.5298	0.063027	0.31385	0.023614
SLURP1	57152	8	143772362	143873829	420	48	173005	1.5291	0.063114	0.65395	0.0099535
MRPS2	51116	9	138342477	138446519	584	93	173005	1.5291	0.063117	0.073478	0.089922
FRYL	285527	4	48449380	48832329	829	54	173005	1.529	0.063127	0.13056	0.074938
TPSAB1	7177	16	1240678	1342555	708	79	173005	1.529	0.063129	0.14654	0.055224
TUBA4A	7277	2	220064433	220169330	301	45	173005	1.5286	0.063177	0.19929	0.036526
PIK3AP1	118788	10	98303069	98530279	851	108	173005	1.5282	0.06323	0.016309	0.48537
RGS10	6001	10	121209339	121352222	609	84	173005	1.5276	0.063301	0.51314	0.013948
CDK10	8558	16	89703076	89812772	735	67	173005	1.5271	0.063371	0.23757	0.026295
ADK	132	10	75860943	76519061	1750	66	173005	1.5269	0.063387	0.14457	0.066554
KAT6A	7994	8	41736997	41959506	568	54	173005	1.5264	0.063459	0.12821	0.062627
PLEKHD1	400224	14	69901471	70045215	425	65	173005	1.5262	0.063476	0.05088	0.12786
RBPMS	11030	8	30192017	30479778	832	67	173005	1.5257	0.063541	0.84272	0.009693
ZNF350	59348	19	52417593	52540079	515	40	173005	1.5254	0.063575	0.15271	0.046011
FBXW7	55294	4	153192410	153506393	964	63	173005	1.5254	0.063576	0.029976	0.29449
CLEC20A	400797	1	178413034	178518769	334	67	173005	1.5253	0.063595	0.055259	0.16561
IP6K2	51447	3	48675436	48804711	244	51	173005	1.5253	0.063595	0.16869	0.049342
ZNF888	388559	19	53359168	53476930	736	100	173005	1.5251	0.063612	0.095897	0.069013
PHYHIP	9796	8	22027216	22139851	471	77	173005	1.5248	0.063653	0.20558	0.046444
LINC02860	285941	7	26627490	26736924	458	71	173005	1.5248	0.063656	0.09343	0.071934
TCTN1	79600	12	111001832	111136935	360	44	173005	1.5248	0.063656	0.42639	0.021292
TRIM6	117854	11	5567331	5684188	774	86	173005	1.5245	0.063696	0.24989	0.03119
ELAPOR2	222223	7	86456222	86739014	951	63	173005	1.5238	0.063776	0.35077	0.022221
SCYL2	55681	12	100610918	100785502	544	60	173005	1.5237	0.063795	0.32036	0.027637
CD83	9308	6	14067487	14187149	468	78	173005	1.5229	0.063887	0.89839	0.007543
DEFB133	403339	6	49863814	49967157	356	46	173005	1.5229	0.063892	0.22713	0.03517
EMP1	2012	12	13299602	13419708	464	85	173005	1.5227	0.063921	0.20354	0.038824
KNCN	148930	1	46961316	47066887	391	65	173005	1.5226	0.063926	0.072865	0.10129
ADGRB3	577	6	69295210	70149403	3238	118	173005	1.5225	0.063937	0.048398	0.14411
TCEANC2	127428	1	54469274	54615416	536	57	173005	1.5224	0.063955	0.020371	0.42776
ALMS1	7840	2	73562886	73887047	1042	47	173005	1.5223	0.063971	0.27741	0.031879
PIF1	80119	15	65057831	65167867	461	56	173005	1.522	0.064011	0.12622	0.062474
PCOTH	542767	13	24413028	24516242	564	65	173005	1.5217	0.064046	0.025498	0.27918
LOC100287387	100287387	2	239703187	239806320	425	83	173005	1.5216	0.064059	0.059213	0.14817
THAP8	199745	19	36475886	36595664	399	54	173005	1.5205	0.064187	0.062025	0.1203
HIVEP1	3096	6	11962724	12262270	1279	99	173005	1.5204	0.064205	0.057318	0.12206
GPC6	10082	13	93829078	95110274	4911	238	173005	1.5198	0.064278	0.083372	0.099738
CATSPERD	257062	19	5670688	5828742	682	93	173005	1.5195	0.064317	0.1672	0.044631
NDST2	8509	10	75511669	75621589	218	47	173005	1.5192	0.064358	0.044605	0.15099
AKAP6	9472	14	32748479	33352268	2708	203	173005	1.5192	0.064358	0.064662	0.1398
SLC22A18	5002	11	2870951	2996476	587	83	173005	1.5191	0.064364	0.02418	0.27275
ADAMTS20	80070	12	43698012	43995724	1308	53	173005	1.5191	0.064367	0.22651	0.03594
HNRNPF	3185	10	43831065	43954696	533	42	173005	1.5189	0.064389	0.041728	0.18172
PDE1C	5137	7	31741666	32389016	3125	162	173005	1.5187	0.064417	0.098369	0.083478
TMEM230	29058	20	4999129	5143736	585	72	173005	1.5181	0.064499	0.019855	0.42513
SLC22A14	9389	3	38273785	38410064	586	67	173005	1.518	0.064502	0.05728	0.15339
DNASE2B	58511	1	84814215	84930691	478	55	173005	1.518	0.064504	0.054055	0.13586
GAN	8139	16	81298571	81463803	1013	85	173005	1.5174	0.064588	0.033231	0.25749
OR5H15	403274	3	97837544	97938485	1081	31	173005	1.5171	0.064625	0.056945	0.14579
PLA2G1B	5319	12	120709914	120815592	310	41	173005	1.517	0.064632	0.10376	0.085262
APIP	51074	11	34853842	34987939	807	34	173005	1.517	0.064635	0.22396	0.036745
RPS6KA2	6196	6	166772854	167325948	2632	221	173005	1.5164	0.064706	0.19601	0.039338
WWP1	11059	8	87304965	87530181	807	40	173005	1.5163	0.064719	0.065743	0.13533
PCNX4	64430	14	60508545	60651532	437	39	173005	1.5163	0.064719	0.064726	0.13404
LENEP	55891	1	154916062	155016791	203	61	173005	1.5163	0.064724	0.042933	0.17098
SALL1	6299	16	51119886	51235183	394	85	173005	1.5157	0.064793	0.052458	0.15983
EFCAB13	124989	17	45351327	45568678	811	41	173005	1.5153	0.064852	0.38019	0.023402
RNASE8	122665	14	21476052	21576516	387	102	173005	1.5149	0.064903	0.056974	0.15248
STX16	8675	20	57176309	57304582	522	76	173005	1.5148	0.064906	0.066795	0.14075
ABHD10	55347	3	111647723	111762215	611	66	173005	1.5145	0.064944	0.039483	0.16327
SLC2A4RG	56731	20	62321211	62425403	485	53	173005	1.5145	0.064955	0.10775	0.079397
ADRA1B	147	5	159293740	159450017	599	92	173005	1.5141	0.065004	0.048954	0.17592
BOD1	91272	5	172984148	173093706	423	73	173005	1.5138	0.065035	0.014507	0.50905
BACE2	25825	21	42489728	42704461	851	133	173005	1.5138	0.065035	0.046658	0.13816
PCDHB12	56124	5	140537914	140642143	458	49	173005	1.5138	0.06504	0.31846	0.029396
RPL13	6137	16	89563324	89683237	607	65	173005	1.5138	0.065042	0.061236	0.11051
TNFRSF6B	8771	20	62278004	62380051	510	46	173005	1.5137	0.065045	0.050431	0.17266
TTC8	123016	14	89240574	89394335	553	55	173005	1.5133	0.065097	0.68312	0.01325
SS18L1	26039	20	60668816	60807566	737	77	173005	1.5131	0.065124	0.046163	0.17418
BMP1	649	8	21972653	22119839	613	108	173005	1.5128	0.065161	0.2042	0.047249
DEK	7913	6	18174400	18314799	595	71	173005	1.5121	0.065248	0.18403	0.040956
SHTN1	57698	10	118592888	118936097	802	84	173005	1.512	0.065267	0.093661	0.094723
NUDT16L1	84309	16	4693526	4795860	546	47	173005	1.5117	0.065306	0.33999	0.03044
FAM13B	51306	5	137223638	137437650	589	49	173005	1.5115	0.065335	0.063744	0.1488
ALS2CL	259173	3	46660485	46785194	542	56	173005	1.5109	0.065411	0.11215	0.072498
SLC26A7	115111	8	92211508	92460378	664	74	173005	1.5108	0.065416	0.30466	0.029625
CLVS1	157807	8	62150514	62464204	1121	98	173005	1.5103	0.065489	0.051194	0.15291
ABI1	10006	10	26985525	27200016	991	66	173005	1.5097	0.065563	0.055804	0.1429
SYT14	255928	1	210061519	210387636	1242	61	173005	1.5083	0.065736	0.19722	0.040636
GAD1	2571	2	171623200	171767661	489	62	173005	1.5083	0.065738	0.018504	0.4116
ITPR1	3708	3	4485032	4939524	2085	205	173005	1.5077	0.065818	0.063909	0.1142
CCDC40	55036	17	77960431	78124412	1003	75	173005	1.5076	0.065827	0.096829	0.078122
FOXO1	2308	13	41079801	41290734	699	66	173005	1.5075	0.065837	0.81149	0.010863
ZNF354C	30832	5	178437607	178560022	505	47	173005	1.5075	0.065839	0.11209	0.060907
MEX3A	92312	1	155991804	156101789	283	64	173005	1.5065	0.065969	0.19503	0.049016
PCCB	5096	3	135919167	136106737	448	67	173005	1.5062	0.066008	0.019215	0.3957
ADAM21	8747	14	70868874	70976622	552	38	173005	1.5056	0.066086	0.16479	0.050108
TULP1	7287	6	35415651	35530715	566	61	173005	1.5054	0.06611	0.019349	0.38645
ARHGEF3	50650	3	56711446	57163336	1831	143	173005	1.505	0.066165	0.045315	0.19342
MUC17	140453	7	100613364	100752140	570	54	173005	1.5049	0.066178	0.45403	0.017773
PC	5091	11	66565993	66775847	457	76	173005	1.5048	0.06619	0.018092	0.37847
LIN9	286826	1	226368850	226547789	450	70	173005	1.5041	0.066281	0.36658	0.019564
MYZAP	100820829	15	57834102	58027562	1031	79	173005	1.5033	0.066383	0.36977	0.020008
MAPK10	5602	4	86883452	87424283	1923	91	173005	1.5029	0.066437	0.5118	0.016074
ZNF497	162968	19	58815723	58924214	426	65	173005	1.5029	0.066437	0.08102	0.11066
DNAJC1	64215	10	21995477	22342679	856	68	173005	1.5027	0.066456	0.36954	0.025617
HMX2	3167	10	124852006	124960188	401	86	173005	1.5026	0.066466	0.25257	0.032571
PALLD	23022	4	169368215	169899608	2248	165	173005	1.5022	0.066524	0.031745	0.29451
GTF2H1	2965	11	18293816	18438590	503	58	173005	1.502	0.06655	0.58259	0.013369
GLRA1	2741	5	151152074	151354397	613	49	173005	1.5019	0.066566	0.77302	0.013231
SUPT3H	8464	6	44744467	45395788	2671	52	173005	1.5016	0.066601	0.078979	0.11129
ISG20	3669	15	89128904	89248881	614	71	173005	1.5016	0.066603	0.032607	0.25615
LYSMD2	256586	15	51965261	52093650	525	45	173005	1.5015	0.06661	0.022859	0.33185
PICALM	8301	11	85618214	85830923	897	48	173005	1.5015	0.066614	0.075299	0.093639
SMIM10L1	100129361	12	11273780	11378619	649	46	173005	1.5013	0.066641	0.1159	0.076712
HERC6	55008	4	89249838	89414249	415	94	173005	1.5007	0.066712	0.023366	0.36058
ARID5A	10865	2	97152464	97268375	244	66	173005	1.5004	0.066757	0.030811	0.26656
ARMS2	387715	10	124164179	124266868	425	57	173005	1.5004	0.06676	0.20266	0.03879
CWC22	57703	2	180759603	180922024	691	69	173005	1.4993	0.066902	0.67018	0.012825
EI24	9538	11	125389298	125504575	438	46	173005	1.4983	0.06703	0.037161	0.21201
ARHGEF35	445328	7	143833176	143942791	150	25	173005	1.4983	0.067033	0.16783	0.06297
CUTC	51076	10	101441958	101565894	330	60	173005	1.4976	0.067123	0.027644	0.33677
OTUD6B	51633	8	92032424	92149323	325	37	173005	1.4975	0.067127	0.10809	0.07649
KRTAP5-9	3846	11	71209466	71310653	603	66	173005	1.4975	0.067129	0.65381	0.013251
APRT	353	16	88825877	88928342	784	80	173005	1.497	0.067199	0.077807	0.09863
GSTM3	2947	1	110226554	110333660	465	74	173005	1.4968	0.067218	0.2308	0.033386
ANKRD44	91526	2	197781741	198225521	1566	119	173005	1.4964	0.06727	0.49347	0.018898
BDH1	622	3	197186654	197350194	870	93	173005	1.4963	0.067281	0.096761	0.080969
CD300A	11314	17	72412509	72530937	584	84	173005	1.4962	0.067306	0.12957	0.051071
ARHGAP24	83478	4	86018860	86973823	4252	150	173005	1.4954	0.0674	0.84009	0.0091506
OR7A17	26333	19	14941238	15042167	641	67	173005	1.4951	0.067449	0.27927	0.030442
JRK	8629	8	143688874	143801412	519	44	173005	1.4947	0.067495	0.92175	0.0084929
IL22RA1	58985	1	24396261	24519783	526	68	173005	1.4947	0.067496	0.35889	0.025823
TRIM34	53840	11	5591174	5715628	820	92	173005	1.4946	0.067515	0.31661	0.024907
CCT7	10574	2	73411364	73530150	370	55	173005	1.4943	0.067553	0.10436	0.082194
ALG8	79053	11	77761988	77900699	697	51	173005	1.4942	0.067565	0.59151	0.014615
RILPL2	196383	12	123849936	123971264	468	73	173005	1.4925	0.06778	0.075835	0.14029
SH3BGR	6450	21	40767797	40937433	830	53	173005	1.4925	0.067785	0.015442	0.4892
BCL2L2-PABPN1	100529063	14	23725971	23845394	383	78	173005	1.4922	0.067819	0.12562	0.066477
DHODH	1723	16	71992643	72109316	546	57	173005	1.492	0.067854	0.033005	0.29341
ANXA2R	389289	5	42989182	43090447	323	42	173005	1.4919	0.067858	0.041698	0.22609
FHIP2A	57700	10	116531503	116709586	639	55	173005	1.4912	0.067957	0.022249	0.41258
HIRA	7290	22	19268221	19469247	679	51	173005	1.4901	0.068096	0.11797	0.070374
UGP2	7360	2	64018084	64168696	508	54	173005	1.4895	0.068177	0.061329	0.13211
OR4M1	441670	14	20198482	20299423	571	70	173005	1.489	0.068239	0.29589	0.02702
IRF2BPL	64207	14	77440886	77545042	459	66	173005	1.489	0.068242	0.084223	0.082397
CCDC7	79741	10	32685057	33221805	2444	47	173005	1.4887	0.068281	0.064234	0.1234
TSKS	60385	19	50193011	50316587	464	100	173005	1.4887	0.068287	0.71646	0.011993
LRRC42	115353	1	54361999	54483841	437	60	173005	1.4886	0.068294	0.02373	0.42184
LIME1	54923	20	62317480	62420460	483	56	173005	1.4875	0.068438	0.11105	0.083503
TENM3	55714	4	183015112	183774177	3745	276	173005	1.4865	0.068575	0.11131	0.076695
NFIB	4781	9	14031842	14448982	1666	205	173005	1.4863	0.068604	0.037952	0.22829
OVOL1	5017	11	65504505	65614690	339	53	173005	1.4861	0.068624	0.1199	0.06286
GBE1	2632	3	81488850	81860950	1140	65	173005	1.4861	0.068632	0.28646	0.032234
C22orf39	128977	22	19378409	19485755	323	47	173005	1.4859	0.068653	0.10853	0.072218
TBC1D22B	55633	6	37175528	37350746	547	62	173005	1.4857	0.068673	0.82919	0.0099585
NXPH2	11249	2	139376727	139587811	782	98	173005	1.4853	0.068732	0.079061	0.12406
WDR38	401551	9	127565627	127670170	378	54	173005	1.4851	0.068756	0.039501	0.20965
TMEM107	84314	17	8026296	8129723	380	51	173005	1.4849	0.068784	0.15718	0.061572
TIMM44	10469	19	7941603	8058708	441	76	173005	1.4846	0.068826	0.12088	0.071112
POR	5447	7	75494420	75666173	571	80	173005	1.4833	0.068993	0.2953	0.031823
MTRFR	91574	12	123667844	123792651	459	36	173005	1.4828	0.069058	0.08655	0.10568
LCE2D	353141	1	152585887	152687135	474	41	173005	1.4828	0.069069	0.21069	0.045311
NRL	4901	14	24497902	24634223	408	91	173005	1.4825	0.069109	0.029075	0.28435
GLYATL2	219970	11	58551538	58661997	592	33	173005	1.4822	0.069145	0.23512	0.042407
RAET1E	135250	6	150154511	150267195	447	52	173005	1.4818	0.069201	0.20457	0.050878
HVCN1	84329	12	111036491	111180276	390	48	173005	1.4813	0.069266	0.48883	0.02118
TP53TG3C	653550	16	33154354	33257581	1	1	173005	1.481	0.0693	0.0693	0.0693
ELOC	6921	8	74807373	74934522	513	58	173005	1.481	0.069308	0.14963	0.05077
GPR27	2850	3	71753201	71854328	409	58	173005	1.4809	0.069313	0.14093	0.069266
TXNL4B	54957	16	72068756	72178215	428	50	173005	1.4807	0.069339	0.04378	0.22242
URGCP	55665	7	43865485	44015996	532	52	173005	1.4807	0.069344	0.074287	0.11847
COX16	51241	14	70741798	70876448	647	43	173005	1.4806	0.069357	0.030654	0.24745
TRPM1	4308	15	31243264	31503476	1080	121	173005	1.48	0.069437	0.097353	0.078229
TMEM42	131616	3	44853408	44957156	381	52	173005	1.4799	0.069451	0.021524	0.38077
PTK7	5754	6	42994006	43179458	555	59	173005	1.4792	0.069543	0.13929	0.062241
OPCML	4978	11	132234875	133452403	5720	333	173005	1.479	0.069571	0.093365	0.1014
CDK17	5128	12	96622039	96844366	829	64	173005	1.4784	0.069654	0.078074	0.11042
ZNF543	125919	19	57781865	57892144	547	67	173005	1.4779	0.069722	0.048227	0.16329
CFHR3	10878	1	196693925	196813203	601	38	173005	1.4778	0.069732	0.043714	0.20168
ELFN2	114794	22	37714000	37873505	688	84	173005	1.4769	0.069857	0.80507	0.012079
METTL2B	55798	7	128066783	128192978	606	47	173005	1.4765	0.069908	0.24923	0.031662
SCNN1D	6339	1	1165816	1277409	579	64	173005	1.4763	0.069925	0.51684	0.018986
TMEM92	162461	17	48298767	48408846	507	99	173005	1.4763	0.06993	0.067141	0.11851
TMED9	54732	5	176969213	177073108	370	43	173005	1.4762	0.069947	0.62161	0.013324
KIF1B	23095	1	10220606	10491664	1101	47	173005	1.4761	0.069953	0.62312	0.015991
DALRD3	55152	3	49002832	49108504	164	52	173005	1.4758	0.069993	0.01804	0.46746
BCL2L2	599	14	23725971	23840241	362	78	173005	1.4758	0.070004	0.11908	0.076554
PTOV1	53635	19	50303667	50413999	385	66	173005	1.4754	0.070048	0.71011	0.014205
RPN2	6185	20	35757454	35920026	587	52	173005	1.4754	0.070059	0.10429	0.099635
BUB3	9184	10	124863760	124974886	413	82	173005	1.4746	0.070158	0.21923	0.043114
CTRB2	440387	16	75187994	75291072	649	68	173005	1.4738	0.070266	0.070125	0.11777
PAEP	5047	9	138403601	138508622	688	96	173005	1.4729	0.070384	0.087462	0.092606
IL36A	27179	2	113713038	113816221	375	52	173005	1.4726	0.070424	0.038762	0.25995
VAMP2	6844	17	8012465	8116293	409	59	173005	1.4724	0.070456	0.18968	0.054883
CDCP2	200008	1	54554668	54668679	444	73	173005	1.472	0.070506	0.042454	0.19528
NHLH2	4808	1	116328998	116433747	484	59	173005	1.471	0.070639	0.025658	0.27965
ZNF362	149076	1	33671908	33816321	430	60	173005	1.4709	0.070662	0.02578	0.35051
PTER	9317	10	16428942	16605744	810	78	173005	1.4706	0.070704	0.040427	0.19664
RHAG	6005	6	49522888	49654587	652	52	173005	1.4704	0.070722	0.082895	0.08604
CDC23	8697	5	137473337	137599032	357	51	173005	1.4695	0.070846	0.025905	0.37056
ARHGAP18	93663	6	129847290	130081370	998	118	173005	1.4694	0.07086	0.055908	0.15233
MYO9A	4649	15	72064632	72460440	1030	53	173005	1.4686	0.070976	0.68765	0.01436
FAM207A	85395	21	46309918	46446891	901	81	173005	1.4685	0.070978	0.027321	0.35079
CLIP2	7461	7	73653805	73870273	772	90	173005	1.4679	0.07106	0.05249	0.17541
LRRIQ1	84125	12	85380099	85708235	807	59	173005	1.4678	0.071074	0.6918	0.017028
DNAJC15	29103	13	43547362	43733306	700	75	173005	1.4674	0.071127	0.11309	0.10534
SNX3	8724	6	108482712	108632478	450	54	173005	1.4667	0.071225	0.070478	0.10721
YTHDC2	64848	5	112799391	112980984	1037	47	173005	1.4666	0.071246	0.1666	0.051533
PEAK1	79834	15	77350498	77762446	974	61	173005	1.4662	0.071292	0.57733	0.015985
AURKB	9212	17	8058049	8163944	370	46	173005	1.4662	0.071294	0.17982	0.050826
OR6F1	343169	1	247825131	247926057	481	54	173005	1.4656	0.071375	0.81628	0.01077
LAMTOR4	389541	7	99696530	99801833	255	54	173005	1.4651	0.07145	0.12995	0.075434
THEM6	51337	8	143758621	143868350	449	48	173005	1.4648	0.071481	0.88015	0.0091676
WNT8A	7478	5	137369581	137478337	308	48	173005	1.4645	0.07153	0.052317	0.17646
SLC6A20	54716	3	45746941	45888039	423	80	173005	1.4641	0.07158	0.64307	0.01456
GLO1	2739	6	38593701	38720952	589	74	173005	1.4641	0.071581	0.10896	0.095638
PTGER1	5731	19	14533278	14636174	472	78	173005	1.4638	0.071623	0.055387	0.14367
KCTD21	283219	11	77832289	77950006	466	73	173005	1.4636	0.07165	0.79263	0.0099227
HYLS1	219844	11	125703509	125820541	527	46	173005	1.4635	0.071666	0.041277	0.23137
MCPH1	79648	8	6214113	6551140	2620	158	173005	1.4635	0.071667	0.031602	0.31662
CLASP1	23332	2	122045352	122457052	1428	52	173005	1.4632	0.071701	0.73602	0.014046
RBPMS2	348093	15	64982093	65117770	508	52	173005	1.463	0.071739	0.24666	0.049228
PLCH2	9651	1	2357754	2486964	636	87	173005	1.4627	0.071769	0.13649	0.074585
SEMA3F	6405	3	50142562	50276508	325	54	173005	1.4626	0.071793	0.039466	0.22514
SLC6A3	6531	5	1342905	1495543	753	114	173005	1.4622	0.071842	0.24132	0.036036
CCND2	894	12	4332901	4464522	485	114	173005	1.462	0.07187	0.68406	0.012578
FCER2	2208	19	7703643	7817036	765	118	173005	1.462	0.071875	0.054195	0.16641
CPN1	1369	10	101752065	101891642	550	52	173005	1.4618	0.071904	0.050354	0.17797
LOC643802	643802	16	53353274	53455041	347	70	173005	1.4616	0.071924	0.14554	0.06743
THBS4	7060	5	79281170	79429111	561	72	173005	1.4614	0.071953	0.044039	0.19945
KMT5A	387893	12	123818704	123943900	526	54	173005	1.4613	0.071965	0.12857	0.083619
PIM1	5292	6	37087922	37193204	474	72	173005	1.4611	0.071997	0.93086	0.009604
PSMA5	5686	1	109891653	110019108	294	40	173005	1.4609	0.072025	0.03026	0.40785
TYSND1	219743	10	71847737	71956496	484	75	173005	1.4608	0.072033	0.066809	0.13265
SCIN	85477	7	12559989	12743228	1038	97	173005	1.4607	0.072042	0.17353	0.051526
GGPS1	9453	1	235441753	235557847	466	46	173005	1.4605	0.072075	0.08594	0.10595
PSMG3	84262	7	1556968	1659668	532	75	173005	1.4602	0.072119	0.02028	0.39199
PPP1R14C	81706	6	150414188	150621528	1008	109	173005	1.4599	0.072162	0.17178	0.048068
NUDT12	83594	5	102834556	102948493	447	78	173005	1.4599	0.072164	0.051456	0.15948
TBC1D32	221322	6	121350627	121705646	1761	46	173005	1.4597	0.07218	0.54563	0.019607
OR4F3	26683	5	180744288	180845226	5	4	173005	1.4597	0.072189	0.080608	0.075792
CHTF18	63922	16	788622	898074	1021	100	173005	1.4595	0.07222	0.73918	0.012144
GPRC5C	55890	17	72377480	72497797	608	76	173005	1.4589	0.072291	0.17668	0.049906
INTS4	92105	11	77539766	77755771	763	59	173005	1.4586	0.072341	0.05444	0.15931
DKK4	27121	8	42181586	42284674	284	47	173005	1.4583	0.072383	0.041818	0.24677
SLC1A1	6505	9	4440427	4637469	1029	119	173005	1.458	0.072427	0.42995	0.023422
FGF12	2257	3	191807033	192495388	2935	225	173005	1.4575	0.072484	0.28175	0.034974
TXNDC5	81567	6	7831483	7961047	593	78	173005	1.4575	0.072496	0.039689	0.22529
PRSS46P	100287362	3	46711073	46827921	468	47	173005	1.4567	0.0726	0.15755	0.063639
TMEM117	84216	12	44179853	44833543	2577	87	173005	1.4567	0.072601	0.043143	0.23566
RHOV	171177	15	41114412	41216487	332	47	173005	1.4566	0.07262	0.15258	0.054645
SPATA31C2	645961	9	90694220	90799900	508	52	173005	1.4564	0.072648	0.56529	0.014556
SPATA22	84690	17	3293305	3467146	921	104	173005	1.4562	0.072674	0.028243	0.34159
CACNG4	27092	17	64910980	65079518	730	124	173005	1.4559	0.072707	0.67266	0.013955
NT5M	56953	17	17156680	17300977	582	78	173005	1.4558	0.072729	0.69075	0.012396
TMEM159	57146	16	21119703	21241937	435	62	173005	1.4556	0.072756	0.053954	0.17298
ANKRD42	338699	11	82854754	83017719	468	72	173005	1.4554	0.072785	0.25929	0.037426
TNFRSF1B	7133	1	12177044	12319279	606	109	173005	1.4549	0.072842	0.22475	0.045395
KY	339855	3	134268765	134420522	535	57	173005	1.4546	0.072894	0.032223	0.31823
CLRN3	119467	10	129626114	129741211	722	89	173005	1.4545	0.072902	0.4565	0.01869
SPTA1	6708	1	158530496	158706506	662	62	173005	1.4542	0.072944	0.069609	0.13693
EPO	2056	7	100268423	100371323	346	57	173005	1.4534	0.073062	0.13021	0.067673
NDUFAF3	25915	3	49007908	49110928	167	53	173005	1.4533	0.073065	0.019053	0.47173
IL1RN	3557	2	113818693	113941593	714	58	173005	1.4533	0.07307	0.11717	0.074486
TST	7263	22	37356900	37466224	509	60	173005	1.4531	0.073099	0.37656	0.022035
CHST8	64377	19	34062861	34314414	1243	146	173005	1.4524	0.073195	0.022768	0.45257
RBM23	55147	14	23319854	23438396	371	55	173005	1.4518	0.073282	0.040668	0.18604
HOXA3	3200	7	27095803	27229805	376	60	173005	1.4514	0.073334	0.39399	0.024626
INO80C	125476	18	32982194	33128110	432	72	173005	1.4513	0.073351	0.19799	0.043469
MET	4233	7	116262406	116488440	586	87	173005	1.4502	0.073497	0.13541	0.076019
OCLN	100506658	5	68738119	68903931	228	55	173005	1.45	0.073531	0.099957	0.085735
PIAS1	8554	15	68296572	68533797	698	52	173005	1.4499	0.073544	0.079984	0.13718
SHCBP1L	81626	1	182819000	182972553	509	55	173005	1.4499	0.07355	0.015864	0.63775
C1QTNF9B	387911	13	24415238	24521145	575	64	173005	1.4495	0.073596	0.028305	0.30635
CRMP1	1400	4	5772491	5944785	987	119	173005	1.4495	0.073597	0.92984	0.012302
ABCA9	10350	17	66920773	67108442	599	67	173005	1.449	0.073673	0.46571	0.019626
DOC2B	8447	17	0	81421	448	66	173005	1.4488	0.073691	0.056528	0.16026
OR5AP2	338675	11	56358965	56459915	392	40	173005	1.4488	0.073699	0.025784	0.3659
ECRG4	84417	2	106632113	106744611	551	87	173005	1.4486	0.07372	0.017719	0.51311
KMT2A	4297	11	118257205	118447539	424	57	173005	1.4479	0.073824	0.031175	0.3418
SLC12A4	6560	16	67927377	68052597	299	44	173005	1.4479	0.073829	0.44798	0.025787
CPO	130749	2	207754278	207884198	563	76	173005	1.4477	0.073856	0.1428	0.082542
ZNF354B	117608	5	178236954	178361424	1045	57	173005	1.4476	0.073862	0.13581	0.087095
PLEKHB2	55041	2	131812420	131957425	353	56	173005	1.4475	0.073883	0.020036	0.53842
FYB1	2533	5	39055354	39320759	1034	91	173005	1.4473	0.073904	0.3794	0.025815
SNX18	112574	5	53763589	53892416	731	53	173005	1.4472	0.073927	0.089896	0.10988
ENPP7	339221	17	77654882	77766021	571	80	173005	1.4469	0.073962	0.034257	0.24258
MRGPRE	116534	11	3199041	3303616	478	74	173005	1.4469	0.073968	0.87503	0.010008
MCUR1	63933	6	13736781	13864794	642	75	173005	1.4466	0.074002	0.10362	0.090843
TRAF3IP2	10758	6	111826581	111977477	634	64	173005	1.4463	0.074044	0.10665	0.084604
BNIP3	664	10	133731204	133845435	539	73	173005	1.4462	0.074056	0.25616	0.034256
UQCC2	84300	6	33614538	33729528	655	56	173005	1.4457	0.074137	0.084818	0.099061
LIMCH1	22998	4	41312802	41752061	1697	137	173005	1.4454	0.074179	0.032132	0.30288
SUPV3L1	6832	10	70889993	71018854	512	48	173005	1.4451	0.07422	0.052147	0.18672
DEFB131B	100129216	11	71539499	71645607	567	32	173005	1.445	0.074231	0.054706	0.18868
ZNF468	90333	19	53291785	53410902	848	75	173005	1.4447	0.074268	0.19878	0.049479
CLRN2	645104	4	17466788	17578727	591	77	173005	1.4443	0.074324	0.20703	0.039859
TMEM19	55266	12	72029878	72147840	383	54	173005	1.4442	0.074335	0.058402	0.16192
DRGX	644168	10	50524161	50654062	589	67	173005	1.4435	0.074439	0.01846	0.47763
UBE2V1	7335	20	48647661	48782496	464	68	173005	1.4421	0.074638	0.10115	0.087186
ZNF283	284349	19	44281445	44403050	588	45	173005	1.4415	0.074728	0.46872	0.021862
GNG13	51764	16	798041	900733	992	98	173005	1.4413	0.074744	0.60209	0.015497
JAZF1	221895	7	27820192	28270437	1818	124	173005	1.4404	0.074884	0.34982	0.029561
IL36RN	26525	2	113766215	113872321	645	49	173005	1.4397	0.074969	0.13186	0.072202
SLC27A4	10999	9	131052839	131173749	367	55	173005	1.4397	0.074981	0.081683	0.11823
CYB561D2	11068	3	50338265	50441500	228	60	173005	1.439	0.075075	0.055525	0.18644
NOC4L	79050	12	132578993	132686986	569	72	173005	1.4389	0.075087	0.094852	0.099963
LIN28B	389421	6	105334874	105581207	647	85	173005	1.4387	0.07512	0.031364	0.29732
FDX1	2230	11	110250661	110385608	477	45	173005	1.4376	0.075275	0.24573	0.039948
ACADSB	36	10	124718429	124867806	614	52	173005	1.4375	0.075288	0.091096	0.10013
ACE	1636	17	61504422	61625741	334	65	173005	1.4365	0.075437	0.10978	0.089178
IRX4	50805	5	1827541	1937293	647	81	173005	1.4353	0.075597	0.027525	0.35035
LECT2	3950	5	135232600	135340723	563	52	173005	1.4351	0.075622	0.070518	0.15055
RPL11	6135	1	23968269	24072915	343	60	173005	1.4349	0.075658	0.18017	0.056022
TGFA	7039	2	70624412	70831147	915	77	173005	1.4348	0.075669	0.044571	0.20833
OR8G2P	26492	11	124045398	124146312	679	35	173005	1.4345	0.075721	0.043692	0.2249
IKZF5	64376	10	124700322	124818366	440	51	173005	1.4344	0.075734	0.10968	0.08848
SERP1	27230	3	150209780	150314428	392	63	173005	1.4336	0.075839	0.015522	0.64805
OR2V1	26693	5	180501339	180606557	604	69	173005	1.4331	0.075915	0.23338	0.046139
LRIT1	26103	10	85941276	86051217	440	58	173005	1.433	0.075924	0.14325	0.079106
CAMK2A	815	5	149549054	149719403	598	92	173005	1.4319	0.07609	0.24165	0.036598
OR4Q3	441669	14	20165587	20266528	411	53	173005	1.4317	0.07611	0.32562	0.031359
TMEM229A	730130	7	123620970	123723523	339	45	173005	1.4316	0.076134	0.33382	0.029339
RTEL1	51750	20	62239163	62377606	685	59	173005	1.431	0.076218	0.040971	0.23972
PTAR1	375743	9	72274438	72424916	409	56	173005	1.4305	0.076283	0.11435	0.086451
C1QL3	389941	10	16505742	16614004	454	65	173005	1.4305	0.076286	0.016502	0.52138
LRRC37A	9884	17	44266744	44465160	667	21	173005	1.4304	0.0763	0.59179	0.018699
CACNA2D3	55799	3	54106620	55158584	4470	273	173005	1.4297	0.076397	0.17747	0.061175
DDX23	9416	12	49173539	49295957	346	62	173005	1.4294	0.076441	0.034502	0.23429
LIN54	132660	4	83795756	83984097	545	41	173005	1.4294	0.07645	0.049651	0.22328
ZSCAN1	284312	19	58495434	58615999	505	74	173005	1.4286	0.076556	0.041883	0.23289
CFAP54	144535	12	96916648	97319333	1590	65	173005	1.4274	0.076735	0.28018	0.038498
COX6A1	1337	12	120825893	120928545	375	54	173005	1.4272	0.076765	0.31725	0.032238
NLRP5	126206	19	56461092	56623176	1139	122	173005	1.4267	0.076828	0.37316	0.025238
AJUBA	84962	14	23390386	23501851	302	45	173005	1.4267	0.07684	0.023146	0.39625
LENG9	94059	19	54922976	55024894	650	75	173005	1.4265	0.076869	0.53042	0.019012
CENPP	401541	9	95037741	95427446	1318	49	173005	1.426	0.076927	0.86164	0.012913
CCDC136	64753	7	128381464	128512187	462	63	173005	1.426	0.07694	0.043788	0.27435
OAZ2	4947	15	64929773	65045462	351	47	173005	1.4259	0.076951	0.36739	0.035283
LRFN4	78999	11	66574558	66677946	254	49	173005	1.4255	0.077003	0.031655	0.27183
CCDC9	26093	19	47709731	47827329	409	59	173005	1.4255	0.077003	0.016053	0.64839
NGEF	25791	2	233693396	233927951	1059	86	173005	1.4255	0.077013	0.070167	0.13262
AMY1A	276	1	104143695	104257174	34	22	173005	1.425	0.077071	0.13923	0.071057
ACSS2	55902	20	33412766	33565769	380	46	173005	1.4248	0.077102	0.12529	0.078791
MRGPRG	386746	11	3189174	3290043	513	77	173005	1.4243	0.077175	0.88677	0.010321
MTX3	345778	5	79222539	79337088	357	55	173005	1.4243	0.077178	0.067804	0.15748
C6orf58	352999	6	127848319	127962963	507	42	173005	1.4243	0.077179	0.6986	0.014476
LCE2A	353139	1	152620840	152721918	410	42	173005	1.4238	0.077248	0.3121	0.033715
AP1G1	164	16	71712903	71893006	586	53	173005	1.4237	0.077268	0.16605	0.063187
MKNK1	8569	1	46973079	47119966	521	64	173005	1.4237	0.077271	0.1229	0.084814
CNST	163882	1	246679639	246881884	1081	90	173005	1.4234	0.077312	0.065119	0.13605
WFDC10B	280664	20	44263290	44383658	637	38	173005	1.4232	0.077333	0.69961	0.016036
ETFRF1	144363	12	25298150	25407949	492	45	173005	1.4229	0.077377	0.88688	0.01067
TVP23C	201158	17	15355578	15516945	617	57	173005	1.4226	0.077432	0.070163	0.14844
AMN1	196394	12	31774071	31932108	693	75	173005	1.4225	0.077442	0.033653	0.28453
PLAC4	191585	21	42497158	42607166	438	99	173005	1.4217	0.077561	0.027954	0.31269
ZNF805	390980	19	57702053	57824106	519	68	173005	1.4212	0.077628	0.027549	0.35112
DDX25	29118	11	125724261	125843005	534	64	173005	1.4212	0.077632	0.04471	0.22451
C17orf67	339210	17	54819274	54961256	547	64	173005	1.4209	0.077672	0.30516	0.039531
SLC25A20	788	3	48844356	48986426	231	51	173005	1.4208	0.077689	0.045795	0.23367
UBE4A	9354	11	118180296	118319926	332	51	173005	1.4207	0.077704	0.03315	0.29382
NOVA1	4857	14	26865089	27117239	737	66	173005	1.4204	0.077747	0.050249	0.23151
ZNF248	57209	10	38015454	38197012	938	41	173005	1.4203	0.077763	0.045564	0.30374
DNAJC16	23341	1	15803343	15948228	618	37	173005	1.4198	0.077835	0.074493	0.17522
RPL4	6124	15	66741653	66866870	471	49	173005	1.4192	0.077928	0.12588	0.089676
PRR25	388199	16	805443	913861	1007	96	173005	1.4185	0.078027	0.57158	0.017193
DDX6	1656	11	118568472	118711972	589	40	173005	1.4184	0.078036	0.10591	0.094425
NPAP1L	729159	16	60342359	60443667	440	63	173005	1.418	0.078093	0.17709	0.054352
ERLIN1	10613	10	101859847	101995814	433	51	173005	1.4179	0.078114	0.037641	0.31853
B3GNT5	84002	3	182921032	183041179	395	51	173005	1.4177	0.078136	0.17137	0.06917
EHD2	30846	19	48166601	48296391	588	65	173005	1.4173	0.078192	0.37093	0.029168
ASAH2B	653308	10	52449688	52566948	432	39	173005	1.4171	0.078226	0.15736	0.056049
ZNF135	7694	19	58520607	58631123	481	71	173005	1.4169	0.078251	0.041656	0.24583
GALNS	2588	16	88830142	88973374	1049	93	173005	1.4162	0.078364	0.086069	0.11142
UXS1	80146	2	106659759	106860795	769	75	173005	1.4156	0.078452	0.030844	0.31094
GALNT14	79623	2	31083331	31411592	1606	138	173005	1.4154	0.078479	0.069571	0.14578
EIF4A1	1973	17	7426024	7532324	383	53	173005	1.4152	0.0785	0.07045	0.12317
CCDC85C	317762	14	99927603	100120727	806	100	173005	1.415	0.078536	0.043753	0.28181
SLC16A3	9123	17	80136282	80247375	426	70	173005	1.4146	0.078588	0.039677	0.28284
LPP	4026	3	187821097	188658460	3316	286	173005	1.4146	0.078596	0.30863	0.038863
NCKIPSD	51517	3	48650419	48773366	266	46	173005	1.4145	0.078608	0.23715	0.046787
ERP44	23071	9	102691461	102911330	559	50	173005	1.4145	0.078608	0.054482	0.22865
SC5D	6309	11	121113388	121234119	500	73	173005	1.4144	0.078623	0.45281	0.019801
HEXA	3073	15	72585778	72719474	395	53	173005	1.4142	0.07865	0.87112	0.013675
PTBP3	9991	9	114929995	115145944	855	40	173005	1.4139	0.078694	0.084474	0.12129
GON7	84520	14	93619237	93723459	400	66	173005	1.4139	0.0787	0.11115	0.084882
MYLK	4638	3	123281143	123653149	1252	110	173005	1.4137	0.07873	0.27282	0.044174
CCDC74A	90557	2	132235248	132341239	610	42	173005	1.4135	0.078748	0.57284	0.018284
ASCC1	51008	10	73805790	74026892	706	66	173005	1.4135	0.078756	0.58484	0.021218
CETN1	1068	18	530369	631524	517	93	173005	1.4132	0.078794	0.043765	0.20999
CSN2	1447	4	70770974	70876726	329	38	173005	1.413	0.078828	0.66062	0.017778
LAMB4	22798	7	107613996	107820801	701	94	173005	1.4125	0.078895	0.63506	0.017883
SCGB2B2	284402	19	35034346	35135490	545	56	173005	1.4122	0.078942	0.48977	0.019578
BDH2	56898	4	103948770	104071024	295	53	173005	1.4114	0.079068	0.11074	0.097834
ARHGAP29	9411	1	94584463	94763251	526	71	173005	1.4112	0.079094	0.090333	0.11105
SYNPO	11346	5	149930642	150088792	538	81	173005	1.4109	0.079139	0.15986	0.079851
BDP1	55814	5	70701442	70913649	583	39	173005	1.4108	0.079149	0.22549	0.04391
HILPDA	29923	7	128045884	128148472	429	43	173005	1.4106	0.079186	0.11693	0.091126
SESN1	27244	6	109257640	109465708	572	49	173005	1.4096	0.079334	0.034551	0.28141
CCDC90B	60492	11	82922498	83047445	390	43	173005	1.4095	0.079337	0.46002	0.024372
RBL1	5933	20	35574752	35774403	491	55	173005	1.4089	0.079436	0.12135	0.086316
AP2A1	160	19	50220180	50360369	489	91	173005	1.4086	0.079483	0.69382	0.016465
ZNF605	100289635	12	133448019	133582908	304	39	173005	1.4077	0.079609	0.90151	0.012164
ZIM3	114026	19	57595464	57706570	627	68	173005	1.4075	0.079638	0.304	0.035998
SMG9	56006	19	44182851	44309142	584	82	173005	1.4071	0.079698	0.46868	0.022907
TTYH1	57348	19	54876605	54997899	805	87	173005	1.4071	0.079701	0.48999	0.022402
PPP2R5D	5528	6	42902218	43030083	444	55	173005	1.4069	0.079729	0.10281	0.11945
ODAPH	152816	4	76431258	76541103	351	62	173005	1.4066	0.079772	0.3616	0.031157
TEX33	339669	22	37337160	37453877	606	70	173005	1.4063	0.079815	0.4589	0.021869
ZNF212	7988	7	148886741	149002700	493	61	173005	1.4061	0.079841	0.039223	0.28248
FARP1	10160	13	98744893	99152023	1963	206	173005	1.406	0.079858	0.049513	0.22057
INAFM1	255783	19	47727659	47828980	378	61	173005	1.4056	0.079926	0.016229	0.68572
PPA2	27068	4	106240234	106445227	1006	51	173005	1.4054	0.079957	0.28177	0.041396
SNX20	124460	16	50650211	50765264	319	61	173005	1.4049	0.08003	0.80222	0.015758
PPIAL4G	644591	1	143717144	143817881	8	7	173005	1.4045	0.080087	0.08329	0.094707
TNFAIP8	25816	5	118554418	118780294	939	89	173005	1.4044	0.080104	0.051204	0.19673
DNAAF8	146562	16	4734289	4849397	572	65	173005	1.404	0.080167	0.44218	0.029568
TIMM17A	10440	1	201874619	201989789	499	76	173005	1.4031	0.080288	0.025022	0.39631
PEDS1-UBE2V1	387522	20	48647661	48820335	590	70	173005	1.4031	0.080291	0.089901	0.10899
MFNG	4242	22	37815101	37932499	436	72	173005	1.4023	0.080416	0.62266	0.018157
SBF1	6305	22	50833429	50963467	668	98	173005	1.4022	0.080432	0.13644	0.074716
RPN1	6184	3	128288813	128419719	519	46	173005	1.4011	0.08059	0.57582	0.01945
MYEOV	26579	11	69011613	69114754	327	63	173005	1.401	0.080611	0.061266	0.19347
ZNF460	10794	19	57740776	57855436	584	85	173005	1.401	0.080613	0.020529	0.46641
OR6Y1	391112	1	158466918	158567895	490	43	173005	1.4005	0.080687	0.031768	0.42064
ACSF3	197322	16	89110217	89272171	1052	58	173005	1.4002	0.08073	0.028716	0.36642
DDX18	8886	2	118522255	118639953	559	40	173005	1.4	0.080759	0.099504	0.10379
NPC1	4864	18	21036148	21216581	556	60	173005	1.3999	0.080777	0.021448	0.52006
FRG2B	441581	10	135388603	135490299	315	38	173005	1.3992	0.08087	0.19292	0.059405
ANKFN1	162282	17	54180836	54610007	1366	106	173005	1.3989	0.080915	0.14713	0.083791
HSH2D	84941	19	16194838	16319381	453	77	173005	1.3976	0.081123	0.054497	0.20975
AGO3	192669	1	36346364	36572360	436	63	173005	1.3969	0.081215	0.19507	0.074913
AGAP5	729092	10	75384033	75514357	266	45	173005	1.3966	0.08126	0.031674	0.32168
CFAP74	85452	1	1803390	1985276	888	91	173005	1.3965	0.081281	0.061993	0.16255
ZNF613	79898	19	52380688	52499011	579	42	173005	1.3964	0.08129	0.13433	0.07681
SLC7A10	56301	19	33649570	33766756	542	83	173005	1.3964	0.081295	0.1338	0.073494
EIF2A	83939	3	150214465	150353803	498	62	173005	1.3958	0.081387	0.017098	0.65342
IRF2BP2	359948	1	234690015	234795271	475	68	173005	1.3957	0.081403	0.15813	0.067549
KREMEN1	83999	22	29419066	29614321	761	76	173005	1.3956	0.081415	0.24655	0.042793
UBQLN4	56893	1	155952945	156073613	268	65	173005	1.3955	0.081426	0.17909	0.068211
RABGEF1	27342	7	66097151	66326451	1022	43	173005	1.3953	0.081464	0.036121	0.30564
MPDU1	9526	17	7436965	7541530	360	52	173005	1.3949	0.081519	0.076413	0.12355
MOS	4342	8	56975501	57076541	464	50	173005	1.3944	0.081604	0.41733	0.029735
POLD3	10714	11	74253575	74430386	752	63	173005	1.3932	0.081784	0.10989	0.10201
BLM	641	15	91210579	91408686	799	64	173005	1.393	0.081812	0.31699	0.035663
CCN2	1490	6	132219316	132322518	416	68	173005	1.3927	0.081855	0.075727	0.13724
VPS9D1	9605	16	89723541	89837398	785	55	173005	1.3926	0.081866	0.32685	0.029639
RPS20	6224	8	56930739	57037140	519	36	173005	1.3918	0.081999	0.47029	0.027286
MSL2	55167	3	135817760	135965522	303	58	173005	1.3917	0.082005	0.045307	0.24266
RPL24	6152	3	101349934	101455564	259	38	173005	1.3912	0.08208	0.097074	0.12798
IRAG2	4033	12	25155181	25311269	800	77	173005	1.3906	0.082179	0.84167	0.011567
WNK1	65125	12	811759	1070618	916	74	173005	1.3905	0.082194	0.78074	0.014445
PRKAR1B	5575	7	538834	817313	1775	130	173005	1.3904	0.082201	0.042678	0.27879
PRADC1	84279	2	73405134	73510356	375	51	173005	1.3904	0.082204	0.16209	0.07353
GIPC1	10755	19	14538571	14656961	542	73	173005	1.3901	0.082254	0.078649	0.13408
ZFP91	80829	11	58296587	58439023	474	52	173005	1.3898	0.082293	0.21732	0.055434
BICRA	29998	19	48061453	48256534	839	91	173005	1.3898	0.082293	0.19554	0.056351
CASC3	22794	17	38246507	38378431	322	44	173005	1.3897	0.082306	0.12076	0.096358
SMNDC1	10285	10	112002798	112114707	392	50	173005	1.3891	0.082396	0.09585	0.12399
HPR	3250	16	72047125	72161145	453	53	173005	1.3887	0.082464	0.045624	0.27154
ATP12A	479	13	25204549	25335923	759	95	173005	1.3886	0.082484	0.044726	0.26395
ADGRL2	23266	1	82216082	82508107	1160	77	173005	1.3885	0.082499	0.25446	0.041519
PHLPP2	23035	16	71628827	71807798	587	51	173005	1.3877	0.082622	0.15341	0.07778
DYNC1H1	1778	14	102380865	102567135	737	68	173005	1.3875	0.08265	0.22429	0.055835
AMD1	262	6	111085823	111266916	744	46	173005	1.3875	0.082652	0.82456	0.015532
NT5C	30833	17	73076320	73177890	378	57	173005	1.3872	0.082687	0.035294	0.34507
KCTD10	83892	12	109836460	109965165	622	44	173005	1.3872	0.082692	0.056504	0.20086
OR6P1	128366	1	158482441	158583394	489	45	173005	1.387	0.082714	0.033961	0.40791
GRXCR2	643226	5	145189204	145349816	587	91	173005	1.387	0.082718	0.04397	0.24336
PPP2R3A	5523	3	135634515	135916752	740	66	173005	1.3869	0.082733	0.10687	0.094959
KRTAP5-8	57830	11	71199071	71300253	561	65	173005	1.3868	0.082749	0.59761	0.018861
RBM18	92400	9	124951834	125077143	326	79	173005	1.3867	0.08277	0.6335	0.018579
ACOT2	10965	14	73984324	74092362	457	60	173005	1.3865	0.082799	0.047964	0.2051
LY6K	54742	8	143731529	143835588	452	46	173005	1.3864	0.08282	0.95993	0.010633
HSPB3	8988	5	53701431	53802214	700	66	173005	1.3862	0.082845	0.054994	0.22013
ACTN2	88	1	236799754	236977931	963	72	173005	1.3861	0.082852	0.24321	0.048692
-	101929211	8	22410648	22512925	380	57	173005	1.386	0.082875	0.15577	0.075909
GPR83	10888	11	94060477	94184585	663	47	173005	1.386	0.082877	0.34131	0.033723
GSAP	54103	7	76890068	77095719	934	71	173005	1.3856	0.082929	0.35798	0.028696
SLC44A1	23446	9	107956906	108250785	1023	77	173005	1.385	0.083021	0.34366	0.033655
CWF19L1	55280	10	101942055	102077437	457	47	173005	1.3845	0.083095	0.058052	0.21765
KIAA0319L	79932	1	35849091	36073037	510	53	173005	1.3845	0.0831	0.31219	0.044828
MARVELD3	91862	16	71610056	71725868	383	46	173005	1.3844	0.083118	0.16473	0.072859
UFD1	7353	22	19387464	19516818	426	50	173005	1.3841	0.083156	0.18076	0.057078
CDHR3	222256	7	105467251	105726877	1157	148	173005	1.3839	0.083198	0.040188	0.29174
NPRL2	10641	3	50334918	50438486	228	58	173005	1.3837	0.083232	0.063625	0.19158
ACAP2	23527	3	194945465	195213817	1000	53	173005	1.3834	0.08327	0.20808	0.058635
ALCAM	214	3	105035557	105345757	1312	70	173005	1.3833	0.083281	0.69417	0.01527
SPATA12	353324	3	57044469	57159460	471	67	173005	1.3831	0.083323	0.040559	0.27898
ARAP3	64411	5	140982968	141111800	551	86	173005	1.3829	0.083354	0.091861	0.10339
PLEKHA4	57664	19	49290349	49421884	671	65	173005	1.3825	0.083409	0.15627	0.067424
OXCT2	64064	1	40185197	40287020	487	62	173005	1.3823	0.083438	0.097874	0.11501
GLYATL3	389396	6	49417671	49545777	432	64	173005	1.3819	0.083504	0.20304	0.062418
ACLY	47	17	39973169	40136795	490	50	173005	1.3813	0.083601	0.042564	0.2768
DZIP1	22873	13	96180456	96346960	425	64	173005	1.3812	0.083608	0.061051	0.22876
INSIG2	51141	2	118796033	118917604	448	65	173005	1.3804	0.083739	0.025049	0.44365
CYB5R2	51700	11	7636326	7745807	668	67	173005	1.38	0.083794	0.8057	0.012939
LIPT2	387787	11	74152923	74254755	449	52	173005	1.3792	0.083911	0.073987	0.13929
C4orf50	389197	4	5849318	6042175	1294	119	173005	1.3779	0.084114	0.69159	0.018191
DDC	1644	7	50476134	50683154	1116	56	173005	1.3779	0.084117	0.064855	0.19904
ABHD18	80167	4	128836411	129007478	392	44	173005	1.3774	0.08419	0.15453	0.079179
MAP3K21	84451	1	233413514	233570894	703	69	173005	1.3771	0.084246	0.10601	0.11797
ARAP1	116985	11	72346114	72513465	561	57	173005	1.3767	0.084309	0.32991	0.031609
SPATA6L	55064	9	4503386	4716674	1156	131	173005	1.3765	0.084333	0.38358	0.030544
ANKRD6	22881	6	90092897	90393553	905	77	173005	1.3763	0.084368	0.93942	0.010849
HOXA11	3207	7	27170776	27274835	315	73	173005	1.3761	0.084399	0.48322	0.023208
CYCS	54205	7	25108270	25214980	495	51	173005	1.3759	0.084422	0.40933	0.029474
CHUK	1147	10	101898123	102039367	440	47	173005	1.3756	0.084465	0.035965	0.37444
ABLIM1	3983	10	116140869	116494762	1367	119	173005	1.3748	0.084589	0.45182	0.027054
LMX1A	4009	1	165121104	165375952	1129	115	173005	1.3744	0.084655	0.027459	0.43437
VIPAS39	63894	14	77843018	77973983	500	46	173005	1.3743	0.084674	0.13846	0.092192
TMEM248	55069	7	66336203	66473538	497	60	173005	1.3741	0.084704	0.041783	0.30398
MCEMP1	199675	19	7691943	7794719	677	99	173005	1.3741	0.084706	0.074086	0.16584
NARS1	4677	18	55217888	55339177	529	65	173005	1.3741	0.084711	0.14867	0.070507
RPGRIP1L	23322	16	53583818	53787771	656	55	173005	1.374	0.084723	0.14768	0.083335
OSBPL2	9885	20	60763541	60921269	767	73	173005	1.373	0.084874	0.073882	0.166
TAF7	6879	5	140648057	140750351	365	57	173005	1.373	0.084881	0.10433	0.10512
TNK1	8711	17	7234293	7343093	384	78	173005	1.3728	0.084901	0.050105	0.25154
FAM209B	388799	20	55055960	55161576	456	80	173005	1.3727	0.08492	0.066222	0.18374
AHSA1	10598	14	77874373	77985815	441	49	173005	1.3726	0.08494	0.13117	0.096687
LRP10	26020	14	23290822	23400789	404	81	173005	1.3725	0.084956	0.040118	0.23467
STMN3	50861	20	62221058	62334963	626	54	173005	1.3719	0.085041	0.03158	0.34775
MMS22L	253714	6	97540037	97781126	691	57	173005	1.3718	0.085065	0.6234	0.021181
RNF222	643904	17	8244022	8351144	412	61	173005	1.3716	0.085094	0.097969	0.12202
FOXP2	93986	7	113676365	114383827	2013	115	173005	1.3713	0.085147	0.28199	0.043301
CEBPD	1052	8	48599476	48700726	181	71	173005	1.3712	0.085149	0.3173	0.034227
CHRAC1	54108	8	141471397	141577252	418	97	173005	1.3711	0.085172	0.10019	0.11604
PKIB	5570	6	122743062	123097518	1164	85	173005	1.3706	0.085251	0.035798	0.32786
GABARAPL1	23710	12	10315435	10425727	543	64	173005	1.3698	0.085376	0.14784	0.074235
MPST	4357	22	37365683	37475863	487	64	173005	1.3698	0.08538	0.30502	0.03461
TIFAB	497189	5	134734558	134838089	407	57	173005	1.3694	0.085438	0.04009	0.31101
OR2M7	391196	1	248436932	248537870	698	26	173005	1.369	0.085501	0.1481	0.090477
GUCY1B1	2983	4	156630126	156778783	649	87	173005	1.3681	0.085642	0.052988	0.22079
EXOC3	11336	5	393305	517414	847	61	173005	1.368	0.085648	0.14131	0.082023
ANKRD27	84079	19	33037907	33216102	904	54	173005	1.368	0.085658	0.56105	0.020154
C16orf87	388272	16	46785959	46915074	229	65	173005	1.368	0.08566	0.034907	0.3733
PSG2	5670	19	43518362	43636893	792	47	173005	1.3676	0.085716	0.053269	0.23494
OBSCN	84033	1	228345740	228616577	935	66	173005	1.3671	0.085798	0.92725	0.013964
ZNF682	91120	19	20065227	20200277	820	44	173005	1.367	0.085816	0.14435	0.085679
ZNRF1	84937	16	74982915	75194892	873	80	173005	1.3667	0.085857	0.10486	0.11064
JAGN1	84522	3	9882271	9986033	401	71	173005	1.3666	0.085868	0.42349	0.029833
MED30	90390	8	118482532	118602510	464	51	173005	1.3664	0.085903	0.49018	0.026146
MRGPRX1	259249	11	18905360	19006549	400	62	173005	1.3663	0.085915	0.049442	0.24299
PDE2A	5138	11	72237184	72435497	743	79	173005	1.3659	0.085986	0.2062	0.051714
HAAO	23498	2	42944229	43069753	524	56	173005	1.3659	0.085988	0.065763	0.17859
FEZF2	55079	3	62305347	62409190	248	94	173005	1.3658	0.086008	0.12886	0.10066
CHST11	50515	12	104800692	105205792	1865	182	173005	1.3656	0.086036	0.13548	0.085413
ZNF566	84924	19	36886021	37030804	500	55	173005	1.3648	0.086166	0.047153	0.26493
TRAPPC9	83696	8	140690324	141518678	3454	239	173005	1.3646	0.086188	0.037208	0.33161
ZKSCAN1	7586	7	99563204	99692803	322	52	173005	1.3644	0.086218	0.039585	0.28059
STATH	6779	4	70811648	70918173	391	43	173005	1.3642	0.08625	0.7055	0.019577
NFE2L3	9603	7	26141847	26276757	460	65	173005	1.3641	0.086263	0.033723	0.31959
NOMO3	408050	16	16276389	16438668	270	45	173005	1.364	0.086282	0.056134	0.20296
LSMEM2	132228	3	50266458	50375545	250	57	173005	1.3626	0.086506	0.094215	0.13292
PBX3	5090	9	128459617	128779656	1050	60	173005	1.3622	0.086575	0.29104	0.040883
TMEM70	54968	8	74838377	74945018	418	47	173005	1.3621	0.086579	0.17663	0.060508
CELSR3	1951	3	48623896	48750348	259	47	173005	1.362	0.086594	0.26168	0.051083
MRPL32	64983	7	42921804	43027456	342	41	173005	1.362	0.086594	0.21903	0.060294
CNTN5	53942	11	98841706	100279616	7646	262	173005	1.3619	0.086609	0.17419	0.074721
SALL4	57167	20	50350551	50469059	679	67	173005	1.3619	0.086617	0.05309	0.21307
MRPS17	51373	7	55969611	56073034	375	44	173005	1.3619	0.086619	0.058319	0.2248
ARFRP1	10139	20	62279995	62389365	544	51	173005	1.3614	0.086699	0.052812	0.24893
CYSTM1	84418	5	139504653	139673374	435	49	173005	1.3613	0.086703	0.03941	0.3242
DCANP1	140947	5	134729904	134833038	396	64	173005	1.3611	0.086744	0.040739	0.31616
THOC5	8563	22	29854156	29999749	579	51	173005	1.3607	0.086804	0.020952	0.54865
ZMYND10	51364	3	50328537	50433459	230	59	173005	1.3607	0.086809	0.066573	0.19329
SLC7A5	8140	16	87813629	87953100	1083	88	173005	1.3606	0.086813	0.14847	0.078351
C4BPB	725	1	207212210	207323338	312	66	173005	1.3606	0.086817	0.61666	0.017468
CHEK1	1111	11	125445031	125596150	619	41	173005	1.3606	0.086817	0.095755	0.11848
HIC2	23119	22	21721693	21855752	83	30	173005	1.3605	0.086844	0.11722	0.10316
OR8G1	26494	11	124070423	124171287	660	32	173005	1.3601	0.086894	0.045044	0.25825
SLC50A1	55974	1	155057817	155161334	290	45	173005	1.3591	0.087053	0.37019	0.032129
SMR3B	10879	4	71198795	71305961	720	45	173005	1.359	0.087078	0.11927	0.097205
FAM209A	200232	20	55049785	55151208	430	69	173005	1.3587	0.087115	0.050632	0.24045
NELFB	25920	9	140099759	140218000	457	75	173005	1.3585	0.087145	0.30282	0.041239
C9orf50	375759	9	132324504	132433055	501	77	173005	1.3579	0.087253	0.098032	0.13514
UBN2	254048	7	138865978	139042982	513	69	173005	1.3568	0.087428	0.037064	0.34557
SPIDR	23514	8	48123489	48698563	968	75	173005	1.3567	0.087439	0.14741	0.076992
TRMT10A	93587	4	100417864	100535189	596	48	173005	1.3567	0.08744	0.15644	0.086211
PARP2	10038	14	20761773	20876063	506	60	173005	1.3567	0.08744	0.3105	0.036562
VRK3	51231	19	50429724	50579274	651	58	173005	1.3565	0.087476	0.046567	0.25015
DPM3	54344	1	155062367	155162996	281	45	173005	1.3564	0.087479	0.3697	0.032245
SKIDA1	387640	10	21752407	21864611	235	66	173005	1.3563	0.087498	0.5095	0.022816
GLE1	2733	9	131216971	131354580	354	52	173005	1.3562	0.08751	0.023235	0.59138
SOX15	6665	17	7441496	7544037	339	54	173005	1.356	0.087546	0.084697	0.12491
MRPS31	10240	13	41253432	41395347	523	36	173005	1.3557	0.087598	0.50901	0.026724
KIF15	56992	3	44753209	44944748	589	58	173005	1.3551	0.087695	0.036629	0.33897
ENC1	8507	5	73873231	73987249	381	80	173005	1.3548	0.087742	0.029965	0.42395
MAP3K14	9020	17	43290488	43444414	446	70	173005	1.3546	0.087773	0.049384	0.22728
ZNF816-ZNF321P	100529240	19	53380388	53516164	850	116	173005	1.3544	0.087801	0.15746	0.076887
-	101060825	2	132745056	132846320	365	55	173005	1.354	0.087865	0.20706	0.056173
CDON	50937	11	125776713	125983187	922	103	173005	1.354	0.08787	0.142	0.082121
PLSCR3	57048	17	7243046	7348162	360	71	173005	1.3538	0.087905	0.049194	0.26194
HYAL1	3373	3	50287320	50399812	255	48	173005	1.3537	0.087909	0.12336	0.10382
LPGAT1	9926	1	211866799	212098531	942	68	173005	1.3532	0.08799	0.16871	0.072656
BOLL	66037	2	198541603	198701036	347	50	173005	1.3532	0.088003	0.036993	0.39993
PTGFRN	5738	1	117402689	117582972	604	71	173005	1.3529	0.088041	0.47659	0.029097
ANAPC16	119504	10	73925758	74045618	386	41	173005	1.3521	0.088171	0.60246	0.023275
TAS2R42	353164	12	11288599	11389543	584	46	173005	1.3517	0.088239	0.15529	0.084071
PTGER3	5733	1	71268036	71563497	1044	75	173005	1.3516	0.088257	0.18935	0.062256
CELF6	60677	15	72527068	72662525	404	50	173005	1.3514	0.088286	0.89853	0.014451
KNG1	3827	3	186385098	186512199	684	82	173005	1.351	0.088345	0.239	0.054836
PAX6	5080	11	31756340	31889509	326	63	173005	1.3508	0.088372	0.036502	0.37574
MIR1915HG	399726	10	21733421	21836213	244	58	173005	1.3506	0.088417	0.47788	0.024856
DPP3	10072	11	66197484	66327130	303	38	173005	1.3503	0.088461	0.63089	0.02193
PDHA2	5161	4	96711239	96812625	717	48	173005	1.3502	0.088471	0.070862	0.15661
LZTS3	9762	20	3093263	3204238	498	73	173005	1.3499	0.08853	0.41545	0.029713
GPR35	2859	2	241494825	241620676	724	77	173005	1.3499	0.088531	0.099181	0.12953
CAMK2G	818	10	75522259	75684349	399	51	173005	1.348	0.088833	0.060133	0.18718
KRTCAP2	200185	1	155091884	155201331	261	50	173005	1.3476	0.088887	0.49859	0.023512
SND1	27044	7	127242043	127782659	1388	70	173005	1.3476	0.088897	0.1351	0.093203
DNAI7	55259	12	25211223	25398096	868	46	173005	1.3475	0.088905	0.94293	0.011137
LYPD5	284348	19	44250079	44374808	604	55	173005	1.3474	0.088924	0.57477	0.022345
SMYD5	10322	2	73391366	73504355	418	48	173005	1.3474	0.088928	0.1665	0.079203
AEN	64782	15	89114527	89225512	554	71	173005	1.3472	0.088955	0.058774	0.22445
RSRC1	51319	3	157773690	158312624	2006	48	173005	1.3471	0.088971	0.043034	0.3017
EIF4H	7458	7	73538706	73661429	401	53	173005	1.3466	0.089052	0.12834	0.11598
FECH	2235	18	55162073	55303969	612	81	173005	1.3466	0.089054	0.14025	0.07923
BTRC	8945	10	103063790	103367078	930	51	173005	1.3463	0.089098	0.066673	0.19052
CORIN	10699	4	47546015	47890395	1228	87	173005	1.346	0.089158	0.11899	0.13718
LAMTOR5	10542	1	110893875	111000546	371	48	173005	1.3457	0.089195	0.12384	0.10057
MTMR6	9107	13	25770339	25911704	402	69	173005	1.3452	0.089273	0.21799	0.069529
QDPR	5860	4	17438016	17563857	667	79	173005	1.3447	0.089365	0.22657	0.048037
SPG7	6687	16	89524802	89674174	676	56	173005	1.3445	0.089395	0.11309	0.11121
NIPSNAP2	2631	7	55982270	56117875	476	55	173005	1.3441	0.089459	0.057556	0.24456
FAT3	120114	11	91997446	92679636	2110	124	173005	1.344	0.089475	0.056976	0.28004
FKBP3	2287	14	45534802	45653732	267	47	173005	1.344	0.089476	0.065127	0.23443
COLGALT2	23127	1	183848988	184056904	700	102	173005	1.3435	0.089557	0.10652	0.11019
RGS22	26166	8	100923164	101168344	658	86	173005	1.3433	0.089593	0.33841	0.039948
RTN4	57142	2	55149325	55357770	950	74	173005	1.3432	0.089598	0.10061	0.11655
CPNE6	9362	14	24490046	24597309	328	83	173005	1.3431	0.089623	0.050553	0.23032
SLC17A8	246213	12	100700857	100865837	519	68	173005	1.3427	0.089687	0.39563	0.030676
TANK	10010	2	161943438	162142687	511	64	173005	1.3426	0.089707	0.028469	0.48816
ABCG5	64240	2	43989611	44116039	726	63	173005	1.3421	0.089774	0.021951	0.61042
LAPTM4B	55353	8	98737809	98914830	851	76	173005	1.3419	0.089818	0.049986	0.27546
IQCK	124152	16	19677778	19919087	753	60	173005	1.3419	0.089818	0.091167	0.15066
TOMM20	9804	1	235222656	235342256	299	39	173005	1.3415	0.089879	0.078703	0.15631
ZMYM4	9202	1	35684444	35937545	634	55	173005	1.3414	0.089894	0.44065	0.034812
SEMA3B	7869	3	50255040	50364573	244	60	173005	1.3414	0.089901	0.1099	0.12575
ZNF454	285676	5	178318194	178443218	675	64	173005	1.3413	0.089918	0.13807	0.10239
CNTNAP2	26047	7	145763453	148168090	11821	366	173005	1.3412	0.089935	0.077431	0.18458
DOK2	9046	8	21716384	21821290	407	56	173005	1.3411	0.089941	0.29467	0.045309
PNKP	11284	19	50314460	50420840	372	73	173005	1.3407	0.090011	0.61091	0.023536
RPL10A	4736	6	35386178	35488558	425	61	173005	1.3401	0.090108	0.031542	0.34812
COMP	1311	19	18843583	18952114	372	73	173005	1.34	0.090118	0.24838	0.05263
COX8C	341947	14	93763537	93864700	421	42	173005	1.3396	0.090181	0.039818	0.36943
MAS1	4142	6	160270218	160379339	395	53	173005	1.3394	0.090227	0.034783	0.40614
MYBPC2	4606	19	50886160	51019583	711	76	173005	1.3392	0.090251	0.049124	0.25733
UBOX5	22888	20	3038219	3190556	680	122	173005	1.3382	0.09042	0.39548	0.034803
RNF24	11237	20	3862068	4046216	747	56	173005	1.3377	0.090497	0.061653	0.21338
CEP192	55125	18	12941352	13175052	895	50	173005	1.3376	0.090511	0.46566	0.027705
MSX2	4488	5	174101575	174207902	474	95	173005	1.3373	0.09057	0.0333	0.36443
STAC	6769	3	36371842	36639499	1243	96	173005	1.3369	0.090624	0.045354	0.31938
C4BPA	722	1	207227583	207368317	360	70	173005	1.3368	0.090636	0.70416	0.01709
EPB41L2	2037	6	131110487	131434462	1375	59	173005	1.3366	0.090674	0.22231	0.051503
GABRR3	200959	3	97655527	97804148	607	67	173005	1.3366	0.090681	0.028736	0.46556
BRD4	23476	19	15298301	15493354	474	76	173005	1.3365	0.090694	0.13751	0.10401
TMBIM4	51643	12	66480717	66613808	434	45	173005	1.3362	0.090736	0.052099	0.29435
DPEP3	64180	16	67959566	68064452	249	53	173005	1.3358	0.090805	0.51224	0.030165
IL6R	3570	1	154327669	154491926	579	67	173005	1.3355	0.090857	0.044265	0.33118
OR13G1	441933	1	247785420	247886343	551	40	173005	1.3354	0.090871	0.88369	0.014336
CCDC117	150275	22	29118662	29235283	428	46	173005	1.3351	0.090915	0.045223	0.24692
CD68	968	17	7432805	7535429	356	51	173005	1.335	0.090934	0.096259	0.11751
SGK1	6446	6	134440384	134689196	993	121	173005	1.3349	0.090955	0.12264	0.1073
UGT2A3	79799	4	69744177	69867509	888	45	173005	1.3349	0.090958	0.19533	0.077479
FGF5	2250	4	81137742	81262171	582	71	173005	1.3338	0.091134	0.031046	0.43515
DGCR6	8214	22	18843736	18949601	454	72	173005	1.3336	0.091174	0.074586	0.14947
XRCC2	7516	7	152293583	152423250	752	78	173005	1.3334	0.091194	0.069872	0.19951
LNPK	80856	2	176740410	176917018	642	59	173005	1.3332	0.091241	0.15096	0.090221
HTR1E	3354	6	87597024	87776397	662	62	173005	1.3331	0.091241	0.12728	0.089329
NKD1	85407	16	50532241	50724771	458	94	173005	1.333	0.091263	0.72655	0.02186
LMF1	64788	16	853634	1081318	1895	120	173005	1.3329	0.091283	0.57084	0.022644
CSRP3	8048	11	19153577	19282118	431	76	173005	1.3324	0.091357	0.023204	0.56191
OPN4	94233	10	88364314	88476217	598	59	173005	1.3324	0.091362	0.23922	0.047055
DPCD	25911	10	103280399	103419410	369	51	173005	1.3322	0.091389	0.059536	0.2121
TAS2R41	259287	7	143124966	143225889	395	48	173005	1.3315	0.091512	0.51537	0.024567
C11orf80	79703	11	66462207	66663997	397	71	173005	1.3309	0.09161	0.026807	0.46037
CYP26B1	56603	2	72306367	72424991	403	71	173005	1.3303	0.091704	0.62881	0.021797
VPS18	57617	15	41136628	41246173	349	53	173005	1.3303	0.091705	0.32415	0.036172
GSTA4	2941	6	52792746	52910178	497	75	173005	1.3301	0.091744	0.15231	0.086888
UNC5A	90249	5	176187560	176357899	563	105	173005	1.3298	0.091791	0.39349	0.034329
TPSB2	64499	16	1228336	1330185	737	84	173005	1.3296	0.091828	0.23765	0.059078
RNF208	727800	9	140064699	140165775	377	74	173005	1.3295	0.091842	0.71131	0.020397
WDR41	55255	5	76677622	76838332	825	55	173005	1.3294	0.091863	0.053195	0.24035
MSLN	10232	16	760765	868865	875	92	173005	1.3289	0.091945	0.74629	0.018029
NGF	4803	1	115778537	115930857	698	90	173005	1.3288	0.091962	0.15543	0.075087
TEAD3	7005	6	35391374	35514884	556	60	173005	1.3281	0.092065	0.030457	0.38818
CRK	1398	17	1274647	1409561	725	79	173005	1.328	0.092096	0.1984	0.081102
OR1L8	138881	9	125279827	125380756	700	43	173005	1.3278	0.092114	0.067788	0.17353
RMC1	29919	18	21033434	21163311	404	58	173005	1.3274	0.092195	0.028963	0.47242
C8orf58	541565	8	22407114	22511663	386	57	173005	1.3273	0.092204	0.14296	0.097248
LRRC52	440699	1	165463478	165583185	625	47	173005	1.3271	0.092244	0.83248	0.015876
TMEM251	26175	14	93601296	93703431	520	53	173005	1.3269	0.09227	0.23233	0.051905
LAMC2	3918	1	183097952	183264262	684	65	173005	1.3268	0.092287	0.065964	0.22844
C4orf36	132989	4	87747358	87874820	394	50	173005	1.3268	0.092294	0.21817	0.064344
PHACTR1	221692	6	12666888	13340476	2441	148	173005	1.3266	0.092324	0.69444	0.020964
STK31	56164	7	23699786	23922132	1137	53	173005	1.3258	0.09245	0.15821	0.087969
PGS1	9489	17	76324705	76470740	814	98	173005	1.325	0.092583	0.44413	0.031995
ANAPC2	29882	9	140019236	140133057	388	75	173005	1.3247	0.092641	0.49924	0.028311
DEF8	54849	16	89964560	90084468	747	56	173005	1.3244	0.092692	0.051495	0.24231
CNEP1R1	255919	16	50009121	50120999	409	47	173005	1.3235	0.092836	0.07954	0.17449
NAA80	24142	3	50283833	50386852	234	58	173005	1.3234	0.092852	0.10339	0.1355
EHBP1	23301	2	62850986	63323622	1000	83	173005	1.323	0.092915	0.81037	0.015245
KRAS	3845	12	25308180	25453870	640	66	173005	1.3229	0.092937	0.97245	0.013211
FLNC	2318	7	128420436	128549328	469	66	173005	1.3223	0.093037	0.047855	0.30479
BLZF1	8548	1	169287122	169415782	493	49	173005	1.3222	0.09305	0.51562	0.026716
ZCCHC2	54877	18	60140658	60304942	592	86	173005	1.3217	0.09313	0.08328	0.14976
HSCB	150274	22	29088008	29203506	410	50	173005	1.3216	0.093151	0.043028	0.26856
VSTM2A	222008	7	54560019	54686948	736	61	173005	1.3216	0.093156	0.036064	0.41506
FLAD1	80308	1	154905770	155015587	239	66	173005	1.3214	0.093179	0.072368	0.17208
FAM53A	152877	4	1591608	1735988	800	58	173005	1.3213	0.0932	0.063494	0.21111
LLGL1	3996	17	18078907	18198189	452	51	173005	1.3208	0.093288	0.045669	0.30336
PCNA	5111	20	5045599	5157268	399	57	173005	1.3206	0.093324	0.028655	0.48201
SOD2	6648	6	160050148	160164353	487	48	173005	1.3204	0.093348	0.12993	0.10747
TBC1D29P	26083	17	28834124	28940511	398	60	173005	1.3203	0.093369	0.041919	0.33248
GOLIM4	27333	3	167676457	167863712	717	58	173005	1.3203	0.093372	0.56648	0.026237
PIK3CA	5290	3	178816311	179002500	765	60	173005	1.3202	0.093387	0.05967	0.27163
USP29	57663	19	57581509	57693294	641	69	173005	1.3202	0.093392	0.30893	0.04529
GRB10	2887	7	50607760	50911159	1328	72	173005	1.3192	0.093548	0.12816	0.1088
EIF4EBP2	1979	10	72113861	72238374	496	74	173005	1.319	0.093583	0.55813	0.025865
HPS5	11234	11	18250217	18393751	544	63	173005	1.3186	0.093648	0.74156	0.017085
PREX1	57580	20	47190787	47494420	1302	69	173005	1.3184	0.093686	0.16916	0.078291
REM2	161253	14	23302374	23406889	378	72	173005	1.3182	0.093712	0.047996	0.22574
ASIC5	51802	4	156700881	156837425	669	66	173005	1.318	0.093756	0.092287	0.14465
MYLK3	91807	16	46686194	46847201	263	54	173005	1.318	0.093758	0.04182	0.34421
STAT5A	6776	17	40389565	40513961	310	44	173005	1.3179	0.093769	0.072144	0.21835
RTN4R	65078	22	20178938	20305816	530	97	173005	1.3178	0.093783	0.059353	0.25135
FBXO41	150726	2	73431810	73546758	326	62	173005	1.3176	0.093817	0.12349	0.11385
ELOVL5	60481	6	53082196	53263977	746	60	173005	1.3174	0.093852	0.066877	0.22386
TBC1D22A	25771	22	47108514	47621342	2648	174	173005	1.3171	0.093896	0.39256	0.038836
PCDH17	27253	13	58154238	58353445	528	75	173005	1.3171	0.093907	0.035698	0.4228
CRTAM	56253	11	122659255	122793347	577	73	173005	1.3168	0.093956	0.10692	0.12106
HYAL3	8372	3	50280259	50386899	242	58	173005	1.3167	0.093964	0.10073	0.14195
ACOT12	134526	5	80575731	80739988	604	80	173005	1.3165	0.094002	0.31836	0.043057
CKS1B	1163	1	154897118	155001725	230	62	173005	1.3164	0.094013	0.074178	0.17288
FIS1	51024	7	100832893	100939009	535	56	173005	1.3163	0.094039	0.15083	0.085965
TSGA10	80705	2	99563724	99821187	896	43	173005	1.3155	0.094171	0.40637	0.03554
AQR	9716	15	35098552	35311995	780	61	173005	1.3152	0.094227	0.039796	0.37717
UAP1L1	91373	9	139921944	140028990	520	63	173005	1.3152	0.094229	0.47173	0.030663
TGM4	7047	3	44866098	45006093	462	49	173005	1.3151	0.094243	0.045044	0.29201
TMEM217	221468	6	37129954	37275931	522	67	173005	1.3148	0.094283	0.94741	0.014422
EMC3	55831	3	9955636	10079146	420	43	173005	1.3147	0.094305	0.69479	0.022197
PLA2R1	22925	2	160738523	160969126	1006	64	173005	1.3145	0.094338	0.20074	0.073665
PURA	5813	5	139443708	139549001	206	59	173005	1.3144	0.094361	0.041087	0.3181
IL17RC	84818	3	9908758	10025305	384	69	173005	1.3141	0.094404	0.65077	0.022773
ZNF879	345462	5	178400776	178511388	544	66	173005	1.314	0.094427	0.24864	0.056619
POTEJ	653781	2	131319106	131465610	56	29	173005	1.3139	0.094438	0.18786	0.07284
BASP1	10409	5	17166932	17326954	667	99	173005	1.3136	0.094483	0.51697	0.02469
OR52B2	255725	11	6140585	6241556	401	72	173005	1.3131	0.094574	0.076092	0.17114
CHPT1	56994	12	102041417	102172852	612	66	173005	1.3128	0.094627	0.099333	0.13316
ANO7	50636	2	242077924	242214791	681	75	173005	1.3127	0.094638	0.38505	0.038735
SOCS3	9021	17	76302858	76406160	582	90	173005	1.3124	0.094689	0.70096	0.01921
C19orf48	84798	19	51250961	51357974	673	106	173005	1.3121	0.09474	0.26861	0.048784
TBPL1	9519	6	134223308	134358638	491	68	173005	1.3119	0.094778	0.42598	0.036386
MEA1	4201	6	42898082	43031947	459	55	173005	1.3117	0.094812	0.10196	0.15099
SLC25A52	147407	18	29289659	29390843	442	57	173005	1.3112	0.094901	0.045896	0.28981
SEZ6L2	26470	16	29832480	29960585	270	64	173005	1.3104	0.095038	0.12341	0.12368
IL1F10	84639	2	113775547	113883427	671	46	173005	1.3103	0.095044	0.14341	0.094973
JPT1	51155	17	73081343	73200775	443	59	173005	1.31	0.095097	0.03771	0.38792
NCR1	9437	19	55367504	55474454	871	76	173005	1.3099	0.095121	0.048219	0.29797
ZSCAN18	65982	19	58545204	58679793	602	62	173005	1.3098	0.095138	0.048118	0.27551
TMC3	342125	15	81574760	81716418	514	71	173005	1.3094	0.095199	0.11187	0.11317
ST13	6767	22	41170539	41303012	274	66	173005	1.3092	0.095235	0.59565	0.025488
AIFM2	84883	10	71822023	71942832	538	81	173005	1.3087	0.095314	0.10684	0.12989
CDH6	1004	5	31143762	31379253	886	81	173005	1.3085	0.095348	0.025159	0.59709
PLD5	200150	1	242201689	242737998	2605	170	173005	1.3085	0.095356	0.24819	0.058227
OXSM	54995	3	25781563	25886025	248	45	173005	1.3082	0.095405	0.05844	0.2711
IQCF5	389124	3	51857737	51959600	319	44	173005	1.3081	0.095422	0.1625	0.090752
STK16	8576	2	220060192	220165059	308	54	173005	1.3081	0.095425	0.21865	0.060846
CHCHD7	79145	8	57074315	57181178	358	52	173005	1.3078	0.095475	0.71219	0.022556
HOXA13	3209	7	27186499	27289725	308	67	173005	1.307	0.095606	0.59925	0.021704
WDR37	22884	10	1045423	1228237	949	80	173005	1.3062	0.095735	0.52881	0.024194
OR52A5	390054	11	5102922	5203872	532	43	173005	1.306	0.095779	0.071346	0.18915
RNF125	54941	18	29548445	29703154	548	87	173005	1.3058	0.095804	0.034068	0.38543
ZNF90	7643	19	20138803	20281977	725	61	173005	1.3058	0.095817	0.10438	0.16041
RO60	6738	1	192978552	193110907	327	44	173005	1.3056	0.095846	0.076864	0.23434
PSTK	118672	10	124689556	124799906	397	54	173005	1.3055	0.09586	0.1237	0.11249
HTR2A	3356	13	47355677	47521211	651	84	173005	1.3049	0.095964	0.099525	0.13855
KCNK3	3777	2	26865581	27004066	406	78	173005	1.3049	0.09597	0.22474	0.070665
SLAIN1	122060	13	78221989	78388377	596	56	173005	1.3048	0.095981	0.11271	0.12265
MTRNR2L7	100288485	10	37840366	37941859	588	43	173005	1.3045	0.096036	0.099218	0.15804
IFRD2	7866	3	50275163	50380648	248	60	173005	1.3044	0.096046	0.10584	0.13969
TRIM49C	642612	11	89714274	89825193	101	30	173005	1.3036	0.096191	0.1403	0.086363
RBM34	23029	1	235244498	235374571	376	47	173005	1.3034	0.096221	0.067321	0.20888
RPUSD4	84881	11	126021989	126131587	493	65	173005	1.3032	0.096258	0.054133	0.27236
DUS2	54920	16	68006847	68163226	374	46	173005	1.3026	0.09635	0.5466	0.032934
DGKH	160851	13	42564172	42854352	1318	72	173005	1.3024	0.096394	0.14479	0.10182
HAVCR2	84868	5	156462843	156586248	626	56	173005	1.3023	0.0964	0.30132	0.046673
LRRC3B	116135	3	26614300	26802267	901	70	173005	1.3023	0.096406	0.076956	0.16802
GNAZ	2781	22	23362669	23517224	555	54	173005	1.3019	0.096472	0.2407	0.062225
GRM1	2911	6	146236032	146808782	1532	91	173005	1.3018	0.096496	0.64958	0.025709
CCDC61	729440	19	46448719	46571874	527	73	173005	1.3015	0.096538	0.041713	0.39506
SPATA16	83893	3	172557147	172909058	1134	98	173005	1.3014	0.096558	0.17584	0.088469
PSMC6	5706	14	53123894	53244716	355	64	173005	1.3003	0.096755	0.044309	0.32165
XKR8	55113	1	28236504	28344604	458	58	173005	1.3	0.096805	0.25581	0.060765
NDRG2	57447	14	21434922	21589098	636	127	173005	1.2999	0.096813	0.072423	0.22252
RAET1G	353091	6	150188014	150294269	464	61	173005	1.2992	0.096937	0.29988	0.054724
CREB5	9586	7	28288940	28915511	2632	228	173005	1.2991	0.09696	0.10838	0.1326
PLEKHA5	54477	12	19232626	19579334	1243	76	173005	1.2991	0.09696	0.18433	0.07693
SLC38A3	10991	3	50192692	50308406	282	58	173005	1.2988	0.096998	0.10637	0.14067
ALK	238	2	29365640	30194477	3830	205	173005	1.2983	0.097101	0.4539	0.035994
MOBP	4336	3	39459064	39620988	800	48	173005	1.2982	0.097113	0.080737	0.18336
LHFPL6	10186	13	39867029	40227356	1560	121	173005	1.298	0.097137	0.089355	0.14989
CMTM6	54918	3	32472804	32594403	496	67	173005	1.2977	0.0972	0.11951	0.12563
SGCE	8910	7	94164536	94335521	408	50	173005	1.2976	0.097219	0.71356	0.020261
LRP3	4037	19	33635599	33749773	480	83	173005	1.297	0.097313	0.17584	0.076616
DDX28	55794	16	68005177	68107770	253	47	173005	1.2964	0.097415	0.54135	0.032054
EFNA1	1942	1	155050349	155157386	295	46	173005	1.2961	0.097474	0.33825	0.041366
MUC1	4582	1	155108300	155212768	244	55	173005	1.296	0.09748	0.44708	0.03166
LOC101929141	101929141	17	18682272	18811929	403	35	173005	1.2959	0.097501	0.1975	0.080134
OSMR	9180	5	38795960	38985743	713	74	173005	1.2957	0.097541	0.19879	0.076558
TRMT13	54482	1	100548669	100666054	350	39	173005	1.2953	0.097602	0.23806	0.070976
PELI3	246330	11	66183798	66294808	249	50	173005	1.295	0.097658	0.60943	0.0268
NEK2	4751	1	211781598	211898972	589	65	173005	1.2946	0.097723	0.21841	0.06265
NUFIP2	57532	17	27532854	27671166	460	56	173005	1.2941	0.097814	0.58017	0.02559
KCNAB2	8514	1	6002358	6211253	923	107	173005	1.294	0.097835	0.060917	0.24019
FBP1	2203	9	97315415	97452531	674	54	173005	1.2933	0.097947	0.064367	0.25329
PTGIS	5740	20	48070411	48234707	566	103	173005	1.2932	0.097975	0.027061	0.58835
OXER1	165140	2	42939639	43041401	418	50	173005	1.2926	0.098074	0.068779	0.20509
IMPDH2	3615	3	49011758	49116875	172	52	173005	1.2923	0.098128	0.031915	0.46799
GMEB2	26205	20	62168955	62308381	750	70	173005	1.2922	0.098139	0.038492	0.33773
BRI3BP	140707	12	125428194	125560349	777	86	173005	1.2922	0.09814	0.87206	0.018277
FASTKD5	60493	20	3077165	3190532	502	80	173005	1.2921	0.09817	0.36252	0.041874
GRIN2C	2905	17	72788162	72906966	425	62	173005	1.2919	0.098193	0.0857	0.20683
STRA6	64220	15	74421802	74552046	388	72	173005	1.2912	0.098321	0.049984	0.31186
SLC1A3	6507	5	36556457	36738436	665	107	173005	1.2911	0.098336	0.098884	0.13961
FAM71C	196472	12	99991528	100093892	318	62	173005	1.2909	0.098375	0.031832	0.47059
SGCD	6444	5	155412147	156244799	3402	125	173005	1.2907	0.098403	0.09394	0.15627
NPAS4	266743	11	66138475	66244177	246	59	173005	1.2906	0.098419	0.51335	0.030236
TRUB2	26995	9	131021396	131134697	343	54	173005	1.2905	0.098443	0.13866	0.11288
CDK2AP1	8099	12	123695517	123806863	441	38	173005	1.2896	0.098594	0.10691	0.14515
KRTAP5-11	440051	11	71242901	71343921	702	59	173005	1.2894	0.098627	0.45244	0.037177
SLC22A18AS	5003	11	2859327	2975175	530	94	173005	1.2888	0.098729	0.049837	0.26003
HTR5A	3361	7	154812034	154929102	604	64	173005	1.2886	0.098774	0.033368	0.50473
HEATR4	399671	14	73895189	74075651	686	75	173005	1.2885	0.098787	0.0501	0.27015
NPSR1	387129	7	34647897	34967944	1644	98	173005	1.288	0.098865	0.20103	0.07867
FBXO8	26269	4	175107809	175255415	480	63	173005	1.2875	0.09896	0.14119	0.11775
OPRPN	58503	4	71213599	71325914	657	44	173005	1.2874	0.098983	0.1111	0.12763
R3HCC1	203069	8	23095442	23203792	631	68	173005	1.287	0.099039	0.050228	0.30525
NTMT1	28989	9	132321036	132447879	592	109	173005	1.2868	0.099081	0.083481	0.18124
OR5M10	390167	11	56294250	56395197	491	43	173005	1.2866	0.099109	0.035251	0.40611
PDHX	8050	11	34887677	35067675	924	43	173005	1.2866	0.09911	0.17772	0.095035
THAP5	168451	7	108152671	108260189	388	54	173005	1.2866	0.099111	0.028882	0.49392
TRIM33	51592	1	114885399	115103781	729	58	173005	1.2865	0.099131	0.10681	0.1441
PRRT3	285368	3	9937226	10044078	360	58	173005	1.2865	0.099136	0.53	0.03142
CEP44	80817	4	175154828	175305506	529	47	173005	1.2863	0.099168	0.14147	0.11647
WDR62	284403	19	36495783	36646012	544	59	173005	1.2862	0.099189	0.097861	0.15073
KCNN4	3783	19	44220685	44336269	467	57	173005	1.2855	0.099301	0.57658	0.026028
FCN1	2219	9	137747711	137859849	689	99	173005	1.2853	0.099335	0.10494	0.14745
POLL	27343	10	103288639	103398027	299	50	173005	1.2852	0.099367	0.068313	0.21438
SPRY4	81848	5	141639992	141754620	470	56	173005	1.2849	0.099416	0.075055	0.18896
OR8G5	219865	11	124084723	124185763	629	32	173005	1.2843	0.099521	0.056347	0.25696
ZNF503	84858	10	77107602	77211513	270	74	173005	1.2842	0.099532	0.81391	0.01961
ACOT4	122970	14	74008410	74112470	485	56	173005	1.2838	0.099609	0.063774	0.22545
SLC45A1	50651	1	8328171	8454227	431	63	173005	1.2836	0.099643	0.24212	0.057627
CLIP4	79745	2	29270542	29456679	767	79	173005	1.2835	0.099659	0.13128	0.10753
OR4F16	81399	1	571096	672034	8	7	173005	1.2832	0.099712	0.053757	0.21787
HOXB5	3215	17	46618619	46721103	344	56	173005	1.2832	0.099713	0.041316	0.34001
LCE2B	26239	1	152608599	152709877	443	40	173005	1.2832	0.099715	0.31089	0.05239
ADAMTS2	9509	5	178487852	178822431	1684	193	173005	1.2828	0.099783	0.17776	0.077145
C19orf25	148223	19	1423200	1529555	521	105	173005	1.2827	0.099803	0.355	0.043829
IGIP	492311	5	139455521	139558391	211	57	173005	1.2825	0.099837	0.040459	0.34814
DMBT1	1755	10	124270181	124453252	1023	77	173005	1.2819	0.099934	0.8028	0.019298
CAPN10	11132	2	241476133	241588526	607	83	173005	1.2817	0.099979	0.15016	0.10199
SLC6A15	55117	12	85203267	85356608	515	72	173005	1.2814	0.10002	0.1065	0.16134
ANKS3	124401	16	4696500	4834378	739	55	173005	1.2811	0.10007	0.3824	0.048394
MYT1	4661	20	62745827	62923606	773	103	173005	1.2807	0.10015	0.083269	0.18896
RPL5	6125	1	93247594	93357481	279	41	173005	1.2803	0.10021	0.10394	0.15085
LAP3	51056	4	17528927	17659590	609	52	173005	1.2803	0.10022	0.28834	0.054498
CHEK2	11200	22	29033731	29187822	519	60	173005	1.2803	0.10022	0.042422	0.32043
QKI	9444	6	163785675	164049628	923	75	173005	1.28	0.10026	0.27884	0.057996
LAMTOR1	55004	11	71755371	71864433	399	43	173005	1.2799	0.10028	0.14094	0.11573
SART3	9733	12	108865991	109005165	653	70	173005	1.2789	0.10046	0.13115	0.13485
CCDC180	100499483	9	100019910	100189577	648	47	173005	1.2788	0.10048	0.039318	0.45193
SLC25A17	10478	22	41115636	41265403	460	63	173005	1.2784	0.10056	0.38761	0.043096
ABCG4	64137	11	118969750	119083375	294	45	173005	1.2783	0.10057	0.034804	0.42146
ADCY3	109	2	24992038	25192602	829	57	173005	1.2782	0.10058	0.10347	0.12613
PATJ	10207	1	62158149	62679592	2359	137	173005	1.278	0.10063	0.27656	0.055583
FIG4	9896	6	109962424	110196634	850	67	173005	1.2778	0.10065	0.16421	0.10262
DCUN1D4	23142	4	52650010	52833003	417	48	173005	1.2771	0.10078	0.033695	0.46088
TNIP2	79155	4	2693387	2808103	596	69	173005	1.2765	0.10089	0.083982	0.16891
-	101060569	15	30758065	30860867	37	15	173005	1.2764	0.10091	0.070283	0.19094
LOC100996413	100996413	15	30763237	30865776	37	15	173005	1.2764	0.10091	0.070283	0.19094
FOLR3	2352	11	71796771	71900934	427	59	173005	1.2763	0.10093	0.10945	0.15386
RAB25	57111	1	155980966	156090295	252	65	173005	1.276	0.10098	0.27962	0.060877
VGLL3	389136	3	86937123	87090412	585	58	173005	1.276	0.10098	0.51864	0.028116
CCL8	6355	17	32596066	32698421	462	58	173005	1.276	0.10098	0.043938	0.3246
RFT1	91869	3	53072499	53214480	455	51	173005	1.2758	0.10101	0.2812	0.057707
C5AR1	728	19	47763104	47875327	491	64	173005	1.2754	0.10108	0.039889	0.40349
SUSD1	64420	9	114753061	114987577	888	98	173005	1.2752	0.10112	0.073724	0.20538
IL17RE	132014	3	9894296	10008086	408	63	173005	1.275	0.10116	0.50218	0.031653
RPH3AL	9501	17	12180	252633	1559	188	173005	1.275	0.10116	0.037657	0.44852
GATA2	2624	3	128148265	128262030	494	77	173005	1.2745	0.10125	0.21669	0.07183
MIPOL1	145282	14	37617118	38070464	1318	53	173005	1.2744	0.10125	0.25931	0.064926
CETP	1071	16	56945835	57067757	621	111	173005	1.2744	0.10127	0.34358	0.044139
PELATON	100506115	20	48834023	48946332	514	75	173005	1.2743	0.10127	0.094926	0.1694
C6orf163	206412	6	88004571	88125381	551	43	173005	1.2738	0.10138	0.066222	0.23951
SLC7A9	11136	19	33271417	33410683	710	50	173005	1.2737	0.10138	0.16575	0.092402
FNBP1L	54874	1	93863688	94070218	539	69	173005	1.2736	0.1014	0.13771	0.11584
CADM2	253559	3	84958133	86173579	4659	103	173005	1.2731	0.10149	0.677	0.02282
POLB	5423	8	42145973	42279331	356	49	173005	1.2728	0.10154	0.072219	0.23737
DNAJC7	7266	17	40078439	40219715	337	54	173005	1.2728	0.10155	0.048762	0.28341
MAT2B	27430	5	162880070	162996359	451	65	173005	1.2727	0.10156	0.17598	0.085696
TPSG1	25823	16	1221651	1325254	747	92	173005	1.2726	0.10158	0.24865	0.067492
NEFH	4744	22	29826181	29937279	452	69	173005	1.2725	0.10159	0.025836	0.55324
ARL17B	100506084	17	44301550	44489416	461	20	173005	1.2725	0.10161	0.5382	0.029384
NDUFS8	4728	11	67748084	67854114	363	57	173005	1.2724	0.10162	0.24629	0.065071
GREB1	9687	2	11624242	11832914	949	128	173005	1.2721	0.10167	0.62444	0.023782
SCN7A	6332	2	167210083	167393481	699	60	173005	1.272	0.1017	0.044959	0.34231
MRPL11	65003	11	66152550	66256310	239	54	173005	1.2718	0.10172	0.52672	0.03117
CCAR2	57805	8	22412145	22527984	421	52	173005	1.2718	0.10173	0.22481	0.070753
SAA2	6289	11	18209780	18320221	504	66	173005	1.2717	0.10173	0.74239	0.020083
MBL2	4153	10	54475140	54582578	696	53	173005	1.2713	0.10181	0.14204	0.099883
NUP50	10762	22	45509726	45633892	623	63	173005	1.2711	0.10185	0.049819	0.33426
NUDT15	55270	13	48561703	48671282	567	47	173005	1.2707	0.10192	0.097119	0.14832
NOVA2	4858	19	46392771	46526657	608	75	173005	1.2703	0.10199	0.044497	0.37697
ISCU	23479	12	108905239	109013160	453	65	173005	1.2702	0.102	0.12328	0.14587
IMPG1	3617	6	76581062	76832335	808	94	173005	1.2701	0.10202	0.2082	0.088607
AMTN	401138	4	71334298	71448460	701	37	173005	1.2697	0.10209	0.077935	0.20491
SLC27A6	28965	5	128250951	128419335	1047	42	173005	1.2697	0.1021	0.16313	0.10426
TMEM115	11070	3	50342180	50446939	235	59	173005	1.2696	0.10211	0.081666	0.1993
SH3D21	79729	1	36721889	36843544	272	51	173005	1.2695	0.10213	0.43598	0.039514
SFT2D1	113402	6	166683516	166805991	498	65	173005	1.2695	0.10213	0.060829	0.256
WSB2	55884	12	118420492	118549979	527	86	173005	1.2689	0.10223	0.10597	0.15075
ROM1	6094	11	62330213	62432592	226	54	173005	1.2685	0.10231	0.060979	0.27647
STAM	8027	10	17636124	17808823	756	55	173005	1.2682	0.10236	0.44867	0.035316
EFS	10278	14	23775609	23884842	389	84	173005	1.2679	0.10241	0.086482	0.18238
CRHR1	1394	17	43647710	43963194	1827	36	173005	1.2676	0.10248	0.45445	0.03449
SEMA4D	10507	9	91925706	92162906	1084	86	173005	1.2666	0.10264	0.40643	0.034638
-	100293704	12	123798046	123900336	451	43	173005	1.2666	0.10266	0.21362	0.082692
RAD51AP2	729475	2	17641851	17751847	482	43	173005	1.2664	0.10269	0.068187	0.27294
GABRP	2568	5	170160723	170291051	619	78	173005	1.2663	0.1027	0.87645	0.019263
LILRB1	10859	19	55078384	55199007	866	70	173005	1.2657	0.10281	0.12731	0.12382
SLC6A7	6534	5	149519520	149640635	449	74	173005	1.2656	0.10283	0.35603	0.041738
TMSB10	9168	2	85082763	85183799	360	47	173005	1.2652	0.1029	0.42144	0.045408
PTPRC	5788	1	198558098	198776605	852	62	173005	1.2649	0.10296	0.15391	0.10891
LAMTOR2	28956	1	155974517	156078301	222	63	173005	1.2643	0.10306	0.23978	0.071276
SHC1	6464	1	154884774	154996959	242	62	173005	1.2642	0.10308	0.10443	0.15204
IRF6	3664	1	209908968	210029520	494	48	173005	1.2641	0.1031	0.30957	0.054354
ADCY7	113	16	50228830	50402046	504	85	173005	1.2638	0.10314	0.20392	0.079832
PDIA6	10130	2	10858889	11028103	1135	84	173005	1.2637	0.10317	0.0319	0.50603
LSM7	51690	19	2271520	2378614	633	71	173005	1.2626	0.10337	0.17481	0.083873
OR5AC2	81050	3	97756017	97856946	618	35	173005	1.2618	0.10351	0.042023	0.39872
RTCA	8634	1	100681714	100808325	413	58	173005	1.2611	0.10363	0.26483	0.067539
PRAMEF4	400735	1	12889033	12996025	373	44	173005	1.261	0.10366	0.14461	0.11035
RGCC	28984	13	41981542	42095013	529	61	173005	1.261	0.10366	0.065577	0.23753
LOC101928120	101928120	1	154884036	154985101	217	55	173005	1.2609	0.10367	0.11803	0.13911
CRYBG1	202	6	106758683	107068335	1653	107	173005	1.2609	0.10367	0.54703	0.030549
HTN1	3346	4	70866159	70974559	470	46	173005	1.2608	0.10369	0.76647	0.023211
CEP97	79598	3	101393436	101539404	368	43	173005	1.2605	0.10374	0.16874	0.10657
GAL3ST4	79690	7	99706865	99816373	292	58	173005	1.2604	0.10376	0.26121	0.065142
DGCR6L	85359	22	20251761	20357628	252	64	173005	1.2601	0.10381	0.14054	0.12013
PKN1	5585	19	14494166	14632679	580	108	173005	1.2598	0.10388	0.09548	0.15379
ABCA4	24	1	94408393	94636705	1029	125	173005	1.2595	0.10393	0.072888	0.22973
LRRC74A	145497	14	77242725	77386656	620	80	173005	1.2591	0.104	0.084866	0.17671
MYO6	4646	6	76408893	76679254	923	70	173005	1.259	0.10401	0.20353	0.077487
FOXN4	121643	12	109665783	109797025	408	65	173005	1.259	0.10402	0.077508	0.21018
HTN3	3347	4	70844130	70952255	427	47	173005	1.2587	0.10407	0.78439	0.022915
TRIM25	7706	17	54915270	55041409	393	89	173005	1.2586	0.10409	0.30599	0.062856
NMUR2	56923	5	151721102	151834840	489	36	173005	1.2585	0.1041	0.10698	0.16075
MAFK	7975	7	1520368	1632679	595	76	173005	1.2581	0.10418	0.032458	0.46311
FANCE	2178	6	35370116	35484918	492	66	173005	1.2578	0.10423	0.042459	0.33714
SMIM22	440335	16	4788398	4896492	500	73	173005	1.2578	0.10424	0.36032	0.045206
RASSF1	11186	3	50317217	50428367	237	56	173005	1.257	0.10438	0.074897	0.22805
COCH	1690	14	31293741	31414285	433	78	173005	1.2565	0.10447	0.039737	0.41306
RAB8A	4218	19	16172490	16294445	486	73	173005	1.2561	0.10454	0.064023	0.25196
A1BG	1	19	58808172	58914865	382	65	173005	1.2561	0.10455	0.17388	0.10063
ANKRD29	147463	18	21129977	21292849	460	81	173005	1.2557	0.10461	0.029974	0.56999
FGD5	152273	3	14802247	15026072	1048	91	173005	1.2556	0.10464	0.051824	0.30885
SF3B1	23451	2	198206698	198349815	306	45	173005	1.2552	0.10471	0.39724	0.047581
RETNLB	84666	3	108424486	108526130	369	46	173005	1.2545	0.10482	0.27007	0.057414
PLK5	126520	19	1474073	1585455	593	105	173005	1.2544	0.10485	0.45268	0.035552
CNTF	1270	11	58340146	58443206	370	45	173005	1.254	0.10492	0.21519	0.076386
SEPTIN12	124404	16	4777615	4888522	520	71	173005	1.2536	0.10498	0.36255	0.044791
SETD6	79918	16	58499383	58604431	370	66	173005	1.2535	0.10502	0.77052	0.018971
C8orf48	157773	8	13374352	13475797	736	60	173005	1.2533	0.10504	0.096817	0.15688
SAA1	6288	11	18237754	18356424	492	75	173005	1.2533	0.10505	0.78555	0.019911
CCRL2	9034	3	46398721	46504488	522	45	173005	1.2532	0.10507	0.074024	0.20466
EML3	256364	11	62319690	62430492	249	58	173005	1.2527	0.10516	0.05501	0.32191
PEG10	23089	7	94235637	94349007	298	46	173005	1.2525	0.1052	0.60648	0.027189
C1orf167	284498	1	11773827	11899642	650	56	173005	1.2524	0.10521	0.059139	0.31046
RHEB	6009	7	151113098	151267010	596	80	173005	1.2523	0.10523	0.071541	0.23995
CRTC1	23373	19	18744425	18943143	771	92	173005	1.252	0.10529	0.1537	0.10147
MEMO1	51072	2	32042892	32286116	753	57	173005	1.2518	0.10533	0.54906	0.029919
SLC6A9	6536	1	44412155	44547171	395	77	173005	1.2517	0.10534	0.082621	0.17676
NCKAP1	10787	2	183739579	183953586	754	53	173005	1.2514	0.10539	0.52447	0.032935
PRSS23	11098	11	86461288	86572275	469	49	173005	1.2509	0.10548	0.55722	0.028695
ANKRD13B	124930	17	27870527	27991779	244	77	173005	1.2508	0.1055	0.074339	0.22714
CHSY1	22856	15	101665928	101842137	873	106	173005	1.2507	0.10552	0.20052	0.083482
FBXL21P	26223	5	135216006	135327367	585	49	173005	1.2505	0.10557	0.11826	0.14664
P2RY2	5029	11	72878735	73003472	389	87	173005	1.2501	0.10562	0.041773	0.41741
FAM183A	440585	1	43560800	43672067	580	40	173005	1.2499	0.10568	0.038649	0.42365
LDLRAD2	401944	1	22088758	22201714	520	66	173005	1.2498	0.10569	0.10009	0.17143
DPP8	54878	15	65684805	65860040	571	48	173005	1.2497	0.1057	0.13542	0.12077
PRR20E	729250	13	57691331	57794352	222	47	173005	1.2496	0.10572	0.097749	0.17587
KRIT1	889	7	91778283	91925414	306	52	173005	1.2488	0.10586	0.052835	0.34341
NFASC	23114	1	204747782	205041950	1214	115	173005	1.2487	0.10589	0.12846	0.13041
LILRB4	11006	19	55124271	55231810	732	91	173005	1.2484	0.10595	0.16914	0.093934
SSNA1	8636	9	140033029	140134822	322	57	173005	1.2483	0.10596	0.53737	0.031367
GAREM2	150946	2	26345960	26462532	309	45	173005	1.2481	0.106	0.040649	0.44298
L3MBTL3	84456	6	130289728	130512594	841	75	173005	1.248	0.10601	0.097811	0.15626
-	101927260	2	111953803	112056256	311	46	173005	1.2478	0.10604	0.13061	0.12776
ZNHIT1	10467	7	100810985	100917471	508	61	173005	1.2479	0.10604	0.24076	0.066738
ACTL6A	86	3	179230708	179356193	420	65	173005	1.2475	0.1061	0.21546	0.085175
SEC23IP	11196	10	121602085	121754170	646	47	173005	1.2474	0.10613	0.26377	0.068481
CCL5	6352	17	34148495	34257377	353	33	173005	1.2467	0.10625	0.057661	0.37676
SLC6A18	348932	5	1175470	1296304	668	116	173005	1.2462	0.10634	0.12982	0.12221
EBNA1BP2	10969	1	43579845	43688241	562	38	173005	1.2461	0.10637	0.046024	0.33939
KCNS1	3787	20	43670950	43779753	404	60	173005	1.2459	0.10641	0.15765	0.11061
DENND4A	10260	15	65902954	66134631	636	47	173005	1.2453	0.10651	0.13915	0.12688
KRTAP5-10	387273	11	71226609	71327666	656	61	173005	1.2448	0.10661	0.53158	0.033184
REEP1	65055	2	86391116	86615206	961	56	173005	1.2446	0.10664	0.15199	0.11362
SLIRP	81892	14	78124414	78233941	559	38	173005	1.2444	0.10667	0.056731	0.2805
OR2T33	391195	1	248386154	248487116	480	38	173005	1.2443	0.10669	0.10763	0.17609
USH1G	124590	17	72862176	72969351	407	72	173005	1.2439	0.10677	0.087338	0.22135
MDFIC	29969	7	114512169	114709971	671	80	173005	1.2438	0.10679	0.14868	0.12171
NIPSNAP1	8508	22	29900797	30027326	481	46	173005	1.2431	0.10692	0.036641	0.45469
-	101927853	11	65540493	65650968	362	47	173005	1.243	0.10694	0.18599	0.082175
ATP6V1F	9296	7	128452857	128555903	409	56	173005	1.2429	0.10695	0.075879	0.23521
TRAPPC14	55262	7	99702043	99806338	256	55	173005	1.2425	0.10702	0.19493	0.092507
TP53BP1	7158	15	43645262	43852707	517	45	173005	1.2423	0.10707	0.042705	0.42676
NDUFV3	4731	21	44263378	44379773	745	46	173005	1.2422	0.10709	0.16229	0.10863
ZCRB1	85437	12	42655888	42769932	435	51	173005	1.2421	0.10711	0.029861	0.53676
GORAB	92344	1	170451263	170572974	309	56	173005	1.2418	0.10715	0.11799	0.15289
C2orf69	205327	2	200725979	200842996	321	43	173005	1.2418	0.10716	0.21369	0.075733
LRRC31	79782	3	169507029	169637723	528	67	173005	1.2416	0.1072	0.24355	0.068192
ZNF500	26048	16	4750815	4867219	558	68	173005	1.2413	0.10725	0.43393	0.043422
PTPRE	5791	10	129655325	129934180	1478	154	173005	1.2411	0.10728	0.75182	0.020807
SETDB2	83852	13	49968429	50119139	646	54	173005	1.241	0.10729	0.14552	0.1119
RBM22	55696	5	150020352	150130669	315	37	173005	1.2406	0.10738	0.49171	0.043572
LCE4A	199834	1	152631523	152731910	404	42	173005	1.2403	0.10743	0.31428	0.054646
LRIT2	340745	10	85930241	86035339	442	61	173005	1.2401	0.10747	0.27217	0.066397
IPO4	79711	14	24599425	24708124	318	64	173005	1.2393	0.10762	0.060824	0.25417
ERVW-1	30816	7	92047694	92157229	280	44	173005	1.2391	0.10765	0.040671	0.47573
EN1	2019	2	119549747	119655759	488	68	173005	1.2387	0.10772	0.12735	0.1231
DNPEP	23549	2	220188180	220314730	435	64	173005	1.2385	0.10776	0.05845	0.30621
FAM110B	90362	8	58857068	59112277	921	107	173005	1.2379	0.10789	0.21567	0.084313
USP33	23032	1	78111672	78275564	389	50	173005	1.2377	0.10792	0.50605	0.038805
ME3	10873	11	86102150	86433678	1699	86	173005	1.2376	0.10793	0.15578	0.10384
PPIL6	285755	6	109661418	109812374	520	42	173005	1.2374	0.10797	0.04883	0.3967
APOC2	344	19	45399239	45502822	389	53	173005	1.2373	0.10799	0.17405	0.095089
PGBD5	79605	1	230407392	230611674	1079	113	173005	1.2369	0.10807	0.59841	0.02557
ELP4	26610	11	31481297	31856073	856	61	173005	1.2368	0.10807	0.05017	0.36271
CDC27	996	17	45145310	45316665	567	61	173005	1.2367	0.1081	0.13974	0.12009
PHACTR2	9749	6	143879317	144202322	1328	108	173005	1.2366	0.10812	0.084649	0.19207
C5orf24	134553	5	134131370	134245425	256	51	173005	1.2365	0.10814	0.04026	0.47401
PLXDC2	84898	10	20055118	20625199	2853	122	173005	1.2365	0.10814	0.4148	0.038436
MDM4	4194	1	204435507	204646131	823	56	173005	1.2357	0.10828	0.048619	0.3543
GSTA1	2938	6	52606178	52718664	476	55	173005	1.2357	0.10828	0.095873	0.18986
C17orf58	284018	17	65937217	66039765	309	39	173005	1.2357	0.10829	0.050883	0.31736
A1CF	29974	10	52509169	52695435	535	64	173005	1.2356	0.10831	0.20162	0.070726
COX10	1352	17	13922719	14161996	992	89	173005	1.2353	0.10836	0.14969	0.10953
AMHR2	269	12	53767594	53875439	243	46	173005	1.2351	0.1084	0.059354	0.32586
MRPL18	29074	6	160161492	160269461	496	61	173005	1.235	0.10841	0.088241	0.22176
SMR3A	26952	4	71176493	71282823	669	42	173005	1.2349	0.10843	0.1575	0.10342
MBD3L5	284428	19	6980594	7083022	393	67	173005	1.2349	0.10843	0.55638	0.028854
MSRA	4482	8	9861830	10336401	2786	105	173005	1.2346	0.10849	0.045291	0.36419
PRR13	54458	12	53785433	53890427	219	44	173005	1.2345	0.10851	0.048417	0.40159
WDR4	10785	21	44213190	44349699	837	41	173005	1.2344	0.10852	0.19619	0.093147
HLF	3131	17	53292321	53452426	558	96	173005	1.2335	0.10869	0.052664	0.32076
CSNK1D	1453	17	80147523	80281594	549	81	173005	1.2335	0.10869	0.053924	0.35868
PROK2	60675	3	71770806	71884357	453	79	173005	1.2335	0.1087	0.30548	0.062271
PRKAR2A	5576	3	48734017	48935270	310	52	173005	1.2333	0.10873	0.05319	0.33972
SLC25A2	83884	5	140632196	140733612	372	55	173005	1.2327	0.10884	0.12755	0.13207
INSIG1	3638	7	155039486	155151945	759	71	173005	1.2326	0.10887	0.064406	0.27457
EMC10	284361	19	50929736	51036608	542	50	173005	1.2325	0.10889	0.099012	0.17435
TNFRSF8	943	1	12073434	12254264	736	135	173005	1.2324	0.1089	0.35467	0.051262
HOXB3	3213	17	46576232	46717634	495	63	173005	1.2323	0.10891	0.052572	0.30992
PSG8	440533	19	43206839	43319831	645	42	173005	1.2323	0.10891	0.11596	0.17271
DNAJB9	4189	7	108160189	108265294	377	51	173005	1.2323	0.10892	0.036494	0.47767
CCNYL1	151195	2	208526264	208670898	518	67	173005	1.232	0.10897	0.078935	0.22692
GCNT7	140687	20	55016548	55150981	566	66	173005	1.232	0.10897	0.091909	0.17583
DUSP16	80824	12	12576216	12765773	692	74	173005	1.2319	0.10899	0.029785	0.58261
C11orf71	54494	11	114212170	114321272	358	53	173005	1.2316	0.10904	0.60396	0.030967
GPR141	353345	7	37520212	37831888	1192	63	173005	1.2311	0.10915	0.27998	0.060635
CCDC3	83643	10	12888625	13191762	1588	149	173005	1.2309	0.10918	0.089183	0.20048
ZNF473	25888	19	50478786	50602033	432	49	173005	1.2308	0.1092	0.035212	0.49609
CIDEC	63924	3	9858394	9971938	466	83	173005	1.2303	0.1093	0.47415	0.038891
DRAXIN	374946	1	11701781	11830336	545	102	173005	1.2301	0.10934	0.064122	0.28243
MICAL1	64780	6	109715265	109837171	393	44	173005	1.2296	0.10943	0.038391	0.5059
PRKG2	5593	4	81958643	82186271	710	79	173005	1.2295	0.10944	0.14288	0.12032
KDM2B	84678	12	121816899	122069110	796	71	173005	1.2292	0.1095	0.067875	0.25657
F2RL2	2151	5	75861307	75969259	571	59	173005	1.2291	0.10952	0.10336	0.15037
STPG3	441476	9	140095713	140197935	387	62	173005	1.229	0.10953	0.5038	0.036549
NEMP2	100131211	2	191321619	191449468	388	43	173005	1.2287	0.10958	0.1995	0.080867
TRIM6-TRIM34	445372	11	5567865	5715628	998	102	173005	1.2287	0.10959	0.34843	0.050156
HOXB4	3214	17	46602869	46705743	329	50	173005	1.2287	0.10959	0.050021	0.31911
PIK3CD	5293	1	9661789	9839172	657	80	173005	1.2287	0.1096	0.32428	0.055788
TUSC2	11334	3	50312341	50415668	218	52	173005	1.2286	0.1096	0.099034	0.18787
ARHGAP11A	9824	15	32856720	32981868	303	72	173005	1.2287	0.1096	0.44757	0.036348
SLC18A2	6571	10	118950584	119088941	499	76	173005	1.2281	0.1097	0.027677	0.60729
SRD5A1	6715	5	6583500	6719675	674	65	173005	1.2281	0.10971	0.46056	0.032694
PTHLH	5744	12	28061017	28175664	465	65	173005	1.2275	0.10982	0.034411	0.52531
RPL26	6154	17	8230834	8336565	424	55	173005	1.2271	0.10988	0.16276	0.10404
HDLBP	3069	2	242116682	242305116	857	66	173005	1.2271	0.10989	0.38478	0.051068
LOC100287477	100287477	19	50511973	50697102	488	56	173005	1.2267	0.10997	0.030143	0.64122
TRH	7200	3	129643236	129746781	497	62	173005	1.2256	0.11018	0.82365	0.022319
PRKG1	5592	10	52700911	54108110	6251	275	173005	1.2255	0.11019	0.19392	0.09537
DGCR2	9993	22	18973795	19159967	1081	61	173005	1.2254	0.1102	0.36321	0.049526
ASPA	443	17	3327404	3452700	716	90	173005	1.2254	0.11021	0.061449	0.29991
ITPK1	3705	14	93353259	93632263	1250	81	173005	1.2251	0.11027	0.28365	0.068467
STRBP	55342	9	125828338	126080855	617	73	173005	1.225	0.11029	0.32122	0.060896
YBX3	8531	12	10801676	10926047	547	52	173005	1.2243	0.11042	0.4289	0.045406
PTPN4	5775	2	120467207	120792496	853	55	173005	1.2241	0.11045	0.10369	0.18419
C1orf68	100129271	1	152641998	152742905	398	42	173005	1.2241	0.11046	0.34185	0.051225
FADS6	283985	17	72823451	72939737	422	72	173005	1.2239	0.11049	0.086605	0.24604
ZNF319	57567	16	57978572	58084551	331	61	173005	1.2235	0.11058	0.086583	0.21231
NODAL	4838	10	72141692	72251465	406	70	173005	1.2233	0.1106	0.63431	0.028281
UBE2L3	7332	22	21853736	22028323	390	57	173005	1.2231	0.11064	0.12361	0.15293
PPP2R2D	55844	10	133697957	133820054	385	44	173005	1.2231	0.11065	0.41304	0.040469
SLC2A12	154091	6	134258719	134423789	548	80	173005	1.223	0.11066	0.55865	0.033854
ARAP2	116984	4	36017620	36295979	897	81	173005	1.223	0.11067	0.037681	0.50393
NSMAF	8439	8	59446063	59622404	702	76	173005	1.2226	0.11074	0.09754	0.18948
ARL4A	10124	7	12676452	12780559	636	68	173005	1.2225	0.11075	0.64183	0.026505
ADAMTS16	170690	5	5090443	5370412	1495	173	173005	1.2223	0.11079	0.18109	0.10353
TACR1	6869	2	75223590	75476645	1017	112	173005	1.2223	0.1108	0.083713	0.20074
EPHA7	2045	6	93899738	94179302	968	99	173005	1.2222	0.11082	0.052641	0.3497
SDHC	6391	1	161234166	161384541	755	44	173005	1.2217	0.11091	0.33182	0.059526
CD28	940	2	204521198	204653635	498	63	173005	1.2211	0.11103	0.10527	0.17614
CBLN1	869	16	49261828	49365742	329	62	173005	1.2208	0.11109	0.14005	0.14657
FOXF1	2294	16	86494133	86598070	667	70	173005	1.2208	0.11109	0.33119	0.048244
TRIM46	80128	1	155095702	155207447	259	50	173005	1.2204	0.11116	0.48206	0.034914
MR1	3140	1	180952561	181081074	425	61	173005	1.2203	0.11117	0.23501	0.072477
POLR3E	55718	16	22258696	22396424	338	47	173005	1.22	0.11123	0.097377	0.21844
POTEM	641455	14	19933954	20070272	9	8	173005	1.2198	0.11127	0.154	0.09788
PSMA2	5683	7	42906460	43021805	394	45	173005	1.2192	0.11138	0.26356	0.071406
IRAK1BP1	134728	6	79527261	79764545	636	45	173005	1.2191	0.11139	0.18855	0.099401
-	100996574	9	135883468	135986777	474	75	173005	1.2192	0.11139	0.15058	0.11095
DNM2	1785	19	10778729	10994169	666	64	173005	1.2192	0.11139	0.15715	0.11499
KIF20A	10112	5	137464408	137573404	288	44	173005	1.2178	0.11165	0.050554	0.37323
ZYG11B	79699	1	53142126	53343014	768	41	173005	1.2177	0.11166	0.31355	0.048878
RNF138	51444	18	29621818	29761524	433	56	173005	1.2172	0.11177	0.071781	0.26336
PRPF39	55015	14	45503302	45634804	296	46	173005	1.217	0.1118	0.079282	0.2636
TMEM176A	55365	7	150447854	150552208	543	68	173005	1.2169	0.11181	0.33282	0.051745
FOXJ1	2302	17	74082414	74187380	379	67	173005	1.2168	0.11185	0.25646	0.072831
SAT2	112483	17	7479552	7581194	361	49	173005	1.2164	0.11192	0.11113	0.15594
XBP1	7494	22	29140548	29246560	411	38	173005	1.2163	0.11193	0.069485	0.22876
RPTOR	57521	17	78468625	78990173	2853	125	173005	1.2161	0.11198	0.54983	0.032676
DMGDH	29958	5	78243387	78415497	748	68	173005	1.216	0.112	0.046352	0.4115
KDM4E	390245	11	94708422	94810760	348	60	173005	1.2153	0.11213	0.43096	0.043784
ISG15	9636	1	898847	999920	600	70	173005	1.2152	0.11214	0.14909	0.1209
C2orf88	84281	2	190694282	191118210	1478	131	173005	1.215	0.11217	0.40507	0.043725
CLCN3	1182	4	170491672	170694338	714	70	173005	1.2151	0.11217	0.20325	0.097371
ERCC6	2074	10	50612526	50797169	691	64	173005	1.2151	0.11217	0.055154	0.32644
NUTM2F	54754	9	97030478	97140926	438	42	173005	1.2149	0.11221	0.14894	0.1287
DNAJC24	120526	11	31341377	31504382	380	53	173005	1.2144	0.1123	0.10428	0.17659
MTMR7	9108	8	17104306	17321040	1291	97	173005	1.2142	0.11233	0.16336	0.12211
ADCY1	107	7	45564125	45812715	1023	85	173005	1.2138	0.11242	0.40126	0.045668
ABCG8	64241	2	44016103	44155947	761	80	173005	1.2137	0.11244	0.031953	0.58729
GYPB	2994	4	144867257	144990498	735	57	173005	1.2136	0.11245	0.13827	0.14739
FBXO45	200933	3	196245725	196365930	582	76	173005	1.2135	0.11247	0.055632	0.3367
SLC25A32	81034	8	104360866	104477563	478	45	173005	1.2133	0.11251	0.099451	0.1727
ZBTB46	140685	20	62325021	62513731	913	65	173005	1.2131	0.11254	0.19137	0.10019
ARNTL	406	11	13249325	13458813	768	78	173005	1.2129	0.11258	0.18139	0.10615
SIGLEC11	114132	19	50402250	50514439	550	66	173005	1.2118	0.1128	0.059813	0.28624
NUBPL	80224	14	31980591	32380430	1829	45	173005	1.2116	0.11284	0.14559	0.1315
B3GAT3	26229	11	62332768	62439647	240	53	173005	1.2112	0.11291	0.064757	0.30008
PERM1	84808	1	860579	967473	644	77	173005	1.2104	0.11307	0.11501	0.14981
SPRED3	399473	19	38830840	38940524	418	47	173005	1.2095	0.11323	0.10773	0.16478
PEX1	5189	7	92066337	92207845	373	40	173005	1.2093	0.11326	0.048659	0.41787
GSTA5	221357	6	52646540	52760893	439	49	173005	1.209	0.11333	0.15266	0.12857
RIOX2	84864	3	97610661	97741295	313	59	173005	1.209	0.11334	0.05965	0.32317
TRAT1	50852	3	108491631	108623714	559	76	173005	1.2089	0.11335	0.3338	0.058788
CCL11	6356	17	32562687	32665199	411	52	173005	1.2085	0.11342	0.05486	0.31636
SKOR1	390598	15	68062042	68176498	436	50	173005	1.2084	0.11344	0.057631	0.33181
MAPK6	5597	15	52246377	52408462	602	63	173005	1.2083	0.11346	0.88424	0.021319
TLR5	7100	1	223232748	223366624	547	47	173005	1.2083	0.11347	0.13651	0.14238
CCDC154	645811	16	1434389	1544490	705	78	173005	1.2083	0.11347	0.043183	0.39998
FAM181B	220382	11	82393046	82494906	434	54	173005	1.208	0.11353	0.040126	0.46869
ZNF609	23060	15	64741619	65028267	833	51	173005	1.2078	0.11356	0.48825	0.046087
KCNE3	10008	11	74115886	74228600	458	67	173005	1.2074	0.11363	0.10568	0.1522
ASZ1	136991	7	116953276	117117577	317	40	173005	1.2071	0.11371	0.089067	0.23693
ACRV1	56	11	125492229	125600809	439	45	173005	1.2066	0.1138	0.11088	0.15875
FAM163A	148753	1	179646912	179835333	833	79	173005	1.2061	0.11388	0.073047	0.24478
GPR63	81491	6	97191998	97335353	592	45	173005	1.2059	0.11392	0.046292	0.35418
COQ4	51117	9	131034791	131146351	337	53	173005	1.206	0.11392	0.15791	0.12223
MYF6	4618	12	81051408	81153257	376	44	173005	1.2058	0.11394	0.073068	0.24766
HOXB2	3212	17	46570017	46672393	347	43	173005	1.2058	0.11395	0.089252	0.19063
KIAA0408	9729	6	127709551	127830535	428	53	173005	1.2052	0.11407	0.10226	0.19695
REEP3	221035	10	65231113	65434883	766	60	173005	1.2047	0.11416	0.19663	0.09491
PYGO2	90780	1	154879502	154984258	227	57	173005	1.2047	0.11417	0.13839	0.13742
ZNF649	65251	19	52342488	52458305	689	44	173005	1.2042	0.11426	0.30989	0.059038
HOXB6	3216	17	46623099	46732343	373	59	173005	1.2041	0.11427	0.044061	0.3974
IP6K3	117283	6	33639415	33764762	744	54	173005	1.2037	0.11435	0.23122	0.075891
GRHPR	9380	9	37372693	37486990	536	77	173005	1.2036	0.11437	0.64422	0.028779
FBN2	2201	5	127543601	127923735	1441	67	173005	1.2032	0.11444	0.1797	0.10638
OR1N2	138882	9	125265449	125366441	684	49	173005	1.2028	0.11452	0.074947	0.22861
CD200R1	131450	3	112591532	112743950	757	55	173005	1.2026	0.11457	0.09015	0.20103
RAD54L2	23132	3	51525596	51747634	381	63	173005	1.2024	0.11461	0.15433	0.1376
PNRC2	55629	1	24236301	24339952	71	28	173005	1.202	0.11468	0.39486	0.046436
MGST3	4259	1	165550110	165675373	683	64	173005	1.2017	0.11475	0.53142	0.035125
LRRC58	116064	3	119993576	120118186	495	50	173005	1.2017	0.11475	0.32463	0.055424
PIK3R1	5295	5	67461584	67647649	699	86	173005	1.2016	0.11476	0.19288	0.097553
PARP6	56965	15	72483522	72614885	370	47	173005	1.2014	0.1148	0.901	0.020929
C7orf26	79034	7	6579681	6698357	485	53	173005	1.2011	0.11485	0.14894	0.11474
FIGNL1	63979	7	50461827	50568088	582	50	173005	1.201	0.11488	0.062155	0.31678
TADA2A	6871	17	35716977	35889830	587	61	173005	1.2008	0.11492	0.28768	0.068377
C7orf25	79020	7	42898223	43001689	376	46	173005	1.2004	0.11499	0.2839	0.069895
MED7	9443	5	156515451	156619921	478	47	173005	1.2004	0.115	0.23115	0.083084
OR5AR1	219493	11	56381162	56482094	406	44	173005	1.2003	0.11501	0.045669	0.4117
APAF1	317	12	98989078	99179211	647	66	173005	1.2001	0.11506	0.11808	0.15042
INPP5F	22876	10	121435559	121638663	675	47	173005	1.2	0.11507	0.27328	0.077929
EVA1B	55194	1	36737631	36840567	227	56	173005	1.1996	0.11515	0.37772	0.054305
CRELD1	78987	3	9925478	10037097	370	63	173005	1.1995	0.11518	0.51994	0.039929
MYH14	79784	19	50656885	50863801	1022	111	173005	1.1994	0.11518	0.037332	0.5
NDOR1	27158	9	140050119	140163813	401	72	173005	1.1991	0.11524	0.73003	0.027455
GHRH	2691	20	35829489	35937534	353	56	173005	1.1991	0.11525	0.24744	0.082621
PNLDC1	154197	6	160171281	160291736	566	68	173005	1.1988	0.11531	0.088718	0.24045
C10orf88	80007	10	124640419	124763919	405	53	173005	1.1988	0.11531	0.18545	0.10677
THAP9	79725	4	83771837	83891284	367	39	173005	1.1984	0.11539	0.074847	0.26951
LYG2	254773	2	99808709	99921570	376	57	173005	1.1981	0.11543	0.063007	0.31355
ZNF189	7743	9	104111136	104222942	490	66	173005	1.1974	0.11557	0.18559	0.11165
POTEI	653269	2	131170234	131316808	66	23	173005	1.1969	0.11567	0.60067	0.033167
REX1BD	55049	19	18649495	18753147	424	57	173005	1.1965	0.11576	0.30147	0.06469
DDIT4	54541	10	73983677	74085797	295	43	173005	1.1963	0.11578	0.67069	0.029729
CNOT1	23019	16	58503850	58713790	835	63	173005	1.1963	0.11578	0.87085	0.019649
LAIR1	3903	19	54815235	54932241	772	119	173005	1.1959	0.11586	0.15111	0.12268
TCIRG1	10312	11	67756462	67868366	359	64	173005	1.1958	0.11588	0.38341	0.052404
TPRN	286262	9	140036069	140145163	360	76	173005	1.1957	0.1159	0.6284	0.030913
G0S2	50486	1	209798670	209899735	395	94	173005	1.1956	0.11592	0.062761	0.30202
LOC403312	403312	11	125315104	125416769	371	45	173005	1.1955	0.11595	0.092583	0.20644
POMGNT2	84892	3	43070721	43197575	445	53	173005	1.1954	0.11596	0.22585	0.088856
ZAN	7455	7	100281249	100445419	610	63	173005	1.1954	0.11597	0.28023	0.06878
WDR54	84058	2	74598863	74702882	235	56	173005	1.1953	0.11599	0.34357	0.066668
CP	1356	3	148830197	148989832	700	85	173005	1.1951	0.11602	0.17217	0.11259
CIB4	130106	2	26754073	26914211	607	98	173005	1.195	0.11604	0.18965	0.10934
PHKB	5257	16	47445047	47785434	554	58	173005	1.195	0.11604	0.16133	0.14425
ISM2	145501	14	77890737	78015210	535	57	173005	1.1946	0.11611	0.16431	0.11714
RAB3B	5865	1	52323628	52506436	664	51	173005	1.1941	0.11622	0.098597	0.21903
ZNF652	22834	17	47316568	47489835	598	50	173005	1.194	0.11624	0.073119	0.28974
GTF2IP13	101929008	7	45768810	45872386	427	32	173005	1.1932	0.1164	0.61129	0.031099
CCDC66	285331	3	56541184	56705864	813	46	173005	1.1931	0.11642	0.22199	0.091804
GOPC	57120	6	117831432	117973705	460	51	173005	1.1925	0.11653	0.094517	0.20641
HSD17B14	51171	19	49266274	49389935	596	73	173005	1.1923	0.11658	0.19425	0.094144
CSE1L	1434	20	47612783	47763497	498	45	173005	1.1921	0.11661	0.082247	0.22989
OR2T4	127074	1	248474883	248575929	734	32	173005	1.1917	0.11669	0.21076	0.094858
ATP6V1FNB	100130705	7	128456464	128562101	416	65	173005	1.1915	0.11673	0.078841	0.25957
NAB1	4664	2	191463621	191607492	408	47	173005	1.1914	0.11674	0.10551	0.17768
SFTPC	6440	8	21964853	22071992	456	91	173005	1.1914	0.11674	0.54629	0.038651
UBASH3B	84959	11	122476398	122735187	1136	128	173005	1.1913	0.11677	0.23974	0.084484
SEC61A1	29927	3	127720402	127840526	396	35	173005	1.1912	0.11679	0.16484	0.12859
GNAI2	2771	3	50214120	50346786	308	49	173005	1.1904	0.11695	0.1553	0.12928
PLK4	10733	4	128752016	128870379	245	53	173005	1.1899	0.11704	0.27212	0.086303
SPHK2	56848	19	49072548	49183974	458	72	173005	1.1899	0.11704	0.052327	0.37624
DYNC2LI1	51626	2	43951178	44105095	828	66	173005	1.1896	0.11709	0.035422	0.54912
SMIM8	57150	6	87982306	88102043	512	33	173005	1.1896	0.1171	0.11131	0.17781
TRPC4AP	26133	20	33540207	33730618	667	40	173005	1.1895	0.11712	0.22644	0.083111
OTOP2	92736	17	72870370	72980006	399	84	173005	1.1894	0.11713	0.092951	0.22654
TMEM184A	202915	7	1531871	1646066	604	69	173005	1.1894	0.11714	0.04516	0.38835
KAAG1	353219	6	24307131	24408512	457	63	173005	1.1892	0.11719	0.22138	0.07942
RBFOX3	146713	17	77035427	77562230	2950	278	173005	1.1891	0.11719	0.083724	0.22898
ACSL5	51703	10	114083916	114238138	533	58	173005	1.1884	0.11735	0.18593	0.10017
MBD3L2B	729458	19	6969172	7071494	422	60	173005	1.1883	0.11736	0.50455	0.037643
C6orf52	347744	6	10621651	10745030	403	52	173005	1.1882	0.11737	0.25315	0.08114
GPR6	2830	6	110249459	110351923	337	74	173005	1.188	0.11741	0.17038	0.10976
HEATR9	256957	17	34131898	34245895	368	40	173005	1.1877	0.11748	0.065461	0.38492
SAG	6295	2	234166309	234305701	504	52	173005	1.1876	0.11749	0.099171	0.18585
PRKAG2	51422	7	151203200	151624316	2079	210	173005	1.1873	0.11756	0.2757	0.071193
ADAMTSL5	339366	19	1455017	1563188	621	92	173005	1.187	0.1176	0.37693	0.052521
SLIT1	6585	10	98707795	98995683	979	118	173005	1.187	0.11762	0.10343	0.1784
TMEM130	222865	7	98394111	98517673	476	73	173005	1.1869	0.11763	0.098793	0.19945
MFSD14A	64645	1	100453670	100598933	532	36	173005	1.1866	0.1177	0.29718	0.077587
ZNF25	219749	10	38188500	38315584	550	38	173005	1.1863	0.11775	0.067808	0.34505
CNTN4	152330	3	2090550	3149645	6106	373	173005	1.1862	0.11777	0.1522	0.13514
NRG1	3084	8	31446820	32672558	5309	194	173005	1.186	0.11782	0.18426	0.11201
ZNF397	84307	18	32770994	32888397	329	47	173005	1.1859	0.11783	0.084494	0.21714
MYH7B	57644	20	33493704	33640240	420	42	173005	1.1858	0.11785	0.27298	0.07226
TMEM170A	124491	16	75427136	75548584	653	56	173005	1.1855	0.11791	0.63794	0.035305
PPM1K	152926	4	89128761	89255983	461	73	173005	1.1854	0.11794	0.14122	0.14752
DCAF6	55827	1	167855797	168095081	661	56	173005	1.1846	0.11808	0.080592	0.27005
LIN7C	55327	11	27465965	27578326	248	58	173005	1.1838	0.11825	0.080171	0.23487
FAM204A	63877	10	120015401	120151839	388	82	173005	1.1836	0.11829	0.107	0.18729
TBCB	1155	19	36555888	36666849	506	71	173005	1.1834	0.11833	0.10359	0.18159
SLC9B2	133308	4	103896647	104048480	384	62	173005	1.1832	0.11836	0.20978	0.096733
SDR16C5	195814	8	57162570	57283335	560	49	173005	1.1832	0.11837	0.55724	0.035151
CEL	1056	9	135886741	135997250	487	75	173005	1.183	0.1184	0.1734	0.10743
CDK18	5129	1	205423684	205551921	631	96	173005	1.1826	0.11848	0.13743	0.13769
CYB5RL	606495	1	54588009	54715746	525	79	173005	1.1824	0.11852	0.10277	0.18131
CXXC4	80319	4	105339463	105466058	358	57	173005	1.1821	0.11859	0.21736	0.086048
CELF2	10659	10	10788851	11428674	2754	186	173005	1.1816	0.11868	0.18301	0.11582
NGLY1	55768	3	25710435	25881530	429	46	173005	1.1812	0.11875	0.081511	0.2639
MAGI1	9223	3	65289200	66074511	3456	234	173005	1.1812	0.11876	0.080083	0.24359
MPC2	25874	1	167835913	167956307	435	52	173005	1.1808	0.11885	0.058076	0.34441
CCNA1	8900	13	36955257	37067019	399	75	173005	1.1806	0.11889	0.084553	0.23722
TUBGCP4	27229	15	43613257	43748258	356	36	173005	1.1806	0.11889	0.049748	0.42465
FBXO32	114907	8	124460127	124603493	619	88	173005	1.18	0.11899	0.06363	0.2841
SRSF10	10772	1	24242935	24356953	62	25	173005	1.1799	0.11901	0.38446	0.049196
MSI2	124540	17	55283931	55812050	2044	227	173005	1.1796	0.11908	0.1189	0.17522
ZBTB24	9841	6	109733719	109854440	394	49	173005	1.1794	0.11911	0.036694	0.58745
SLC16A4	9122	1	110855473	110983704	440	47	173005	1.1793	0.11914	0.25116	0.080754
APOC4	346	19	45395495	45498753	401	57	173005	1.179	0.1192	0.15901	0.11891
SEC14L3	266629	22	30793946	30918034	570	59	173005	1.1786	0.11928	0.39676	0.051848
SBSPON	157869	8	73926778	74055507	493	75	173005	1.1785	0.11929	0.033664	0.66588
GPR161	23432	1	167998780	168156905	462	64	173005	1.1785	0.1193	0.2181	0.096092
ACOT6	641372	14	74033548	74136592	475	60	173005	1.1784	0.11931	0.083393	0.24225
DCDC1	341019	11	31234171	31441357	503	48	173005	1.1783	0.11934	0.13898	0.14226
FLYWCH2	114984	16	2882924	2999383	670	74	173005	1.1778	0.11943	0.090111	0.23201
CSMD2	114784	1	33929609	34681443	2958	243	173005	1.1777	0.11946	0.16747	0.12073
CLSTN2	64084	3	139604027	140336919	2820	211	173005	1.1775	0.11949	0.26917	0.076091
OR10X1	128367	1	158498709	158599689	462	42	173005	1.1774	0.11951	0.05834	0.37882
MYOZ3	91977	5	149990403	150108930	367	58	173005	1.1773	0.11954	0.46857	0.051245
WIPF2	147179	17	38325556	38488944	384	48	173005	1.1773	0.11954	0.24868	0.08998
HPF1	54969	4	170600619	170729093	461	81	173005	1.1767	0.11967	0.34365	0.060517
STX17	55014	9	102618915	102786818	426	57	173005	1.1764	0.11972	0.054211	0.40695
CRLF1	9244	19	18654035	18767660	465	61	173005	1.1763	0.11974	0.39756	0.049794
XPO1	7514	2	61655069	61815440	487	55	173005	1.1762	0.11975	0.17132	0.1186
MMD2	221938	7	4881876	5048844	881	88	173005	1.1762	0.11975	0.0799	0.2285
-	101929605	16	33248270	33368787	26	17	173005	1.1761	0.11978	0.21789	0.080953
SHBG	6462	17	7467382	7586700	426	53	173005	1.1758	0.11984	0.13653	0.14118
GRM7	2917	3	6852802	7833218	4758	258	173005	1.1757	0.11986	0.10137	0.19735
ORC5	5001	7	103716788	103898495	895	51	173005	1.1755	0.1199	0.68612	0.029747
CHMP4B	128866	20	32349110	32492173	405	61	173005	1.1754	0.11992	0.59853	0.032075
CTNNA2	1496	2	79690060	80925993	5054	295	173005	1.1751	0.11998	0.21872	0.099518
TTLL4	9654	2	219525558	219670139	423	40	173005	1.1751	0.11999	0.092135	0.22197
DBX2	440097	12	45358539	45494882	543	38	173005	1.175	0.11999	0.37898	0.054653
WDR88	126248	19	33572949	33717830	554	68	173005	1.1747	0.12006	0.32105	0.060114
PPHLN1	51535	12	42669947	42892422	864	55	173005	1.1743	0.12013	0.058569	0.31717
CRB2	286204	9	126068448	126191034	559	81	173005	1.1743	0.12014	0.35342	0.054383
POU4F1	5457	13	79123227	79227695	328	52	173005	1.1743	0.12014	0.1297	0.15588
LRTOMT	220074	11	71741377	71871828	476	46	173005	1.1742	0.12016	0.13522	0.15742
LIPT1	51601	2	99721418	99829620	346	37	173005	1.1741	0.12017	0.3509	0.061793
ARHGEF4	50649	2	131544489	131854826	1109	109	173005	1.1739	0.12022	0.033758	0.63629
STARD10	10809	11	72415774	72554750	394	60	173005	1.1738	0.12024	0.65016	0.030811
EPAS1	2034	2	46474541	46663842	886	107	173005	1.1738	0.12025	0.28393	0.068752
NCOA2	10499	8	70971997	71366062	1007	60	173005	1.1735	0.1203	0.092259	0.23424
NIPA1	123606	15	22993279	23136843	473	82	173005	1.1732	0.12035	0.69906	0.029416
C11orf86	254439	11	66692754	66794479	190	66	173005	1.1732	0.12036	0.092591	0.21218
GOLGA8B	440270	15	34767296	34925836	550	46	173005	1.1731	0.12038	0.15037	0.12787
CCP110	9738	16	19485179	19614730	581	44	173005	1.173	0.12041	0.09353	0.21163
SASS6	163786	1	100499100	100648518	497	47	173005	1.1728	0.12043	0.29161	0.079329
DNM3	26052	1	171760618	172437606	2289	128	173005	1.1726	0.12047	0.45282	0.041284
GJD3	125111	17	38466904	38570945	237	47	173005	1.1724	0.12053	0.29527	0.074311
PACSIN2	11252	22	43215772	43461184	1039	47	173005	1.172	0.1206	0.044644	0.44718
TAS2R1	50834	5	9579109	9680463	392	79	173005	1.1718	0.12063	0.064139	0.33672
MAN1B1	11253	9	139931379	140053639	581	73	173005	1.171	0.1208	0.44456	0.046437
EXOC6B	23233	2	72353113	73103177	1709	66	173005	1.1708	0.12085	0.78614	0.030061
CEACAM3	1084	19	42250522	42365591	332	45	173005	1.1704	0.12091	0.058353	0.3585
RCCD1	91433	15	91448106	91556355	446	48	173005	1.17	0.121	0.45386	0.045886
ADAMTS4	9507	1	161109538	161218845	352	69	173005	1.1699	0.12102	0.05134	0.41714
CDX1	1044	5	149496344	149614121	468	76	173005	1.1697	0.12105	0.37673	0.052809
ZGRF1	55345	4	113410489	113608151	609	53	173005	1.1696	0.12107	0.10393	0.20334
LEMD2	221496	6	33688990	33806906	789	58	173005	1.1693	0.12114	0.27571	0.06599
PKD1L2	114780	16	81084484	81303975	1865	149	173005	1.1693	0.12114	0.59308	0.03481
SMPD2	6610	6	109711849	109815125	338	43	173005	1.1681	0.12139	0.04539	0.49606
SP4	6671	7	21417689	21604440	998	81	173005	1.1681	0.12139	0.14148	0.14472
FIGN	55137	2	164411447	164642618	729	102	173005	1.1678	0.12144	0.22567	0.098281
APLNR	187	11	56951051	57054927	359	51	173005	1.1672	0.12156	0.10753	0.1825
YIPF4	84272	2	32452958	32583074	415	65	173005	1.1672	0.12157	0.22012	0.097268
BRD8	10902	5	137425455	137564358	360	52	173005	1.167	0.1216	0.05227	0.40261
RNF146	81847	6	127537827	127659707	329	43	173005	1.1669	0.12162	0.2963	0.067596
RLN2	6019	9	5249864	5354611	418	68	173005	1.1668	0.12164	0.15082	0.12557
LY96	23643	8	74853564	74991314	524	53	173005	1.1666	0.12169	0.32792	0.058541
SLC8A1	6546	2	40289286	40789575	2515	150	173005	1.1658	0.12186	0.088175	0.21924
EYA1	2138	8	72059668	72509888	1557	164	173005	1.1653	0.12195	0.84327	0.027395
E2F8	79733	11	19195610	19313202	431	82	173005	1.1651	0.12199	0.040792	0.5014
TRPS1	7227	8	116370724	116763299	966	91	173005	1.165	0.12201	0.06098	0.37134
NIPAL1	152519	4	47968791	48089084	471	56	173005	1.1647	0.12207	0.10658	0.21369
SMIM11A	54065	21	35697749	35811452	450	63	173005	1.1643	0.12215	0.74656	0.028268
SLC17A9	63910	20	61533999	61649949	537	75	173005	1.1637	0.12228	0.32715	0.062302
EFNA5	1946	5	106662590	107056596	1487	155	173005	1.1635	0.12231	0.034026	0.65675
C2orf15	150590	2	99708185	99817950	346	37	173005	1.1634	0.12234	0.35206	0.061839
LTBR	4055	12	6434534	6550737	494	110	173005	1.1633	0.12236	0.24367	0.084736
CLK1	1195	2	201667732	201779467	261	58	173005	1.1632	0.12238	0.05207	0.36321
CCDC14	64770	3	123566152	123730255	560	49	173005	1.1632	0.12238	0.14605	0.15385
SLC22A13	9390	3	38257298	38370161	422	51	173005	1.1631	0.12239	0.054129	0.42095
PHOX2B	8929	4	41696099	41800987	469	50	173005	1.1629	0.12243	0.077808	0.28654
RBM15	64783	1	110831945	110939303	396	44	173005	1.1624	0.12254	0.25078	0.079021
LHX6	26468	9	124914856	125041166	394	98	173005	1.1622	0.12257	0.82877	0.025139
RAB35	11021	12	120482899	120604643	329	58	173005	1.1619	0.12264	0.18356	0.11447
RBM7	10179	11	114221283	114329636	352	51	173005	1.1615	0.12272	0.68042	0.031605
HLTF	6596	3	148697904	148854341	555	56	173005	1.1614	0.12273	0.046996	0.44972
CLDND2	125875	19	51820352	51922498	514	79	173005	1.1612	0.12279	0.19553	0.10274
UHMK1	127933	1	162416964	162549419	469	61	173005	1.1611	0.1228	0.14444	0.1449
MAP1A	4130	15	43753165	43873818	245	50	173005	1.161	0.12281	0.046326	0.46723
TMEM59L	25789	19	18673682	18781849	449	55	173005	1.1607	0.12288	0.3221	0.062519
IFNAR2	3455	21	34552231	34686831	627	81	173005	1.1607	0.12288	0.11625	0.17815
FAM118B	79607	11	126031619	126182879	604	58	173005	1.1606	0.1229	0.098845	0.22012
CDKN3	1033	14	54813657	54936936	503	58	173005	1.1606	0.12291	0.79297	0.026018
C3orf56	285311	3	126861974	126967028	437	69	173005	1.1602	0.12298	0.97714	0.018656
DGCR8	54487	22	20017755	20149400	592	49	173005	1.1596	0.12311	0.095965	0.20887
AAMDC	28971	11	77482147	77633398	426	43	173005	1.1595	0.12312	0.11482	0.17702
NUTM2G	441457	9	99641286	99754572	292	46	173005	1.1594	0.12315	0.073861	0.30038
PKD1L3	342372	16	71913441	72083877	716	64	173005	1.1592	0.12319	0.065994	0.32261
JAG1	182	20	10568332	10704694	478	82	173005	1.159	0.12323	0.086782	0.22591
GSS	2937	20	33466236	33593794	346	42	173005	1.1589	0.12326	0.26481	0.07576
HYAL2	8692	3	50305221	50410281	227	55	173005	1.1585	0.12332	0.12074	0.18324
ZZZ3	26009	1	77978160	78199119	573	55	173005	1.1585	0.12334	0.75241	0.029753
MBD3L4	653656	19	6987755	7090184	393	65	173005	1.158	0.12342	0.5847	0.033404
THEG5	100507527	19	32029095	32134456	427	42	173005	1.1578	0.12347	0.37497	0.061487
PTX4	390667	16	1485940	1588468	731	94	173005	1.1576	0.12351	0.046818	0.44789
RBM48	84060	7	92108079	92217319	279	34	173005	1.1575	0.12353	0.051896	0.43925
CFDP1	10428	16	75277608	75517387	1303	45	173005	1.1574	0.12356	0.60619	0.038657
MOCS1	4337	6	39822034	39952290	535	64	173005	1.1572	0.1236	0.14662	0.1486
OR1F1	4992	16	3204247	3305185	455	75	173005	1.1572	0.1236	0.12097	0.1754
DPEP2	64174	16	67971293	68084493	284	46	173005	1.1572	0.1236	0.56847	0.041798
HNRNPDL	9987	4	83293717	83401378	428	59	173005	1.1563	0.12378	0.054597	0.38854
RNF26	79102	11	119155210	119258024	269	74	173005	1.156	0.12384	0.13702	0.16352
MUC5AC	4586	11	1092474	1212465	393	41	173005	1.1559	0.12387	0.054596	0.37993
LRRN2	10446	1	204536298	204704597	695	81	173005	1.1555	0.12394	0.042785	0.46601
NUP155	9631	5	37241735	37421228	554	45	173005	1.1555	0.12394	0.26634	0.076474
GLMP	112770	1	156212478	156315480	310	34	173005	1.1535	0.12434	0.085467	0.25305
DCDC2C	728597	2	3701188	3945001	1249	108	173005	1.1532	0.12442	0.18345	0.11414
FDXR	2232	17	72808619	72919156	407	63	173005	1.1526	0.12453	0.10999	0.22457
PLEKHN1	84069	1	851872	960488	672	71	173005	1.1524	0.12457	0.12653	0.1589
TMEM203	94107	9	140048534	140150090	335	74	173005	1.1522	0.12463	0.75151	0.029367
PABPC4L	132430	4	135067488	135172903	370	37	173005	1.1519	0.12468	0.61329	0.035647
ZC3HAV1	56829	7	138678266	138844466	653	72	173005	1.1518	0.12471	0.14653	0.14187
ARFGEF2	10564	20	47488250	47703230	801	44	173005	1.1517	0.12473	0.10697	0.19381
-	100506944	3	88337565	88566299	1225	64	173005	1.1514	0.12478	0.28727	0.075747
NME5	8382	5	137400861	137525132	316	51	173005	1.1512	0.12483	0.085666	0.24651
VDAC2	7417	10	76919912	77041206	381	53	173005	1.1508	0.1249	0.046955	0.45178
KITLG	4254	12	88836570	89024250	442	44	173005	1.1508	0.12491	0.062266	0.38118
PHF11	51131	13	50019746	50153123	650	48	173005	1.1504	0.12499	0.18138	0.11379
HP	3240	16	72038470	72144955	419	48	173005	1.1501	0.12504	0.075535	0.30529
RSPH14	27156	22	23351593	23545807	702	60	173005	1.1501	0.12506	0.30927	0.07355
GABARAP	11337	17	7093738	7195753	240	53	173005	1.15	0.12507	0.1382	0.15737
BAZ2A	11176	12	56939380	57080600	382	72	173005	1.15	0.12508	0.29899	0.080183
BCHE	590	3	165440692	165605260	831	43	173005	1.1499	0.12509	0.078517	0.2598
GDE1	51573	16	19463015	19583450	526	41	173005	1.1493	0.12522	0.086128	0.23643
M1AP	130951	2	74735010	74925994	428	57	173005	1.1492	0.12523	0.12371	0.19159
GCNT2	2651	6	10471542	10679601	959	109	173005	1.1492	0.12524	0.20783	0.10171
HOXB8	3218	17	46639708	46742474	370	54	173005	1.1491	0.12526	0.064829	0.31299
RIMS2	9699	8	104462426	105316656	3676	65	173005	1.1481	0.12546	0.36889	0.060373
TRIO	7204	5	14093817	14560313	1584	105	173005	1.1481	0.12547	0.4884	0.042643
CLN5	1203	13	77516059	77626652	404	52	173005	1.148	0.12549	0.11707	0.1718
TAT	6898	16	71550754	71660998	362	59	173005	1.1478	0.12552	0.17074	0.13308
GNAT1	2779	3	50179043	50285129	264	53	173005	1.1476	0.12556	0.099564	0.22205
SAA4	6291	11	18202902	18308384	489	71	173005	1.1474	0.1256	0.68092	0.030162
OR2T6	254879	1	248500910	248601836	682	36	173005	1.1471	0.12567	0.25912	0.087474
NOB1	28987	16	69725757	69838871	394	49	173005	1.1467	0.12575	0.1056	0.21759
DENND10	404636	10	120813594	120947496	483	61	173005	1.1466	0.12577	0.062099	0.35484
CCL17	6361	16	57388679	57499974	496	62	173005	1.1451	0.12609	0.10573	0.20121
OR2T8	343172	1	248030963	248135258	682	60	173005	1.1448	0.12615	0.19793	0.10727
ORM1	5004	9	117035303	117138759	427	89	173005	1.1443	0.12625	0.10603	0.1963
LLPH	84298	12	66466849	66574533	376	36	173005	1.144	0.12631	0.065922	0.36485
OVOL3	728361	19	36552105	36654613	450	67	173005	1.1439	0.12633	0.10337	0.20174
ACOT1	641371	14	73953862	74060503	402	63	173005	1.1434	0.12643	0.071771	0.28056
GRIN1	2902	9	139983609	140113214	546	77	173005	1.1429	0.12654	0.43763	0.05292
FAM171A1	221061	10	15203642	15463058	1157	103	173005	1.1426	0.1266	0.38123	0.061886
NAA30	122830	14	57807271	57929466	377	60	173005	1.1422	0.12668	0.51572	0.040596
PRODH2	58510	19	36240892	36354201	382	77	173005	1.1416	0.12681	0.14621	0.1479
RCE1	9986	11	66560883	66664003	228	53	173005	1.1415	0.12682	0.05882	0.3393
BANK1	55024	4	102661764	103045969	1239	74	173005	1.141	0.12694	0.19141	0.11348
MOGAT3	346606	7	100789010	100894302	408	61	173005	1.1409	0.12696	0.14088	0.1492
PLXNB1	5364	3	48395261	48521460	309	42	173005	1.1401	0.12712	0.037346	0.59849
MSANTD1	345222	4	3200766	3323465	531	58	173005	1.1399	0.12717	0.19752	0.11269
RTKN	6242	2	74602988	74719060	254	45	173005	1.1395	0.12726	0.31168	0.085003
CALM3	808	19	47054512	47164039	436	76	173005	1.1391	0.12732	0.070627	0.30083
SLC41A2	84102	12	105146331	105402476	991	53	173005	1.1391	0.12733	0.47588	0.047932
ACP4	93650	19	51243672	51348481	634	93	173005	1.1388	0.1274	0.47129	0.045649
STK40	83931	1	36755225	36901525	530	69	173005	1.1385	0.12745	0.24239	0.098601
SLC13A4	26266	7	135315979	135462943	686	66	173005	1.1385	0.12745	0.18834	0.10708
KCTD14	65987	11	77676761	77807237	601	66	173005	1.1384	0.12748	0.12304	0.16992
FAM83E	54854	19	49053857	49168098	538	70	173005	1.138	0.12755	0.05189	0.42466
CAPS	828	19	5863659	5966222	447	62	173005	1.138	0.12757	0.058033	0.36489
LINC02870	170393	10	134208714	134311825	525	83	173005	1.1371	0.12774	0.074456	0.30026
ANKRD10	55608	13	111480887	111617454	604	78	173005	1.1368	0.1278	0.044838	0.53657
SF3A3	10946	1	38372647	38506019	446	64	173005	1.1368	0.12781	0.15488	0.14758
LZTS1	11178	8	20053676	20211492	648	104	173005	1.1368	0.12782	0.31483	0.072319
PNPLA6	10908	19	7549033	7676653	695	89	173005	1.1365	0.12788	0.074407	0.29201
LPA	4018	6	160902506	161147478	871	70	173005	1.1364	0.1279	0.50453	0.046249
MLN	4295	6	33712449	33821793	735	56	173005	1.1363	0.12792	0.22671	0.090004
OAF	220323	11	120031747	120150650	553	73	173005	1.1358	0.12802	0.2761	0.081812
MFSD5	84975	12	53595035	53698190	276	51	173005	1.1352	0.12814	0.081543	0.28433
USP7	7874	16	8935951	9107341	882	86	173005	1.1352	0.12815	0.050492	0.45401
COMMD6	170622	13	76049350	76161991	415	43	173005	1.1349	0.1282	0.049898	0.45292
NLRP2	55655	19	55426652	55562510	975	96	173005	1.135	0.1282	0.072346	0.32618
ZNF853	54753	7	6605398	6713921	444	52	173005	1.1346	0.12826	0.15231	0.13865
PAXBP1	94104	21	34056210	34194169	315	48	173005	1.1347	0.12826	0.15451	0.14382
LOC101927572	101927572	19	36455375	36586874	429	65	173005	1.1341	0.12837	0.064207	0.33742
GMPR	2766	6	16188811	16345780	714	73	173005	1.1339	0.12841	0.14247	0.14492
IQCH	64799	15	67497138	67844142	888	58	173005	1.1339	0.12841	0.15385	0.1574
N4BP1	9683	16	48522637	48694125	509	43	173005	1.1336	0.12848	0.23064	0.098811
MARS2	92935	2	198520028	198623114	226	36	173005	1.1332	0.12857	0.064399	0.38451
KCNE2	9992	21	35686323	35793440	436	77	173005	1.1328	0.12865	0.75871	0.030426
IMPA1	3612	8	82519151	82649029	578	46	173005	1.1323	0.12875	0.25865	0.092097
PLA2G5	5322	1	20336157	20468394	542	67	173005	1.1322	0.12878	0.08201	0.24573
OR5L2	26338	11	55544695	55645630	384	41	173005	1.1321	0.12879	0.053945	0.42204
FAM126A	84668	7	22930878	23103814	687	49	173005	1.1316	0.1289	0.5242	0.044241
KHDRBS1	10657	1	32429295	32576460	296	69	173005	1.1313	0.12896	0.31156	0.082998
SLC35G2	80723	3	136487861	136624734	458	47	173005	1.1312	0.12898	0.26277	0.089332
RICTOR	253260	5	38888022	39124505	767	54	173005	1.1311	0.129	0.28091	0.078692
MITD1	129531	2	99735726	99847524	357	41	173005	1.131	0.12902	0.36167	0.0661
LDLRAD3	143458	11	35915537	36303688	1729	160	173005	1.1308	0.12906	0.1039	0.23999
CASP16P	197350	16	3144016	3249961	443	52	173005	1.1308	0.12906	0.16908	0.14126
SAR1B	51128	5	133886839	134018533	372	68	173005	1.1305	0.12913	0.13067	0.18972
KLHL33	123103	14	20845866	20954354	569	103	173005	1.1302	0.12919	0.4909	0.043162
AACS	65985	12	125499925	125677879	682	64	173005	1.13	0.12925	0.72789	0.029445
PLA2G4A	5321	1	186748032	187008113	986	99	173005	1.1298	0.12927	0.12357	0.18865
VHLL	391104	1	156218415	156319428	300	32	173005	1.1294	0.12936	0.088991	0.26225
SH3PXD2B	285590	5	171702185	171931527	1081	80	173005	1.1289	0.12946	0.50188	0.044958
PCNX2	80003	1	233069855	233481459	1799	136	173005	1.128	0.12966	0.050679	0.47804
ACTB	60	7	5516779	5620232	573	75	173005	1.1277	0.12972	0.051058	0.46169
POLG	5428	15	89809536	89928026	388	59	173005	1.1275	0.12976	0.058799	0.38447
IZUMO2	126123	19	50605805	50716538	329	49	173005	1.1271	0.12986	0.051147	0.48859
KCNMB3	27094	3	178907537	179034838	601	57	173005	1.127	0.12988	0.093699	0.25499
SYT16	83851	14	62281567	62623915	1626	123	173005	1.1269	0.12989	0.078529	0.28977
PALMD	54873	1	100061431	100210097	615	83	173005	1.1268	0.12992	0.58777	0.039876
CENPE	1062	4	103976963	104169566	590	48	173005	1.1268	0.12992	0.20127	0.1181
DSTN	11034	20	17499818	17638887	514	94	173005	1.1267	0.12993	0.1842	0.12307
OR5D13	390142	11	55490914	55591858	755	36	173005	1.1264	0.12999	0.13895	0.1742
PAFAH1B1	5048	17	2446923	2638909	717	77	173005	1.126	0.13009	0.082739	0.25925
NCOA6	23054	20	33252578	33463433	515	46	173005	1.1259	0.13009	0.14127	0.18159
GPR107	57720	9	132765985	132952448	891	68	173005	1.1259	0.1301	0.29115	0.083038
FAM166A	401565	9	140088037	140192222	388	74	173005	1.1258	0.13013	0.57321	0.041339
SERPINE1	5054	7	100720370	100832547	489	69	173005	1.1252	0.13024	0.53569	0.045268
SPTLC1	10558	9	94743416	94927756	855	49	173005	1.1252	0.13025	0.86478	0.027621
AOPEP	84909	9	97438886	97899500	1570	58	173005	1.1249	0.13031	0.16697	0.143
MEI4	101928601	6	78310302	78684476	1618	52	173005	1.1244	0.13042	0.13343	0.18322
MCTP1	79772	5	93988280	94670279	2397	151	173005	1.1243	0.13044	0.10707	0.20861
PKP4	8502	2	159263476	159587941	1545	55	173005	1.1241	0.13049	0.7105	0.031213
CGB5	93659	19	49497102	49598568	555	72	173005	1.124	0.13051	0.17068	0.13069
PHF20L1	51105	8	133737604	133911052	627	48	173005	1.1236	0.13059	0.12898	0.19257
TCP1	6950	6	160149530	160262135	508	54	173005	1.1232	0.13068	0.10863	0.23176
OR5D18	219438	11	55537106	55638047	383	43	173005	1.1227	0.13078	0.057109	0.40111
MANEA	79694	6	95975373	96107333	592	50	173005	1.1227	0.13079	0.067001	0.34953
KIR3DL2	3812	19	55311898	55428670	891	55	173005	1.1226	0.1308	0.095099	0.22999
EIF4A2	1974	3	186451361	186557686	442	79	173005	1.1225	0.13081	0.46057	0.049775
LOC101929322	101929322	7	64940495	65070238	237	43	173005	1.1224	0.13084	0.1429	0.16323
OR2G6	391211	1	248634948	248735898	209	37	173005	1.122	0.13094	0.31872	0.071939
MRPL30	51263	2	99747542	99866020	380	47	173005	1.1219	0.13096	0.3363	0.071421
SAA2-SAA4	100528017	11	18202902	18320221	527	69	173005	1.1217	0.13099	0.72046	0.031385
POU2F3	25833	11	120057349	120240653	677	90	173005	1.1217	0.13099	0.30527	0.074721
CAPNS1	826	19	36580918	36691255	507	77	173005	1.1216	0.13101	0.11003	0.20539
MREG	55686	2	216757314	216928346	837	115	173005	1.1214	0.13105	0.04927	0.47141
OR52N1	79473	11	5759084	5860046	718	42	173005	1.1215	0.13105	0.29514	0.077057
CTHRC1	115908	8	104333743	104445233	476	42	173005	1.1213	0.13108	0.15451	0.13887
ZNF14	7561	19	19771281	19893921	507	73	173005	1.1211	0.13111	0.52749	0.043072
TSHZ2	128553	20	51538946	52161869	2389	233	173005	1.121	0.13115	0.062028	0.36315
DAZL	1618	3	16578299	16697006	654	63	173005	1.1206	0.13124	0.16742	0.14881
TOP2B	7155	3	25589396	25756396	538	65	173005	1.1205	0.13126	0.54141	0.041474
ITGAM	3684	16	31221288	31394213	464	49	173005	1.1205	0.13126	0.14033	0.17173
RAP1A	5906	1	112112405	112306807	848	60	173005	1.1202	0.1313	0.096236	0.23719
SEMA4F	10505	2	74831355	74960981	375	52	173005	1.1196	0.13145	0.16476	0.15155
OR2A14	135941	7	143776206	143877138	370	30	173005	1.1192	0.13152	0.18364	0.14334
DOCK4	9732	7	111316164	111896462	1996	197	173005	1.1192	0.13153	0.12339	0.20658
HOXB9	3219	17	46648518	46753835	380	55	173005	1.1186	0.13165	0.075836	0.30109
RETN	56729	19	7683972	7785340	660	83	173005	1.1183	0.13171	0.13624	0.1859
KMT5B	51111	11	67872330	68031250	451	65	173005	1.1182	0.13173	0.34273	0.073473
MAPKBP1	23005	15	42016632	42170053	442	55	173005	1.1182	0.13174	0.091247	0.26111
ADGRE3	84658	19	14680051	14835730	704	78	173005	1.1178	0.13182	0.19688	0.11649
ATP5F1B	506	12	56981959	57089852	283	46	173005	1.1178	0.13183	0.54331	0.048558
ADCY8	114	8	131742546	132103012	1655	111	173005	1.1175	0.13189	0.078816	0.28034
PACSIN1	29993	6	34383838	34553000	778	88	173005	1.1169	0.13203	0.27806	0.089994
PEBP4	157310	8	22520765	22835491	1298	146	173005	1.1166	0.13208	0.47237	0.049935
ZNF705E	100131539	11	71475091	71582593	653	38	173005	1.1162	0.13217	0.45967	0.049021
TRIM29	23650	11	119931994	120106237	911	80	173005	1.1158	0.13226	0.40514	0.057493
PABPC1	26986	8	101665144	101784969	487	58	173005	1.1154	0.13235	0.24434	0.093021
GJB5	2709	1	35170648	35274113	528	87	173005	1.1153	0.13236	0.12512	0.18644
UAP1	6675	1	162481296	162620379	401	70	173005	1.1153	0.13236	0.14536	0.16397
RTF2	51507	20	54993641	55143942	601	56	173005	1.1152	0.13239	0.12163	0.17775
ADGRB2	576	1	32142718	32280494	416	50	173005	1.115	0.13243	0.26547	0.093833
CACNA1H	8912	16	1153241	1321772	1191	136	173005	1.1148	0.13246	0.18701	0.13236
SLC6A19	340024	5	1151710	1275232	708	100	173005	1.1146	0.13252	0.18323	0.11738
RIMBP3C	150221	22	21849955	21955750	140	31	173005	1.1145	0.13254	0.043684	0.57721
VPS8	23355	3	184479925	184820402	1048	72	173005	1.1142	0.1326	0.30023	0.081219
FAF2	23197	5	175825356	175987075	496	68	173005	1.1141	0.13261	0.063095	0.35513
SFXN4	119559	10	120850425	120975221	494	66	173005	1.114	0.13263	0.074002	0.31195
SWT1	54823	1	185076155	185310913	608	59	173005	1.114	0.13264	0.61074	0.039631
OTUD3	23252	1	20158356	20289438	582	61	173005	1.1135	0.13275	0.15202	0.13942
PPP2R2B	5521	5	145919067	146511083	1948	135	173005	1.1133	0.13278	0.1631	0.14351
TMEM52B	120939	12	10281557	10394403	552	61	173005	1.1133	0.13279	0.28794	0.077035
INTS14	81556	15	65821095	65953627	386	39	173005	1.1127	0.13292	0.29014	0.084844
LTF	4057	3	46427496	46556598	571	54	173005	1.1126	0.13294	0.089152	0.24271
LOC101928841	101928841	13	114004786	114118708	672	79	173005	1.1124	0.13298	0.13225	0.16478
APC2	10297	19	1396269	1523243	577	102	173005	1.1124	0.13299	0.3525	0.068264
HOXB7	3217	17	46634594	46738383	374	59	173005	1.1123	0.133	0.060326	0.36448
CLDN25	644672	11	113600518	113701207	345	42	173005	1.1114	0.1332	0.15388	0.14511
SOD3	6649	4	24747085	24852467	353	55	173005	1.1109	0.13332	0.49428	0.050234
SPATA32	124783	17	43281760	43389479	314	54	173005	1.1106	0.13338	0.10686	0.2013
MORN5	254956	9	124872190	125012368	556	86	173005	1.1105	0.1334	0.76525	0.030781
PEF1	553115	1	32045463	32160838	281	43	173005	1.1104	0.13341	0.059006	0.40677
ARSA	410	22	51011182	51116601	536	70	173005	1.1098	0.13353	0.093358	0.22951
XPO7	23039	8	21727180	21914096	663	65	173005	1.1095	0.1336	0.33524	0.07285
EMB	133418	5	49642026	49787234	608	43	173005	1.1085	0.13383	0.42273	0.058574
POLD2	5425	7	44104279	44213267	378	66	173005	1.1084	0.13384	0.40323	0.05809
CSNK1G2	1455	19	1891148	2031337	831	90	173005	1.1082	0.13389	0.11029	0.21293
ACKR2	1238	3	42800964	42958775	474	58	173005	1.108	0.13393	0.30686	0.076822
HECA	51696	6	139406249	139551946	658	45	173005	1.1078	0.13397	0.061635	0.36587
MEAK7	57707	16	84459966	84588366	1316	97	173005	1.1073	0.13409	0.55367	0.040448
ITGB8	3696	7	20320345	20505382	778	82	173005	1.1071	0.13412	0.069125	0.33785
STC1	6781	8	23649434	23762320	514	50	173005	1.1069	0.13417	0.35493	0.067087
CYP8B1	1582	3	42863684	42967633	348	49	173005	1.1065	0.13426	0.26682	0.089712
SMPDL3B	27293	1	28211456	28335663	523	56	173005	1.1048	0.13462	0.34557	0.075852
OR14C36	127066	1	248462077	248563015	754	30	173005	1.1044	0.13472	0.18676	0.13763
GGN	199720	19	38824992	38929096	414	49	173005	1.1043	0.13474	0.094905	0.24419
CNOT7	29883	8	17036737	17154387	486	62	173005	1.1038	0.13485	0.16524	0.1484
RNPEPL1	57140	2	241457952	241568149	557	71	173005	1.1037	0.13487	0.18142	0.1373
DCK	1633	4	71809265	71946631	379	59	173005	1.1036	0.13488	0.62742	0.041584
POPDC3	64208	6	105555775	105677858	451	54	173005	1.1032	0.13496	0.28672	0.097034
CDKL3	51265	5	133521817	133756805	604	45	173005	1.1032	0.13497	0.39873	0.065675
TEPP	374739	16	57960339	58072020	362	68	173005	1.1032	0.13497	0.092832	0.27226
SEPHS2	22928	16	30404952	30507224	226	63	173005	1.1031	0.13498	0.52484	0.045251
POTED	317754	21	14932498	15063937	145	32	173005	1.1029	0.13504	0.13207	0.18228
TBCE	6905	1	235480728	235662280	693	56	173005	1.1026	0.13511	0.27248	0.087895
PLCD4	84812	2	219422488	219551909	347	35	173005	1.1025	0.13511	0.12741	0.19717
ZSCAN22	342945	19	58788385	58903712	429	70	173005	1.1024	0.13514	0.27936	0.090812
SLC7A8	23428	14	23544504	23702869	587	108	173005	1.1023	0.13516	0.055117	0.44151
C7orf31	136895	7	25114819	25269966	750	60	173005	1.1021	0.13521	0.41385	0.060064
MEX3D	399664	19	1504668	1618057	526	102	173005	1.102	0.13522	0.42355	0.05531
SLC26A10	65012	12	57963693	58069934	348	52	173005	1.102	0.13524	0.22842	0.11253
FOXD4L5	653427	9	70125707	70228815	3	3	173005	1.1017	0.13529	0.14624	0.13219
ITGBL1	9358	13	102054944	102423207	1545	104	173005	1.1017	0.13529	0.1249	0.20999
EVI5L	115704	19	7845161	7979862	607	71	173005	1.1015	0.13534	0.08126	0.28259
MFHAS1	9258	8	8590864	8801131	1395	72	173005	1.101	0.13544	0.2395	0.10566
LACTB2	51110	8	71499501	71631447	510	39	173005	1.101	0.13544	0.057755	0.4193
MFRP	83552	11	119159644	119267383	282	77	173005	1.1009	0.13546	0.15583	0.17165
C1QTNF5	114902	11	119159644	119267383	282	77	173005	1.1009	0.13546	0.15583	0.17165
PSMA7	5688	20	60661783	60768514	570	53	173005	1.1009	0.13548	0.17076	0.15097
IQCF1	132141	3	51878892	51987386	307	56	173005	1.1006	0.13554	0.2822	0.085508
EDN3	1908	20	57825499	57951047	466	110	173005	1.1005	0.13556	0.11037	0.22218
UTP25	27042	1	209951312	210080910	569	52	173005	1.1003	0.13559	0.34024	0.070271
METTL8	79828	2	172123912	172341312	655	57	173005	1.0999	0.13569	0.06249	0.36766
PEX6	5190	6	42881611	42996981	412	48	173005	1.0999	0.13569	0.14914	0.17058
INO80E	283899	16	29957485	30067112	264	42	173005	1.0999	0.13569	0.053072	0.53798
PCDH1	5097	5	141182655	141308361	531	78	173005	1.0998	0.1357	0.10262	0.22514
ARMC7	79637	17	73056047	73176360	463	61	173005	1.0998	0.1357	0.06569	0.38419
ABCA10	10349	17	67094148	67290956	582	55	173005	1.0997	0.13573	0.2749	0.092339
CLDN15	24146	7	100825373	100932101	507	57	173005	1.0995	0.13578	0.19586	0.11936
FSTL4	23105	5	132482152	132998223	2031	192	173005	1.0994	0.1358	0.092827	0.27461
CXCR2	3579	2	218940013	219051976	319	41	173005	1.0993	0.13582	0.10824	0.23877
ZNF217	7764	20	52133610	52260801	544	85	173005	1.0985	0.13599	0.052177	0.41376
FAM98C	147965	19	38843775	38949728	409	49	173005	1.0979	0.13612	0.12722	0.18584
PBX1	5087	1	164478597	164871067	1465	198	173005	1.0978	0.13614	0.075016	0.32462
ABCD2	225	12	39895022	40063843	539	61	173005	1.0977	0.13616	0.22353	0.11194
XYLB	9942	3	38338251	38506467	725	82	173005	1.0976	0.13619	0.13572	0.17609
KLHL6	89857	3	183155319	183323499	674	99	173005	1.0976	0.13619	0.4201	0.062612
CCDC179	100500938	11	22818468	22931972	386	55	173005	1.0975	0.1362	0.073723	0.34653
ATP6V1C2	245973	2	10811775	10975236	878	66	173005	1.097	0.13631	0.061234	0.44344
HMGA2	8091	12	66168240	66410071	698	83	173005	1.0967	0.13639	0.36415	0.07376
TSNARE1	203062	8	143243441	143534543	1633	83	173005	1.0964	0.13646	0.15953	0.15543
KDM1B	221656	6	18105619	18274085	745	78	173005	1.096	0.13654	0.31188	0.075742
HSPA8	3312	11	122878200	122983074	529	49	173005	1.0959	0.13657	0.086721	0.29213
RDM1	201299	17	34195084	34307780	526	50	173005	1.0958	0.13659	0.057811	0.46624
SFRP2	6423	4	154651742	154760228	562	39	173005	1.0956	0.13663	0.11139	0.25349
NTF4	4909	19	49514323	49618333	552	79	173005	1.0953	0.1367	0.12195	0.19711
LRRC49	54839	15	71095578	71392436	647	67	173005	1.0952	0.13671	0.26234	0.094452
C2orf81	388963	2	74591303	74694934	226	53	173005	1.0951	0.13673	0.35892	0.078849
GSTA2	2939	6	52564885	52678361	496	67	173005	1.095	0.13677	0.11677	0.22253
LOC101927262	101927262	2	240342	342920	310	56	173005	1.0948	0.13679	0.47061	0.048389
LAMA2	3908	6	129154286	129887711	2704	141	173005	1.0947	0.13681	0.090778	0.27412
PPP2R5B	5526	11	64642143	64751950	307	42	173005	1.0942	0.13693	0.10185	0.25356
DIPK1A	388650	1	93248286	93477079	605	48	173005	1.0936	0.13707	0.14024	0.17582
AAGAB	79719	15	67443013	67597536	464	56	173005	1.0934	0.13712	0.24518	0.10357
SETD3	84193	14	99814083	99997228	511	78	173005	1.0933	0.13714	0.11854	0.22318
DMTF1	9988	7	86731677	86875648	543	45	173005	1.0932	0.13716	0.14764	0.17723
TSHZ3	57616	19	31715851	31890190	610	81	173005	1.0931	0.13716	0.10823	0.24533
FBL	2091	19	40275093	40387054	420	55	173005	1.0929	0.13723	0.15295	0.16096
LAIR2	3904	19	54964013	55071900	638	89	173005	1.0926	0.13729	0.047298	0.50787
ANAPC15	25906	11	71770633	71873822	404	47	173005	1.092	0.13742	0.14781	0.17157
PANK2	80025	20	3819486	3954538	513	62	173005	1.0917	0.13749	0.14601	0.17754
SVIP	258010	11	22793598	22901382	349	50	173005	1.0915	0.13752	0.075143	0.3273
CPNE3	8895	8	87476656	87623726	551	64	173005	1.0914	0.13754	0.26547	0.09511
IL37	27178	2	113620548	113726459	405	37	173005	1.0913	0.13757	0.096854	0.27006
DUSP28	285193	2	241449471	241553431	516	64	173005	1.091	0.13764	0.28685	0.086598
GPHA2	170589	11	64651943	64753360	297	43	173005	1.0906	0.13772	0.095134	0.2738
MTMR10	54893	15	31170854	31333807	593	56	173005	1.0904	0.13776	0.21336	0.10507
SBNO1	55206	12	123723656	123899756	750	43	173005	1.0904	0.13777	0.20571	0.12887
HADHB	3032	2	26417616	26563333	398	54	173005	1.0903	0.1378	0.10529	0.24222
WDR49	151790	3	167146289	167421747	792	86	173005	1.09	0.13786	0.12542	0.20494
RAP2A	5911	13	98036475	98170252	320	48	173005	1.0897	0.13792	0.07784	0.34101
COMMD8	54951	4	47402815	47515676	421	68	173005	1.0894	0.13799	0.72747	0.037117
ZNF519	162655	18	14025989	14182489	512	55	173005	1.0893	0.13801	0.28681	0.086751
RNASET2	8635	6	167292992	167420077	576	56	173005	1.0892	0.13802	0.32601	0.085507
THEMIS2	9473	1	28149055	28263196	418	50	173005	1.0886	0.13816	0.63705	0.042082
SEC23B	10483	20	18438188	18592059	718	47	173005	1.0885	0.13818	0.076835	0.33075
THAP6	152815	4	76389654	76518610	402	55	173005	1.088	0.13831	0.60416	0.042988
DMBX1	127343	1	46922668	47029898	423	63	173005	1.0878	0.13833	0.21719	0.10841
IFT27	11020	22	37104246	37222177	478	73	173005	1.0871	0.13849	0.13436	0.18523
BCAT2	587	19	49248319	49364320	545	83	173005	1.0864	0.13864	0.20124	0.11781
TGM6	343641	20	2311554	2463399	703	79	173005	1.0861	0.13872	0.11352	0.22261
ZNF304	57343	19	57812645	57921266	495	62	173005	1.086	0.13874	0.14907	0.17075
CLCN7	1186	16	1444934	1575085	848	87	173005	1.0859	0.13875	0.054808	0.44568
ME1	4199	6	83870108	84190938	969	51	173005	1.0858	0.13879	0.23387	0.10689
VMAC	400673	19	5854852	5960263	475	59	173005	1.0857	0.13881	0.06126	0.39086
NCS1	23413	9	132884857	133049583	847	104	173005	1.0855	0.13884	0.29087	0.096121
TDRD5	163589	1	179510748	179710407	833	46	173005	1.0852	0.13891	0.39927	0.061034
CD164	8763	6	109637717	109753762	455	50	173005	1.0852	0.13893	0.061877	0.43188
DGKD	8527	2	234213149	234430744	759	67	173005	1.085	0.13895	0.095446	0.26549
ZNF548	147694	19	57851218	57963919	446	62	173005	1.0849	0.13898	0.21825	0.12144
HACD3	51495	15	65772804	65920693	464	47	173005	1.0844	0.1391	0.31438	0.082683
CLEC14A	161198	14	38673205	38775575	301	61	173005	1.0842	0.13915	0.26661	0.0979
C11orf53	341032	11	111076707	111206973	549	81	173005	1.0841	0.13916	0.29854	0.089039
ZNF860	344787	3	31973266	32083228	431	55	173005	1.0834	0.13931	0.060153	0.41217
ULBP2	80328	6	150205901	150320371	579	66	173005	1.0832	0.13935	0.45262	0.063182
B3GALT5	10317	21	40878369	41084816	986	92	173005	1.083	0.1394	0.1506	0.16199
TMEM132D	121256	12	129506271	130438212	4804	355	173005	1.0828	0.13944	0.36125	0.07366
BTBD8	284697	1	92495862	92663397	452	57	173005	1.0826	0.1395	0.36067	0.078932
PGK2	5232	6	49703364	49805053	356	46	173005	1.0825	0.13952	0.085765	0.27235
DTD2	112487	14	31865242	31976680	345	50	173005	1.0824	0.13954	0.19227	0.13193
SNX32	254122	11	65551305	65671578	398	55	173005	1.0824	0.13955	0.25695	0.093463
AUTS2	26053	7	69013905	70307885	3965	128	173005	1.0823	0.13956	0.044473	0.62627
MMP20	9313	11	102397566	102546063	900	74	173005	1.0823	0.13956	0.34158	0.074874
CLPTM1L	81037	5	1267869	1395180	614	86	173005	1.0821	0.13961	0.2339	0.11141
DELE1	9812	5	141253350	141380027	509	69	173005	1.082	0.13963	0.10077	0.26782
ZNF718	255403	4	74420	206491	529	45	173005	1.0819	0.13964	0.47423	0.056824
TJP1	7082	15	29942338	30311038	1349	112	173005	1.082	0.13964	0.1537	0.15686
METTL16	79066	17	2269343	2465200	809	84	173005	1.0815	0.13975	0.42666	0.058446
KCP	375616	7	128466919	128600773	558	87	173005	1.0813	0.13978	0.13247	0.20175
DNAJC14	85406	12	56164744	56274337	218	74	173005	1.0813	0.13978	0.44076	0.063309
ARL2BP	23568	16	57229037	57337547	430	56	173005	1.0812	0.13981	0.10562	0.23171
EPB41L5	57669	2	120720604	120986697	723	55	173005	1.081	0.13985	0.12642	0.22179
NQO1	1728	16	69693304	69810849	394	48	173005	1.0808	0.1399	0.15672	0.16677
KDM5A	5927	12	339223	548620	894	61	173005	1.0803	0.14	0.2182	0.12031
GATA4	2626	8	11484433	11667510	1120	87	173005	1.08	0.14007	0.26778	0.091004
PPP1R3G	648791	6	5035720	5137455	548	55	173005	1.0797	0.14013	0.28658	0.083592
HEATR5B	54497	2	37158153	37361485	761	65	173005	1.0795	0.14018	0.090691	0.30032
POLR2I	5438	19	36554611	36656206	452	71	173005	1.0793	0.14022	0.12035	0.20434
FGD3	89846	9	95659601	95848518	835	74	173005	1.0791	0.14028	0.13157	0.1696
CDC45	8318	22	19416984	19558135	518	59	173005	1.0786	0.14039	0.32951	0.074315
ELF1	1997	13	41456055	41685544	854	52	173005	1.0782	0.14048	0.079693	0.328
MYH10	4628	17	8327523	8584094	669	68	173005	1.0781	0.1405	0.18212	0.13508
TMEM154	201799	4	153497266	153651317	640	106	173005	1.078	0.14051	0.89419	0.029053
PRDM4	11108	12	108076643	108205049	542	57	173005	1.0779	0.14053	0.066913	0.38756
HES4	57801	1	884342	986608	623	74	173005	1.0777	0.14058	0.15356	0.16266
PREP	5550	6	105675442	105900999	854	77	173005	1.0776	0.14061	0.13911	0.18332
CGB8	94115	19	49500895	49602368	557	76	173005	1.0775	0.14064	0.16193	0.15272
MYF5	4617	12	81060708	81163447	383	50	173005	1.0774	0.14065	0.096854	0.26323
GPR31	2853	6	167520360	167621319	547	77	173005	1.0769	0.14077	0.19466	0.13843
UPK1A	11045	19	36107418	36219387	386	51	173005	1.0767	0.14081	0.19189	0.13662
SYNE4	163183	19	36444002	36549958	317	72	173005	1.0763	0.1409	0.050883	0.49222
RCC1L	81554	7	74391223	74539717	76	29	173005	1.0762	0.14092	0.066266	0.38871
MRRF	92399	9	124976882	125135743	434	92	173005	1.076	0.14097	0.81676	0.032913
ISCA1	81689	9	88829461	88947676	330	44	173005	1.0755	0.14109	0.071559	0.38221
TNIK	23043	3	170730292	171228197	1874	171	173005	1.0753	0.14112	0.69567	0.040439
ZDHHC4	55146	7	6567065	6678610	454	53	173005	1.0753	0.14112	0.14405	0.17244
PAPSS2	9060	10	89369476	89557462	778	86	173005	1.0748	0.14123	0.097206	0.29894
EML5	161436	14	89029241	89309096	798	59	173005	1.0747	0.14126	0.69353	0.038346
GOLGA8R	101059918	15	30642765	30756479	12	10	173005	1.0746	0.14128	0.35482	0.066367
CGB7	94027	19	49507531	49611603	562	73	173005	1.0744	0.14132	0.1497	0.16744
C15orf32	145858	15	92964907	93094347	717	103	173005	1.074	0.14141	0.22097	0.11077
ZNF12	7559	7	6678064	6796566	537	45	173005	1.0734	0.14154	0.10979	0.24145
CMTM5	116173	14	23796017	23898981	385	84	173005	1.0734	0.14154	0.16651	0.16147
CX3CL1	6376	16	57356414	57468956	528	59	173005	1.0733	0.14157	0.10911	0.23259
GTF2IRD1	9569	7	73818120	74066931	835	112	173005	1.0731	0.1416	0.34443	0.072038
ANO2	57101	12	5621817	6105398	2227	185	173005	1.0731	0.14162	0.65352	0.040939
HADHA	3030	2	26363504	26517665	407	44	173005	1.0724	0.14177	0.062857	0.43959
GRTP1	79774	13	113928505	114068463	737	95	173005	1.0723	0.14179	0.1196	0.22084
OR5L1	219437	11	55528943	55629878	447	46	173005	1.0721	0.14183	0.08731	0.30244
PGLYRP1	8993	19	46472411	46576556	468	78	173005	1.0719	0.14189	0.067836	0.41309
PER1	5187	17	7993788	8109723	497	81	173005	1.0718	0.1419	0.26118	0.10617
BCAR1	9564	16	75212928	75351951	849	62	173005	1.0716	0.14194	0.27529	0.094185
NDUFB7	4713	19	14626890	14732889	476	78	173005	1.0714	0.14199	0.090258	0.28347
MPEG1	219972	11	58925983	59030494	360	49	173005	1.0708	0.14212	0.035642	0.72008
DEFB125	245938	20	18351	127296	228	51	173005	1.0708	0.14213	0.52119	0.049033
HELT	391723	4	185890001	185991958	603	69	173005	1.0708	0.14214	0.049769	0.49846
CDC6	990	17	38394146	38509413	240	54	173005	1.0707	0.14215	0.34967	0.080447
CNOT6L	246175	4	78584541	78790764	509	52	173005	1.0706	0.14217	0.14548	0.19136
EHF	26298	11	34592588	34734835	512	79	173005	1.0693	0.14248	0.10246	0.27163
SLC4A4	8671	4	72003003	72487804	1432	114	173005	1.069	0.14253	0.12619	0.21154
ISLR2	57611	15	74370544	74479143	186	60	173005	1.0689	0.14256	0.055574	0.47633
BFSP1	631	20	17424550	17599865	810	110	173005	1.0689	0.14256	0.45505	0.05797
IVD	3712	15	40647686	40778146	381	52	173005	1.0686	0.14263	0.24419	0.11305
BIN3	55909	8	22427931	22576661	548	63	173005	1.0684	0.14266	0.46741	0.058434
ARL6	84100	3	97433365	97570086	377	47	173005	1.0684	0.14267	0.14405	0.19721
LYZL6	57151	17	34211522	34320714	530	58	173005	1.0684	0.14268	0.050749	0.54629
MAPKAP1	79109	9	128149673	128519513	1226	64	173005	1.0677	0.14282	0.31214	0.082833
OR5D16	390144	11	55556228	55657214	385	39	173005	1.0678	0.14282	0.064138	0.40812
PHIP	55023	6	79594136	79838011	682	48	173005	1.0672	0.14293	0.22424	0.12047
RFTN1	23180	3	16307352	16605222	1200	113	173005	1.0667	0.14306	0.12953	0.19847
ANKIB1	54467	7	91825530	92080698	547	71	173005	1.0666	0.14308	0.10182	0.28284
ALG10B	144245	12	38660557	38773528	565	50	173005	1.0663	0.14315	0.073985	0.38048
SLC9C2	284525	1	173419604	173622233	585	58	173005	1.0658	0.14327	0.27907	0.10189
YPEL2	388403	17	57359053	57529095	532	70	173005	1.0657	0.14328	0.1116	0.24836
LIN7B	64130	19	49567618	49671717	441	72	173005	1.0656	0.14331	0.15635	0.1627
SI	6476	3	164646686	164846283	500	48	173005	1.0655	0.14333	0.3219	0.08644
BARHL2	343472	1	91127579	91232794	383	61	173005	1.0653	0.14337	0.19727	0.13185
CRISP1	167	6	49751970	49894809	470	55	173005	1.0648	0.14348	0.075474	0.35516
RND1	27289	12	49200916	49309653	309	57	173005	1.0647	0.1435	0.056125	0.4483
KDM4A	9682	1	44065797	44221189	446	49	173005	1.0646	0.14352	0.078156	0.31913
DNAH14	127602	1	225067356	225636996	2608	61	173005	1.0645	0.14354	0.27018	0.11126
UBA52	7311	19	18624576	18738270	457	68	173005	1.0645	0.14355	0.46237	0.060274
HCRTR1	3061	1	32033290	32143214	284	42	173005	1.0639	0.14369	0.070596	0.3864
DYRK1B	9149	19	40265990	40374841	436	56	173005	1.0639	0.14369	0.16414	0.15932
SNW1	22938	14	78133942	78277542	694	41	173005	1.0633	0.14382	0.073393	0.3492
LOC101927420	101927420	7	86730739	86831643	378	42	173005	1.0632	0.14384	0.14978	0.18666
CHKB	1120	22	50967387	51071428	628	60	173005	1.0625	0.144	0.12063	0.2057
PNPLA7	375775	9	140304404	140495021	600	108	173005	1.0623	0.14404	0.12846	0.22525
ERV3-1	2086	7	64400733	64517124	616	37	173005	1.0623	0.14405	0.48884	0.059228
HOXB1	3211	17	46556807	46658272	363	43	173005	1.0622	0.14408	0.12091	0.20744
CYP24A1	1591	20	52719985	52840516	729	76	173005	1.0618	0.14417	0.15303	0.18162
C16orf91	283951	16	1419745	1520801	567	60	173005	1.0616	0.14421	0.06233	0.42397
RNF224	643596	9	140072018	140174090	382	68	173005	1.0605	0.14445	0.71408	0.0397
BPIFB1	92747	20	31820941	31947684	429	78	173005	1.0605	0.14446	0.176	0.15117
CCT8L2	150160	22	17021648	17123700	434	73	173005	1.0604	0.14449	0.098711	0.27895
OR5M11	219487	11	56259816	56360733	513	32	173005	1.0601	0.14455	0.068675	0.37924
OR2W3	343171	1	248008889	248109833	586	75	173005	1.0601	0.14456	0.18785	0.14631
BZW1	9689	2	201626262	201738569	330	54	173005	1.0597	0.14465	0.060786	0.41369
MTPN	136319	7	135561503	135712204	737	62	173005	1.0596	0.14467	0.45339	0.056497
LUZP6	767558	7	135561503	135712204	737	62	173005	1.0596	0.14467	0.45339	0.056497
ZWILCH	55055	15	66747431	66891823	613	49	173005	1.059	0.1448	0.19106	0.14178
TMEM221	100130519	19	17496318	17609376	532	64	173005	1.059	0.1448	0.1872	0.13956
SHISA5	51246	3	48459197	48592259	270	59	173005	1.0589	0.14482	0.1198	0.21787
CNIH1	10175	14	54840279	54958322	434	57	173005	1.0589	0.14482	0.78499	0.033408
MAPK8IP2	23542	22	50989131	51099979	634	67	173005	1.0585	0.1449	0.11276	0.21866
MAJIN	283129	11	64655702	64789565	395	47	173005	1.0581	0.14501	0.079859	0.34215
NHLRC3	387921	13	39562448	39674246	316	40	173005	1.058	0.14502	0.12806	0.22406
BBC3	27113	19	47674079	47786023	320	72	173005	1.0579	0.14505	0.040193	0.66936
TREH	11181	11	118478942	118600381	478	38	173005	1.0575	0.14514	0.3352	0.081232
SLC38A4	55089	12	47108544	47276205	752	71	173005	1.0575	0.14514	0.054741	0.50902
SNRNP70	6625	19	49538465	49661870	566	82	173005	1.0572	0.14521	0.13658	0.1912
SLITRK6	84189	13	86316922	86423483	762	38	173005	1.0571	0.14523	0.38275	0.072777
COX7A1	1346	19	36591824	36693771	470	81	173005	1.0568	0.14531	0.12224	0.21658
SLC39A9	55334	14	69815096	69979107	566	53	173005	1.0563	0.14541	0.24739	0.10698
ZNF547	284306	19	57824891	57940927	514	59	173005	1.0559	0.14551	0.21383	0.13213
ACP2	53	11	47210853	47320457	324	40	173005	1.0554	0.14562	0.17145	0.15698
CALN1	83698	7	71194476	71962136	3126	124	173005	1.0552	0.14566	0.51432	0.054477
CD9	928	12	6259482	6397437	532	72	173005	1.055	0.14571	0.16681	0.16986
DCTN4	51164	5	150038309	150188657	473	48	173005	1.0549	0.14573	0.6812	0.047712
RNASE7	84659	14	21460385	21562393	394	108	173005	1.0549	0.14575	0.19005	0.1529
CASP9	842	1	15767896	15901407	514	50	173005	1.0548	0.14576	0.1416	0.20533
KIAA1328	57536	18	34359069	34862095	1379	56	173005	1.0543	0.14588	0.149	0.18633
DMRT1	1761	9	791690	1019090	1650	124	173005	1.054	0.14594	0.13088	0.20338
EXTL2	2135	1	101287928	101411548	295	51	173005	1.0537	0.146	0.050024	0.58044
IMPDH1	3614	7	127982331	128100045	444	62	173005	1.0537	0.14602	0.10579	0.25438
GIPC2	54810	1	78460646	78654129	728	56	173005	1.0532	0.14613	0.19557	0.13459
MTMR12	54545	5	32177111	32363114	638	52	173005	1.0531	0.14614	0.34034	0.078083
TWSG1	57045	18	9284765	9452424	739	73	173005	1.0531	0.14615	0.13706	0.19943
NOPCHAP1	121053	12	105330098	105438505	534	44	173005	1.053	0.14618	0.3057	0.091337
TERT	7015	5	1203282	1345178	742	113	173005	1.0525	0.14628	0.23684	0.12125
FAM86C1P	55199	11	71448557	71562280	663	43	173005	1.0525	0.14629	0.70195	0.038194
PCDH12	51294	5	141273150	141388627	468	68	173005	1.0522	0.14636	0.10186	0.29019
ELMO1	9844	7	36842511	37538895	2938	185	173005	1.052	0.1464	0.06602	0.41404
PSMD8	5714	19	38815190	38924464	448	50	173005	1.052	0.1464	0.10882	0.24437
FAT4	79633	4	126187003	126464087	1169	97	173005	1.0516	0.14648	0.27587	0.10286
RNF186	54546	1	20090522	20191771	532	81	173005	1.0506	0.14672	0.18189	0.16144
EEA1	8411	12	93116285	93373107	784	57	173005	1.0501	0.14683	0.61325	0.046612
OR6K2	81448	1	158619468	158720442	431	48	173005	1.0499	0.14689	0.20673	0.13278
ALKBH6	84964	19	36450022	36555145	307	66	173005	1.0496	0.14694	0.056275	0.47231
GANAB	23193	11	62342298	62464198	267	49	173005	1.0496	0.14696	0.082926	0.33871
TMEM243	79161	7	86775477	86899889	460	49	173005	1.0492	0.14705	0.19155	0.15784
DNAH8	1769	6	38633117	39048574	2050	112	173005	1.0488	0.14714	0.14543	0.19992
GPC1	2817	2	241325115	241457495	815	72	173005	1.0486	0.14719	0.10495	0.26946
PCGF5	84333	10	92872769	93094088	737	81	173005	1.0482	0.14727	0.50164	0.051166
PCSK4	54760	19	1431427	1540886	609	96	173005	1.0482	0.14727	0.45759	0.06191
ERICH6B	220081	13	46065432	46239874	561	67	173005	1.0481	0.1473	0.072289	0.37258
LCMT2	9836	15	43569974	43672820	261	36	173005	1.048	0.14732	0.047232	0.61583
DNMT1	1786	19	10194021	10355783	522	64	173005	1.0478	0.14736	0.55789	0.053984
ZSWIM3	140831	20	44436220	44557770	458	53	173005	1.0474	0.14745	0.14907	0.18974
RTL1	388015	14	101296569	101409826	487	101	173005	1.0473	0.14747	0.050017	0.5168
ITGB2	3689	21	46255864	46398753	952	112	173005	1.0468	0.14761	0.071344	0.41502
SLC34A3	142680	9	140075209	140181006	387	73	173005	1.0462	0.14774	0.73203	0.040027
WFDC5	149708	20	43688093	43793813	383	56	173005	1.0459	0.14781	0.21741	0.13231
MON2	23041	12	62810597	63041363	835	54	173005	1.0458	0.14783	0.39268	0.068544
USH2A	7399	1	215746236	216646738	3441	209	173005	1.0455	0.14789	0.14925	0.19492
ZNF821	55565	16	71843583	71968093	388	49	173005	1.0454	0.14792	0.16399	0.16852
SUSD6	9766	14	70028310	70231861	542	71	173005	1.0452	0.14796	0.1339	0.20716
TMC1	117531	9	75086717	75501267	1483	60	173005	1.0452	0.14797	0.20379	0.14305
IL25	64806	14	23792018	23895612	389	91	173005	1.0451	0.14798	0.15988	0.17713
VPS35	55737	16	46643589	46773144	214	69	173005	1.0448	0.14805	0.057744	0.501
PRDX6	9588	1	173396486	173507946	316	45	173005	1.0447	0.14807	0.38577	0.076413
DCTPP1	79077	16	30385019	30491373	226	64	173005	1.0447	0.14809	0.60317	0.046402
PTRHD1	391356	2	24963136	25066251	407	44	173005	1.0439	0.14825	0.084505	0.2972
RBM27	54439	5	145533113	145718786	557	43	173005	1.0437	0.1483	0.36443	0.088052
NDUFAF4	29078	6	97287187	97395767	455	57	173005	1.0437	0.1483	0.071463	0.37376
KCNA7	3743	19	49520675	49626198	551	79	173005	1.0434	0.14837	0.14607	0.19332
TMEM79	84283	1	156202704	156312234	337	44	173005	1.0434	0.14839	0.070199	0.40381
TMEM14B	81853	6	10697995	10820389	406	78	173005	1.0431	0.14845	0.32786	0.089264
DOC2A	8448	16	29966835	30073424	255	43	173005	1.0424	0.14861	0.062191	0.52009
FAM24A	118670	10	124620217	124722627	323	46	173005	1.0423	0.14865	0.14906	0.19934
PRAG1	157285	8	8125258	8293941	860	63	173005	1.0422	0.14866	0.30986	0.089325
GALNT1	2589	18	33157400	33341798	767	49	173005	1.0422	0.14866	0.30492	0.093346
DOCK8	81704	9	164865	515259	2084	110	173005	1.0419	0.14872	0.10658	0.25353
MLEC	9761	12	121074949	121189667	527	47	173005	1.0413	0.14886	0.20368	0.13023
POU4F3	5459	5	145668587	145770083	309	52	173005	1.0411	0.14892	0.37444	0.083915
MPV17	4358	2	27482360	27595969	223	59	173005	1.0407	0.14901	0.04275	0.66115
DUSP14	11072	17	35799951	35923603	385	50	173005	1.0407	0.14901	0.37768	0.074645
ZW10	9183	11	113553905	113694485	553	46	173005	1.04	0.14916	0.1423	0.18203
NOS1AP	9722	1	161989581	162389813	1809	116	173005	1.04	0.14918	0.20057	0.14249
ARMC2	84071	6	109119617	109345352	846	71	173005	1.0399	0.14918	0.31589	0.091016
AGBL1	123624	15	86573137	87622283	5658	207	173005	1.0399	0.1492	0.23796	0.12277
TBKBP1	9755	17	45721441	45839429	346	57	173005	1.0395	0.14928	0.18384	0.16417
OR5D14	219436	11	55513032	55613976	649	40	173005	1.0394	0.1493	0.14302	0.20499
ZNF19	7567	16	71457976	71648992	635	61	173005	1.0394	0.14932	0.1883	0.15693
FEZ1	9638	11	125265641	125416206	571	57	173005	1.0389	0.14941	0.12264	0.23167
ZNF479	90827	7	57137321	57257571	479	38	173005	1.0387	0.14947	0.31117	0.091433
HGSNAT	138050	8	42945592	43107970	419	62	173005	1.0386	0.1495	0.10177	0.28947
HSD17B12	51144	11	43652108	43928169	1113	65	173005	1.0383	0.14956	0.20169	0.13771
ELAVL1	1994	19	7973457	8120529	559	54	173005	1.0381	0.14961	0.81495	0.035088
ZYG11A	440590	1	53258183	53410247	469	49	173005	1.0378	0.14968	0.26794	0.09637
BAALC	79870	8	104102921	104292533	854	74	173005	1.0373	0.14981	0.16741	0.16497
ADGRD1	283383	12	131388452	131676010	1551	118	173005	1.0372	0.14982	0.13893	0.20423
CNIH3	149111	1	224684563	224978269	1106	86	173005	1.0371	0.14984	0.076421	0.37873
RAB30	27314	11	82634177	82832965	654	63	173005	1.0368	0.1499	0.50908	0.054849
ZNF117	51351	7	64384830	64501414	582	39	173005	1.0368	0.14992	0.48358	0.062076
TUBB4B	10383	9	140085711	140188159	379	72	173005	1.0367	0.14995	0.69258	0.042276
PRSS54	221191	16	58263901	58378951	604	49	173005	1.0361	0.15008	0.5628	0.046529
MOGAT1	116255	2	223486457	223625005	503	70	173005	1.0358	0.15015	0.2153	0.13114
CTRB1	1504	16	75202884	75308822	669	59	173005	1.0358	0.15015	0.1308	0.21128
OR1E1	8387	17	3250760	3351704	435	48	173005	1.0357	0.15018	0.054257	0.52985
USB1	79650	16	57983450	58105527	428	68	173005	1.0355	0.15022	0.11921	0.23913
MTHFR	4524	1	11795787	11916160	656	43	173005	1.0352	0.15029	0.16861	0.17553
ALG1L2	644974	3	129750674	129867233	893	59	173005	1.0351	0.15032	0.72182	0.038841
RTP1	132112	3	186865274	186969253	481	77	173005	1.035	0.15033	0.11152	0.2628
HIVEP3	59269	1	41922036	42551596	2248	116	173005	1.035	0.15034	0.3134	0.097482
FANCD2P2	101929530	3	11862358	11993081	752	94	173005	1.0346	0.15043	0.23895	0.11313
HEYL	26508	1	40039103	40155348	461	75	173005	1.0344	0.15047	0.055829	0.51448
SLC48A1	55652	12	48102426	48226536	541	75	173005	1.0344	0.15048	0.20468	0.13555
SIRT4	23409	12	120680002	120801045	356	49	173005	1.0343	0.15051	0.18472	0.16787
LOC100505841	100505841	5	121445871	121568358	344	73	173005	1.0342	0.15053	0.18485	0.16237
GAL3ST3	89792	11	65758236	65866651	329	45	173005	1.0342	0.15053	0.071459	0.39021
LOC100287036	100287036	16	89337541	89441518	367	68	173005	1.0341	0.15055	0.22236	0.13457
LOC101928451	101928451	7	128106940	128321752	1068	40	173005	1.0328	0.15084	0.51201	0.05508
CCDC116	164592	22	21937086	22041616	385	60	173005	1.0327	0.15086	0.19365	0.15139
OSBPL7	114881	17	45834733	45949169	475	71	173005	1.0324	0.15094	0.073307	0.36621
ZFAND1	79752	8	82563566	82683539	471	50	173005	1.0322	0.15099	0.21856	0.1338
PRSS36	146547	16	31100244	31211415	248	58	173005	1.0322	0.15099	0.09845	0.3093
HSD11B1	3290	1	209809525	209958295	548	77	173005	1.0321	0.15102	0.12931	0.23903
DHX9	1660	1	182758439	182907117	460	46	173005	1.0319	0.15106	0.053883	0.57835
SLC2A2	6514	3	170664137	170794768	414	46	173005	1.0317	0.1511	0.13653	0.21182
TAX1BP1	8887	7	27728992	27919386	614	54	173005	1.0315	0.15116	0.17846	0.15802
AMFR	267	16	56345364	56509450	561	61	173005	1.0315	0.15116	0.11087	0.26752
KCTD7	154881	7	66043868	66163964	578	39	173005	1.0307	0.15133	0.088722	0.33471
SERPINB8	5271	18	61587263	61706608	467	81	173005	1.0304	0.15142	0.078489	0.37315
TRRAP	8295	7	98426113	98660866	731	57	173005	1.0294	0.15164	0.18382	0.17496
RPL18	6141	19	49068584	49172675	481	77	173005	1.0285	0.15185	0.076827	0.37371
KLHL17	339451	1	845967	951099	665	82	173005	1.0284	0.15188	0.15878	0.17438
PTX3	5806	3	157104580	157211417	396	57	173005	1.0282	0.15192	0.25202	0.11807
LARP6	55323	15	71073889	71196498	432	47	173005	1.0281	0.15194	0.18635	0.15294
COG2	22796	1	230728202	230879731	771	82	173005	1.0279	0.15199	0.865	0.032681
CD74	972	5	149731200	149842543	374	73	173005	1.0273	0.15213	0.11817	0.25656
EXOSC8	11340	13	37524678	37633751	282	44	173005	1.0273	0.15214	0.2301	0.13637
FRK	2444	6	116212691	116447360	820	55	173005	1.0272	0.15215	0.12882	0.23597
CA5A	763	16	87871625	88020173	1186	104	173005	1.027	0.1522	0.49049	0.061338
SERPINB12	89777	18	61173393	61284336	431	41	173005	1.027	0.15221	0.066875	0.43908
WNT7A	7476	3	13810082	13971618	681	108	173005	1.0262	0.1524	0.13671	0.21999
AGT	183	1	230788269	230900336	615	72	173005	1.0257	0.15252	0.98299	0.029526
CRYGD	1421	2	208936331	209039313	575	56	173005	1.0257	0.15252	0.062284	0.45372
ZNF276	92822	16	89736393	89857333	852	51	173005	1.0252	0.15264	0.44289	0.062444
REXO2	25996	11	114260108	114371001	402	45	173005	1.0251	0.15266	0.92512	0.030687
TTF1	7270	9	135200935	135332238	480	79	173005	1.0249	0.1527	0.41705	0.068879
FAM71F2	346653	7	128261743	128378949	566	48	173005	1.0248	0.15273	0.55288	0.053652
CCDC167	154467	6	37400696	37517700	465	54	173005	1.0247	0.15276	0.065923	0.42497
ITGA6	3655	2	173241954	173421181	902	59	173005	1.024	0.15292	0.15465	0.17878
NKD2	85409	5	958941	1088927	726	80	173005	1.024	0.15293	0.39674	0.068825
STK3	6788	8	99416859	100004799	1262	67	173005	1.0237	0.15298	0.8471	0.034045
KXD1	79036	19	18618572	18730197	453	68	173005	1.0237	0.15299	0.5784	0.053184
NDUFC2-KCTD14	100532726	11	77676761	77841265	831	54	173005	1.0235	0.15304	0.22244	0.13002
TTC4	7268	1	55131495	55258330	632	64	173005	1.0234	0.15306	0.51557	0.056289
CTBP2	1488	10	126626418	126899624	1214	141	173005	1.0234	0.15307	0.1841	0.16163
GOSR1	9527	17	28754426	28903832	353	50	173005	1.0233	0.15308	0.061802	0.50561
OR52N2	390077	11	5775018	5892572	867	45	173005	1.0232	0.1531	0.42049	0.066788
CPT1B	1375	22	50957290	51067096	650	58	173005	1.0229	0.15317	0.13873	0.20249
RHD	6007	1	25548884	25706936	392	65	173005	1.0228	0.1532	0.22368	0.13393
ATF5	22809	19	50381959	50487193	519	77	173005	1.0228	0.1532	0.085353	0.33278
CCL22	6367	16	57342695	57450102	539	65	173005	1.0228	0.15321	0.14867	0.19375
WSCD2	9671	12	108473511	108694314	850	104	173005	1.0227	0.15322	0.2509	0.11712
PLOD3	8985	7	100799258	100911011	506	67	173005	1.0226	0.15325	0.14088	0.20244
LONRF1	91694	8	12529406	12662992	870	78	173005	1.0226	0.15325	0.29953	0.098649
ITPRID1	223075	7	31503685	31748334	1075	70	173005	1.022	0.15339	0.18972	0.15276
RXFP1	59350	4	159392866	159624524	629	64	173005	1.0217	0.15345	0.14323	0.21864
DEFA4	1669	8	6743345	6845786	751	93	173005	1.0215	0.1535	0.17564	0.15783
CHRNA7	1139	15	32272686	32512384	649	82	173005	1.0215	0.1535	0.16071	0.18597
RAPGEFL1	51195	17	38284242	38401906	289	48	173005	1.0212	0.15357	0.20546	0.15198
AGGF1	55109	5	76276210	76411059	510	66	173005	1.0212	0.15358	0.45247	0.068033
MYO1C	4641	17	1317480	1446001	632	73	173005	1.0206	0.15373	0.31271	0.10175
ORC6	23594	16	46673558	46782306	187	57	173005	1.0205	0.15375	0.075535	0.40916
ZNF33A	7581	10	38249578	38403946	729	47	173005	1.0203	0.15379	0.078489	0.40886
ZNF385D	79750	3	21409911	22464132	6494	284	173005	1.0201	0.15385	0.1278	0.22561
CCT3	7203	1	156228752	156358206	390	49	173005	1.0199	0.15389	0.075134	0.4103
EPB41	2035	1	29163603	29496558	979	61	173005	1.0195	0.15399	0.11049	0.25968
KCNB1	3745	20	47938505	48149181	814	89	173005	1.019	0.15409	0.039807	0.70952
SMC5	23137	9	72823878	73019789	701	58	173005	1.0182	0.1543	0.85112	0.038954
RILPL1	353116	12	123905909	124068265	651	60	173005	1.018	0.15434	0.047456	0.64923
GRM6	2916	5	178355328	178472124	623	70	173005	1.0179	0.15436	0.28167	0.10575
SLC22A15	55356	1	116469119	116662675	615	51	173005	1.0173	0.1545	0.10576	0.28941
SLC10A5	347051	8	82555891	82657207	418	47	173005	1.0172	0.15454	0.27975	0.11092
TTC23L	153657	5	34789269	34949567	563	72	173005	1.0163	0.15475	0.10217	0.28497
MIGA1	374986	1	78195309	78395225	496	67	173005	1.0162	0.15476	0.5213	0.060257
STK36	27148	2	219486749	219617440	328	40	173005	1.0161	0.15478	0.13611	0.22652
GDA	9615	9	74679511	74917140	931	67	173005	1.0158	0.15487	0.4236	0.070641
TOR3A	64222	1	179000415	179117158	437	47	173005	1.0157	0.15489	0.076369	0.39416
SYT2	127833	1	202509724	202729551	685	88	173005	1.0157	0.1549	0.19817	0.14734
H2AZ2	94239	7	44816488	44937725	455	51	173005	1.0155	0.15493	0.22662	0.13484
SP5	389058	2	171521857	171624498	468	70	173005	1.0154	0.15495	0.1637	0.1938
NR6A1	2649	9	127229554	127583589	811	67	173005	1.0154	0.15496	0.47837	0.064687
SP9	100131390	2	175149769	175255859	303	54	173005	1.0152	0.155	0.17617	0.16335
PABIR1	116224	9	71344964	71448609	386	51	173005	1.0148	0.15511	0.13301	0.22242
CORO6	84940	17	27891774	27999926	210	63	173005	1.0148	0.15511	0.17771	0.16732
B4GALNT1	2583	12	57969678	58077022	366	52	173005	1.0146	0.15514	0.2683	0.11944
MCM10	55388	10	13153554	13303104	751	106	173005	1.0145	0.15517	0.094969	0.30139
LRRC39	127495	1	100564004	100693829	377	40	173005	1.0145	0.15518	0.19746	0.16134
GJB4	127534	1	35175342	35279325	519	86	173005	1.0144	0.15519	0.18406	0.16104
LORICRIN	4014	1	153182179	153284600	404	51	173005	1.014	0.15528	0.075514	0.38804
DGKI	9162	7	137024385	137581609	1970	150	173005	1.014	0.15528	0.18355	0.16877
PRDX3	10935	10	120877215	120988377	464	61	173005	1.014	0.15529	0.10272	0.28973
TEP1	7011	14	20783826	20932331	723	107	173005	1.0138	0.15535	0.44605	0.06524
GPR25	2848	1	200792083	200893306	387	60	173005	1.0136	0.15538	0.2499	0.11939
KPNA2	3838	17	65981848	66092970	392	45	173005	1.0134	0.15544	0.093222	0.31707
ARHGEF25	115557	12	57953963	58061028	330	54	173005	1.0131	0.1555	0.21413	0.14366
ZNF213	7760	16	3135057	3242805	451	52	173005	1.0128	0.15558	0.23659	0.13267
IRAK3	11213	12	66532978	66698402	574	74	173005	1.0125	0.15565	0.074909	0.43524
PLPPR5	163404	1	99305801	99520449	977	91	173005	1.0123	0.15569	0.68362	0.046057
CSRNP3	80034	2	166276157	166595917	938	82	173005	1.0117	0.15584	0.41943	0.075129
SGPP2	130367	2	223238771	223477342	778	95	173005	1.0116	0.15586	0.48604	0.062582
TRIM44	54765	11	35634353	35880930	672	71	173005	1.0115	0.15588	0.08715	0.35617
IL18BP	10068	11	71659955	71763965	329	35	173005	1.0113	0.15594	0.085614	0.39891
-	101060017	2	90362911	90464534	7	5	173005	1.011	0.15602	0.1923	0.1371
GNPDA2	132789	4	44644190	44778651	520	36	173005	1.0103	0.15618	0.058683	0.54562
TRIM58	25893	1	247753007	248093440	1896	102	173005	1.0103	0.15619	0.77931	0.039476
GNMT	27232	6	42878500	42981618	382	45	173005	1.0102	0.15619	0.17719	0.17369
TAF15	8148	17	34086459	34224246	404	44	173005	1.0102	0.15619	0.076454	0.46701
CIAPIN1	57019	16	57412081	57531439	466	53	173005	1.0101	0.15622	0.15705	0.19279
CDYL2	124359	16	80587675	80888175	1546	112	173005	1.0081	0.1567	0.046968	0.65924
GATM	2628	15	45603322	45720980	326	30	173005	1.0081	0.15671	0.89664	0.036436
IZUMO3	100129669	9	24493193	24595889	349	36	173005	1.008	0.15674	0.14022	0.23978
AKAP7	9465	6	131406826	131654675	1019	80	173005	1.0076	0.15681	0.14454	0.2091
PPP2CA	5515	5	133482148	133611950	421	42	173005	1.0076	0.15682	0.49852	0.067486
CGB1	114335	19	49488826	49590191	545	75	173005	1.0075	0.15684	0.21134	0.14005
OR13F1	138805	9	107216544	107317503	381	58	173005	1.0074	0.15687	0.10748	0.28194
OTOP3	347741	17	72881897	72996087	392	81	173005	1.0065	0.15708	0.13516	0.23888
C21orf62	56245	21	34112984	34236053	332	47	173005	1.0065	0.15708	0.15632	0.19157
AGRN	375790	1	905503	1041499	744	80	173005	1.0065	0.1571	0.21084	0.14866
SPAM1	6677	7	123515286	123661464	433	58	173005	1.0065	0.1571	0.87523	0.035116
NBPF4	148545	1	108715902	108836720	223	44	173005	1.0061	0.15719	0.69991	0.043846
STX6	10228	1	180892164	181042074	523	73	173005	1.006	0.15721	0.43571	0.069975
CLPTM1	1209	19	45407842	45546604	495	59	173005	1.0059	0.15724	0.24753	0.12484
PHF21A	51317	11	45900870	46192985	724	68	173005	1.0058	0.15725	0.30046	0.10758
AADACL3	126767	1	12726118	12838726	452	60	173005	1.0053	0.15737	0.13669	0.21778
MACROH2A2	55506	10	71762357	71922040	672	83	173005	1.0052	0.1574	0.20158	0.15077
COX15	1355	10	101405886	101542423	347	58	173005	1.005	0.15746	0.099781	0.33415
ZNF662	389114	3	42897402	43010825	313	54	173005	1.0048	0.1575	0.37327	0.083347
CLPX	10845	15	65392784	65527563	384	52	173005	1.0046	0.15753	0.060561	0.51095
LDB3	11155	10	88376542	88545829	797	72	173005	1.0046	0.15754	0.54728	0.053286
PPP2R1A	5518	19	52643055	52779678	623	57	173005	1.0046	0.15755	0.18232	0.17185
RNF113B	140432	13	98778039	98879521	403	78	173005	1.0045	0.15756	0.074047	0.39875
SLC2A10	81031	20	45288279	45414986	447	61	173005	1.0045	0.15756	0.26883	0.11716
OR5M9	390162	11	56179945	56280877	477	38	173005	1.0045	0.15757	0.04863	0.6359
-	101929301	7	44860545	44961757	365	54	173005	1.0045	0.15758	0.23522	0.13162
TMEM119	338773	12	108933622	109041894	455	71	173005	1.004	0.15769	0.20051	0.16044
OR2T10	127069	1	248706131	248807069	448	57	173005	1.0039	0.1577	0.27798	0.11516
RFC4	5984	3	186457681	186574484	490	78	173005	1.0039	0.15771	0.45462	0.066632
ZFP2	80108	5	178272899	178410213	850	40	173005	1.0039	0.15772	0.19964	0.16686
FCN3	8547	1	27645601	27751315	299	73	173005	1.0038	0.15775	0.18951	0.17961
ENOPH1	58478	4	83301726	83432245	501	77	173005	1.0037	0.15777	0.06706	0.46033
GP6	51206	19	55475073	55599632	878	73	173005	1.0032	0.15788	0.12604	0.24201
OR4L1	122742	14	20478204	20579142	723	53	173005	1.0028	0.15797	0.13817	0.21988
UFL1	23376	6	96919702	97053152	432	49	173005	1.0027	0.15801	0.13157	0.23155
ERI1	90459	8	8810314	8940849	730	47	173005	1.0018	0.15822	0.16423	0.17673
BDNF	627	11	27626440	27793605	487	68	173005	1.0018	0.15822	0.25854	0.12049
RHOBTB2	23221	8	22794930	22927710	531	95	173005	1.0014	0.15832	0.50738	0.060385
PROC	5624	2	128125996	128236822	367	50	173005	1.0012	0.15837	0.050978	0.59052
SDHAF2	54949	11	61147514	61264239	331	46	173005	1.001	0.15842	0.083525	0.36185
WTIP	126374	19	34922880	35042085	481	86	173005	1.0009	0.15844	0.18172	0.16289
UCN	7349	2	27480265	27581130	195	55	173005	1.0007	0.15848	0.049794	0.63196
SDHAF4	135154	6	71226625	71348606	533	49	173005	1.0003	0.15859	0.13191	0.23718
CTAGE1	64693	18	19943564	20047878	339	81	173005	0.99976	0.15871	0.049947	0.64242
MILR1	284021	17	62411567	62514760	156	34	173005	0.99959	0.15875	0.15025	0.22547
CREB3L2-AS1	100130880	7	137588094	137692712	369	66	173005	0.99927	0.15883	0.090078	0.34884
TRMT1L	81627	1	185037217	185176230	335	53	173005	0.99916	0.15886	0.81392	0.038693
GYG1	2992	3	148659195	148795456	490	70	173005	0.99898	0.1589	0.12431	0.25777
ATP8A2	51761	13	25896209	26649989	3287	191	173005	0.99872	0.15896	0.51878	0.064014
TM9SF1	10548	14	24608353	24716288	308	59	173005	0.99869	0.15897	0.095926	0.30901
PLA2G2D	26279	1	20389143	20496059	434	97	173005	0.99835	0.15906	0.11359	0.26021
ADSS1	122622	14	105140534	105263662	605	70	173005	0.99833	0.15906	0.34664	0.088134
-	101928468	7	56831130	56931929	443	36	173005	0.99813	0.15911	0.33676	0.093776
TCF25	22980	16	89889994	90027795	800	48	173005	0.99778	0.15919	0.35884	0.084816
RD3	343035	1	211599864	211716259	644	60	173005	0.99762	0.15923	0.8889	0.0342
FBXO36	130888	2	230737023	230927825	495	68	173005	0.99732	0.15931	0.079285	0.38802
SCG3	29106	15	51923550	52063223	500	64	173005	0.99721	0.15933	0.065712	0.4526
CYP7A1	1581	8	59352737	59462720	378	51	173005	0.99703	0.15938	0.056622	0.53579
ZNF577	84765	19	52309056	52441229	771	53	173005	0.99677	0.15944	0.23873	0.12712
CENPO	79172	2	24966175	25095245	515	50	173005	0.99666	0.15947	0.079623	0.36084
HERPUD1	9709	16	56915974	57027793	599	82	173005	0.99635	0.15954	0.79508	0.038824
PDZRN4	29951	12	41532250	42018392	2295	95	173005	0.99608	0.15961	0.16193	0.20241
GTF2IRD2B	389524	7	74458187	74615623	78	30	173005	0.996	0.15963	0.072338	0.42761
TMX3	54495	18	66290925	66432535	537	50	173005	0.99597	0.15963	0.41295	0.088012
ZSWIM9	374920	19	48623952	48750879	672	57	173005	0.996	0.15963	0.20964	0.15404
CLEC18C	283971	16	70157928	70271050	183	59	173005	0.99584	0.15966	0.076524	0.41561
ZNF17	7565	19	57872529	57983307	425	74	173005	0.99519	0.15982	0.19605	0.16653
NKG7	4818	19	51824874	51925976	503	73	173005	0.99509	0.15985	0.27318	0.11211
TGFBR1	7046	9	101817412	101966474	474	71	173005	0.99497	0.15988	0.11714	0.27798
CFHR1	3078	1	196738861	196851319	599	37	173005	0.99479	0.15992	0.10214	0.31421
LARGE1	9215	22	33618509	34366464	3411	230	173005	0.99478	0.15992	0.092055	0.36449
HMCN2	256158	9	133173389	133359510	669	106	173005	0.99474	0.15993	0.23052	0.13487
IGFL4	444882	19	46493006	46594274	522	73	173005	0.99418	0.16007	0.078452	0.43258
DPP7	29952	9	139954992	140059204	499	65	173005	0.99414	0.16008	0.40533	0.077611
ZFAT	57623	8	135440031	135775292	1559	89	173005	0.99355	0.16022	0.20347	0.1573
C4orf17	84103	4	100382161	100513460	670	52	173005	0.99353	0.16023	0.29487	0.11155
IL17REL	400935	22	50382942	50501055	418	67	173005	0.99353	0.16023	0.11814	0.27019
NFAM1	150372	22	42726413	42883086	661	65	173005	0.99345	0.16024	0.26852	0.11001
MBIP	51562	14	36717764	36839882	324	47	173005	0.99305	0.16034	0.11147	0.29709
CALCA	796	11	14938214	15043879	357	45	173005	0.99283	0.1604	0.045371	0.6969
EDEM1	9695	3	5179359	5311650	557	83	173005	0.99272	0.16042	0.3194	0.09813
ZNF782	158431	9	99528754	99746169	677	44	173005	0.99263	0.16045	0.12854	0.25864
SPACA4	171169	19	49060000	49160971	500	72	173005	0.99229	0.16053	0.099517	0.30977
FCAR	2204	19	55335549	55451839	1014	69	173005	0.99217	0.16056	0.085302	0.36984
SACM1L	22908	3	45680754	45836901	634	54	173005	0.99143	0.16074	0.62954	0.049941
FMOD	2331	1	203259749	203370557	431	94	173005	0.99114	0.16081	0.13465	0.23548
RLN1	6013	9	5257637	5389873	578	74	173005	0.9909	0.16087	0.24904	0.12142
OTOP1	133060	4	4140530	4278621	1149	76	173005	0.99087	0.16088	0.96536	0.034394
ORMDL2	29095	12	56161806	56264959	205	71	173005	0.99081	0.16089	0.50617	0.067719
CCL20	6364	2	228628558	228732280	532	85	173005	0.99071	0.16091	0.13785	0.24369
PTMAP12	728026	9	97059492	97159845	356	38	173005	0.99051	0.16096	0.17392	0.19154
CENPL	91687	1	173718688	173844325	258	51	173005	0.99045	0.16098	0.54165	0.061191
CALD1	800	7	134414164	134705480	1121	92	173005	0.99031	0.16101	0.16813	0.18409
CGB2	114336	19	49485130	49586495	540	72	173005	0.99016	0.16105	0.21312	0.14424
COL11A1	1301	1	103292023	103624052	1851	65	173005	0.99003	0.16108	0.18077	0.1693
PRAMEF11	440560	1	12834468	12941264	817	54	173005	0.98984	0.16113	0.21565	0.14153
FA2H	79152	16	74696853	74858729	769	89	173005	0.98984	0.16113	0.1982	0.16351
WASF2	10163	1	27680734	27866678	497	63	173005	0.98974	0.16115	0.19926	0.18315
NALCN	259232	13	101656130	102118813	2344	151	173005	0.98851	0.16145	0.099993	0.3208
PARP14	54625	3	122349672	122499687	659	51	173005	0.9884	0.16148	0.065123	0.4943
CDK15	65061	2	202605177	202810273	660	82	173005	0.98834	0.16149	0.10057	0.30204
DNAJC6	9829	1	65670133	65931552	880	83	173005	0.98746	0.16171	0.22818	0.15256
NPDC1	56654	9	139883909	139991147	422	66	173005	0.98739	0.16173	0.68374	0.048397
ELN	2006	7	73392119	73534237	418	79	173005	0.98716	0.16178	0.071114	0.46549
NFAT5	10725	16	69549869	69788569	849	49	173005	0.98707	0.16181	0.18066	0.17947
ZIC1	7545	3	147077181	147184506	318	52	173005	0.98673	0.16189	0.19668	0.16518
CALCRL	10203	2	188156690	188363021	689	45	173005	0.98663	0.16191	0.39802	0.088961
DCTN1	1639	2	74538281	74669214	315	44	173005	0.98659	0.16192	0.48332	0.074348
ADCY9	115	16	3962650	4216186	1368	126	173005	0.98652	0.16194	0.089962	0.35595
PFDN1	5201	5	139574635	139732689	403	49	173005	0.98648	0.16195	0.094735	0.37351
SSBP2	23635	5	80663179	81097072	1386	95	173005	0.98596	0.16208	0.33425	0.090601
NOXRED1	122945	14	77809827	77940225	494	49	173005	0.98585	0.1621	0.25165	0.13573
HEXB	3074	5	73885547	74067113	608	92	173005	0.98582	0.16211	0.071916	0.4565
PPM1A	5494	14	60662470	60815805	444	50	173005	0.98579	0.16212	0.18958	0.17433
COL15A1	1306	9	101655995	101883074	907	103	173005	0.98571	0.16214	0.12409	0.26626
MFSD1	64747	3	158469051	158597508	447	61	173005	0.98544	0.16221	0.24346	0.13475
COPE	11316	19	18960323	19080199	352	68	173005	0.98496	0.16232	0.058685	0.56638
C14orf178	283579	14	78177173	78286085	511	36	173005	0.98448	0.16244	0.080794	0.38986
KLF17	128209	1	44463987	44650812	735	73	173005	0.98426	0.16249	0.13527	0.23301
COL16A1	1307	1	32067848	32219768	436	70	173005	0.98416	0.16252	0.057178	0.57458
TBX21	30009	17	45760610	45873485	391	50	173005	0.98389	0.16259	0.14264	0.24193
OR13C4	138804	9	107238534	107339490	377	63	173005	0.98368	0.16264	0.13324	0.24954
-	101928793	5	1031871	1133698	622	84	173005	0.98313	0.16277	0.1607	0.18967
ZNF783	100289678	7	148909262	149032085	576	66	173005	0.98281	0.16285	0.1217	0.27531
KLHL26	55295	19	18697835	18831308	559	58	173005	0.9828	0.16285	0.11119	0.28557
SLC7A14	57709	3	170127342	170353863	712	99	173005	0.98269	0.16288	0.11635	0.27082
FXR2	9513	17	7444548	7568215	444	50	173005	0.98204	0.16304	0.23449	0.13194
SEC31A	22872	4	83689814	83862419	554	45	173005	0.98197	0.16306	0.20913	0.16441
PSAPL1	768239	4	7382021	7486700	989	110	173005	0.98185	0.16309	0.081246	0.3888
TBRG4	9238	7	45089699	45201346	513	53	173005	0.9818	0.1631	0.070052	0.44401
GJB7	375519	6	87942696	88088996	584	37	173005	0.98174	0.16311	0.1647	0.20172
MMP21	118856	10	127405022	127514390	272	55	173005	0.98144	0.16319	0.10673	0.307
PCID2	55795	13	113781853	113913335	443	54	173005	0.98142	0.16319	0.065417	0.49154
TP53TG3B	729355	16	33212120	33314719	5	4	173005	0.98141	0.1632	0.18311	0.1534
CNTN2	6900	1	204962340	205097173	592	78	173005	0.98111	0.16327	0.11146	0.281
PBXIP1	57326	1	154866553	154978624	242	54	173005	0.98099	0.1633	0.21482	0.15444
LINGO3	645191	19	2239774	2358156	680	93	173005	0.98095	0.16331	0.20675	0.14902
EEF1G	1937	11	62277073	62391460	225	52	173005	0.98092	0.16332	0.044816	0.77067
DTX3	196403	12	57948110	58053585	303	57	173005	0.98049	0.16342	0.18029	0.18348
ORC4	5000	2	148637966	148829173	549	45	173005	0.97934	0.16371	0.059764	0.5752
RPH3AL-AS1	100506388	17	130996	233279	719	129	173005	0.97914	0.16376	0.10997	0.29234
FBXW12	285231	3	48363709	48486190	335	53	173005	0.9791	0.16377	0.050852	0.63938
ZNF205	7755	16	3112563	3220528	481	60	173005	0.97898	0.16379	0.29144	0.11851
KRT13	3860	17	39607233	39711865	509	58	173005	0.9785	0.16391	0.38664	0.085024
SMIM19	114926	8	42346298	42458140	476	49	173005	0.97846	0.16392	0.088054	0.38112
LMNA	4000	1	156002369	156159880	431	63	173005	0.97828	0.16397	0.31652	0.11166
TMEM89	440955	3	48608275	48709189	181	54	173005	0.97777	0.16409	0.27543	0.12705
REV3L	5980	6	111570234	111854421	795	52	173005	0.97779	0.16409	0.097524	0.33286
DIRAS2	54769	9	93322114	93455108	707	64	173005	0.97774	0.1641	0.22156	0.14705
SKP1	6500	5	133442082	133562724	424	42	173005	0.97683	0.16433	0.52142	0.06771
XPO6	23214	16	28059297	28273281	757	46	173005	0.97604	0.16452	0.51113	0.067053
DLL4	54567	15	41171531	41281258	418	61	173005	0.97548	0.16466	0.45644	0.07338
PRMT6	55170	1	107549267	107651916	316	44	173005	0.97521	0.16473	0.069183	0.49043
FJX1	24147	11	35589735	35692421	352	54	173005	0.97512	0.16475	0.4941	0.06797
POLR3F	10621	20	18398033	18515287	522	43	173005	0.97492	0.1648	0.11637	0.28465
NPAS2	4862	2	101386613	101663289	1079	118	173005	0.97463	0.16487	0.10362	0.32649
SUPT20H	55578	13	37533449	37683850	439	52	173005	0.97449	0.16491	0.27686	0.12787
FANCA	2175	16	89753959	89933066	1137	61	173005	0.97428	0.16496	0.61137	0.050953
NIPBL	25836	5	36826861	37115926	647	62	173005	0.97424	0.16497	0.50913	0.064297
PLLP	51090	16	57240009	57368584	537	74	173005	0.97388	0.16506	0.10651	0.30853
C14orf93	60686	14	23406110	23529375	333	67	173005	0.97376	0.16509	0.079179	0.40057
SLX4IP	128710	20	10365951	10654551	1177	84	173005	0.97346	0.16516	0.1029	0.32766
TMEM242	729515	6	157660054	157795253	412	48	173005	0.97311	0.16525	0.46659	0.071151
TSACC	128229	1	156257105	156366786	313	51	173005	0.97299	0.16528	0.092692	0.3652
SNRNP35	11066	12	123892191	124000941	399	61	173005	0.97277	0.16533	0.069204	0.50127
KATNA1	11104	6	149866009	150020154	374	44	173005	0.97181	0.16557	0.079082	0.44739
RPH3A	22895	12	113179343	113386686	685	96	173005	0.97181	0.16557	0.29548	0.11092
LOC101060400	101060400	17	46662166	46774875	424	51	173005	0.97165	0.16561	0.14852	0.21843
CRYGC	1420	2	208942861	209044554	563	57	173005	0.97158	0.16563	0.073031	0.44068
DDX46	9879	5	134044461	134216811	425	53	173005	0.97154	0.16564	0.079426	0.45518
INPP5E	56623	9	139273067	139384305	572	51	173005	0.97149	0.16565	0.73327	0.049887
TCOF1	6949	5	149687202	149829871	466	72	173005	0.97114	0.16574	0.12211	0.27687
FICD	11153	12	108859051	108963380	503	56	173005	0.97059	0.16588	0.10681	0.3301
PTGES3	10728	12	57007125	57132138	334	51	173005	0.97042	0.16592	0.70734	0.050797
LRRC69	100130742	8	92064847	92281473	633	51	173005	0.9702	0.16597	0.30795	0.10581
BICDL1	92558	12	120377648	120582299	594	58	173005	0.97016	0.16598	0.24057	0.14276
GSC	145258	14	95184560	95286499	560	88	173005	0.97007	0.16601	0.26723	0.12313
CCL13	6357	17	32633471	32735629	527	65	173005	0.96998	0.16603	0.08078	0.40698
SLC24A1	9187	15	65853618	66003334	399	43	173005	0.96995	0.16604	0.23721	0.1477
ZNF408	79797	11	46672317	46777466	234	54	173005	0.9699	0.16605	0.4892	0.066485
LARP7	51574	4	113508120	113628748	345	57	173005	0.96958	0.16613	0.11822	0.2841
OR5M3	219482	11	56186964	56288014	451	37	173005	0.96941	0.16617	0.060939	0.5528
RNASE13	440163	14	21450979	21552944	440	104	173005	0.96934	0.16619	0.21212	0.16395
-	101060179	11	45184027	45286295	324	45	173005	0.96917	0.16623	0.10266	0.31808
BACH2	60468	6	90586247	91056627	1572	163	173005	0.96908	0.16625	0.077898	0.43421
STRN3	29966	14	31312985	31545607	792	75	173005	0.96868	0.16635	0.08029	0.41141
ISX	91464	22	35412130	35533380	636	49	173005	0.96854	0.16639	0.079365	0.41183
LGSN	51557	6	63935856	64079882	466	75	173005	0.96843	0.16641	0.062467	0.55154
PPFIBP2	8495	11	7484996	7728537	1357	123	173005	0.96837	0.16643	0.68318	0.047136
NEK1	4750	4	170264421	170583778	1041	49	173005	0.96829	0.16645	0.16056	0.22368
USP24	23358	1	55482032	55731039	959	70	173005	0.968	0.16652	0.54532	0.063091
KCNJ1	3758	11	128657909	128787268	629	105	173005	0.968	0.16652	0.061046	0.55653
DSG4	147409	18	28906740	29043880	532	66	173005	0.96762	0.16662	0.1761	0.19224
SAMHD1	25939	20	35469285	35630246	463	64	173005	0.96712	0.16674	0.14524	0.22936
DNAJC27	51277	2	25116505	25244963	521	46	173005	0.96701	0.16677	0.34897	0.095584
PVALB	5816	22	37146745	37265517	500	95	173005	0.96693	0.16679	0.20202	0.17579
GYPE	2996	4	144742019	144876716	640	47	173005	0.96642	0.16692	0.15367	0.22719
SLC26A5	375611	7	102943177	103136624	662	64	173005	0.96599	0.16703	0.20756	0.16793
NOTO	344022	2	73379386	73488340	440	46	173005	0.9656	0.16712	0.21461	0.15985
GOLGA6L22	440243	15	23519672	23629379	47	25	173005	0.96552	0.16714	0.59072	0.054403
UBXN2B	137886	8	59273823	59414060	617	59	173005	0.96482	0.16732	0.081482	0.39202
TNPO3	23534	7	128544234	128745227	853	72	173005	0.96479	0.16733	0.15957	0.21359
TAF1L	138474	9	32579452	32685667	259	53	173005	0.96444	0.16741	0.18967	0.19181
ZNF142	7701	2	219452639	219574355	303	38	173005	0.96425	0.16746	0.15008	0.23148
MFSD8	256471	4	128788960	128937185	289	44	173005	0.96404	0.16751	0.35088	0.1028
COL17A1	1308	10	105741046	105895638	457	65	173005	0.96363	0.16762	0.51889	0.070269
ACAT2	39	6	160132989	160250087	511	44	173005	0.96356	0.16763	0.18446	0.19494
NXNL1	115861	19	17516234	17621725	485	65	173005	0.96356	0.16763	0.26922	0.12339
MYPN	84665	10	69815874	70021774	926	74	173005	0.96352	0.16764	0.2253	0.14591
TMEM68	137695	8	56601317	56735955	500	51	173005	0.96317	0.16773	0.13839	0.24067
INAVA	55765	1	200810627	200934864	492	76	173005	0.96298	0.16778	0.29303	0.11272
SNRK	54861	3	43278004	43442635	436	60	173005	0.96279	0.16783	0.076653	0.43205
GIMAP6	474344	7	150272463	150379736	723	38	173005	0.96274	0.16784	0.095994	0.36852
SLC6A13	6540	12	279787	422039	717	96	173005	0.96234	0.16794	0.16392	0.20251
SCN2A	6326	2	165936659	166298820	1269	101	173005	0.9621	0.168	0.46802	0.074168
ZNF316	100131017	7	6626953	6747910	522	53	173005	0.96207	0.16801	0.18227	0.18341
RAPGEF3	10411	12	48078453	48214846	572	72	173005	0.9617	0.1681	0.23855	0.1392
JMJD7-PLA2G4B	8681	15	42070283	42190346	410	58	173005	0.96139	0.16818	0.055164	0.63576
XRN1	54464	3	141975449	142216904	582	58	173005	0.96082	0.16832	0.16209	0.22819
BHLHE23	128408	20	61587331	61688387	551	70	173005	0.96077	0.16833	0.5384	0.061151
SLC35A3	23443	1	100385345	100542535	591	48	173005	0.96023	0.16847	0.19882	0.18079
PSME3IP1	80011	16	57136378	57270387	409	62	173005	0.95945	0.16867	0.070042	0.47425
VAC14	55697	16	70671342	70885074	802	74	173005	0.9593	0.1687	0.10135	0.32486
OR52E8	390079	11	5827979	5928932	734	43	173005	0.9589	0.1688	0.65623	0.050134
KNDC1	85442	10	134923971	135089916	1042	92	173005	0.95876	0.16884	0.073311	0.47536
KIR2DS4	3809	19	55294174	55410023	748	54	173005	0.95873	0.16885	0.14678	0.22019
GTF3C5	9328	9	135856062	135983890	626	83	173005	0.95867	0.16886	0.27841	0.11511
KIR2DL3	3804	19	55199974	55314504	522	65	173005	0.95865	0.16887	0.69365	0.049617
ASB1	51665	2	239285382	239410891	493	55	173005	0.95841	0.16893	0.22721	0.15268
ASPM	259266	1	197003257	197165824	393	39	173005	0.95834	0.16895	0.58494	0.063533
CSH2	1443	17	61899372	62001089	451	50	173005	0.95829	0.16896	0.7238	0.046595
SYK	6850	9	93514012	93710842	1091	111	173005	0.95748	0.16916	0.57758	0.061277
EXT1	2131	8	118761602	119174058	1485	131	173005	0.95738	0.16919	0.077063	0.47726
IL2RB	3560	22	37471878	37602414	615	120	173005	0.95728	0.16921	0.058466	0.56998
FRZB	2487	2	183648002	183781498	498	70	173005	0.95719	0.16923	0.69455	0.050834
MED24	9862	17	38125350	38260889	499	57	173005	0.95717	0.16924	0.11752	0.27669
CARHSP1	23589	16	8896799	9012869	713	76	173005	0.95697	0.16929	0.11072	0.29881
MTDH	92140	8	98606375	98792488	611	49	173005	0.95672	0.16935	0.15796	0.21859
TGM3	7053	20	2226613	2371725	693	86	173005	0.95649	0.16941	0.199	0.1785
SPEN	23013	1	16124359	16316951	691	49	173005	0.95624	0.16948	0.15982	0.23095
OR4N2	390429	14	20245608	20346531	626	66	173005	0.95612	0.1695	0.31908	0.1045
GPR183	1880	13	99896789	100009749	382	52	173005	0.956	0.16954	0.34125	0.10062
NEK3	4752	13	52656779	52783996	388	52	173005	0.95595	0.16955	0.12979	0.27149
FAM135A	57579	6	71073107	71320877	1026	45	173005	0.95585	0.16957	0.15426	0.22926
HBP1	26959	7	106759406	106892974	388	50	173005	0.95564	0.16963	0.24886	0.15249
ERICH1	157697	8	556733	731226	1133	65	173005	0.95478	0.16984	0.31448	0.10813
PPP1R12A	4659	12	80117343	80379235	621	50	173005	0.95478	0.16985	0.33647	0.10785
CATSPERG	57828	19	38776443	38911589	554	49	173005	0.95381	0.17009	0.1458	0.23871
HARS2	23438	5	140021011	140128903	383	38	173005	0.95377	0.1701	0.10753	0.33578
CTXN3	613212	5	126934713	127044322	478	68	173005	0.95341	0.17019	0.18003	0.21185
CYP27A1	1593	2	219596472	219730016	395	52	173005	0.95332	0.17021	0.10251	0.34692
ERC2	26059	3	55492336	56552391	4114	155	173005	0.95316	0.17025	0.47117	0.076435
FAHD2A	51011	2	96018439	96132357	133	54	173005	0.95314	0.17026	0.17062	0.20564
SYPL2	284612	1	109959100	110074764	328	44	173005	0.95295	0.17031	0.082604	0.4493
MAPKAPK3	7867	3	50599293	50736728	335	43	173005	0.95279	0.17035	0.45528	0.080416
GINS4	84296	8	41336725	41452565	525	60	173005	0.95169	0.17063	0.19594	0.17643
THEMIS	387357	6	127979339	128289776	929	69	173005	0.95159	0.17065	0.13372	0.26296
SIVA1	10572	14	105169470	105275996	496	68	173005	0.95112	0.17077	0.28292	0.12366
SNX29	92017	16	12020602	12718146	4783	180	173005	0.95091	0.17083	0.36487	0.095499
RARA	5914	17	38415423	38563895	335	46	173005	0.95043	0.17095	0.32553	0.11252
LEUTX	342900	19	40217234	40326775	501	64	173005	0.95042	0.17095	0.13634	0.26448
NSRP1	84081	17	28393821	28563493	413	51	173005	0.95023	0.171	0.13082	0.27917
ZNF221	7638	19	44405375	44521752	531	52	173005	0.95019	0.17101	0.10655	0.33989
CHST10	9486	2	100958322	101084130	849	47	173005	0.95014	0.17102	0.74666	0.047075
SF3B2	10992	11	65769264	65886382	336	47	173005	0.94928	0.17124	0.086961	0.3942
DZANK1	55184	20	18314011	18497995	833	60	173005	0.94925	0.17125	0.14741	0.22832
PKD2L2	27039	5	137175125	137326156	337	56	173005	0.94901	0.17131	0.11452	0.33291
CPSF7	79869	11	61120120	61247464	294	50	173005	0.94872	0.17138	0.091342	0.38497
CUL4A	8451	13	113812507	113969392	565	57	173005	0.94851	0.17144	0.12738	0.28667
ZSWIM1	90204	20	44459581	44563905	388	52	173005	0.94843	0.17146	0.18274	0.19956
OR2M4	26245	1	248352231	248453166	412	43	173005	0.94815	0.17153	0.16697	0.20997
PROCA1	147011	17	26980214	27089127	181	52	173005	0.94808	0.17154	0.11042	0.33433
ANXA5	308	4	122539152	122668147	682	70	173005	0.94742	0.17171	0.8495	0.041137
MMP27	64066	11	102512415	102626468	657	48	173005	0.94717	0.17178	0.12137	0.27396
PPP3CA	5530	4	101894587	102318655	1440	106	173005	0.94703	0.17181	0.14806	0.25004
CHKA	1119	11	67770326	67938858	488	70	173005	0.94701	0.17182	0.52845	0.069483
ADGRV1	84059	5	89804617	90510254	2321	113	173005	0.94679	0.17187	0.13681	0.24653
GPT2	84706	16	46868308	47015201	294	71	173005	0.94638	0.17198	0.074548	0.51296
GH2	2689	17	61907572	62010039	450	52	173005	0.94601	0.17207	0.72771	0.04776
ARL6IP5	10550	3	69084090	69205239	445	60	173005	0.94589	0.1721	0.12997	0.27642
AKT1	207	14	105185686	105312080	568	88	173005	0.94582	0.17212	0.31457	0.11576
RALGPS1	9649	9	129627053	130035445	1088	63	173005	0.94579	0.17213	0.44581	0.076702
RCOR1	23186	14	103008996	103246913	925	60	173005	0.94561	0.17217	0.37992	0.092743
PRR20A	122183	13	57665052	57768073	293	38	173005	0.94559	0.17218	0.093531	0.39108
TIPRL	261726	1	168098171	168221352	433	56	173005	0.9447	0.17241	0.49725	0.073705
PLEKHH1	57475	14	67949916	68106255	670	99	173005	0.94469	0.17241	0.4304	0.085137
-	100132731	3	128579002	128714843	604	47	173005	0.94455	0.17244	0.20324	0.18345
OR2F1	26211	7	143607020	143708108	366	35	173005	0.94454	0.17245	0.22516	0.15946
BNIP3L	665	8	26189894	26320644	497	80	173005	0.94449	0.17246	0.20408	0.165
ETFBKMT	254013	12	31750094	31872016	554	66	173005	0.9445	0.17246	0.069391	0.51682
NFATC1	4772	18	77105772	77339323	1488	126	173005	0.94447	0.17246	0.18787	0.18998
REEP6	92840	19	1441165	1547924	622	98	173005	0.94398	0.17259	0.51128	0.070711
C1orf158	93190	1	12756163	12871102	704	60	173005	0.94379	0.17264	0.12964	0.27301
TMEM18	129787	2	617793	727439	568	48	173005	0.94335	0.17275	0.098336	0.38189
CLIP3	25999	19	36455562	36573797	369	68	173005	0.94316	0.1728	0.075563	0.46261
PALS2	51678	7	24563007	24783322	937	44	173005	0.94259	0.17295	0.10445	0.34357
SAPCD2	89958	9	139906579	140015028	497	70	173005	0.94246	0.17298	0.52535	0.069353
ADPRHL1	113622	13	114026260	114157839	715	83	173005	0.94203	0.17309	0.18859	0.18495
CYYR1	116159	21	27788528	27995603	846	100	173005	0.94202	0.17309	0.16859	0.21294
CGB3	1082	19	49476126	49577632	534	67	173005	0.94192	0.17312	0.24758	0.14029
CYSRT1	375791	9	140069086	140170765	390	74	173005	0.94175	0.17316	0.72383	0.051549
CYP2A7	1549	19	41331344	41438657	626	57	173005	0.94164	0.17319	0.15917	0.21943
LHCGR	3973	2	48863913	49032880	857	95	173005	0.94158	0.1732	0.056453	0.63687
DEDD2	162989	19	42652745	42774304	244	48	173005	0.94158	0.1732	0.066699	0.59686
OR4K13	390433	14	20452003	20552917	636	47	173005	0.9414	0.17325	0.14118	0.25128
BAG3	9531	10	121360859	121487331	539	66	173005	0.94131	0.17327	0.69053	0.049367
TUT1	64852	11	62291431	62409109	236	52	173005	0.94115	0.17331	0.048369	0.77808
SLK	9748	10	105676943	105838991	576	61	173005	0.94106	0.17334	0.5394	0.070655
SERPINA1	5265	14	94793084	94907029	567	74	173005	0.94088	0.17338	0.24377	0.14968
SAMD7	344658	3	169579360	169706963	468	51	173005	0.94028	0.17354	0.44778	0.079781
ARMC3	219681	10	23166954	23377452	748	70	173005	0.9397	0.17369	0.079074	0.44438
PAK1	5058	11	76983060	77235108	810	50	173005	0.93943	0.17375	0.17172	0.21456
ATP2B2	491	3	10315707	10783131	2185	177	173005	0.93942	0.17376	0.10893	0.31673
LIG1	3978	19	48568702	48723852	879	67	173005	0.93925	0.1738	0.25234	0.14506
SLC16A1	6566	1	113404469	113548975	362	56	173005	0.93912	0.17383	0.44568	0.085417
ADAL	161823	15	43572872	43696096	311	38	173005	0.93915	0.17383	0.058128	0.64492
OLA1	29789	2	174887175	175163365	1001	67	173005	0.93911	0.17384	0.21869	0.16316
ACADS	35	12	121113544	121227811	497	51	173005	0.93865	0.17396	0.2282	0.14734
RRM1	6240	11	4065791	4210116	668	45	173005	0.93817	0.17408	0.28521	0.12574
ALKAL2	285016	2	229561	339002	334	52	173005	0.93799	0.17412	0.49642	0.069191
POTEC	388468	18	14461737	14593599	507	43	173005	0.93785	0.17416	0.5496	0.064296
MCC	4163	5	112307796	112874527	2879	97	173005	0.93782	0.17417	0.22872	0.16128
RCC2	55920	1	17683251	17816250	647	57	173005	0.93779	0.17418	0.20174	0.18377
COL22A1	169044	8	139550478	139976236	1907	183	173005	0.93757	0.17423	0.33005	0.10951
SEC14L6	730005	22	30870629	30992669	578	68	173005	0.93742	0.17427	0.70783	0.051071
SLC25A37	51312	8	23336363	23482976	945	75	173005	0.93725	0.17431	0.10327	0.35237
NR1H3	10062	11	47219851	47340584	357	43	173005	0.93702	0.17437	0.17651	0.20441
JAKMIP1	152789	4	5976661	6252318	1548	186	173005	0.93687	0.17441	0.33813	0.11108
UNC119B	84747	12	121098238	121211443	506	48	173005	0.93673	0.17445	0.18957	0.18036
FAM133B	257415	7	92140072	92269706	335	45	173005	0.9365	0.17451	0.079456	0.48431
ECHDC2	55268	1	53311582	53442846	417	47	173005	0.93621	0.17458	0.35262	0.098271
TNFRSF10B	8795	8	22827646	22976700	608	86	173005	0.93601	0.17463	0.54211	0.064818
PSMB5	5693	14	23435752	23554429	319	77	173005	0.93561	0.17474	0.076893	0.44776
TRAPPC12	51112	2	3333446	3533342	1085	82	173005	0.93546	0.17477	0.4769	0.075581
LYRM4	57128	6	4997395	5311172	1475	95	173005	0.93545	0.17478	0.39071	0.091401
MAD2L2	10459	1	11684537	11801678	504	95	173005	0.93429	0.17508	0.12448	0.30445
OR13C3	138803	9	107248051	107349094	391	61	173005	0.93398	0.17516	0.16148	0.23146
GABRA5	2558	15	27061866	27244357	779	105	173005	0.93389	0.17518	0.15926	0.23848
WIF1	11197	12	65394404	65565346	438	58	173005	0.93357	0.17526	0.14116	0.27321
PTGIR	5739	19	47064585	47178375	438	74	173005	0.93331	0.17533	0.096147	0.37269
GPATCH1	55094	19	33521786	33671318	614	45	173005	0.93266	0.1755	0.47905	0.077401
F2	2147	11	46690743	46811056	277	47	173005	0.93212	0.17564	0.42275	0.084363
NEIL2	252969	8	11577172	11694854	867	68	173005	0.9314	0.17582	0.36552	0.095905
ANKRD18B	441459	9	33474347	33652658	830	91	173005	0.93102	0.17592	0.59942	0.061451
TAB2	23118	6	149589436	149782747	846	50	173005	0.93069	0.17601	0.093165	0.39413
ADAM11	4185	17	42786405	42909214	365	52	173005	0.93051	0.17605	0.39294	0.095118
NEIL3	55247	4	178180991	178334092	661	119	173005	0.93039	0.17608	0.29768	0.12139
ZNF302	55900	19	35118553	35227302	571	39	173005	0.93035	0.1761	0.069506	0.52156
SPPL2B	56928	19	2278629	2405100	839	74	173005	0.93019	0.17614	0.25946	0.13716
MORF4L1	10933	15	79082903	79240081	736	54	173005	0.93012	0.17616	0.077963	0.46923
NR4A3	8013	9	102534137	102679173	306	58	173005	0.92997	0.17619	0.2122	0.1865
SFXN1	94081	5	174855514	175006745	664	72	173005	0.92987	0.17622	0.84844	0.041637
ZFYVE16	9765	5	79653386	79825498	576	46	173005	0.92962	0.17628	0.099588	0.39949
ADM	133	11	10276642	10378923	447	46	173005	0.92956	0.1763	0.89378	0.041072
S1PR2	9294	19	10282109	10391948	378	77	173005	0.92878	0.1765	0.40234	0.093278
DENND2A	27147	7	140168220	140391285	800	86	173005	0.9287	0.17652	0.080608	0.45234
SPRR3	6707	1	152924223	153026332	532	30	173005	0.92851	0.17657	0.50849	0.079942
ZNF771	51333	16	30368735	30479916	230	62	173005	0.92844	0.17659	0.65468	0.056508
TMEM163	81615	2	135163330	135528219	1262	77	173005	0.92829	0.17663	0.12799	0.27879
ZCCHC10	54819	5	132282677	132412275	508	60	173005	0.928	0.1767	0.16348	0.23601
ZNF404	342908	19	44326515	44438116	501	43	173005	0.92779	0.17676	0.44388	0.086083
BTG2	7832	1	203224664	203328730	373	66	173005	0.92775	0.17677	0.21728	0.16688
ARHGAP20	57569	11	110397759	110633912	1061	48	173005	0.92773	0.17677	0.15907	0.23363
GGT7	2686	20	33382523	33510661	331	44	173005	0.92749	0.17684	0.14197	0.26564
PDS5B	23047	13	33110564	33402158	925	50	173005	0.92739	0.17686	0.70746	0.054233
UROS	7390	10	127424091	127561837	333	46	173005	0.92732	0.17688	0.15095	0.24381
ZIC5	85416	13	100565275	100674178	422	75	173005	0.92696	0.17697	0.20269	0.1801
NKX2-6	137814	8	23509964	23614111	553	69	173005	0.9269	0.17699	0.19124	0.18811
FOXI2	399823	10	129485538	129589450	658	48	173005	0.92691	0.17699	0.38561	0.097613
PRPSAP2	5636	17	18709612	18884600	560	58	173005	0.92682	0.17701	0.40932	0.095524
MED22	6837	9	136157751	136265011	529	53	173005	0.92673	0.17703	0.10403	0.33965
TNFAIP3	7128	6	138138325	138254451	332	53	173005	0.92671	0.17704	0.062578	0.5999
ABCB4	5244	7	86981361	87155019	551	59	173005	0.92588	0.17725	0.56418	0.065817
PMM2	5373	16	8841670	8993194	1021	77	173005	0.92564	0.17732	0.11287	0.32202
ARVCF	421	22	19904126	20054325	800	80	173005	0.92564	0.17732	0.11802	0.29385
C3orf38	285237	3	88148875	88257115	315	28	173005	0.92552	0.17735	0.17066	0.22231
DEFA6	1671	8	6732216	6833598	870	104	173005	0.92553	0.17735	0.16255	0.2157
RALGAPB	57148	20	37051486	37257504	537	65	173005	0.9254	0.17738	0.045983	0.75455
OR9K2	441639	12	55473553	55574560	509	28	173005	0.92499	0.17749	0.70082	0.055978
MRPL1	65008	4	78733805	78923944	634	49	173005	0.92487	0.17752	0.16541	0.23661
PKHD1L1	93035	8	110324706	110593500	937	52	173005	0.92431	0.17766	0.1104	0.33394
VPS26A	9559	10	70833908	70982617	536	38	173005	0.9243	0.17767	0.11596	0.33244
RAB1B	81876	11	65986056	66094963	259	56	173005	0.92412	0.17771	0.075315	0.46782
PDE7B	27115	6	136122834	136566709	1338	143	173005	0.9241	0.17772	0.07631	0.50806
ZIC2	7546	13	100584026	100689019	395	82	173005	0.92383	0.17779	0.20309	0.18036
ZNF146	7705	19	36655504	36779676	454	45	173005	0.92351	0.17787	0.23898	0.16409
TOX2	84969	20	42493492	42748256	1074	140	173005	0.92317	0.17796	0.10937	0.34698
GZMK	3003	5	54270107	54379960	367	62	173005	0.92287	0.17804	0.11408	0.33113
-	100861437	17	26993011	27094908	178	51	173005	0.92234	0.17818	0.11893	0.33222
PROM2	150696	2	95889674	96016067	275	53	173005	0.92228	0.17819	0.89102	0.044421
CTDNEP1	23399	17	7096906	7205259	268	45	173005	0.92225	0.1782	0.18204	0.20441
-	101927250	16	50084389	50190563	393	46	173005	0.92219	0.17822	0.081942	0.47215
GTF2B	2959	1	89268321	89407301	572	51	173005	0.92209	0.17824	0.11359	0.3518
SUPT6H	6830	17	26939221	27079255	230	63	173005	0.92208	0.17824	0.10133	0.39299
JMJD7	100137047	15	42070283	42179785	370	54	173005	0.92121	0.17847	0.062839	0.61005
PEX5L	51555	3	179462746	179804841	1252	84	173005	0.92116	0.17848	0.16348	0.23401
KCNK6	9424	19	38760484	38869654	442	52	173005	0.921	0.17853	0.18517	0.20155
BCS1L	617	2	219474379	219578166	240	46	173005	0.92093	0.17854	0.17087	0.2222
YARS1	8565	1	33190840	33333633	344	51	173005	0.92087	0.17856	0.0893	0.42819
MAN1A2	10905	1	117860085	118118320	888	49	173005	0.92068	0.17861	0.30545	0.12631
SCD5	79966	4	83500690	83770010	1372	96	173005	0.92067	0.17861	0.14214	0.27303
MMP15	4324	16	58009282	58130805	456	57	173005	0.92066	0.17861	0.1639	0.22937
SPATA31E1	286234	9	90447772	90553814	508	53	173005	0.92057	0.17864	0.70823	0.052717
SCP2	6342	1	53342901	53567289	1065	49	173005	0.92044	0.17867	0.2629	0.14504
CDH17	1015	8	95089394	95279531	808	76	173005	0.92027	0.17872	0.08058	0.44607
RNF25	64320	2	219478587	219586781	247	45	173005	0.92016	0.17874	0.17056	0.22112
NIN	51199	14	51136481	51347839	799	86	173005	0.92005	0.17877	0.12356	0.30602
NEURL2	140825	20	44467111	44569926	381	57	173005	0.91999	0.17879	0.19624	0.19973
AVP	551	20	3013202	3115370	430	101	173005	0.91966	0.17888	0.31629	0.12346
DUSP4	1846	8	29140579	29258267	620	52	173005	0.91949	0.17892	0.78663	0.050988
MRPL14	64928	6	44031372	44145191	501	59	173005	0.91933	0.17896	0.18218	0.20819
VPS35L	57020	16	19516737	19762485	1039	77	173005	0.91918	0.179	0.10328	0.3697
TMEM211	255349	22	25281208	25385314	418	72	173005	0.91903	0.17904	0.10937	0.33141
RAB36	9609	22	23437513	23556531	419	48	173005	0.91893	0.17907	0.48725	0.07855
ACP6	51205	1	147069168	147192634	430	57	173005	0.91887	0.17908	0.15691	0.24264
KYAT3	56267	1	89351456	89508643	575	60	173005	0.91795	0.17932	0.11372	0.34763
MRPL21	219927	11	68608744	68721303	471	42	173005	0.91726	0.1795	0.22498	0.17556
IGHMBP2	3508	11	68621319	68758070	588	40	173005	0.91642	0.17972	0.26778	0.14649
CHST4	10164	16	71510023	71622493	334	65	173005	0.91579	0.17989	0.21071	0.18853
STAT4	6775	2	191844302	192087404	788	104	173005	0.9151	0.18007	0.25953	0.1448
QSER1	79832	11	32864792	33051816	627	49	173005	0.91502	0.18009	0.10079	0.38828
E2F2	1870	1	23782920	23907712	427	67	173005	0.91431	0.18028	0.37089	0.10741
TRIM37	4591	17	57009999	57234266	496	59	173005	0.9143	0.18028	0.28907	0.13683
KIAA1143	57456	3	44740236	44853173	298	53	173005	0.91423	0.1803	0.07525	0.51233
CISH	1154	3	50593885	50699262	259	39	173005	0.91401	0.18036	0.45709	0.086349
SRMS	6725	20	62122163	62228857	639	85	173005	0.91399	0.18036	0.11772	0.31019
H3-5	440093	12	31894119	31995175	562	53	173005	0.91395	0.18037	0.17689	0.20372
CSTF2T	23283	10	53405246	53509355	409	60	173005	0.91381	0.18041	0.63684	0.05941
ALDOB	229	9	104132842	104248062	457	76	173005	0.91346	0.1805	0.25589	0.15914
KLHDC10	23008	7	129660349	129825560	567	76	173005	0.91344	0.18051	0.24767	0.15894
ZSCAN29	146050	15	43600370	43713226	285	34	173005	0.91343	0.18051	0.063981	0.61543
GNAL	2774	18	11639014	11935684	1423	121	173005	0.91332	0.18054	0.31093	0.12606
CRX	1406	19	48273807	48396587	750	70	173005	0.91299	0.18062	0.098383	0.37976
IGSF3	3321	1	117067020	117260377	386	87	173005	0.91292	0.18064	0.18558	0.2101
CD63	967	12	56069227	56173457	255	73	173005	0.91268	0.18071	0.53548	0.069861
OR5H6	79295	3	97933129	98034106	947	37	173005	0.91249	0.18075	0.16674	0.22453
ALKBH5	54890	17	18036867	18163268	441	46	173005	0.9125	0.18075	0.10812	0.35018
ACP1	52	2	214869	328283	350	54	173005	0.91213	0.18085	0.46906	0.079238
ZNF48	197407	16	30339633	30461429	254	57	173005	0.91192	0.18091	0.665	0.058537
TCAF1	9747	7	143498461	143649278	267	45	173005	0.91188	0.18092	0.25791	0.15009
ALG5	29880	13	37473907	37623504	406	60	173005	0.91146	0.18103	0.24213	0.1653
ZMAT2	153527	5	140028265	140136248	397	40	173005	0.91137	0.18105	0.091839	0.43515
CILP	8483	15	65438337	65553840	356	55	173005	0.91111	0.18112	0.078994	0.48492
CCN5	8839	20	43293493	43406453	430	84	173005	0.91103	0.18114	0.12811	0.29561
AASS	10157	7	121663598	121834344	442	49	173005	0.9107	0.18123	0.14508	0.25594
CATSPER1	117144	11	65734223	65843988	372	54	173005	0.91049	0.18128	0.093298	0.41132
TMEM262	100130348	11	64805844	64906583	258	50	173005	0.91045	0.18129	0.096443	0.40556
SULT2B1	6820	19	49005429	49152684	673	97	173005	0.91013	0.18138	0.11546	0.33285
CCDC51	79714	3	48423580	48531529	228	46	173005	0.91006	0.1814	0.066893	0.57657
ZNF726	730087	19	24047684	24166769	450	34	173005	0.90991	0.18144	0.69869	0.053114
DHX8	1659	17	41511330	41654185	405	45	173005	0.9095	0.18154	0.70506	0.056844
PTPRB	5787	12	70860630	71081220	1061	104	173005	0.90944	0.18156	0.34805	0.11098
MYO1H	283446	12	109776439	109936176	796	46	173005	0.90904	0.18166	0.18521	0.2114
PPP1R15A	23645	19	49325649	49429319	565	59	173005	0.90897	0.18168	0.3975	0.094298
PIGG	54872	4	442989	583320	602	52	173005	0.90889	0.1817	0.12593	0.31893
ANKRD30A	91074	10	37364785	37571495	608	53	173005	0.90831	0.18186	0.13544	0.2725
MAK	4117	6	10712956	10888788	605	88	173005	0.90827	0.18187	0.36745	0.10531
PRR18	285800	6	166668788	166772011	546	78	173005	0.90803	0.18193	0.14138	0.27527
CHCHD4	131474	3	14103577	14216371	359	52	173005	0.908	0.18194	0.47623	0.087888
CD320	51293	19	8317011	8423439	483	60	173005	0.90757	0.18205	0.3291	0.11215
TMEM186	25880	16	8839037	8941505	730	61	173005	0.9075	0.18207	0.12094	0.3115
TMEM100	55273	17	53746988	53859482	398	73	173005	0.90747	0.18208	0.31342	0.12009
DPY30	84661	2	32195856	32314890	406	48	173005	0.90724	0.18214	0.25121	0.15478
PPP1R1C	151242	2	182768968	183046109	886	91	173005	0.90713	0.18217	0.093265	0.42831
UCHL3	7347	13	76073616	76230156	580	48	173005	0.90714	0.18217	0.073264	0.53611
BSND	7809	1	55414617	55524465	612	84	173005	0.90694	0.18222	0.10809	0.36043
PPP1R32	220004	11	61198585	61308400	381	54	173005	0.90692	0.18222	0.08493	0.43801
CARD16	114769	11	104862053	104966051	450	54	173005	0.90677	0.18226	0.057512	0.66678
DCT	1638	13	95041835	95181936	639	68	173005	0.90648	0.18234	0.29017	0.13689
ABCD3	5825	1	94833933	95034219	482	71	173005	0.90617	0.18242	0.086043	0.46861
RAB20	55647	13	111125413	111264071	788	97	173005	0.90592	0.18249	0.10225	0.37426
TMEM178A	130733	2	39842638	39995103	498	62	173005	0.90588	0.1825	0.12113	0.32128
TBCA	6902	5	76936995	77122185	840	51	173005	0.9057	0.18255	0.28252	0.13905
GPR3	2827	1	27669148	27772318	270	55	173005	0.90565	0.18256	0.2266	0.18448
TYW1	55253	7	66411792	66754507	2057	59	173005	0.90556	0.18258	0.27794	0.14174
CD58	965	1	117007156	117163715	333	78	173005	0.90537	0.18263	0.19425	0.20367
NDUFB5	4711	3	179272575	179392288	371	64	173005	0.90497	0.18274	0.11441	0.35918
FARS2	10667	6	5211251	5821816	2646	211	173005	0.90497	0.18274	0.48111	0.081371
CTSO	1519	4	156795270	156925048	738	58	173005	0.90486	0.18277	0.095095	0.38752
TMA7	51372	3	48431686	48535537	220	45	173005	0.90477	0.18279	0.07292	0.53209
KRT15	3866	17	39619997	39728033	444	75	173005	0.90474	0.1828	0.36835	0.10546
OGFOD1	55239	16	56435424	56561407	366	41	173005	0.90461	0.18284	0.29973	0.1343
KRT72	140807	12	52929373	53045322	712	70	173005	0.90451	0.18286	0.10503	0.37304
SLC26A6	65010	3	48613156	48722926	204	53	173005	0.90342	0.18315	0.28603	0.14391
ERO1A	30001	14	53058605	53212419	423	61	173005	0.90344	0.18315	0.1225	0.31607
PPARG	5468	3	12279349	12525855	891	88	173005	0.90326	0.18319	0.22306	0.1737
GPR33	2856	14	31902150	32007151	405	59	173005	0.90316	0.18322	0.20896	0.19059
MANBAL	63905	20	35868051	35995663	394	51	173005	0.90307	0.18324	0.39457	0.09922
NMS	129521	2	101036944	101149742	752	38	173005	0.90304	0.18325	0.45299	0.08878
FKBP8	23770	19	18592568	18704887	439	68	173005	0.90266	0.18335	0.6344	0.063577
GTF3C6	112495	6	111229763	111339091	675	32	173005	0.90225	0.18346	0.93933	0.042599
PLA2G4B	100137049	15	42081011	42190346	375	52	173005	0.90195	0.18354	0.066551	0.59982
PRKAB2	5565	1	146576685	146694168	699	39	173005	0.90181	0.18358	0.12906	0.29875
ATP2A2	488	12	110669032	110838898	507	41	173005	0.90144	0.18368	0.45142	0.091402
SUMO2	6613	17	73113825	73229098	384	55	173005	0.90084	0.18384	0.054141	0.73288
FBLN1	2192	22	45848719	46047014	974	131	173005	0.90067	0.18388	0.44618	0.092892
APOBEC3G	60489	22	39423010	39533748	521	52	173005	0.90061	0.1839	0.42947	0.094722
C19orf47	126526	19	40776967	40904434	422	57	173005	0.90042	0.18395	0.28385	0.13751
LOC100996643	100996643	9	67238174	67372779	4	3	173005	0.90036	0.18396	0.2904	0.12073
ZC3HAV1L	92092	7	138660452	138770775	421	52	173005	0.90025	0.18399	0.39187	0.10154
ARHGAP35	2909	19	47371824	47558334	556	78	173005	0.89979	0.18411	0.32566	0.12693
CSH1	1442	17	61922268	62024027	476	54	173005	0.89978	0.18412	0.75421	0.051883
ANGPTL2	23452	9	129799628	129935044	328	46	173005	0.89969	0.18414	0.61976	0.063761
LSM14B	149986	20	60647517	60760434	593	61	173005	0.89952	0.18419	0.25262	0.15991
OXSR1	9943	3	38157022	38346979	515	52	173005	0.89936	0.18423	0.13702	0.2963
ANKRD12	23253	18	9086751	9335983	883	55	173005	0.89923	0.18426	0.22982	0.17607
AKT2	208	19	40686224	40841443	438	57	173005	0.89924	0.18426	0.45607	0.086431
ARHGEF7	8874	13	111717624	112008081	1286	94	173005	0.89887	0.18436	0.11297	0.34491
PHF23	79142	17	7088347	7192825	264	55	173005	0.89861	0.18443	0.22453	0.17802
CTSA	5476	20	44469591	44577459	394	59	173005	0.8984	0.18449	0.18737	0.21937
TPPP2	122664	14	21448345	21550334	447	104	173005	0.89826	0.18452	0.21741	0.18704
NCDN	23154	1	35973311	36082380	249	61	173005	0.89825	0.18453	0.31076	0.13772
ZNF777	27153	7	149078454	149208053	455	87	173005	0.89793	0.18461	0.13801	0.29185
PRAMEF2	65122	1	12866941	12971764	671	52	173005	0.89778	0.18465	0.24862	0.15344
TBC1D12	23232	10	96111956	96346089	678	54	173005	0.89747	0.18473	0.67003	0.059321
PEAK3	374872	19	2224631	2332181	551	92	173005	0.89668	0.18494	0.37738	0.10038
DNAJA1	3301	9	32975209	33089905	572	39	173005	0.89658	0.18497	0.35191	0.11877
SIX4	51804	14	61126256	61241039	249	52	173005	0.89652	0.18499	0.78667	0.05413
PRH2	5555	12	11031834	11137444	544	38	173005	0.89639	0.18502	0.071121	0.58003
COL27A1	85301	9	116868231	117122975	1228	162	173005	0.89631	0.18504	0.26909	0.14471
TCF20	6942	22	42506019	42714768	741	62	173005	0.89606	0.18511	0.69854	0.055254
RASGRP4	115727	19	38849695	38966945	454	61	173005	0.8958	0.18518	0.14679	0.26569
TMEM151A	256472	11	66009373	66114135	256	61	173005	0.89576	0.18519	0.076434	0.5005
ADGRE2	30817	19	14793509	14939353	787	73	173005	0.89505	0.18538	0.27085	0.14576
NELL2	4753	12	44852058	45357711	1824	100	173005	0.89501	0.18539	0.27231	0.14473
MROH7	374977	1	55057427	55225939	901	90	173005	0.89468	0.18548	0.80178	0.049158
AVEN	57099	15	34108428	34381303	1317	81	173005	0.8946	0.1855	0.57272	0.069238
VWA5B1	127731	1	20567412	20731662	725	77	173005	0.89448	0.18553	0.38394	0.10593
SPTLC2	9517	14	77922340	78133110	1039	74	173005	0.89447	0.18553	0.2645	0.1488
ZNF148	7707	3	124894513	125144198	755	62	173005	0.8943	0.18558	0.48591	0.082733
PIP4P2	55529	8	91956499	92103203	363	51	173005	0.89403	0.18565	0.27527	0.14702
DCBLD1	285761	6	117753803	117941021	782	64	173005	0.89365	0.18575	0.10376	0.3961
ATMIN	23300	16	81019458	81130955	776	42	173005	0.8936	0.18577	0.26936	0.15391
OR8D1	283159	11	124129736	124230662	509	35	173005	0.89343	0.18581	0.18107	0.22467
SNX7	51375	1	99077236	99276056	779	53	173005	0.89333	0.18584	0.21935	0.19346
AKIRIN1	79647	1	39406916	39521737	580	55	173005	0.89299	0.18593	0.089568	0.45258
NEUROG2	63973	4	113384672	113487328	393	49	173005	0.89282	0.18598	0.11703	0.35022
SHE	126669	1	154392118	154524786	445	43	173005	0.89274	0.186	0.16554	0.24789
U2SURP	23350	3	142670366	142829567	463	52	173005	0.89262	0.18603	0.098119	0.41204
PACS1	55690	11	65787747	66062218	657	52	173005	0.89237	0.1861	0.11102	0.35663
WDR43	23160	2	29067533	29221080	562	44	173005	0.89213	0.18616	0.51304	0.07225
TMEM128	85013	4	4187269	4299965	719	80	173005	0.89191	0.18622	0.92365	0.04342
ATG4C	84938	1	63199777	63380941	555	44	173005	0.89163	0.1863	0.66054	0.061041
ITGAL	3683	16	30433983	30584506	334	69	173005	0.89149	0.18633	0.69464	0.056715
COMTD1	118881	10	76942760	77045802	335	56	173005	0.89116	0.18642	0.069177	0.57725
BPIFA2	140683	20	31699660	31819223	372	56	173005	0.89115	0.18642	0.13233	0.30902
BANF1	8815	11	65719550	65821617	358	47	173005	0.89084	0.18651	0.096536	0.41861
GBP4	115361	1	89596831	89714633	348	50	173005	0.89075	0.18653	0.19477	0.20991
EIF1AD	84285	11	65714016	65819637	368	49	173005	0.89071	0.18654	0.098255	0.4144
OR52A1	23538	11	5122661	5223599	599	44	173005	0.89056	0.18658	0.17708	0.22646
MIS18A	54069	21	33590530	33701376	308	59	173005	0.89041	0.18662	0.67058	0.059573
VPS29	51699	12	110879330	110989916	355	38	173005	0.89039	0.18663	0.43862	0.099634
CCL1	6346	17	32637347	32740252	529	65	173005	0.89009	0.18671	0.10293	0.38571
EXOG	9941	3	38487763	38633721	438	64	173005	0.88958	0.18685	0.45724	0.087429
KRT76	51350	12	53111939	53221129	598	62	173005	0.88946	0.18688	0.19744	0.2021
ADIG	149685	20	37159838	37267104	324	63	173005	0.88947	0.18688	0.048137	0.76434
SH3GL3	6457	15	84066091	84337495	877	98	173005	0.88931	0.18692	0.1873	0.2068
RAB34	83871	17	26991299	27095286	180	51	173005	0.88916	0.18696	0.12325	0.34405
RHOBTB1	9886	10	62579196	62811198	854	89	173005	0.8887	0.18708	0.11752	0.34995
FLRT3	23767	20	14254639	14368313	467	54	173005	0.88867	0.18709	0.11592	0.33657
CKAP5	9793	11	46715084	46917859	473	51	173005	0.88862	0.1871	0.42159	0.095474
FBXW11	23291	5	171238553	171483877	663	79	173005	0.88845	0.18715	0.25681	0.16757
LPCAT1	79888	5	1411542	1575644	817	109	173005	0.88831	0.18719	0.48686	0.082342
ZFP42	132625	4	188866925	188976199	640	110	173005	0.88818	0.18722	0.59499	0.06695
DHFR	1719	5	79872045	80000800	707	45	173005	0.88794	0.18729	0.20339	0.21062
PTP4A1	7803	6	64231917	64343493	315	46	173005	0.88736	0.18744	0.084243	0.49971
SEC14L4	284904	22	30834877	30951698	587	55	173005	0.88737	0.18744	0.64126	0.064532
BTBD16	118663	10	123980811	124147676	747	72	173005	0.88719	0.18749	0.21329	0.18959
OSTC	58505	4	109521741	109638978	400	38	173005	0.88711	0.18751	0.48113	0.084903
ST3GAL5	8869	2	86016271	86166157	638	45	173005	0.88704	0.18753	0.50068	0.080773
RXRG	6258	1	165320159	165464592	678	86	173005	0.88699	0.18754	0.1401	0.27853
SIPA1L1	26037	14	71738108	72257761	1699	61	173005	0.88683	0.18759	0.13126	0.32849
APOC1	341	19	45367577	45472606	438	81	173005	0.88642	0.1877	0.2998	0.1343
DBF4B	80174	17	42735976	42879637	381	58	173005	0.8863	0.18773	0.38818	0.10535
ORM2	5005	9	117042069	117145536	410	89	173005	0.88621	0.18775	0.17353	0.22954
TRIM66	9866	11	8583584	8754205	599	66	173005	0.88599	0.18781	0.076837	0.50247
EVL	51466	14	100435719	100660573	805	57	173005	0.88556	0.18793	0.22811	0.1798
NCK1	4690	3	136531050	136720446	563	41	173005	0.88553	0.18794	0.36472	0.11541
ENTPD2	954	9	139892550	139998503	444	71	173005	0.88544	0.18796	0.643	0.063797
NUP98	4928	11	3646240	3869022	994	70	173005	0.88544	0.18796	0.42913	0.096291
SKAP2	8935	7	26647397	27084862	1467	63	173005	0.88541	0.18797	0.41086	0.10155
CDH13	1012	16	82610399	83880215	9224	365	173005	0.88532	0.18799	0.065977	0.60876
LTBP3	4054	11	65256030	65375858	252	54	173005	0.88528	0.188	0.12545	0.32007
ARL8B	55207	3	5113930	5272601	674	85	173005	0.8833	0.18854	0.36159	0.11021
GPC2	221914	7	99717229	99824990	303	55	173005	0.88322	0.18856	0.39676	0.10647
OR4F4	26682	15	102412345	102513262	101	29	173005	0.88315	0.18858	0.080643	0.48171
OR1L1	26737	9	125373995	125474927	449	59	173005	0.88286	0.18866	0.45883	0.09095
CNIH2	254263	11	65995672	66101685	256	61	173005	0.88224	0.18882	0.07919	0.49702
ANKRD11	29123	16	89284029	89606969	1342	76	173005	0.88224	0.18882	0.25723	0.16457
EIF4G1	1981	3	183982283	184103146	335	64	173005	0.88124	0.18909	0.16638	0.24083
CDC42BPA	8476	1	227127566	227556193	2310	46	173005	0.88071	0.18924	0.25378	0.16612
CLDN7	1366	17	7113222	7216863	262	51	173005	0.88066	0.18925	0.20195	0.20265
CREG2	200407	2	101914816	102053965	499	60	173005	0.88018	0.18938	0.18774	0.21042
GCM1	8521	6	52941759	53063624	502	56	173005	0.87989	0.18946	0.3032	0.13432
FOSL2	2355	2	28565704	28687516	497	92	173005	0.87986	0.18947	0.29196	0.1362
CSNK1A1L	122011	13	37627397	37729801	377	42	173005	0.87972	0.18951	0.27234	0.16144
CCNT2	905	2	135626363	135766915	390	40	173005	0.87961	0.18953	0.15086	0.26423
MGA	23269	15	41863432	42112141	634	52	173005	0.87959	0.18954	0.27075	0.15516
COTL1	23406	16	84549202	84701669	1118	131	173005	0.87939	0.18959	0.70444	0.056862
SLC29A3	55315	10	73029010	73173147	795	109	173005	0.87939	0.1896	0.18013	0.2235
TRMT2A	27037	22	20049389	20154818	485	50	173005	0.87897	0.18971	0.13147	0.3069
ZNF200	7752	16	3222325	3336221	445	65	173005	0.87891	0.18973	0.16944	0.23809
HEPHL1	341208	11	93704378	93897374	679	67	173005	0.87863	0.1898	0.38794	0.10891
NFKB1	4790	4	103372486	103588459	740	57	173005	0.87818	0.18992	0.40981	0.095961
ASH1L	55870	1	155255052	155582324	528	61	173005	0.87792	0.18999	0.56887	0.076185
DARS2	55157	1	173743719	173877682	329	48	173005	0.87749	0.19011	0.63583	0.067504
OR9G1	390174	11	56417864	56518781	464	44	173005	0.87738	0.19014	0.082096	0.49555
PRPF38B	55119	1	109184932	109294425	264	71	173005	0.87681	0.19029	0.17755	0.23124
GDF11	10220	12	56087064	56196665	239	76	173005	0.87684	0.19029	0.65553	0.062572
LAMC1	3915	1	182942572	183164727	1074	41	173005	0.87661	0.19035	0.32304	0.13505
COG3	83548	13	45989030	46160833	683	59	173005	0.87659	0.19035	0.12721	0.31303
ARHGAP44	9912	17	12642829	12944960	1517	110	173005	0.87607	0.1905	0.19716	0.20582
TULP2	7288	19	49334222	49451996	642	73	173005	0.87606	0.1905	0.46271	0.089248
NDEL1	81565	17	8266447	8421495	466	84	173005	0.87603	0.19051	0.33933	0.12019
OSBPL10	114884	3	31652317	32073342	1760	170	173005	0.87597	0.19052	0.073279	0.56411
NUP58	9818	13	25825222	25966561	375	80	173005	0.8755	0.19065	0.78684	0.05669
CTSB	1508	8	11650033	11775646	920	64	173005	0.87523	0.19072	0.46577	0.090347
RSPH10B2	728194	7	6743732	6888396	504	50	173005	0.87519	0.19073	0.12657	0.32217
HAVCR1	26762	5	156405989	156536130	639	47	173005	0.87518	0.19074	0.8342	0.050069
TEX26	122046	13	31456834	31599639	580	86	173005	0.87517	0.19074	0.36014	0.11915
TYRO3	7301	15	41801220	41921536	424	57	173005	0.87517	0.19074	0.18423	0.22411
LHFPL2	10184	5	77731038	77994648	860	75	173005	0.87507	0.19077	0.20979	0.20826
MEFV	4210	16	3242028	3356648	387	60	173005	0.87504	0.19078	0.18522	0.21984
MYRIP	25924	3	39800405	40351812	2336	115	173005	0.87443	0.19094	0.090151	0.46728
RBL2	5934	16	53418351	53575560	482	58	173005	0.87419	0.19101	0.58378	0.075338
CD79B	974	17	61956098	62059710	425	59	173005	0.87387	0.19109	0.72137	0.05766
PRAMEF1	65121	1	12801546	12906777	778	65	173005	0.87365	0.19115	0.21468	0.19307
CCNP	79935	19	40678115	40782674	304	54	173005	0.87342	0.19122	0.49145	0.085431
INTS5	80789	11	62364320	62470774	249	53	173005	0.87335	0.19124	0.13332	0.31289
KIF18B	146909	17	42952079	43075079	507	59	173005	0.87315	0.19129	0.18036	0.22647
SIX1	6495	14	61061417	61166155	261	46	173005	0.87301	0.19133	0.82704	0.051442
ADGRA1	84435	10	134834433	134995179	1007	115	173005	0.87292	0.19135	0.10186	0.42346
TXNDC15	79770	5	134159427	134287323	294	64	173005	0.87278	0.19139	0.059333	0.72112
LRRTM3	347731	10	68635792	68911309	965	78	173005	0.87279	0.19139	0.35622	0.11643
PSD4	23550	2	113864976	114010677	608	76	173005	0.87273	0.19141	0.099615	0.41182
SUGCT	79783	7	40124575	40950366	2213	158	173005	0.87258	0.19145	0.17166	0.2399
ZNF883	169834	9	115709400	115824472	647	77	173005	0.87254	0.19146	0.1086	0.37833
CRHBP	1393	5	76198680	76315299	486	73	173005	0.8724	0.19149	0.59599	0.067603
CCDC85A	114800	2	56361258	56663309	1412	138	173005	0.87234	0.19151	0.12727	0.32671
HEATR3	55027	16	50049881	50189392	488	49	173005	0.8723	0.19152	0.097188	0.44224
WARS2	10352	1	119523839	119733404	761	48	173005	0.87192	0.19163	0.55295	0.074425
MUCL1	118430	12	55198299	55302177	664	46	173005	0.87179	0.19166	0.92634	0.045807
MYMK	389827	9	136329708	136440068	493	88	173005	0.8716	0.19171	0.18266	0.22205
ATXN1L	342371	16	71829894	71941236	331	51	173005	0.87162	0.19171	0.22235	0.18764
CTC1	80169	17	8078139	8201413	422	45	173005	0.87126	0.19181	0.30553	0.13585
RPS28	6234	19	8336384	8437280	395	51	173005	0.87097	0.19189	0.3783	0.10898
NF2	4771	22	29949545	30144589	669	63	173005	0.87089	0.19191	0.070756	0.61187
ARHGEF11	9826	1	156854632	157065512	825	50	173005	0.87076	0.19194	0.15913	0.28081
ETV4	2118	17	41555211	41673800	328	40	173005	0.8707	0.19196	0.69537	0.062463
VEZT	55591	12	95561522	95746566	742	62	173005	0.87065	0.19197	0.1519	0.27444
TBC1D3	729873	17	36287528	36399276	14	6	173005	0.8706	0.19199	0.19624	0.20539
IRX6	79190	16	55308406	55414672	486	63	173005	0.86895	0.19244	0.52783	0.083735
PLVAP	83483	19	17412264	17538137	635	77	173005	0.86867	0.19251	0.12329	0.33401
NTSR1	4923	20	61290189	61444123	927	118	173005	0.86802	0.19269	0.15029	0.27471
LFNG	3955	7	2502163	2618811	673	85	173005	0.86748	0.19284	0.77493	0.05441
WDR11	55717	10	122560687	122719038	767	50	173005	0.86749	0.19284	0.11434	0.35462
AK3	50808	9	4659556	4792043	811	93	173005	0.86737	0.19287	0.3138	0.13409
SAMD15	161394	14	77793762	77907587	379	53	173005	0.86735	0.19287	0.27545	0.15975
CBLC	23624	19	45231126	45353903	528	69	173005	0.86714	0.19293	0.26994	0.15287
KLC2	64837	11	65974765	66085332	259	51	173005	0.86696	0.19298	0.086892	0.47272
PLA2G2F	64600	1	20415823	20526879	399	104	173005	0.86685	0.19301	0.15742	0.26249
TAS2R14	50840	12	11040853	11141806	522	36	173005	0.8666	0.19308	0.078471	0.55738
-	101929490	8	11487185	11605493	606	77	173005	0.86637	0.19314	0.31184	0.13571
RPL7A	6130	9	136165069	136268280	497	59	173005	0.86637	0.19314	0.12382	0.3309
RNF148	378925	7	122291720	122393021	376	55	173005	0.86591	0.19327	0.20616	0.20541
TLE1	7088	9	84148598	84353596	886	129	173005	0.86552	0.19338	0.092214	0.46912
PSMB7	5695	9	127065744	127227752	510	65	173005	0.86512	0.19349	0.093675	0.46147
UQCC1	55245	20	33840369	34049945	601	53	173005	0.86503	0.19351	0.061585	0.7315
TTPA	7274	8	63922047	64048612	533	36	173005	0.86496	0.19353	0.54398	0.078468
CDHR2	54825	5	175919512	176072769	558	80	173005	0.8648	0.19357	0.10826	0.38671
ANAPC7	51434	12	110760705	110891535	421	45	173005	0.86473	0.19359	0.46888	0.094485
-	101059935	9	42979701	43135031	4	3	173005	0.86367	0.19388	0.31724	0.12177
MOB1B	92597	4	71718043	71903891	499	54	173005	0.86332	0.19398	0.7168	0.062031
CST6	1474	11	65729462	65830976	354	47	173005	0.86313	0.19403	0.094464	0.45611
BVES	11149	6	105494697	105635049	451	53	173005	0.86305	0.19405	0.57994	0.078532
SUMO4	387082	6	149671284	149772182	358	33	173005	0.86303	0.19406	0.13049	0.33342
SYNRG	11276	17	35824900	36019544	542	70	173005	0.86233	0.19425	0.47287	0.091802
CATSPERB	79820	14	91996728	92248413	1091	89	173005	0.86218	0.1943	0.44394	0.093629
IQCE	23288	7	2548617	2704368	871	95	173005	0.86187	0.19438	0.63933	0.067702
MRPL37	51253	1	54615840	54741407	482	82	173005	0.86138	0.19451	0.20397	0.2081
EFR3B	22979	2	25214973	25432004	713	63	173005	0.86137	0.19452	0.28948	0.14782
ZNF100	163227	19	21856417	22000430	679	54	173005	0.86131	0.19453	0.65075	0.063794
ZNF770	54989	15	35220542	35330497	450	49	173005	0.86114	0.19458	0.093815	0.47279
ZC3H14	79882	14	88979253	89129853	402	54	173005	0.86104	0.19461	0.82512	0.050853
ACOT8	10005	20	44420360	44536048	450	49	173005	0.86059	0.19473	0.22347	0.19182
LHX1	3975	17	35244772	35351915	363	87	173005	0.86015	0.19485	0.75478	0.057989
NMBR	4829	6	142346745	142459936	366	41	173005	0.8599	0.19492	0.83964	0.051256
ZNF654	55279	3	88058394	88243814	601	40	173005	0.8597	0.19498	0.27825	0.1579
GUF1	60558	4	44630433	44752944	492	40	173005	0.85952	0.19503	0.088852	0.50245
SNRPF	6636	12	96202709	96310238	514	46	173005	0.85937	0.19507	0.12626	0.32768
C12orf50	160419	12	88323816	88473176	393	52	173005	0.85902	0.19516	0.33928	0.12885
MYO15A	51168	17	17962020	18133116	560	65	173005	0.85892	0.19519	0.075841	0.56453
SULT2A1	6822	19	48323723	48439654	538	46	173005	0.8582	0.19539	0.14025	0.30169
AUH	549	9	93926097	94174215	940	54	173005	0.85816	0.1954	0.26453	0.16756
OR1N1	138883	9	125238637	125339572	563	57	173005	0.85785	0.19549	0.2361	0.18259
OR2K2	26248	9	114039763	114141952	350	64	173005	0.85776	0.19551	0.29604	0.15021
EP300	2033	22	41438614	41626081	540	48	173005	0.85742	0.19561	0.14365	0.31563
CSHL1	1444	17	61936965	62038688	472	57	173005	0.85731	0.19564	0.77251	0.055506
ZDHHC19	131540	3	195874323	195988308	660	68	173005	0.8571	0.19569	0.46356	0.091207
ADAMTS10	81794	19	8595124	8725588	437	93	173005	0.85695	0.19574	0.46093	0.098274
LOC101928879	101928879	4	54391696	54492556	411	60	173005	0.85688	0.19576	0.09314	0.46614
DGKQ	1609	4	902672	1017348	485	68	173005	0.85661	0.19583	0.12504	0.34061
PRDM8	56978	4	81055033	81175483	575	54	173005	0.85653	0.19585	0.17952	0.23588
ABTB2	25841	11	34122534	34429555	1330	169	173005	0.85651	0.19586	0.19217	0.23145
FDFT1	2222	8	11603467	11746818	1063	71	173005	0.85635	0.1959	0.48772	0.088921
FAM131A	131408	3	184003717	184114063	314	61	173005	0.85583	0.19605	0.1837	0.23034
SCG5	6447	15	32883757	33039299	583	92	173005	0.85572	0.19608	0.52314	0.082717
FNDC11	79025	20	62134373	62238061	614	78	173005	0.85509	0.19625	0.13099	0.32081
HAPLN1	1404	5	82884017	83066896	749	87	173005	0.8545	0.19641	0.79934	0.055503
SEPTIN2	4735	2	242204723	242343442	516	47	173005	0.85409	0.19653	0.38568	0.11859
BUD13	84811	11	116568886	116693714	542	60	173005	0.85393	0.19657	0.33131	0.12896
SLC12A3	6559	16	56849119	56999762	684	89	173005	0.85394	0.19657	0.96789	0.045023
TCEA1	6917	8	54829116	54985008	451	53	173005	0.85384	0.1966	0.11991	0.38273
NPAS1	4861	19	47473077	47599033	452	99	173005	0.85381	0.1966	0.43926	0.10304
YDJC	150223	22	21932378	22049017	447	66	173005	0.85376	0.19662	0.2389	0.18574
AKR1C1	1645	10	4955454	5070158	766	62	173005	0.85366	0.19665	0.26046	0.16358
CHST5	23563	16	75512428	75620180	465	61	173005	0.85365	0.19665	0.59894	0.07343
LGALS8	3964	1	236631514	236766281	976	52	173005	0.85358	0.19667	0.19424	0.23136
RTL6	84247	22	44838450	44944005	573	59	173005	0.85319	0.19678	0.28117	0.15826
FAM216A	29902	12	110856232	110978192	386	41	173005	0.85297	0.19684	0.41898	0.111
LILRA2	11027	19	55034469	55149027	801	53	173005	0.85291	0.19685	0.090879	0.47933
MAP2K5	5607	15	67785021	68149455	1210	59	173005	0.85271	0.19691	0.11926	0.38452
C1orf185	284546	1	51392129	51663754	854	66	173005	0.85264	0.19693	0.55079	0.087113
FBXO9	26268	6	52872586	53015671	393	65	173005	0.85237	0.19701	0.43136	0.10096
SWI5	375757	9	130987663	131101268	334	56	173005	0.85232	0.19702	0.10992	0.4085
ANXA4	307	2	69897946	70103596	591	57	173005	0.85216	0.19706	0.12002	0.36363
RAB21	23011	12	72098658	72231150	479	59	173005	0.85201	0.1971	0.3232	0.13973
PAK1IP1	55003	6	10645180	10760015	401	55	173005	0.85186	0.19715	0.36723	0.12493
DDX11	1663	12	31176779	31307733	623	42	173005	0.85184	0.19715	0.10207	0.43007
ESPL1	9700	12	53612083	53737427	333	52	173005	0.85149	0.19725	0.094524	0.4675
HASPIN	83903	17	3577197	3679993	564	64	173005	0.85142	0.19727	0.22633	0.19627
SNX2	6643	5	122060691	122220234	728	48	173005	0.85091	0.19741	0.29559	0.14322
TRIP12	9320	2	230581098	230836763	569	60	173005	0.85086	0.19742	0.21529	0.20897
SURF1	6834	9	136168660	136273361	525	49	173005	0.85068	0.19747	0.14936	0.28517
FAU	2197	11	64838099	64939672	258	55	173005	0.85051	0.19752	0.10448	0.43065
NDUFC2	4718	11	77729393	77841265	622	37	173005	0.85049	0.19753	0.60116	0.072868
SPATA25	128497	20	44465125	44567245	383	56	173005	0.85048	0.19753	0.19967	0.22693
CD2	914	1	117247057	117361851	318	72	173005	0.85044	0.19754	0.83582	0.052805
OTX2	5015	14	57217425	57327194	390	78	173005	0.85038	0.19756	0.081397	0.54002
PGAP2	27315	11	3768954	3897601	517	68	173005	0.85033	0.19757	0.41671	0.11023
CD1C	911	1	158209563	158314564	328	52	173005	0.85021	0.1976	0.38543	0.12049
SERPINI2	5276	3	167109577	167246732	469	50	173005	0.84996	0.19767	0.36928	0.12148
BATF2	116071	11	64705417	64815060	367	50	173005	0.84955	0.19779	0.1339	0.33019
TENT4A	11044	5	6664076	6807161	745	66	173005	0.84887	0.19798	0.94461	0.045205
NPAP1	23742	15	24870541	24978593	597	45	173005	0.84876	0.19801	0.45237	0.095955
NSUN7	79730	4	40701914	40862002	552	71	173005	0.84873	0.19802	0.11229	0.38482
MS4A13	503497	11	60232886	60360194	577	47	173005	0.84857	0.19806	0.29645	0.14926
AIDA	64853	1	222791355	222936602	375	48	173005	0.84843	0.1981	0.11597	0.3752
FBXL18	80028	7	5465428	5603423	815	86	173005	0.84831	0.19813	0.10873	0.41038
CCDC126	90693	7	23586998	23734327	494	62	173005	0.84827	0.19814	0.37579	0.11737
BCL9	607	1	146963222	147148022	686	103	173005	0.84815	0.19818	0.15901	0.27154
JHY	79864	11	122703236	122880430	726	84	173005	0.84804	0.19821	0.09742	0.45355
LHX9	56956	1	197831635	197954606	359	67	173005	0.84788	0.19825	0.26774	0.1736
COQ5	84274	12	120891082	121016964	476	42	173005	0.84771	0.1983	0.33017	0.1356
EVI5	7813	1	92924253	93307961	1213	50	173005	0.84744	0.19838	0.23258	0.19088
MYL7	58498	7	44128463	44230974	378	69	173005	0.84718	0.19845	0.71023	0.060645
GUCA1B	2979	6	42101022	42212694	577	56	173005	0.84699	0.1985	0.47148	0.096756
SPP1	6696	4	88846802	88954563	463	63	173005	0.84694	0.19851	0.50893	0.085211
EIF4G3	8672	1	21082785	21553381	1333	53	173005	0.84687	0.19853	0.15112	0.31132
GLYAT	10249	11	58426230	58549447	564	52	173005	0.84624	0.19871	0.54826	0.082224
MRPL50	54534	9	104101096	104210919	478	67	173005	0.84608	0.19875	0.28659	0.16081
GPR156	165829	3	119834328	120053921	831	50	173005	0.84552	0.19891	0.16706	0.26197
ALG2	85365	9	101928707	102034246	354	45	173005	0.84532	0.19897	0.20196	0.22363
MMP8	4317	11	102532526	102645734	623	55	173005	0.84518	0.19901	0.13899	0.31002
CACNA1D	776	3	53479076	53897179	1432	136	173005	0.84486	0.19909	0.14947	0.2861
YKT6	10652	7	44190577	44303893	417	61	173005	0.84489	0.19909	0.74281	0.058285
MCCC1	56922	3	182683006	182867373	514	45	173005	0.84434	0.19924	0.20357	0.2249
RASSF10	644943	11	12980970	13083653	479	57	173005	0.84434	0.19924	0.3174	0.14083
PTK2	5747	8	141618481	142061412	1225	58	173005	0.84409	0.19931	0.87423	0.053664
TBXT	6862	6	166521144	166632157	675	56	173005	0.844	0.19934	0.31461	0.14088
RPA2	6118	1	28168035	28291255	493	56	173005	0.84386	0.19937	0.61306	0.076244
USP37	57695	2	219264974	219483084	583	49	173005	0.84382	0.19939	0.098169	0.4689
TMEM121B	27439	22	17547189	17652257	513	74	173005	0.84377	0.1994	0.15078	0.29429
CCNL1	57018	3	156814291	156928482	411	49	173005	0.84374	0.19941	0.74622	0.062751
ARHGAP1	392	11	46648625	46772215	264	48	173005	0.84373	0.19941	0.54272	0.081926
TOGARAM2	165186	2	29154164	29325096	791	80	173005	0.8436	0.19945	0.39101	0.10937
SLC2A4	6517	17	7134986	7241367	301	61	173005	0.84308	0.19959	0.20878	0.21327
UBN1	29855	16	4846666	4982363	641	63	173005	0.84291	0.19964	0.3713	0.11834
ZNF331	55422	19	53974177	54133523	1105	110	173005	0.84268	0.1997	0.32456	0.13976
INSL5	10022	1	67213424	67316942	362	67	173005	0.84266	0.19971	0.24402	0.18137
LOC101927764	101927764	2	120430782	120567323	464	58	173005	0.8426	0.19973	0.23052	0.1956
ELP5	23587	17	7105372	7213259	270	50	173005	0.84256	0.19974	0.19172	0.23289
PCCA	5095	13	100691269	101232691	1616	82	173005	0.84234	0.1998	0.14219	0.32233
OR52E4	390081	11	5855523	5956461	707	38	173005	0.84215	0.19985	0.74977	0.057521
KLHL7	55975	7	23095353	23265040	716	47	173005	0.84203	0.19989	0.73147	0.061645
GBP5	115362	1	89674633	89788544	320	74	173005	0.84193	0.19991	0.18425	0.24443
PRR9	574414	1	153140060	153241793	423	50	173005	0.84166	0.19999	0.10836	0.43288
CELA3B	23436	1	22253418	22365847	875	48	173005	0.84162	0.2	0.20771	0.20952
CTNNBL1	56259	20	36272357	36550531	810	52	173005	0.84152	0.20003	0.19653	0.23423
RALGDS	5900	9	135923107	136074607	669	98	173005	0.84093	0.20019	0.14971	0.29649
RNF133	168433	7	122287766	122389208	375	52	173005	0.84084	0.20022	0.21465	0.20986
CALCB	797	11	15045143	15153888	322	44	173005	0.84073	0.20025	0.2235	0.19619
BRD9	65980	5	813850	942939	525	46	173005	0.84062	0.20028	0.16823	0.27436
YIF1A	10897	11	66002051	66106638	257	62	173005	0.84059	0.20029	0.088176	0.49869
NGRN	51335	15	90758895	90865443	409	48	173005	0.84021	0.2004	0.1441	0.31658
SCUBE1	80274	22	43549229	43789394	1359	138	173005	0.84	0.20046	0.173	0.25577
AXIN2	8313	17	63474681	63607740	531	107	173005	0.83987	0.20049	0.14591	0.31037
OR52E6	390078	11	5812186	5913127	777	43	173005	0.83921	0.20068	0.68327	0.064187
PHLDB2	90102	3	111401327	111745364	1621	96	173005	0.83908	0.20071	0.098184	0.4496
PRKDC	5591	8	48635669	48922743	471	83	173005	0.83903	0.20073	0.60726	0.075895
MYH6	4624	14	23799942	23928836	506	92	173005	0.83898	0.20074	0.22467	0.2047
DNAJB8	165721	3	128131275	128236091	419	71	173005	0.83894	0.20075	0.51432	0.086579
CIC	23152	19	42738734	42849949	210	45	173005	0.83895	0.20075	0.56141	0.085627
UMOD	7369	16	20294373	20414200	500	80	173005	0.83889	0.20077	0.27728	0.16248
TRABD2A	129293	2	84998774	85158369	576	60	173005	0.83845	0.20089	0.40456	0.1152
SGPP1	81537	14	64100934	64244756	409	47	173005	0.83842	0.2009	0.41957	0.11587
PRR5L	79899	11	36267725	36536754	1241	124	173005	0.83819	0.20096	0.13784	0.33551
ALKBH1	8846	14	78088749	78224365	710	45	173005	0.83818	0.20096	0.10654	0.41353
B3GAT1	27087	11	134198398	134331880	705	104	173005	0.83806	0.201	0.16345	0.27172
YY1	7528	14	100655102	100795371	412	58	173005	0.838	0.20102	0.80469	0.056153
TRAPPC10	7109	21	45382206	45576433	696	64	173005	0.83791	0.20104	0.28142	0.16498
CPLANE1	65250	5	37029423	37299530	639	64	173005	0.83754	0.20114	0.72014	0.063309
CAMK2D	817	4	114322188	114733669	1493	115	173005	0.83731	0.20121	0.14597	0.32503
DCUN1D3	123879	16	20816219	20961561	332	54	173005	0.8373	0.20121	0.18442	0.2512
HSPA4	3308	5	132337662	132490709	641	58	173005	0.8372	0.20124	0.21068	0.22184
RHOG	391	11	3798208	3912213	455	66	173005	0.83706	0.20128	0.40893	0.11262
C1orf146	388649	1	92633573	92761367	288	46	173005	0.837	0.2013	0.75965	0.060192
C19orf73	55150	19	49571654	49672397	429	72	173005	0.8368	0.20135	0.20052	0.22226
GFER	2671	16	1984150	2087750	634	74	173005	0.83676	0.20136	0.26667	0.16705
GIMAP4	55303	7	150214458	150321043	842	35	173005	0.83652	0.20143	0.1289	0.36019
FZD8	8325	10	35877177	35980362	324	51	173005	0.8359	0.20161	0.12226	0.38792
ZNF639	51193	3	178991551	179103325	460	60	173005	0.83523	0.20179	0.14834	0.30852
CLDN20	49861	6	155535147	155647682	608	43	173005	0.83499	0.20186	0.2612	0.17564
PRKAR1A	5573	17	66457921	66597457	451	70	173005	0.83476	0.20193	0.16171	0.27277
SPRR1A	6698	1	152906564	153008290	494	40	173005	0.83473	0.20194	0.52391	0.093214
TGM7	116179	15	43518479	43644453	305	47	173005	0.83442	0.20202	0.063243	0.74537
TEX47	219557	7	88373420	88475031	473	36	173005	0.83399	0.20214	0.16009	0.28171
OR52E2	119678	11	5029880	5130857	686	42	173005	0.83395	0.20216	0.18133	0.25118
CSF3	1440	17	38121614	38224066	429	41	173005	0.83378	0.2022	0.1466	0.30244
SLC24A3	57419	20	19143290	19753541	2554	175	173005	0.83336	0.20232	0.17269	0.26947
OR1J4	26219	9	125231420	125332361	550	59	173005	0.83328	0.20234	0.28566	0.15908
NKX3-1	4824	8	23486206	23590450	475	77	173005	0.83322	0.20236	0.23378	0.1897
RRBP1	6238	20	17544323	17712934	605	86	173005	0.83312	0.20239	0.38853	0.11909
SMC6	79677	2	17795079	17985096	744	50	173005	0.83251	0.20256	0.60026	0.080928
STXBP5	134957	6	147475494	147761612	675	60	173005	0.83218	0.20265	0.085647	0.53049
ZBTB14	7541	18	5239018	5347052	565	65	173005	0.83221	0.20265	0.27129	0.16075
WNT9B	7484	17	44878952	45014096	431	74	173005	0.83216	0.20266	0.12267	0.3783
FLG	2312	1	152224651	152347679	445	38	173005	0.83204	0.20269	0.22578	0.21371
EVC2	132884	4	5494531	5761275	1469	129	173005	0.83134	0.20289	0.91556	0.048919
KTN1	3895	14	55996925	56201302	868	46	173005	0.83135	0.20289	0.21171	0.2319
TAS2R13	50838	12	11010525	11112161	472	38	173005	0.83121	0.20293	0.094045	0.51232
CCDC186	55088	10	115830615	115984364	516	42	173005	0.83062	0.20309	0.70197	0.067683
APOL5	80831	22	36063919	36175530	511	54	173005	0.83064	0.20309	0.46682	0.10174
ABHD12B	145447	14	51288878	51421688	611	85	173005	0.83015	0.20323	0.19498	0.24164
ATP1B2	482	17	7504254	7611089	416	66	173005	0.82991	0.2033	0.29103	0.1574
ATXN7L2	127002	1	109976533	110085426	323	47	173005	0.82966	0.20336	0.1058	0.45533
OR10R2	343406	1	158399668	158500675	533	35	173005	0.82956	0.20339	0.09031	0.53994
NOXO1	124056	16	1978918	2081704	640	74	173005	0.82947	0.20342	0.27491	0.16291
MYO5A	4644	15	52549480	52871247	1347	57	173005	0.82935	0.20345	0.50009	0.096351
FAM237A	200726	2	207457142	207564173	449	65	173005	0.82913	0.20352	0.13824	0.33332
PSG6	5675	19	43356234	43472076	767	41	173005	0.82911	0.20352	0.11456	0.41694
PROSER1	80209	13	39534002	39662213	449	46	173005	0.82898	0.20356	0.17923	0.26317
CPLX1	10815	4	728745	869945	831	74	173005	0.82867	0.20365	0.12568	0.35672
BLOC1S2	282991	10	101983035	102096469	400	53	173005	0.82788	0.20387	0.15148	0.30413
YBX2	51087	17	7141571	7247876	301	59	173005	0.82789	0.20387	0.21837	0.21143
LATS1	9113	6	149929289	150089392	410	38	173005	0.82771	0.20392	0.092836	0.53165
ZBTB16	7704	11	113880289	114176702	1174	158	173005	0.82765	0.20393	0.31767	0.14798
FAM171B	165215	2	187508789	187680686	496	59	173005	0.82698	0.20412	0.52068	0.091864
C2orf42	54980	2	70327017	70468151	389	48	173005	0.82685	0.20416	0.29098	0.16779
GSG1L	146395	16	27748850	28124830	1540	169	173005	0.82666	0.20421	0.33865	0.13801
ENPP4	22875	6	46047701	46164436	428	46	173005	0.82664	0.20422	0.2149	0.22317
SNX25	83891	4	186080773	186335120	1057	69	173005	0.82642	0.20428	0.19646	0.24001
PIP4K2C	79837	12	57934942	58047211	285	60	173005	0.82619	0.20435	0.25066	0.18716
ZNF282	8427	7	148842560	148973339	571	61	173005	0.82615	0.20436	0.084883	0.55723
TMEM14C	51522	6	10673148	10791577	371	76	173005	0.82601	0.2044	0.47059	0.10119
SLC29A4	222962	7	5272561	5393704	791	91	173005	0.82586	0.20444	0.21877	0.20405
SLC2A6	11182	9	136286216	136394276	498	80	173005	0.82569	0.20449	0.21305	0.20883
CYB561D1	284613	1	109986658	110093063	320	46	173005	0.82508	0.20466	0.10378	0.46333
PLIN2	123	9	19065759	19177604	568	75	173005	0.82504	0.20468	0.83389	0.055524
DNAL1	83544	14	74061578	74220431	666	55	173005	0.82503	0.20468	0.186	0.25011
VAMP4	8674	1	171619296	171761379	658	40	173005	0.82452	0.20482	0.29081	0.15321
GABBR2	9568	9	101000364	101521479	2533	178	173005	0.82417	0.20492	0.26465	0.17497
SETD5	55209	3	9389384	9569838	599	81	173005	0.82399	0.20497	0.068474	0.70081
TDRD1	56165	10	115889015	116042425	505	41	173005	0.82382	0.20502	0.59934	0.081372
UBAC2	337867	13	99802679	100088753	1119	57	173005	0.8235	0.20511	0.34519	0.13558
STYK1	55359	12	10721538	10876917	662	76	173005	0.82344	0.20513	0.43389	0.10704
FYB2	199920	1	57134477	57335369	888	133	173005	0.82341	0.20514	0.14203	0.33284
CABS1	85438	4	71150671	71252833	634	43	173005	0.8229	0.20528	0.29232	0.15624
ANKRD45	339416	1	173527475	173689001	404	50	173005	0.82225	0.20547	0.43675	0.11005
MRPS14	63931	1	174932094	175042591	313	58	173005	0.82211	0.20551	0.27415	0.16912
ZPR1	8882	11	116599276	116708739	481	66	173005	0.82211	0.20551	0.27399	0.16728
TSGA13	114960	7	130303486	130422268	436	52	173005	0.82192	0.20556	0.23862	0.19318
PAXIP1	22976	7	154685400	154844682	545	63	173005	0.82174	0.20561	0.22978	0.19848
PREPL	9581	2	44494746	44639001	589	49	173005	0.82168	0.20563	0.10278	0.47719
C3orf52	79669	3	111755175	111887073	630	70	173005	0.82148	0.20569	0.096179	0.5051
ZFAND5	7763	9	74916341	75030163	387	51	173005	0.82138	0.20571	0.67636	0.072
CD164L2	388611	1	27655596	27759823	297	76	173005	0.82137	0.20572	0.22779	0.21839
OR8D2	283160	11	124139158	124240093	467	40	173005	0.82136	0.20572	0.2279	0.20789
LOC644249	644249	9	67920501	68037991	6	5	173005	0.82126	0.20575	0.30609	0.14204
ID3	3399	1	23834421	23936285	292	71	173005	0.82122	0.20576	0.10965	0.43693
MAP3K6	9064	1	27631670	27743558	309	71	173005	0.82113	0.20578	0.19273	0.25651
RAD54L	8438	1	46663367	46794145	246	63	173005	0.82092	0.20585	0.42967	0.10852
NKIRAS2	28511	17	40119594	40227659	256	48	173005	0.8208	0.20588	0.18348	0.24781
ADAM23	8745	2	207258268	207535854	900	85	173005	0.82025	0.20604	0.14947	0.32225
IRF5	3663	7	128527976	128640089	414	68	173005	0.81992	0.20613	0.29689	0.16009
HELQ	113510	4	84278496	84427162	463	56	173005	0.81896	0.2064	0.12066	0.39766
MYH7	4625	14	23831947	23954870	479	81	173005	0.8189	0.20642	0.23315	0.20812
TECPR2	9895	14	102779300	103018818	1008	61	173005	0.81891	0.20642	0.25354	0.18923
KAT8	84148	16	31078985	31192714	263	51	173005	0.81883	0.20644	0.14208	0.32716
CIR1	9541	2	175162878	175310443	482	55	173005	0.81869	0.20648	0.32761	0.14256
HACL1	26061	3	15552239	15693359	583	59	173005	0.81859	0.20651	0.67951	0.069563
THUMPD1	55623	16	20682498	20803405	359	40	173005	0.81855	0.20652	0.1387	0.35772
PITPNA	5306	17	1371283	1516110	720	101	173005	0.81846	0.20655	0.46131	0.10462
CTNNBIP1	56998	1	9858334	10020316	554	93	173005	0.81829	0.2066	0.10392	0.46298
PRPF40A	55660	2	153458107	153624628	565	57	173005	0.81817	0.20663	0.5647	0.085437
MTA2	9219	11	62310675	62419312	226	51	173005	0.81782	0.20673	0.062962	0.77847
NDUFA11	126328	19	5841287	5954024	541	73	173005	0.81778	0.20674	0.10619	0.43984
SLC16A5	9121	17	73033822	73152257	484	58	173005	0.81766	0.20678	0.1246	0.38247
FOXE1	2304	9	100565537	100668997	382	39	173005	0.81759	0.2068	0.31287	0.15091
CDC20B	166979	5	54358799	54519005	505	39	173005	0.81727	0.20689	0.16596	0.28789
ACTL6B	51412	7	100190720	100304084	293	53	173005	0.81721	0.2069	0.14327	0.33618
CCDC43	124808	17	42704805	42817355	314	47	173005	0.81718	0.20691	0.4369	0.10861
IMMP1L	196294	11	31403948	31581169	393	56	173005	0.81694	0.20698	0.10806	0.44559
ATP2B1	490	12	89931826	90153130	523	54	173005	0.81683	0.20701	0.21664	0.22564
MVB12A	93343	19	17466512	17586141	576	78	173005	0.81685	0.20701	0.2274	0.20641
TOP3B	8940	22	22261397	22387219	508	65	173005	0.81684	0.20701	0.80255	0.06092
GGT1	2678	22	24929629	25074972	549	80	173005	0.81679	0.20702	0.26537	0.1779
KIRREL1	55243	1	157913063	158115846	822	128	173005	0.81673	0.20704	0.10033	0.47903
BST2	684	19	17452238	17566458	552	75	173005	0.8162	0.20719	0.14665	0.32184
RSF1	51773	11	77321047	77581915	719	47	173005	0.81607	0.20723	0.26895	0.18112
PWP1	11137	12	108029590	108156257	478	61	173005	0.81596	0.20726	0.13808	0.3487
EIPR1	7260	2	3142741	3431653	1451	92	173005	0.81594	0.20727	0.4641	0.099833
SARNP	84324	12	56096247	56261540	347	74	173005	0.81531	0.20745	0.55937	0.086045
HMHB1	57824	5	143141726	143250284	508	42	173005	0.81522	0.20747	0.16531	0.28733
SURF6	6838	9	136147543	136253047	545	58	173005	0.81518	0.20748	0.13281	0.3452
PDIA2	64714	16	283118	387215	606	82	173005	0.81469	0.20762	0.16262	0.28535
SNX21	90203	20	44412256	44521914	445	46	173005	0.81468	0.20763	0.25194	0.18992
CDH26	60437	20	58483471	58638772	463	81	173005	0.81466	0.20763	0.25157	0.19305
RALGAPA1	253959	14	35957558	36328432	734	61	173005	0.8146	0.20765	0.24734	0.19701
CYP3A7-CYP3A51P	100861540	7	99232302	99382819	350	51	173005	0.81412	0.20779	0.3094	0.1621
LCTL	197021	15	66789806	66908317	541	57	173005	0.81396	0.20783	0.30136	0.15851
ACMSD	130013	2	135545994	135709604	459	41	173005	0.81383	0.20787	0.20794	0.22305
SMG5	23381	1	156169015	156302676	431	51	173005	0.81378	0.20789	0.11623	0.41422
GLYATL1	92292	11	58645102	58774543	532	52	173005	0.81371	0.2079	0.12327	0.38386
-	23285	1	92582609	92700280	307	44	173005	0.81371	0.20791	0.64825	0.076082
FHL5	9457	6	96960406	97117806	656	58	173005	0.81227	0.20832	0.14816	0.32237
PRSS8	5652	16	31092754	31197151	242	57	173005	0.81177	0.20846	0.17391	0.2813
SDF2L1	23753	22	21946542	22048588	395	59	173005	0.81173	0.20847	0.32135	0.14935
GAD2	2572	10	26455236	26643491	761	43	173005	0.81129	0.2086	0.1552	0.31902
PPP1R3B	79660	8	8943764	9059152	561	73	173005	0.81111	0.20865	0.32342	0.14969
IDUA	3425	4	930785	1048317	521	74	173005	0.81103	0.20867	0.12222	0.38506
DRG1	4733	22	31745539	31880172	419	51	173005	0.81105	0.20867	0.97247	0.049651
TRIM32	22954	9	119310147	119513579	813	55	173005	0.81033	0.20888	0.13264	0.36303
MTSS2	92154	16	70645107	70769954	689	68	173005	0.81018	0.20892	0.19185	0.24843
PSAP	5660	10	73526055	73661082	622	63	173005	0.81008	0.20895	0.34764	0.13853
CRISPLD1	83690	8	75846708	75996793	642	48	173005	0.80985	0.20901	0.12405	0.39305
GPN3	51184	12	110840291	110956667	375	39	173005	0.80969	0.20906	0.41938	0.11996
FER	2241	5	108033523	108573373	2488	88	173005	0.80954	0.2091	0.53052	0.093148
PDZK1IP1	10158	1	47599261	47705771	429	71	173005	0.8094	0.20914	0.095736	0.51982
CYP11B2	1585	8	143941975	144049259	552	38	173005	0.80935	0.20916	0.13135	0.37577
MYOT	9499	5	137153536	137273540	227	63	173005	0.80915	0.20921	0.18148	0.27568
CCN3	4856	8	120378552	120486678	464	40	173005	0.80871	0.20934	0.1428	0.35108
NRARP	441478	9	140144083	140246703	409	80	173005	0.8086	0.20937	0.11992	0.41167
TBC1D26	353149	17	15585591	15698098	414	49	173005	0.80848	0.20941	0.28145	0.17137
EVC	2121	4	5662924	5866031	1258	132	173005	0.80786	0.20958	0.96841	0.048738
KCNQ2	3785	20	61981561	62153993	1075	98	173005	0.80775	0.20962	0.11624	0.40023
MGAT5	4249	2	134827502	135262192	1771	129	173005	0.80771	0.20963	0.12058	0.41055
SLC22A25	387601	11	62880523	63055415	807	46	173005	0.80717	0.20978	0.26712	0.18006
SYCP3	50511	12	102072426	102183474	472	61	173005	0.80715	0.20979	0.10582	0.45185
FCHO2	115548	5	72201808	72436349	575	49	173005	0.8069	0.20986	0.14885	0.34356
TINF2	26277	14	24653454	24762233	321	63	173005	0.80636	0.21002	0.13964	0.33268
TELO2	9894	16	1493352	1610460	780	92	173005	0.80636	0.21002	0.10845	0.45367
MAP4K2	5871	11	64506609	64620720	282	66	173005	0.80605	0.21011	0.2499	0.19082
RPL23A	6147	17	26997000	27101374	179	52	173005	0.80597	0.21013	0.15403	0.32571
HDAC7	51564	12	48126505	48263763	571	86	173005	0.80594	0.21014	0.25861	0.18812
JCAD	57608	10	30251729	30398488	681	92	173005	0.80585	0.21016	0.11809	0.41912
ARL2	402	11	64731585	64839657	361	60	173005	0.80581	0.21018	0.12581	0.38373
AURKC	6795	19	57691750	57796916	436	56	173005	0.80541	0.21029	0.081889	0.59072
C1QTNF6	114904	22	37526206	37644341	603	88	173005	0.80513	0.21037	0.098634	0.48183
DTWD2	285605	5	118122569	118374240	799	73	173005	0.805	0.21041	0.1302	0.38154
CNTNAP3	79937	9	39020196	39338300	563	49	173005	0.80429	0.21062	0.67506	0.071281
OR4K17	390436	14	20535566	20636597	496	48	173005	0.80401	0.2107	0.23846	0.20143
PPP2R2C	5522	4	6272305	6615327	1864	172	173005	0.80397	0.21071	0.12767	0.38548
RIOX1	79697	14	73907644	74010105	329	56	173005	0.80374	0.21077	0.16484	0.29215
TNNC2	7125	20	44401853	44505953	439	47	173005	0.8033	0.2109	0.22281	0.22127
PSMD9	5715	12	122276637	122405771	467	46	173005	0.80259	0.21111	0.38638	0.12552
TFPI	7035	2	188278957	188469219	607	63	173005	0.8022	0.21122	0.46182	0.11218
MAEA	10296	4	1233642	1383925	853	46	173005	0.80185	0.21132	0.21066	0.23536
PML	5371	15	74237014	74390160	449	57	173005	0.80175	0.21135	0.12017	0.41646
HMGXB4	10042	22	35603445	35741800	482	56	173005	0.80173	0.21136	0.2451	0.20691
OLFML2A	169611	9	127489435	127627161	448	81	173005	0.80165	0.21138	0.245	0.1996
GFAP	2670	17	42932994	43042920	459	51	173005	0.80091	0.21159	0.19245	0.25135
RUNX2	860	6	45246054	45568819	1184	85	173005	0.80036	0.21175	0.23411	0.2108
OR2T34	127068	1	248687102	248788058	446	46	173005	0.80021	0.21179	0.45144	0.11105
PFDN5	5204	12	53639235	53743234	281	46	173005	0.80017	0.21181	0.11228	0.43789
TMEM43	79188	3	14116440	14235180	375	53	173005	0.79995	0.21187	0.45238	0.11462
SBF2	81846	11	9750214	10365754	2801	67	173005	0.79988	0.21189	0.91144	0.052052
SLC3A1	6519	2	44452597	44597963	564	52	173005	0.79974	0.21193	0.092515	0.544
MTAP	4507	9	21752635	21991040	849	84	173005	0.79969	0.21194	0.11309	0.44319
MRPL4	51073	19	10312640	10420736	395	77	173005	0.79954	0.21199	0.11922	0.41775
CWH43	80157	4	48938264	49114096	508	48	173005	0.79941	0.21203	0.11416	0.44455
KIAA2012	100652824	2	202887978	203111886	711	73	173005	0.79895	0.21216	0.62882	0.077781
ACOD1	730249	13	77472694	77582777	436	74	173005	0.79885	0.21219	0.18719	0.25907
TTC36	143941	11	118348210	118451740	267	44	173005	0.79849	0.21229	0.13102	0.39397
OVCA2	124641	17	1895277	1996725	384	68	173005	0.79845	0.21231	0.083582	0.59284
SERPINC1	462	1	173822938	173936516	330	39	173005	0.79819	0.21238	0.71787	0.070085
KLHL38	340359	8	124607743	124716041	519	73	173005	0.7981	0.21241	0.2617	0.18616
EME1	146956	17	48400581	48508820	488	48	173005	0.79802	0.21243	0.31925	0.15665
ARPC3	10094	12	110822695	110938222	390	39	173005	0.79758	0.21256	0.41641	0.12328
PSG9	5678	19	43707434	43823709	887	52	173005	0.79759	0.21256	0.16282	0.30289
CCDC73	493860	11	32573626	32866204	1121	50	173005	0.79728	0.21264	0.37867	0.13452
ZNF511	118472	10	135072421	135176666	479	64	173005	0.79716	0.21268	0.21545	0.23237
INPP4B	8821	4	142899181	143817604	3434	137	173005	0.79664	0.21283	0.072888	0.69816
CYBRD1	79901	2	172328757	172464643	574	62	173005	0.79661	0.21284	0.13253	0.37103
CHD6	84181	20	39980741	40297133	1054	59	173005	0.79655	0.21286	0.28106	0.18159
CTSV	1515	9	99741959	99851925	321	42	173005	0.79647	0.21288	0.33011	0.15129
DDX49	54555	19	18980484	19089442	337	77	173005	0.7964	0.2129	0.079273	0.62003
SRGN	5552	10	70797828	70914567	437	53	173005	0.79606	0.213	0.12969	0.3882
UBR5	51366	8	103214501	103474947	1014	54	173005	0.79595	0.21303	0.33788	0.14818
DDB2	1643	11	47186493	47310769	351	49	173005	0.79595	0.21303	0.20308	0.24363
GLT8D2	83468	12	104332762	104507961	714	69	173005	0.7959	0.21304	0.64918	0.075449
SLC16A7	9194	12	59939821	60233636	1102	59	173005	0.79589	0.21305	0.090924	0.56045
CDC14A	8556	1	100760598	101035833	852	73	173005	0.79583	0.21306	0.52277	0.09727
SETSIP	646817	1	92490093	92590968	301	48	173005	0.79579	0.21308	0.33256	0.1542
AP4S1	11154	14	31444312	31615656	473	58	173005	0.79565	0.21312	0.14615	0.34472
TVP23B	51030	17	18634458	18760027	339	41	173005	0.79534	0.21321	0.2972	0.16737
LHB	3972	19	49469237	49570350	509	63	173005	0.79533	0.21321	0.39336	0.12337
TOMM34	10953	20	43520771	43639114	365	78	173005	0.79524	0.21324	0.1013	0.51447
TBC1D8	11138	2	101573690	101817858	880	59	173005	0.79513	0.21327	0.11205	0.45151
REXO5	81691	16	20767751	20910990	326	44	173005	0.79514	0.21327	0.19602	0.26038
AFF4	27125	5	132161071	132349354	633	46	173005	0.79503	0.2133	0.15194	0.33818
TMEM229B	161145	14	67863801	68032445	744	101	173005	0.79485	0.21335	0.39316	0.12848
FOXF2	2295	6	1340069	1445832	598	90	173005	0.79458	0.21343	0.52119	0.09705
SNTG2-AS1	101060391	2	895320	997797	520	43	173005	0.79438	0.21349	0.74705	0.066083
IFT22	64792	7	100906648	101015093	661	48	173005	0.7942	0.21354	0.3387	0.14635
DHX32	55760	10	127474909	127619884	328	42	173005	0.79395	0.21361	0.16506	0.30197
IGFBP7	3490	4	57847237	58026551	890	79	173005	0.79376	0.21367	0.55218	0.090735
CHRNA6	8973	8	42557763	42673929	479	65	173005	0.79367	0.21369	0.10069	0.49944
TMCC3	57458	12	94910900	95094324	961	116	173005	0.79362	0.21371	0.13009	0.38575
NUP54	53371	4	76985812	77119668	829	34	173005	0.7934	0.21377	0.67604	0.072814
CHRNA10	57053	11	3636817	3742614	545	70	173005	0.7934	0.21377	0.50067	0.098683
EPHX2	2053	8	27298519	27452439	721	97	173005	0.79315	0.21384	0.074098	0.65796
TDRD7	23424	9	100124302	100308407	578	71	173005	0.79306	0.21387	0.067621	0.74246
TSPAN8	7103	12	71468877	71601779	525	40	173005	0.79286	0.21393	0.92498	0.052407
TIGD2	166815	4	89982651	90086734	515	44	173005	0.79278	0.21395	0.36028	0.13788
TNK2	10188	3	195540235	195685880	833	89	173005	0.79273	0.21397	0.40516	0.12106
WNT2	7472	7	116866685	117013343	423	71	173005	0.79272	0.21397	0.16858	0.30329
ASAP3	55616	1	23705056	23860750	559	56	173005	0.79239	0.21407	0.63172	0.081315
PLA2G2E	30814	1	20196800	20300110	451	64	173005	0.79231	0.21409	0.13886	0.34945
FAM8A1	51439	6	17550518	17661950	453	64	173005	0.79232	0.21409	0.14809	0.33595
TP53INP2	58476	20	33242147	33351240	250	54	173005	0.79232	0.21409	0.31111	0.17107
SULT6B1	391365	2	37344963	37473230	740	53	173005	0.79222	0.21412	0.23554	0.21085
CDRT4	284040	17	15289332	15420925	539	86	173005	0.79163	0.21429	0.20088	0.25385
GCK	2645	7	44133870	44279022	530	75	173005	0.79157	0.21431	0.77401	0.063229
OAZ1	4946	19	2219520	2323487	537	97	173005	0.79157	0.21431	0.48627	0.10024
USP22	23326	17	20852906	20996722	591	50	173005	0.79118	0.21442	0.32004	0.15957
KRT77	374454	12	53033396	53147247	614	58	173005	0.79085	0.21452	0.21655	0.22917
RAB18	22931	10	27743103	27881166	505	46	173005	0.79076	0.21454	0.1557	0.32706
ATP13A3	79572	3	194073403	194238968	852	86	173005	0.79031	0.21467	0.14306	0.33845
TMEM182	130827	2	103328490	103500948	417	53	173005	0.7902	0.2147	0.13736	0.37624
IGFBP6	3489	12	53441436	53546128	361	51	173005	0.79021	0.2147	0.23	0.22193
PROS1	5627	3	93541881	93742934	442	81	173005	0.79015	0.21472	0.15542	0.33484
CD274	29126	9	5400503	5520567	563	78	173005	0.79014	0.21472	0.2951	0.1668
ERI2	112479	16	20741515	20867798	306	43	173005	0.78997	0.21477	0.20334	0.25537
DVL2	1856	17	7078661	7187867	283	55	173005	0.78989	0.2148	0.29993	0.1704
LOC400682	400682	19	21750852	21889594	970	66	173005	0.78989	0.2148	0.80037	0.060952
HMGCL	3155	1	24078367	24215110	401	50	173005	0.78946	0.21492	0.25274	0.20435
BCCIP	56647	10	127462102	127592264	301	40	173005	0.78947	0.21492	0.1821	0.27459
RALBP1	10928	18	9425530	9588106	716	61	173005	0.78942	0.21493	0.12423	0.41249
GSE1	23199	16	85153152	85759812	3314	294	173005	0.78935	0.21495	0.45189	0.11607
HORMAD2	150280	22	30426453	30623064	592	54	173005	0.78907	0.21503	0.11202	0.45055
RRP9	9136	3	51917442	52025957	239	70	173005	0.78871	0.21514	0.72106	0.068827
PPIAL4E	730262	1	148594011	148694795	13	11	173005	0.78861	0.21517	0.2808	0.1713
GLIS3	169792	9	3774128	4350036	3224	243	173005	0.7886	0.21517	0.26762	0.1861
PDPR	55066	16	70097529	70246437	341	51	173005	0.78854	0.21519	0.10988	0.46004
LIMS3	96626	2	110606009	110733202	2	2	173005	0.7885	0.2152	0.1485	0.31392
PRDM13	59336	6	100004650	100113454	540	44	173005	0.78817	0.2153	0.20461	0.24894
LINC02909	196415	12	25096358	25200373	650	80	173005	0.78745	0.21551	0.064955	0.7676
PALD1	27143	10	72188564	72378206	877	107	173005	0.78742	0.21552	0.95463	0.052788
USP28	57646	11	113618597	113796292	593	54	173005	0.78695	0.21566	0.28479	0.17305
GARRE1	9710	19	34695456	34896471	621	52	173005	0.78632	0.21584	0.18968	0.26522
GMCL1	64395	2	70006818	70156727	403	40	173005	0.78629	0.21585	0.22026	0.23141
GRM4	2914	6	33939623	34173399	1467	108	173005	0.78604	0.21592	0.11045	0.46417
CFAP77	389799	9	135235430	135498734	933	131	173005	0.78596	0.21594	0.58423	0.084883
SCN4A	6329	17	61965914	62116876	507	92	173005	0.78593	0.21596	0.76613	0.066782
ZNF254	9534	19	23964991	24362770	1327	44	173005	0.78568	0.21603	0.65891	0.07566
HLCS	3141	21	38073189	38412545	1490	106	173005	0.78543	0.2161	0.42393	0.1197
LDLRAP1	26119	1	25820071	25945377	379	70	173005	0.78529	0.21614	0.11394	0.44824
PODXL	5420	7	131135021	131291376	561	101	173005	0.78485	0.21627	0.13754	0.36765
MRC2	9902	17	60654762	60820962	416	79	173005	0.78464	0.21633	0.18831	0.27058
OR4K2	390431	14	20294427	20395371	639	75	173005	0.78437	0.21641	0.57736	0.086815
RWDD3	25950	1	95649711	95762781	426	54	173005	0.78434	0.21642	0.7119	0.072542
RANBP3	8498	19	5866150	6028320	683	73	173005	0.78426	0.21644	0.10238	0.497
TTLL8	164714	22	50416026	50546636	723	74	173005	0.784	0.21652	0.1239	0.40699
TANGO2	128989	22	19954554	20103449	711	75	173005	0.78396	0.21653	0.16966	0.28896
DEFB127	140850	20	88111	189804	569	51	173005	0.78392	0.21654	0.75541	0.067674
PRAM1	84106	19	8504940	8617538	546	69	173005	0.7839	0.21655	0.59675	0.087715
NECAB1	64168	8	91753921	92021630	791	54	173005	0.78382	0.21657	0.37943	0.14026
ZNF792	126375	19	35397078	35505139	485	68	173005	0.78374	0.2166	0.25991	0.19761
AK8	158067	9	135550958	135804198	954	100	173005	0.7836	0.21664	0.15561	0.33013
C5orf22	55322	5	31482373	31605165	525	61	173005	0.78349	0.21667	0.33497	0.14924
PLTP	5360	20	44477259	44591003	421	62	173005	0.78316	0.21677	0.21233	0.2471
TRAF3IP1	26146	2	239179185	239359541	728	60	173005	0.78298	0.21682	0.23145	0.2266
LEAP2	116842	5	132159358	132260582	302	40	173005	0.78293	0.21683	0.15147	0.34
TVP23C-CDRT4	100533496	17	15289332	15516945	909	91	173005	0.78246	0.21697	0.1823	0.284
CERS3	204219	15	100890600	101134925	1496	64	173005	0.78188	0.21714	0.69848	0.072898
CACYBP	27101	1	174918571	175031163	307	50	173005	0.78186	0.21715	0.36037	0.14038
CSGALNACT2	55454	10	43583893	43730756	574	50	173005	0.78181	0.21716	0.34492	0.15064
EXOSC6	118460	16	70234134	70335833	175	63	173005	0.7818	0.21717	0.12106	0.42688
OR5M8	219484	11	56207911	56308846	435	38	173005	0.78172	0.21719	0.098484	0.51984
SF3B5	83443	6	144366018	144466754	358	58	173005	0.78146	0.21727	0.15042	0.34225
OR13D1	286365	9	107406703	107507743	442	54	173005	0.78131	0.21731	0.45401	0.11331
TBX18	9096	6	85392214	85523954	458	59	173005	0.78091	0.21743	0.208	0.2536
POLR1A	25885	2	86203451	86383278	676	50	173005	0.78081	0.21746	0.63407	0.082105
HCFC2	29915	12	104408236	104550302	479	64	173005	0.7807	0.21749	0.53714	0.095293
APOBEC3H	164668	22	39443229	39550072	507	55	173005	0.7806	0.21752	0.47431	0.11025
CYP27C1	339761	2	127891412	128027654	591	75	173005	0.78049	0.21755	0.32492	0.15685
LOC388436	388436	17	19072787	19175840	83	22	173005	0.78051	0.21755	0.34943	0.14861
FMNL1	752	17	43249192	43374685	370	64	173005	0.78042	0.21757	0.13221	0.37746
SYCE1	93426	10	135317404	135431795	700	45	173005	0.78023	0.21763	0.16682	0.31293
EIF3M	10480	11	32555313	32674037	422	53	173005	0.77992	0.21772	0.45371	0.11571
CEP68	23177	2	65233495	65364142	557	56	173005	0.77985	0.21774	0.11963	0.42569
SYT13	57586	11	45211853	45357884	543	58	173005	0.77964	0.2178	0.13268	0.38351
RFPL1	5988	22	29784572	29888444	428	54	173005	0.77962	0.21781	0.10905	0.47758
NUP62	23636	19	50360082	50482988	568	92	173005	0.7795	0.21784	0.1354	0.37829
TLCD1	116238	17	27001366	27103949	179	50	173005	0.77928	0.21791	0.15519	0.34149
CABP1	9478	12	121028422	121155129	546	65	173005	0.77899	0.21799	0.25894	0.19481
NEURL3	93082	2	97113383	97223846	239	69	173005	0.77891	0.21802	0.20191	0.25817
IL4I1	259307	19	50342911	50482796	611	91	173005	0.77844	0.21816	0.14733	0.34767
AMOTL2	51421	3	134024187	134144321	396	64	173005	0.77819	0.21823	0.38142	0.13294
FAM71B	153745	5	156539343	156643279	472	53	173005	0.77774	0.21836	0.2371	0.21827
SYTL1	84958	1	27618483	27730423	302	63	173005	0.77755	0.21842	0.26225	0.20515
PMPCA	23203	9	139255110	139368213	594	60	173005	0.77716	0.21853	0.60826	0.089077
RHBDL2	54933	1	39300614	39457456	655	70	173005	0.77706	0.21856	0.11367	0.46714
LRRC66	339977	4	52809806	52936477	335	46	173005	0.77674	0.21865	0.083564	0.62257
ELK3	2004	12	96538207	96711606	694	86	173005	0.77671	0.21866	0.16512	0.30433
OSGEP	55644	14	20865207	20973267	597	119	173005	0.77647	0.21873	0.77448	0.065825
ZMYM1	79830	1	35475387	35631460	423	56	173005	0.77644	0.21874	0.15142	0.34236
NXPE1	120400	11	114342423	114480580	470	48	173005	0.7764	0.21876	0.8278	0.0639
SLC26A1	10861	4	922861	1037228	508	75	173005	0.77634	0.21877	0.13651	0.37374
SEM1	7979	7	96268079	96389203	400	53	173005	0.77598	0.21888	0.3074	0.17233
WTAP	9589	6	160097712	160227351	579	46	173005	0.77443	0.21934	0.2665	0.19945
JMY	133746	5	78481925	78673038	564	56	173005	0.77424	0.21939	0.10802	0.49353
GMPR2	51292	14	24651633	24758448	305	54	173005	0.77425	0.21939	0.1642	0.30599
CD44	960	11	35110417	35303949	825	94	173005	0.77404	0.21945	0.14835	0.34498
SRRD	402055	22	26829850	26937904	450	54	173005	0.77407	0.21945	0.36554	0.14246
SLC16A14	151473	2	230849690	230983715	524	77	173005	0.77382	0.21952	0.18034	0.29251
CTBP1	1487	4	1155228	1292908	637	55	173005	0.77374	0.21954	0.18578	0.27273
PEX7	5191	6	137093702	137285072	579	51	173005	0.77362	0.21958	0.23639	0.22733
ART1	417	11	3613487	3735844	688	78	173005	0.77363	0.21958	0.48831	0.10392
KCNIP1	30820	5	169730491	170213636	2157	220	173005	0.77345	0.21963	0.57068	0.092631
FERD3L	222894	7	19130618	19235044	409	65	173005	0.77311	0.21973	0.66349	0.078237
SSH2	85464	17	27902956	28307231	795	61	173005	0.77276	0.21983	0.24289	0.22078
SLC16A6	9120	17	66213167	66337405	546	65	173005	0.77274	0.21984	0.43197	0.11749
ZNHIT2	741	11	64833875	64935170	258	54	173005	0.77267	0.21986	0.11646	0.45566
PRSS12	8492	4	119151193	119324053	629	49	173005	0.77264	0.21987	0.10433	0.48107
IL17RA	23765	22	17515849	17646584	633	78	173005	0.77262	0.21987	0.13954	0.37746
PCDHB4	56131	5	140451581	140555201	382	57	173005	0.77261	0.21988	0.25543	0.21171
SCAPER	49855	15	76590526	77247796	1840	53	173005	0.77258	0.21988	0.28108	0.19039
SNX16	64089	8	82661816	82804539	603	40	173005	0.77166	0.22016	0.22926	0.22917
GATAD1	57798	7	92026762	92139381	291	56	173005	0.77163	0.22017	0.088559	0.61354
BRAT1	221927	7	2527444	2645392	699	96	173005	0.77118	0.2203	0.72643	0.073119
PPEF2	5470	4	76731025	76873681	539	65	173005	0.77092	0.22038	0.17266	0.29795
NEURL4	84461	17	7168947	7282644	389	80	173005	0.77093	0.22038	0.18641	0.27887
TTC9B	148014	19	40671965	40774306	312	55	173005	0.77086	0.2204	0.642	0.082214
ODF1	4956	8	103513848	103623245	623	84	173005	0.77066	0.22045	0.27258	0.18741
NOX5	79400	15	69172839	69399501	646	67	173005	0.77059	0.22047	0.19719	0.26649
ESRRB	2103	14	76787690	77018182	1097	117	173005	0.77044	0.22052	0.4116	0.12495
PDE7A	5150	8	66576569	66803969	807	52	173005	0.77023	0.22058	0.25764	0.20738
INF2	64423	14	105097902	105235947	687	87	173005	0.77018	0.2206	0.43787	0.12049
KIR3DL1	3811	19	55277893	55392233	607	44	173005	0.77012	0.22061	0.27804	0.18384
VSIR	64115	10	73457313	73583337	524	77	173005	0.76971	0.22073	0.5318	0.099309
RABGAP1L	9910	1	174078552	175014445	2944	59	173005	0.76964	0.22076	0.82557	0.065288
SURF2	6835	9	136173421	136278041	539	48	173005	0.7696	0.22077	0.18957	0.27305
OR4K5	79317	14	20338766	20439737	650	62	173005	0.76938	0.22083	0.86123	0.060198
STAB2	55576	12	103931069	104210502	1350	128	173005	0.76935	0.22084	0.14954	0.34931
STAT3	6774	17	40415342	40590586	509	56	173005	0.76936	0.22084	0.17685	0.29857
F13B	2165	1	196957877	197086568	325	43	173005	0.76932	0.22085	0.71479	0.076584
ZBTB34	403341	9	129572944	129698157	374	75	173005	0.76925	0.22087	0.48615	0.10588
MYO3A	53904	10	26173002	26551465	2034	46	173005	0.76906	0.22093	0.18024	0.2933
OR6K3	391114	1	158636958	158737905	493	51	173005	0.7679	0.22127	0.33569	0.15569
PRKCB	5579	16	23797300	24281932	2062	154	173005	0.76787	0.22128	0.16022	0.3379
SLFNL1	200172	1	41431269	41539116	400	52	173005	0.76784	0.22129	0.56285	0.095954
HIVEP2	3097	6	143022604	143317495	1048	120	173005	0.76766	0.22134	0.082534	0.65406
GRAMD4	23151	22	46923124	47128652	1246	87	173005	0.76726	0.22146	0.32096	0.166
METTL17	64745	14	21407432	21515194	502	88	173005	0.76687	0.22158	0.28309	0.18989
THRA	7067	17	38168446	38300120	384	71	173005	0.76667	0.22164	0.096018	0.54699
ABCF3	55324	3	183853863	183961795	336	54	173005	0.76664	0.22165	0.099671	0.52558
NEK7	140609	1	198076108	198341550	1023	46	173005	0.76623	0.22177	0.33034	0.16004
KCNIP3	30818	2	95913072	96101825	375	72	173005	0.76614	0.2218	0.72952	0.074316
OR5K3	403277	3	98059510	98160475	491	45	173005	0.76605	0.22182	0.20353	0.25966
TDO2	6999	4	156774845	156891558	654	51	173005	0.76563	0.22195	0.12603	0.4112
LAMB1	3912	7	107514244	107693804	583	90	173005	0.7656	0.22196	0.20732	0.26563
TBC1D16	125058	17	77856142	78059657	1186	146	173005	0.76549	0.22199	0.22254	0.24491
HARS1	3035	5	140003490	140121681	429	44	173005	0.76543	0.22201	0.14789	0.36407
GEN1	348654	2	17885152	18016632	617	42	173005	0.76539	0.22202	0.61711	0.08998
CLEC4G	339390	19	7743843	7847057	761	107	173005	0.76538	0.22202	0.30835	0.17099
FGF14	2259	13	102323205	103104124	3025	185	173005	0.76536	0.22203	0.13372	0.39953
AKR1C2	1646	10	4979967	5110225	878	67	173005	0.76517	0.22209	0.326	0.1638
SOAT2	8435	12	53447274	53568323	407	56	173005	0.76466	0.22224	0.2713	0.2009
DAAM1	23002	14	59605329	59888123	1140	62	173005	0.76453	0.22228	0.65474	0.080317
MIPEP	4285	13	24254328	24513587	1147	77	173005	0.76414	0.22239	0.11402	0.46203
TCF12	6938	15	57160833	57630716	1881	53	173005	0.76409	0.22241	0.26018	0.20646
LAPTM4A	9741	2	20182411	20301789	431	48	173005	0.7637	0.22252	0.33206	0.16134
MYBPC1	4604	12	101938709	102129658	1058	96	173005	0.76356	0.22256	0.22067	0.23796
PRR20B	729233	13	57671622	57774643	277	39	173005	0.76316	0.22268	0.11793	0.45988
ZBED6CL	113763	7	149976938	150079810	398	41	173005	0.76309	0.2227	0.10779	0.50746
OTULIN	90268	5	14614783	14749842	428	57	173005	0.76294	0.22275	0.20432	0.26378
CGGBP1	8545	3	88051100	88249016	638	42	173005	0.76292	0.22276	0.2896	0.18699
MRM2	29960	7	2223830	2331840	597	60	173005	0.76279	0.2228	0.32691	0.16474
SDR9C7	121214	12	57266938	57378189	422	51	173005	0.76277	0.2228	0.11329	0.47349
SYNGR3	9143	16	1989946	2094276	630	71	173005	0.76253	0.22287	0.26214	0.20101
SLC9B1	150159	4	103756205	103997552	659	50	173005	0.76216	0.22298	0.49754	0.11182
POM121C	100101267	7	74996060	75165565	384	42	173005	0.76153	0.22317	0.25405	0.20729
EBF3	253738	10	131583496	131812546	881	166	173005	0.76112	0.22329	0.4154	0.12779
DYNLL1	8655	12	120857660	120986298	494	48	173005	0.76077	0.2234	0.36074	0.14933
INPP5K	51763	17	1347869	1470182	580	80	173005	0.76067	0.22343	0.53038	0.10298
SLC8A3	6547	14	70460934	70705787	1168	102	173005	0.76061	0.22344	0.43103	0.12445
SYT1	6857	12	79207773	79895788	2198	144	173005	0.76021	0.22357	0.72323	0.075371
LAPTM5	7805	1	31155315	31280683	553	69	173005	0.75987	0.22367	0.24872	0.21812
BNC2	54796	9	16359501	16920786	2556	149	173005	0.7597	0.22372	0.25952	0.2101
EIF2AK2	5610	2	37282281	37434190	780	48	173005	0.75913	0.22389	0.22317	0.24434
RC3H1	149041	1	173850352	174012210	440	44	173005	0.75885	0.22397	0.78489	0.071055
DNAJB4	11080	1	78394847	78533648	416	51	173005	0.75879	0.22399	0.46335	0.11526
ATAD2B	54454	2	23921534	24199978	1087	46	173005	0.75857	0.22405	0.50856	0.10551
GH1	2688	17	61944560	62046206	457	61	173005	0.75856	0.22406	0.78803	0.068065
CCS	9973	11	66310630	66423490	239	54	173005	0.75789	0.22426	0.11307	0.47222
CNTLN	54875	9	17084989	17553921	2509	66	173005	0.75777	0.22429	0.63307	0.084808
MKRN1	23608	7	140102840	140229369	587	69	173005	0.75756	0.22436	0.085446	0.63875
TMEM160	54958	19	47499167	47601882	397	82	173005	0.75748	0.22438	0.50765	0.10908
CDC42	998	1	22329120	22469439	662	49	173005	0.75728	0.22444	0.27169	0.19568
CNOT9	9125	2	219383303	219511158	337	31	173005	0.75699	0.22453	0.10201	0.541
OR2A42	402317	7	143878876	143986126	13	9	173005	0.75659	0.22465	0.12717	0.40943
RFC3	5983	13	34342206	34590695	980	80	173005	0.75627	0.22474	0.42511	0.13166
BRINP1	1620	9	121878907	122181739	958	110	173005	0.75622	0.22476	0.21305	0.25256
SEC11A	23478	15	85162768	85309691	459	52	173005	0.75598	0.22483	0.090174	0.59557
CCDC171	203238	9	15502872	16021897	2303	53	173005	0.75563	0.22493	0.097167	0.5679
CELA1	1990	12	51672227	51790463	489	67	173005	0.75555	0.22496	0.45998	0.11966
GDF5	8200	20	33971149	34076027	309	37	173005	0.75551	0.22497	0.08547	0.65831
GOLGA7	51125	8	41298081	41418499	678	49	173005	0.75544	0.22499	0.31868	0.17178
ENTR1	10807	9	139246374	139355054	583	57	173005	0.75538	0.22501	0.63608	0.088459
HPS1	3257	10	100125955	100256720	649	64	173005	0.75536	0.22502	0.13125	0.42213
CD3G	917	11	118165032	118274497	300	51	173005	0.75527	0.22504	0.14025	0.38585
PTTG2	10744	4	37912056	38012631	418	69	173005	0.75521	0.22506	0.94788	0.057092
LGALS9	3965	17	25908174	26026586	490	57	173005	0.75451	0.22527	0.13947	0.39705
NNAT	4826	20	36099607	36202092	279	44	173005	0.75436	0.22532	0.65772	0.084901
CCDC103	388389	17	42927080	43033541	436	52	173005	0.75421	0.22536	0.22512	0.23922
KCNK2	3776	1	215128885	215460436	1382	67	173005	0.75416	0.22538	0.30137	0.17776
ABCC9	10060	12	21900323	22144797	576	74	173005	0.75382	0.22548	0.37008	0.14899
IL9	3578	5	135177935	135281516	509	67	173005	0.75369	0.22552	0.35929	0.15655
RNF135	84282	17	29246224	29376929	284	44	173005	0.75341	0.2256	0.33178	0.17284
RPP40	10799	6	4945280	5054292	576	44	173005	0.75338	0.22561	0.21435	0.25195
SELENOT	51714	3	150271066	150398234	438	53	173005	0.75337	0.22562	0.10388	0.51861
MIA3	375056	1	222741444	222891351	423	49	173005	0.75283	0.22578	0.13493	0.39987
IGF2BP2	10644	3	185311527	185592827	719	78	173005	0.75278	0.22579	0.36894	0.14991
EPSTI1	94240	13	43410524	43616407	856	106	173005	0.75264	0.22583	0.13742	0.40918
PMAIP1	5366	18	57517153	57621538	468	66	173005	0.75252	0.22587	0.13998	0.3948
ROPN1	54763	3	123637862	123761017	373	55	173005	0.75238	0.22591	0.30443	0.183
CLEC16A	23274	16	10988345	11326046	1426	77	173005	0.75229	0.22594	0.32452	0.16969
TRIM54	57159	2	27455297	27580307	278	56	173005	0.75213	0.22599	0.078019	0.70652
MMP14	4323	14	23255742	23366809	524	86	173005	0.7521	0.226	0.18701	0.28611
PADI6	353238	1	17648741	17778195	733	75	173005	0.75154	0.22616	0.26805	0.20819
CALY	50632	10	135088928	135200482	531	56	173005	0.75147	0.22618	0.26713	0.20494
CLTB	1212	5	175769456	175893570	364	68	173005	0.75106	0.22631	0.092446	0.58836
AGR3	155465	7	16849030	16971613	714	78	173005	0.75065	0.22643	0.43668	0.1252
RRP7A	27341	22	42854341	42965829	530	62	173005	0.75059	0.22645	0.56094	0.097895
NEK8	284086	17	27005822	27119784	207	51	173005	0.75052	0.22647	0.16176	0.34794
ZNF414	84330	19	8525462	8629048	521	65	173005	0.75035	0.22652	0.47416	0.11888
KRTAP19-1	337882	21	31802364	31902636	334	34	173005	0.75001	0.22662	0.54844	0.09969
GZMA	3001	5	54348474	54456080	299	39	173005	0.74992	0.22665	0.22111	0.24965
OR2T29	343563	1	248671845	248772792	370	38	173005	0.74972	0.22671	0.47947	0.1167
EIF4ENIF1	56478	22	31785345	31935936	490	51	173005	0.74959	0.22675	0.94303	0.058843
TYR	7299	11	88861040	89078927	721	49	173005	0.74946	0.22679	0.39646	0.13723
FSTL1	11167	3	120063061	120219918	617	60	173005	0.74898	0.22693	0.62455	0.08713
CCL16	6360	17	34253529	34360373	582	72	173005	0.74875	0.227	0.097066	0.57557
PNLIP	5406	10	118255428	118377367	537	51	173005	0.74859	0.22705	0.076056	0.72161
ANKDD1A	348094	15	65154095	65301042	613	61	173005	0.74802	0.22722	0.20499	0.26525
PAFAH1B3	5050	19	42751185	42856952	198	41	173005	0.74794	0.22725	0.59471	0.096208
ARID1B	57492	6	157048980	157581913	1647	137	173005	0.74759	0.22735	0.12984	0.43839
MMP28	79148	17	34033316	34172711	442	64	173005	0.74754	0.22737	0.09111	0.63407
CCR6	1235	6	167475295	167604168	599	67	173005	0.74737	0.22742	0.19784	0.28189
FABP2	2169	4	120188405	120293316	651	38	173005	0.74717	0.22748	0.55499	0.099185
NUCB1	4924	19	49353307	49476540	633	75	173005	0.74677	0.2276	0.51675	0.10677
TLCD4-RWDD3	100527978	1	95533479	95760511	935	63	173005	0.74647	0.22769	0.63984	0.087011
CTPS1	1503	1	41395007	41528237	561	66	173005	0.74638	0.22772	0.57849	0.095437
IQCJ-SCHIP1	100505385	3	158737041	159665155	3054	153	173005	0.74638	0.22772	0.22538	0.2488
ADGRF3	165082	2	26481041	26619685	433	62	173005	0.74616	0.22779	0.27594	0.20035
B4GALNT4	338707	11	319795	432117	652	91	173005	0.74559	0.22796	0.13883	0.40086
C3orf18	51161	3	50545456	50658458	253	41	173005	0.74507	0.22812	0.3818	0.14743
LONP2	83752	16	48228211	48437888	516	44	173005	0.74504	0.22812	0.39471	0.14376
LSM6	11157	4	147046835	147161213	459	48	173005	0.74443	0.22831	0.53487	0.10801
SEC16B	89866	1	177842825	177989188	674	74	173005	0.74438	0.22832	0.14911	0.3696
EML6	400954	2	54902149	55249157	1646	110	173005	0.74439	0.22832	0.19674	0.2796
PCDH20	64881	13	61933818	62039655	459	61	173005	0.74419	0.22838	0.13955	0.39588
TBL3	10607	16	1972064	2078751	667	79	173005	0.74416	0.22839	0.30049	0.18022
MDM1	56890	12	68638346	68776161	499	67	173005	0.74411	0.22841	0.10486	0.52851
ANKMY1	51281	2	241368839	241550472	951	109	173005	0.74398	0.22844	0.3108	0.17936
XKR6	286046	8	10703654	11108875	2065	79	173005	0.74396	0.22845	0.28688	0.19422
ZNF534	147658	19	52882394	52992720	677	60	173005	0.74381	0.2285	0.62508	0.093394
SERPINB13	5275	18	61204431	61316433	351	45	173005	0.74353	0.22858	0.094118	0.59279
ICMT	23463	1	6231253	6346044	431	72	173005	0.74328	0.22866	0.11467	0.48293
GRB14	2888	2	165299323	165528360	626	90	173005	0.74314	0.2287	0.48925	0.11401
PPIL3	53938	2	201685630	201804048	280	60	173005	0.7431	0.22871	0.13367	0.41255
KIF12	113220	9	116803903	116911600	512	82	173005	0.7426	0.22886	0.063921	0.87469
CYP4B1	1580	1	47214670	47335021	468	56	173005	0.74251	0.22889	0.26971	0.20407
MRPL27	51264	17	48395228	48500562	491	45	173005	0.74226	0.22896	0.31093	0.18004
FAM174B	400451	15	93110678	93249031	774	83	173005	0.74221	0.22898	0.16346	0.33563
SH3YL1	26751	2	168136	314820	483	54	173005	0.74188	0.22908	0.64692	0.085483
HTR3A	3359	11	113795797	113911035	427	73	173005	0.74185	0.22909	0.11076	0.49718
RSPRY1	89970	16	57170026	57324385	481	52	173005	0.74176	0.22912	0.12973	0.4257
TMEM108	66000	3	132707171	133166619	1927	93	173005	0.74168	0.22914	0.52694	0.10923
PTPRZ1	5803	7	121463159	121752090	898	67	173005	0.74156	0.22918	0.098366	0.56775
CFL2	1073	14	35129588	35234029	521	56	173005	0.74153	0.22919	0.44077	0.1244
ALDH1L2	160428	12	105363562	105528341	747	67	173005	0.74133	0.22925	0.32905	0.17087
PTH2R	5746	2	209174569	209409231	790	51	173005	0.74128	0.22926	0.23863	0.24045
SLC1A2	6506	11	35222752	35491610	1065	81	173005	0.74115	0.2293	0.23363	0.24417
PLEKHA7	144100	11	16759207	17085963	1340	109	173005	0.74112	0.22931	0.21326	0.26961
CYP39A1	51302	6	46467317	46670567	654	57	173005	0.74067	0.22945	0.48756	0.11858
DNAAF5	54919	7	716338	876116	965	60	173005	0.74045	0.22951	0.12642	0.43808
NAT10	55226	11	34077111	34222581	515	58	173005	0.74039	0.22953	0.15079	0.38483
NDUFB6	4712	9	32503524	32623182	356	61	173005	0.74023	0.22958	0.24207	0.2469
ZRANB2	9406	1	71478974	71596972	421	50	173005	0.74019	0.22959	0.14757	0.37175
HSPBAP1	79663	3	122408844	122562666	568	41	173005	0.7402	0.22959	0.13032	0.43031
ARMCX6	54470	X	100820108	100922991	1	1	173005	0.74016	0.2296	0.2296	0.2296
ARMCX3	51566	X	100828117	100932833	1	1	173005	0.74016	0.2296	0.2296	0.2296
PRAMEF14	729528	1	13618269	13723511	9	6	173005	0.7401	0.22962	0.42653	0.12516
TRAF4	9618	17	27021023	27127976	207	49	173005	0.73966	0.22975	0.16997	0.3386
KIR3DL3	115653	19	55185984	55298003	597	83	173005	0.73957	0.22978	0.48067	0.11714
PSEN2	5664	1	227007885	227133804	479	59	173005	0.73954	0.22979	0.14271	0.40145
PYDC2	152138	3	191128952	191229245	446	48	173005	0.73894	0.22997	0.56588	0.10004
AZGP1	563	7	99514350	99623735	337	53	173005	0.73864	0.23006	0.27045	0.20396
CNOT6	57472	5	179871412	180055358	1009	64	173005	0.73847	0.23012	0.65369	0.084701
ESF1	51575	20	13644969	13815579	651	67	173005	0.73826	0.23018	0.14322	0.38963
RARRES2	5919	7	149981033	150088773	436	42	173005	0.73813	0.23022	0.12184	0.47218
HNRNPCL1	343069	1	12857261	12958578	782	54	173005	0.73799	0.23026	0.31203	0.17865
NCOA1	8648	2	24664919	25043571	1223	66	173005	0.73765	0.23036	0.23711	0.23286
KNOP1	400506	16	19667673	19779726	395	58	173005	0.73729	0.23047	0.15288	0.37229
EFR3A	23167	8	132866356	133075889	1018	66	173005	0.73727	0.23048	0.13185	0.43128
SYCE3	644186	22	50939541	51051328	666	71	173005	0.73721	0.2305	0.26289	0.21087
PHF3	23469	6	64295707	64474407	470	55	173005	0.73711	0.23053	0.14138	0.41405
CEP57L1	285753	6	109366329	109535115	463	64	173005	0.73703	0.23055	0.084801	0.6486
NDUFB9	4715	8	125501343	125630751	553	65	173005	0.73704	0.23055	0.091864	0.61317
DRG2	1819	17	17941181	18061299	341	47	173005	0.737	0.23056	0.12857	0.44232
BCAS1	8537	20	52510079	52737304	1203	105	173005	0.73696	0.23057	0.43773	0.13029
HEMK1	51409	3	50556583	50672422	259	40	173005	0.73658	0.23069	0.4171	0.1404
CEP19	84984	3	196383144	196489131	580	87	173005	0.73643	0.23074	0.27271	0.21176
ARHGDIG	398	16	280606	383003	591	84	173005	0.73637	0.23075	0.17182	0.32567
SLC22A24	283238	11	62797412	62961693	885	49	173005	0.73616	0.23082	0.27358	0.20632
LRRC75B	388886	22	24931588	25039073	418	72	173005	0.73608	0.23084	0.31514	0.17984
SYT12	91683	11	66740190	66868334	272	76	173005	0.73585	0.23091	0.18502	0.30748
FOXD4L3	286380	9	70867783	70970000	72	24	173005	0.73578	0.23093	0.38315	0.14469
KPNB1	3837	17	45676861	45812037	329	47	173005	0.73575	0.23094	0.37084	0.15843
CCNJL	79616	5	159628666	159789602	655	92	173005	0.73565	0.23097	0.15445	0.36189
POLR2H	5437	3	184029502	184136383	390	88	173005	0.7354	0.23105	0.17873	0.30805
TUT7	79670	9	88852648	89019402	501	51	173005	0.73531	0.23107	0.14328	0.40985
ASB6	140459	9	132346883	132454496	504	88	173005	0.73487	0.23121	0.46165	0.12415
MTPAP	55149	10	30548730	30688267	606	81	173005	0.7346	0.23129	0.48241	0.11807
TGS1	96764	8	56635791	56788007	549	46	173005	0.7341	0.23144	0.21407	0.26628
OPN1SW	611	7	128362543	128465844	353	62	173005	0.73361	0.23159	0.077143	0.75237
DCAF17	80067	2	172240761	172391562	539	47	173005	0.73311	0.23175	0.1667	0.33628
SMPD3	55512	16	68342230	68532409	578	62	173005	0.73309	0.23175	0.079517	0.72857
VWA5A	4013	11	123936111	124067619	611	65	173005	0.73296	0.23179	0.13518	0.4187
ZFP41	286128	8	144278991	144394875	636	45	173005	0.73291	0.23181	0.25546	0.22688
OLIG3	167826	6	137763336	137865531	569	71	173005	0.73285	0.23182	0.14772	0.3925
SLC22A23	63027	6	3219207	3506954	1430	135	173005	0.73274	0.23186	0.9013	0.064196
ETV3L	440695	1	157011835	157119600	524	50	173005	0.73263	0.23189	0.19555	0.29898
RUVBL1	8607	3	127749800	127922752	497	46	173005	0.73227	0.232	0.31309	0.18663
IGSF9B	22997	11	133728520	133876649	667	86	173005	0.7322	0.23202	0.14946	0.37997
C1orf74	148304	1	209905662	210007890	419	47	173005	0.7319	0.23211	0.28928	0.20022
CD1D	912	1	158097828	158206217	619	45	173005	0.73184	0.23213	0.43271	0.13025
CFAP206	154313	6	88067690	88224191	623	45	173005	0.73184	0.23213	0.16292	0.35497
NIPSNAP3B	55335	9	107476022	107590045	448	71	173005	0.73178	0.23215	0.22561	0.25486
OR2F2	135948	7	143582326	143683279	355	42	173005	0.73171	0.23217	0.22386	0.25968
EEF1AKNMT	51603	1	171700761	171816856	498	43	173005	0.73159	0.23221	0.22385	0.25052
ARL6IP6	151188	2	153524407	153667767	477	61	173005	0.73157	0.23221	0.61986	0.093523
OR1L3	26735	9	125387409	125488383	442	53	173005	0.73149	0.23224	0.65133	0.090945
HSPA9	3313	5	137840571	137961318	340	48	173005	0.73128	0.2323	0.34879	0.16417
GBP2	2634	1	89521815	89641842	428	43	173005	0.7311	0.23236	0.32618	0.18096
AZIN2	113451	1	33496711	33636132	383	49	173005	0.73099	0.23239	0.24138	0.23651
OLIG2	10215	21	34348216	34451504	463	89	173005	0.73071	0.23248	0.14074	0.40006
MEDAG	84935	13	31430312	31549709	485	79	173005	0.73055	0.23253	0.33577	0.17311
GCN1	10985	12	120515014	120682513	418	75	173005	0.73049	0.23255	0.39086	0.14828
S100PBP	64766	1	33232368	33374480	352	56	173005	0.7304	0.23257	0.15234	0.38196
VEPH1	79674	3	156927531	157271415	1271	65	173005	0.73041	0.23257	0.4219	0.1365
PNMA2	10687	8	26312196	26421608	615	46	173005	0.73039	0.23258	0.41871	0.13499
SLC25A40	55972	7	87412885	87555692	354	47	173005	0.73017	0.23264	0.35429	0.16804
UQCRC1	7384	3	48586432	48697391	209	59	173005	0.72995	0.23271	0.29311	0.19971
RBPJ	3516	4	26115077	26486753	1301	103	173005	0.7298	0.23276	0.13991	0.4169
FAM20A	54757	17	66481257	66647095	514	85	173005	0.72977	0.23277	0.19116	0.29547
UCMA	221044	10	13213771	13326331	670	92	173005	0.72952	0.23284	0.18364	0.30584
SLC25A25	114789	9	130780479	130921537	471	50	173005	0.72877	0.23307	0.27184	0.21356
ALS2	57679	2	202514986	202695895	652	61	173005	0.7285	0.23315	0.13546	0.42195
FANCL	55120	2	58336378	58518515	544	57	173005	0.72846	0.23317	0.38595	0.14702
DND1	373863	5	140000381	140103171	356	42	173005	0.72805	0.23329	0.14185	0.41116
ZBTB8A	653121	1	32954772	33121542	611	55	173005	0.72783	0.23336	0.11089	0.53286
SERPINA9	327657	14	94879058	94992670	611	69	173005	0.72782	0.23336	0.38265	0.14925
PRR19	284338	19	42756284	42864973	202	43	173005	0.72772	0.23339	0.66375	0.089524
IL22RA2	116379	6	137414957	137544785	489	76	173005	0.72764	0.23342	0.56401	0.10068
CAMK2N2	94032	3	183927003	184029251	290	46	173005	0.72743	0.23348	0.11545	0.49245
ITGB3BP	23421	1	63856441	64038944	562	42	173005	0.72738	0.2335	0.34989	0.16745
TJP2	9414	9	71664875	71920124	1278	79	173005	0.72738	0.2335	0.1299	0.44889
PRR20D	729246	13	57684766	57787787	224	47	173005	0.72692	0.23364	0.1324	0.43863
CACNG2	10369	22	36906916	37148690	1059	124	173005	0.72671	0.2337	0.11077	0.52912
PCBP4	57060	3	51941470	52051482	238	69	173005	0.72665	0.23372	0.65337	0.087725
DENND1B	163486	1	197423878	197794623	786	60	173005	0.72629	0.23383	0.19759	0.29417
ATP13A4	84239	3	193069866	193322810	1059	96	173005	0.72626	0.23384	0.095714	0.59634
CKM	1158	19	45759671	45876302	456	67	173005	0.7261	0.23389	0.12836	0.44393
SH3BP2	6452	4	2744750	2892823	692	84	173005	0.72595	0.23393	0.29869	0.1899
FBXO21	23014	12	117531278	117678305	567	62	173005	0.72583	0.23397	0.29605	0.19479
VPS37C	55048	11	60847728	60978916	450	49	173005	0.72574	0.234	0.29093	0.20009
ZNF418	147686	19	58383252	58496795	405	57	173005	0.7257	0.23401	0.2103	0.27698
FANCM	57697	14	45555136	45720093	381	53	173005	0.72536	0.23412	0.12386	0.4786
RFLNB	359845	17	239769	345731	260	57	173005	0.72492	0.23425	0.12888	0.45404
HRG	3273	3	186333747	186446023	662	69	173005	0.72472	0.23431	0.20914	0.27555
CLCA1	1179	1	86884526	87015977	577	72	173005	0.72465	0.23433	0.45787	0.1264
CD302	9936	2	160575139	160705115	697	46	173005	0.72434	0.23443	0.23007	0.25098
NRXN3	9369	14	78586716	80384633	6757	280	173005	0.72422	0.23447	0.72436	0.081701
ABHD14B	84836	3	51952526	52058646	231	66	173005	0.72411	0.2345	0.59511	0.097061
NOTUM	147111	17	79860383	79969057	365	56	173005	0.72376	0.23461	0.21241	0.27685
PAMR1	25891	11	35403374	35601848	930	110	173005	0.72315	0.2348	0.8119	0.071554
ADAMTS7	11173	15	79001545	79153805	877	47	173005	0.72306	0.23482	0.13811	0.42038
CLUL1	27098	18	546998	700298	860	123	173005	0.72305	0.23483	0.10743	0.54427
FEM1B	10116	15	68520141	68633640	403	64	173005	0.7229	0.23487	0.11403	0.51422
CYB5R1	51706	1	202881001	202986404	347	56	173005	0.72275	0.23492	0.44283	0.13062
ZNF286A	57335	17	15552891	15674101	436	57	173005	0.72273	0.23492	0.29758	0.19472
CTXN2	399697	15	48420546	48545951	161	41	173005	0.72254	0.23498	0.28966	0.20887
USP30	84749	12	109440380	109575831	404	70	173005	0.72233	0.23504	0.13917	0.41944
HEXIM2	124790	17	43187502	43297406	330	62	173005	0.72223	0.23508	0.17833	0.31936
SCP2D1-AS1	100128496	20	18740372	18860839	610	67	173005	0.722	0.23515	0.25655	0.22515
CDKN1C	1028	11	2854448	2957063	471	96	173005	0.72195	0.23516	0.22796	0.24976
TOPORS	10210	9	32490542	32602626	359	56	173005	0.72179	0.23521	0.29858	0.20671
MED17	9440	11	93467405	93596496	485	62	173005	0.72177	0.23522	0.30931	0.18917
HES7	84667	17	7973908	8077410	479	102	173005	0.72157	0.23528	0.65505	0.090987
LSM5	23658	7	32474945	32584870	591	40	173005	0.72134	0.23535	0.88302	0.065714
FSTL5	56884	4	162255044	163135186	4152	156	173005	0.7212	0.23539	0.17786	0.33197
GPD2	2820	2	157241965	157492915	702	64	173005	0.7209	0.23548	0.69265	0.086128
CD1A	909	1	158168119	158278059	563	52	173005	0.72074	0.23554	0.56546	0.10305
FANCI	55215	15	89735634	89910362	579	58	173005	0.72072	0.23554	0.14584	0.40441
PURB	5814	7	44865892	44974960	391	59	173005	0.72041	0.23564	0.32899	0.17874
RSAD2	91543	2	6967796	7088370	369	89	173005	0.72032	0.23566	0.12922	0.45442
USP32	84669	17	58204551	58519586	569	56	173005	0.71989	0.2358	0.49856	0.11916
EPHB6	2051	7	142502776	142618847	452	51	173005	0.71981	0.23582	0.085567	0.68466
SMIM43	132332	4	122630085	122736516	467	51	173005	0.7195	0.23592	0.092901	0.63039
SRPK2	6733	7	104704048	105089614	1137	60	173005	0.71947	0.23593	0.16297	0.36965
SNAPC4	6621	9	139220021	139344655	704	63	173005	0.7194	0.23595	0.66248	0.091132
CRYGB	1419	2	208957297	209060877	579	60	173005	0.71917	0.23602	0.12637	0.4602
KLHL11	55175	17	39959799	40071629	364	37	173005	0.71899	0.23607	0.10617	0.55993
MRPS10	55173	6	42124539	42235633	531	50	173005	0.7188	0.23613	0.49514	0.12009
GDPD4	220032	11	76877603	77062699	754	53	173005	0.71855	0.23621	0.14412	0.41406
ABHD8	79575	19	17352940	17464282	520	52	173005	0.71831	0.23628	0.13617	0.42538
NBPF11	200030	1	145982542	146132633	1	1	173005	0.71826	0.2363	0.2363	0.2363
TBC1D2	55357	9	100911280	101068003	923	63	173005	0.71813	0.23634	0.36604	0.15755
ANGPTL4	51129	19	8379011	8489257	544	65	173005	0.71804	0.23637	0.53802	0.10877
COL1A1	1277	17	48211457	48329003	429	97	173005	0.71794	0.2364	0.11997	0.4911
ST7	7982	7	116543381	116920077	982	126	173005	0.71782	0.23643	0.14614	0.40225
SLC3A2	6520	11	62573484	62706355	341	62	173005	0.71732	0.23659	0.28677	0.20843
NMB	4828	15	85148360	85251802	328	46	173005	0.71726	0.23661	0.090834	0.6418
MRPL49	740	11	64839655	64944841	263	56	173005	0.71718	0.23663	0.12346	0.48114
ADAMTSL2	9719	9	136347286	136490641	684	111	173005	0.71704	0.23667	0.24902	0.23713
TLL1	7092	4	166744390	167076330	1243	133	173005	0.7168	0.23675	0.11885	0.50242
RPS14	6208	5	149772712	149879351	413	53	173005	0.71675	0.23676	0.30258	0.19564
AMOTL1	154810	11	94389602	94659918	1038	89	173005	0.71664	0.2368	0.30155	0.19888
LZIC	84328	1	9932168	10053460	355	62	173005	0.71653	0.23683	0.15573	0.38114
FBXL3	26224	13	77529389	77651331	424	52	173005	0.71559	0.23712	0.33794	0.17205
FREM3	166752	4	144448560	144671828	904	65	173005	0.7153	0.23721	0.13545	0.44572
OR2M2	391194	1	248293288	248394331	438	50	173005	0.71511	0.23727	0.42419	0.138
C15orf48	84419	15	45672727	45775647	227	49	173005	0.71492	0.23733	0.89698	0.066573
BANP	54971	16	87934231	88160924	1402	77	173005	0.71481	0.23736	0.54329	0.10955
CLTC	1213	17	57647050	57824317	392	49	173005	0.71477	0.23738	0.11808	0.51091
ZNF638	27332	2	71453729	71712191	1092	58	173005	0.71464	0.23742	0.29247	0.2048
DIO2	1734	14	80613868	80747397	354	47	173005	0.71445	0.23747	0.16708	0.3677
ULK2	9706	17	19624143	19821239	573	75	173005	0.7142	0.23755	0.14148	0.42154
RNF175	285533	4	154581312	154731387	652	51	173005	0.71416	0.23757	0.19249	0.31545
FAM71F1	84691	7	128299115	128421797	530	64	173005	0.71401	0.23761	0.63529	0.092902
PRSS27	83886	16	2712423	2820552	427	66	173005	0.71402	0.23761	0.15506	0.38178
KCNA5	3741	12	5103085	5205954	468	85	173005	0.71399	0.23762	0.73257	0.080262
GIMAP7	168537	7	150161945	150268161	614	48	173005	0.71376	0.23769	0.25077	0.24043
SEPHS1	22929	10	13309428	13440298	624	70	173005	0.71376	0.23769	0.12652	0.46321
CCDC81	60494	11	86035778	86184151	701	63	173005	0.71358	0.23774	0.28048	0.20887
MLKL	197259	16	74655753	74784789	618	75	173005	0.71359	0.23774	0.18496	0.31981
-	101928621	4	1267222	1369906	659	43	173005	0.71342	0.23779	0.24057	0.24988
DYNLT5	200132	1	67167978	67294730	439	66	173005	0.7132	0.23786	0.10364	0.57147
PSG1	5669	19	43320613	43433921	664	40	173005	0.71301	0.23792	0.23566	0.25689
CD55	1604	1	207444817	207584311	385	51	173005	0.71272	0.23801	0.16551	0.36042
DNAJB3	414061	2	234601396	234702661	487	56	173005	0.71273	0.23801	0.26911	0.22392
NUP43	348995	6	149995457	150117688	342	37	173005	0.71262	0.23804	0.12602	0.48824
RNF220	55182	1	44820837	45167396	1254	140	173005	0.71254	0.23806	0.65301	0.092013
GPR62	118442	3	51939330	52041520	214	66	173005	0.71241	0.23811	0.66967	0.0883
PRR20C	729240	13	57678195	57781216	250	47	173005	0.71239	0.23811	0.1317	0.45678
VSTM5	387804	11	93503735	93633668	538	58	173005	0.71217	0.23818	0.14323	0.41622
KPNA5	3841	6	116952367	117113030	516	49	173005	0.7121	0.2382	0.24995	0.2372
DCSTAMP	81501	8	105302024	105418917	606	74	173005	0.71199	0.23824	0.44803	0.13318
ASTN1	460	1	176776441	177184024	1290	98	173005	0.71174	0.23831	0.22454	0.26625
ALX1	8092	12	85623713	85745562	270	43	173005	0.71174	0.23831	0.6163	0.099275
ATP6V0E1	8992	5	172360763	172511900	586	76	173005	0.71161	0.23835	0.22511	0.26385
GTPBP3	84705	19	17395735	17503540	520	69	173005	0.71158	0.23836	0.13841	0.423
PARP3	10039	3	51926297	52032883	233	65	173005	0.71136	0.23843	0.67681	0.087486
ZNF615	284370	19	52444587	52561494	485	45	173005	0.71111	0.23851	0.28834	0.2059
UCHL5	51377	1	192931496	193079237	410	57	173005	0.71096	0.23855	0.20901	0.29381
SPRR4	163778	1	152893128	152995069	435	41	173005	0.71088	0.23858	0.56031	0.1093
-	642441	1	149526569	149627490	19	11	173005	0.7108	0.2386	0.23273	0.2485
MRPL52	122704	14	23249088	23354246	509	82	173005	0.71048	0.2387	0.20399	0.28685
DROSHA	29102	5	31350601	31582282	1040	87	173005	0.71036	0.23874	0.25703	0.22967
SEMA3A	10371	7	83537659	84172040	2796	111	173005	0.70997	0.23886	0.46169	0.12895
ABRA	137735	8	107721711	107832472	390	58	173005	0.70999	0.23886	0.13119	0.45847
HPS4	89781	22	26796848	26929829	537	58	173005	0.70995	0.23887	0.39928	0.14988
TMEM222	84065	1	27598636	27712891	306	54	173005	0.70988	0.23889	0.31847	0.19228
TEX50	730159	1	173554661	173656273	248	52	173005	0.70976	0.23892	0.39836	0.15322
ARHGAP32	9743	11	128784955	129112093	1169	61	173005	0.70953	0.239	0.25864	0.23355
CBLB	868	3	105324306	105639354	1178	83	173005	0.70936	0.23905	0.43882	0.13835
PLA2G2C	391013	1	20440484	20551687	379	84	173005	0.70898	0.23917	0.22541	0.26443
ZC3H4	23211	19	47517444	47667009	462	88	173005	0.7084	0.23935	0.48884	0.12477
C11orf58	10944	11	16710148	16829901	305	53	173005	0.70829	0.23938	0.14275	0.42726
DSEL	92126	18	65123819	65233967	331	55	173005	0.70819	0.23941	0.12395	0.48056
POGLUT2	79070	13	103386631	103501404	377	47	173005	0.70759	0.2396	0.27822	0.21547
TMEM145	284339	19	42767477	42879214	199	42	173005	0.70751	0.23962	0.68541	0.090214
MPPED2	744	11	30356040	30658260	985	94	173005	0.70727	0.2397	0.151	0.40324
GPATCH11	253635	2	37261594	37376387	414	50	173005	0.70709	0.23975	0.31878	0.1946
TBC1D21	161514	15	74115922	74231555	502	57	173005	0.70701	0.23978	0.47568	0.12463
ESRP2	80004	16	68212450	68320136	278	43	173005	0.70682	0.23984	0.11414	0.55014
METTL21C	196541	13	103288097	103396871	507	57	173005	0.70679	0.23985	0.32764	0.18634
EBAG9	9166	8	110501929	110628225	392	49	173005	0.70659	0.23991	0.11478	0.51919
NNT	23530	5	43552791	43755668	769	45	173005	0.70645	0.23995	0.61105	0.10061
COX20	116228	1	244948608	245058359	445	71	173005	0.70635	0.23998	0.7482	0.080063
CCDC102B	79839	18	66332466	66806517	2120	124	173005	0.70626	0.24001	0.18465	0.32846
AMIGO1	57463	1	109999446	110102336	312	49	173005	0.70624	0.24002	0.12885	0.47266
MED4	29079	13	48599864	48719277	630	46	173005	0.70622	0.24003	0.16534	0.36124
BRPF3	27154	6	36114408	36250567	359	71	173005	0.70603	0.24009	0.26825	0.22433
NEDD8	4738	14	24636057	24751576	331	64	173005	0.70597	0.2401	0.18179	0.32473
VPS51	738	11	64813587	64929332	296	56	173005	0.70588	0.24013	0.13512	0.45151
MED13	9969	17	59969966	60192643	528	53	173005	0.7047	0.2405	0.41014	0.15064
TIE1	7075	1	43716566	43838781	317	69	173005	0.70467	0.24051	0.08782	0.69227
PHTF1	10745	1	114189824	114352165	369	48	173005	0.70465	0.24052	0.34435	0.17471
UBL7	84993	15	74688318	74803545	342	48	173005	0.70453	0.24055	0.53515	0.11303
ERAP1	51752	5	96046514	96199848	789	51	173005	0.70445	0.24058	0.39271	0.15348
NEDD8-MDP1	100528064	14	24633143	24751576	338	60	173005	0.70438	0.2406	0.1988	0.2988
PLA2G15	23659	16	68229240	68344965	305	50	173005	0.70435	0.24061	0.098218	0.63614
BMP5	653	6	55568451	55790388	959	80	173005	0.70432	0.24062	0.25379	0.24153
TAF1D	79101	11	93413368	93524703	346	54	173005	0.70376	0.24079	0.37779	0.16261
C2CD5	9847	12	22551511	22747452	404	42	173005	0.70358	0.24085	0.70827	0.088657
FMO5	2330	1	146605884	146747390	829	42	173005	0.70352	0.24087	0.20576	0.29004
OGFOD2	79676	12	123409354	123514588	203	60	173005	0.70271	0.24112	0.33378	0.18353
SPESP1	246777	15	69172839	69289150	304	43	173005	0.7027	0.24112	0.29504	0.20697
KRTAP19-3	337970	21	31813782	31914275	308	33	173005	0.70268	0.24113	0.58121	0.10453
OR51B4	79339	11	5272244	5373176	542	67	173005	0.70259	0.24116	0.2341	0.25944
CLU	1191	8	27404434	27522328	507	73	173005	0.70248	0.24119	0.12088	0.51022
CINP	51550	14	102764619	102879253	392	66	173005	0.70171	0.24143	0.18578	0.32624
CFAP97	57587	4	186030815	186175182	707	53	173005	0.70169	0.24144	0.45563	0.137
TM7SF2	7108	11	64829326	64933707	268	57	173005	0.70166	0.24145	0.13494	0.45687
CENPN	55839	16	80990103	81116712	874	45	173005	0.7016	0.24146	0.38088	0.16273
S1PR3	1903	9	91556324	91670070	583	81	173005	0.70158	0.24147	0.12545	0.47897
PARP4	143	13	24945069	25136948	1319	47	173005	0.70152	0.24149	0.2732	0.22453
TLCD5	219902	11	120145838	120254397	351	65	173005	0.70118	0.24159	0.16419	0.36487
FAM222B	55731	17	27032996	27219857	431	50	173005	0.70097	0.24166	0.18076	0.3464
TMEM132E-DT	400591	17	32851142	32956388	437	80	173005	0.70085	0.2417	0.12812	0.47596
OR52N5	390075	11	5748864	5849897	712	46	173005	0.70043	0.24183	0.27857	0.22053
PTPRR	5801	12	70981853	71364584	1653	143	173005	0.70044	0.24183	0.40304	0.15276
NOD2	64127	16	50677507	50816990	413	64	173005	0.70026	0.24188	0.50651	0.12207
NCF1	653361	7	74138309	74253720	60	17	173005	0.7001	0.24193	0.24074	0.25097
ANKRD9	122416	14	102923179	103026128	477	69	173005	0.69993	0.24198	0.32978	0.18498
GDF10	2662	10	48375785	48489138	167	82	173005	0.69977	0.24204	0.413	0.14687
COPS4	51138	4	83906239	84046971	398	69	173005	0.69966	0.24207	0.14055	0.43735
COMMD10	51397	5	115370727	115678978	2229	48	173005	0.6996	0.24209	0.43769	0.14095
PLAU	5328	10	75620862	75727259	367	58	173005	0.69947	0.24213	0.10924	0.55962
MDH2	4191	7	75627182	75746826	423	51	173005	0.69919	0.24222	0.40675	0.15404
COL28A1	340267	7	7348244	7625460	1385	65	173005	0.69912	0.24224	0.11641	0.53012
SGMS1	259230	10	52015345	52433737	1547	93	173005	0.69906	0.24226	0.70157	0.087955
ZBTB37	84614	1	173787220	173906596	331	43	173005	0.69899	0.24228	0.72091	0.085682
UVRAG	7405	11	75476212	75905282	1156	80	173005	0.6989	0.24231	0.52768	0.11777
ANKLE1	126549	19	17342454	17448455	488	62	173005	0.69858	0.24241	0.14291	0.42616
CATSPER3	347732	5	134253596	134397397	424	65	173005	0.6985	0.24243	0.24221	0.25602
RNF10	9921	12	120922132	121065397	572	58	173005	0.69846	0.24245	0.43846	0.13997
TRAF6	7189	11	36455317	36581863	379	52	173005	0.69791	0.24262	0.15551	0.39393
ASCL5	647219	1	201033081	201134500	484	91	173005	0.69777	0.24266	0.28609	0.2148
-	101927160	7	75650726	75751711	359	49	173005	0.69777	0.24266	0.34694	0.18202
GLI4	2738	8	144283524	144409101	720	45	173005	0.69767	0.24269	0.29008	0.21389
RAB11FIP2	22841	10	119714427	119856297	386	52	173005	0.69752	0.24274	0.33199	0.18565
DMXL1	1657	5	118356839	118634822	783	83	173005	0.69745	0.24276	0.27224	0.22453
KCTD5	54442	16	2682495	2809031	481	63	173005	0.69745	0.24276	0.15748	0.38746
ZBTB49	166793	4	4241924	4373513	894	82	173005	0.69738	0.24278	0.73855	0.082706
PODXL2	50512	3	127298002	127441653	430	70	173005	0.6972	0.24284	0.080636	0.75741
TOMM40	10452	19	45344477	45456946	492	79	173005	0.69712	0.24286	0.22904	0.26788
ZNF528	84436	19	52850771	52971661	674	85	173005	0.6969	0.24293	0.57651	0.10929
NXPE3	91775	3	101448029	101597075	337	52	173005	0.69681	0.24296	0.15861	0.39211
GAL3ST1	9514	22	30900622	31020572	635	74	173005	0.69678	0.24297	0.88204	0.069266
ADRA1D	146	20	4151278	4279659	640	73	173005	0.69659	0.24303	0.15478	0.3985
WIPI1	55062	17	66367422	66503653	513	68	173005	0.69641	0.24309	0.30779	0.19911
RYR3	6263	15	33553177	34208304	3604	250	173005	0.6961	0.24318	0.80464	0.076943
RNF151	146310	16	1966843	2068976	645	82	173005	0.69605	0.2432	0.31007	0.19489
CLDN5	7122	22	19460547	19565068	427	67	173005	0.69574	0.2433	0.31436	0.19404
BARD1	580	2	215540370	215724428	926	62	173005	0.69518	0.24347	0.32334	0.18755
AGPAT5	55326	8	6515878	6669024	998	105	173005	0.69494	0.24355	0.46333	0.13386
KLF12	11278	13	74210149	74758400	2185	190	173005	0.69493	0.24355	0.11453	0.54392
PTK6	5753	20	62109766	62218723	642	78	173005	0.69466	0.24363	0.20699	0.29591
PLEKHA8	84725	7	30017977	30207961	617	54	173005	0.6946	0.24365	0.42762	0.14667
ZNF207	7756	17	30627071	30747468	319	51	173005	0.69451	0.24368	0.70573	0.089312
C9orf47	286223	9	91555778	91661057	545	78	173005	0.69438	0.24372	0.13142	0.4638
ANKRD28	23243	3	15658743	15951053	1102	53	173005	0.69426	0.24376	0.68804	0.092043
RELB	5971	19	45454707	45591456	485	81	173005	0.6942	0.24378	0.48242	0.12761
THNSL2	55258	2	88419814	88536156	450	55	173005	0.69418	0.24379	0.39268	0.15591
MBOAT2	129642	2	8946701	9193876	679	70	173005	0.69406	0.24382	0.21983	0.28186
SPRING1	79794	12	117101289	117225868	525	67	173005	0.6938	0.2439	0.55344	0.11079
ADIPOR1	51094	1	202859960	202977700	380	63	173005	0.69363	0.24396	0.47379	0.13048
CNPY3	10695	6	42846860	42961666	451	53	173005	0.69354	0.24399	0.32493	0.19145
PAH	5053	12	103182104	103361381	708	55	173005	0.69345	0.24401	0.1129	0.54393
ZBTB42	100128927	14	105216933	105321049	472	84	173005	0.69343	0.24402	0.43757	0.14194
NPL	80896	1	182708584	182849519	445	60	173005	0.69329	0.24406	0.089393	0.69419
AGPAT3	56894	21	45235116	45457475	947	92	173005	0.69285	0.2442	0.36272	0.17083
ZNF383	163087	19	37658828	37784828	256	51	173005	0.69275	0.24423	0.36483	0.17067
LOC388813	388813	21	15914484	16065428	657	84	173005	0.69274	0.24424	0.18908	0.33165
METTL11B	149281	1	170065188	170186923	578	52	173005	0.69268	0.24426	0.24294	0.25718
MRAP	56246	21	33614124	33737095	349	53	173005	0.69267	0.24426	0.76292	0.081079
TAFA2	338811	12	62052029	62636620	2366	140	173005	0.69256	0.24429	0.19988	0.30938
SCYL1	57410	11	65242537	65356182	242	57	173005	0.69231	0.24437	0.21823	0.28326
DHX40	79665	17	57592886	57735713	331	41	173005	0.69217	0.24441	0.12837	0.49329
TRIB1	10221	8	126392563	126500647	435	86	173005	0.69192	0.24449	0.19505	0.31916
DNAH5	1767	5	13640437	14061841	1999	117	173005	0.69175	0.24455	0.35149	0.1812
MEN1	4221	11	64520986	64628766	276	74	173005	0.69159	0.2446	0.31991	0.19209
TRIM62	55223	1	33561000	33697671	393	49	173005	0.69151	0.24462	0.16913	0.36871
MCOLN2	255231	1	85341266	85512796	743	73	173005	0.69112	0.24475	0.1049	0.61075
VPS13D	55187	1	12240101	12622099	1316	73	173005	0.6909	0.24481	0.42726	0.14656
FBXW2	26190	9	123469254	123605740	332	48	173005	0.69084	0.24483	0.10415	0.622
BLCAP	10904	20	36095819	36206333	303	52	173005	0.69079	0.24485	0.66421	0.094789
KANK3	256949	19	8337468	8458146	472	65	173005	0.69071	0.24487	0.47252	0.1305
PSG4	5672	19	43646854	43759926	893	46	173005	0.6906	0.24491	0.24427	0.25323
TLCD4	148534	1	95532894	95713163	754	62	173005	0.69053	0.24493	0.55638	0.11145
TFAP2E	339488	1	35988971	36110929	268	58	173005	0.69019	0.24504	0.42037	0.15302
PHB	5245	17	47431410	47542267	396	66	173005	0.68999	0.2451	0.17978	0.34636
MBP	4155	18	74640789	74894774	1495	165	173005	0.68999	0.2451	0.27141	0.22896
MFAP4	4239	17	19236755	19340532	227	43	173005	0.68992	0.24512	0.20826	0.30586
DECR1	1666	8	90963580	91114232	522	43	173005	0.68979	0.24516	0.36675	0.17688
GRIP2	80852	3	14480396	14633588	660	106	173005	0.68968	0.2452	0.12876	0.48286
SPIRE2	84501	16	89844883	89987727	834	45	173005	0.68961	0.24522	0.74904	0.083212
SRF	6722	6	43088920	43199244	344	52	173005	0.68918	0.24536	0.47974	0.12932
WDR55	54853	5	139994384	140101930	367	41	173005	0.68913	0.24537	0.15566	0.4057
RHBDL3	162494	17	30543195	30701680	509	75	173005	0.6891	0.24538	0.4801	0.13095
HELZ2	85441	20	62139439	62255592	650	71	173005	0.68911	0.24538	0.20382	0.30265
CEACAM6	4680	19	42209398	42326113	361	61	173005	0.68908	0.24539	0.075859	0.83143
UHRF2	115426	9	6363151	6557054	730	63	173005	0.68902	0.24541	0.2856	0.21928
ODF3	113746	11	146761	250273	400	43	173005	0.68898	0.24542	0.77358	0.080357
PINLYP	390940	19	44030952	44136256	353	52	173005	0.68888	0.24545	0.13032	0.47755
SEC61B	10952	9	101934570	102042901	365	42	173005	0.68885	0.24546	0.27955	0.2257
MTSS1	9788	8	125513025	125790730	1297	144	173005	0.6884	0.2456	0.13694	0.45831
ZDHHC2	51201	8	16963836	17130241	695	92	173005	0.68838	0.24561	0.32484	0.19204
RIC8A	60626	11	157499	265113	487	49	173005	0.68821	0.24566	0.79818	0.078017
TNRC6B	23112	22	40390046	40781812	1037	71	173005	0.68822	0.24566	0.24499	0.25622
ALPP	250	2	233193348	233297599	515	58	173005	0.68819	0.24567	0.33969	0.18281
CACNA1A	773	19	13267256	13667274	1843	192	173005	0.68777	0.2458	0.0907	0.68575
SORT1	6272	1	109802187	109990563	454	62	173005	0.68755	0.24587	0.097156	0.64983
PPIA	5478	7	44786241	44892716	393	54	173005	0.68744	0.2459	0.23171	0.27186
HECTD2	143279	10	93119037	93324586	566	54	173005	0.68744	0.2459	0.1812	0.34703
DNTTIP1	116092	20	44370576	44490066	565	43	173005	0.68731	0.24594	0.27012	0.23275
MARCHF7	64844	2	160518980	160675084	729	45	173005	0.6871	0.24601	0.3135	0.20285
ZNF516	9658	18	74019637	74257146	976	125	173005	0.68693	0.24606	0.33336	0.1885
CAPN14	440854	2	31345922	31506724	931	92	173005	0.68684	0.24609	0.19052	0.32487
EPCAM	4072	2	47546287	47664167	480	66	173005	0.68654	0.24619	0.40819	0.15346
ENPP6	133121	4	184959859	185189114	1141	127	173005	0.68637	0.24624	0.32128	0.1955
LINGO2	158038	9	27898084	29262998	6838	237	173005	0.68611	0.24632	0.49059	0.12796
HS3ST1	9957	4	11349988	11481255	690	94	173005	0.68608	0.24633	0.45659	0.13711
EML2	24139	19	46062658	46198775	567	79	173005	0.68572	0.24644	0.1286	0.49376
FAM230H	100996335	22	21605279	21730075	45	23	173005	0.68575	0.24644	0.24586	0.25046
MS4A12	54860	11	60210251	60324903	542	52	173005	0.68562	0.24648	0.349	0.17862
GASK1A	729085	3	42970759	43149207	543	61	173005	0.68556	0.2465	0.65291	0.09703
SLC49A4	84925	3	122463901	122649986	645	47	173005	0.68523	0.2466	0.1396	0.44705
TRPV3	162514	17	3363796	3511289	903	122	173005	0.68517	0.24662	0.14328	0.44005
WWOX	51741	16	78083310	79296567	10482	373	173005	0.68511	0.24664	0.71425	0.089239
BORCS5	118426	12	12459967	12687587	1025	82	173005	0.68472	0.24676	0.12312	0.51272
BAAT	570	9	104072699	104197287	562	59	173005	0.68462	0.24679	0.36764	0.17304
SYNJ1	8867	21	33947269	34150351	514	60	173005	0.68459	0.2468	0.30342	0.20743
ZDHHC3	51304	3	44906753	45067674	548	54	173005	0.68436	0.24687	0.17297	0.36058
AQP12B	653437	2	241565835	241672317	591	73	173005	0.68421	0.24692	0.26141	0.23967
ERCC4	2072	16	13964014	14096205	539	62	173005	0.684	0.24699	0.17376	0.36892
SLC7A6OS	84138	16	68268043	68394868	403	49	173005	0.68397	0.247	0.11009	0.58191
GNAS	2778	20	57364756	57536250	567	94	173005	0.68397	0.247	0.076629	0.8288
C14orf177	283598	14	99127950	99234103	635	69	173005	0.68376	0.24706	0.39507	0.16223
SART1	9092	11	65679160	65797607	373	46	173005	0.68355	0.24713	0.18336	0.34644
TRAF3IP3	80342	1	209879393	210005668	479	52	173005	0.68339	0.24718	0.28497	0.22477
TOB1	10140	17	48889584	48995339	394	63	173005	0.68295	0.24732	0.13247	0.47847
SDCBP	6386	8	59415566	59545419	481	45	173005	0.68291	0.24733	0.1553	0.41039
WDPCP	51057	2	63298518	63865867	1618	69	173005	0.68288	0.24734	0.67383	0.09405
IGF2R	3482	6	160340131	160577583	845	95	173005	0.68278	0.24737	0.19793	0.32078
PIN1	5300	19	9895883	10010365	379	55	173005	0.68274	0.24738	0.47371	0.1338
IQCM	285423	4	150301097	150786980	1449	76	173005	0.68264	0.24742	0.2586	0.25148
PRKCZ	5590	1	1931909	2166834	1078	99	173005	0.68256	0.24744	0.35334	0.18208
PCTP	58488	17	53778340	53970522	674	65	173005	0.68172	0.24771	0.39967	0.15823
SCGB1D4	404552	11	62013754	62116536	443	44	173005	0.68064	0.24805	0.42843	0.14709
GBP7	388646	1	89547434	89691723	474	52	173005	0.68058	0.24807	0.24426	0.26661
IL22	50616	12	68592025	68697379	455	60	173005	0.68035	0.24814	0.080343	0.7836
CAPZA1	829	1	113112075	113264241	386	47	173005	0.68024	0.24818	0.21309	0.2962
NEXN	91624	1	78304200	78462009	419	58	173005	0.68007	0.24823	0.44752	0.14247
CD48	962	1	160598536	160731641	603	109	173005	0.67942	0.24844	0.12109	0.52555
ARHGEF15	22899	17	8163556	8275834	483	58	173005	0.67932	0.24847	0.30279	0.21035
RANBP1	5902	22	20053461	20164880	522	45	173005	0.67918	0.24851	0.17317	0.36508
CAB39L	81617	13	49832786	50068221	823	81	173005	0.67892	0.24859	0.29286	0.21971
TEX261	113419	2	71163068	71272001	503	91	173005	0.67877	0.24864	0.49682	0.12974
TMED8	283578	14	77755102	77893396	496	57	173005	0.67874	0.24865	0.41364	0.15568
PRAMEF12	390999	1	12784984	12888049	722	53	173005	0.67869	0.24867	0.28615	0.22278
CXCR1	3577	2	218977568	219081716	286	43	173005	0.67854	0.24871	0.2501	0.25702
SSTR3	6753	22	37550277	37666472	580	68	173005	0.6785	0.24873	0.13509	0.4675
GSK3B	2932	3	119490800	119863264	1059	71	173005	0.67808	0.24886	0.15711	0.40659
C1orf53	388722	1	197821682	197926497	303	68	173005	0.67798	0.24889	0.18362	0.35047
PCDHB3	56132	5	140430234	140533406	342	45	173005	0.67793	0.24891	0.33767	0.19397
TFB1M	51106	6	155524495	155685631	867	59	173005	0.67746	0.24906	0.25245	0.25476
ACKR3	57007	2	237419424	237541001	508	70	173005	0.67706	0.24918	0.12613	0.51266
RDH13	112724	19	55505684	55630914	767	78	173005	0.67708	0.24918	0.21785	0.29196
HIC1	3090	17	1907454	2012981	381	65	173005	0.67702	0.2492	0.086024	0.73974
XRRA1	143570	11	74500655	74710232	521	57	173005	0.67695	0.24922	0.81618	0.081602
LYPD1	116372	2	133352337	133479070	423	60	173005	0.67691	0.24923	0.22246	0.28356
SCMH1	22955	1	41442871	41757815	1042	50	173005	0.67617	0.24947	0.70743	0.092469
TMEM132E	124842	17	32857768	33016337	685	130	173005	0.6761	0.24949	0.15291	0.42179
ZNF407	55628	18	72215106	72827628	1739	119	173005	0.676	0.24952	0.28476	0.22969
FUBP1	8880	1	78359740	78494839	381	52	173005	0.6756	0.24965	0.47689	0.13492
PPP1R3D	5509	20	58461887	58565352	248	49	173005	0.67512	0.2498	0.69231	0.094465
GAST	2520	17	39818578	39922221	535	51	173005	0.67496	0.24985	0.11761	0.54867
MTHFS	10588	15	80085889	80239627	778	55	173005	0.67485	0.24989	0.43654	0.14842
CDS2	8760	20	5057407	5228533	618	78	173005	0.67455	0.24998	0.11589	0.56072
MXRA7	439921	17	74619748	74757056	513	49	173005	0.67453	0.24999	0.40804	0.15873
MTMR3	8897	22	30229149	30476857	773	49	173005	0.67427	0.25007	0.23577	0.27816
IRGQ	126298	19	44038519	44150287	363	55	173005	0.67422	0.25009	0.14312	0.449
ARHGEF38	54848	4	106423704	106652070	891	90	173005	0.6737	0.25025	0.25028	0.2639
ZNF433	163059	19	12075532	12196525	446	50	173005	0.67326	0.25039	0.41901	0.15227
EIF5A	1984	17	7160318	7265782	321	63	173005	0.67309	0.25044	0.2769	0.23305
ALPK1	80216	4	113168480	113413774	922	104	173005	0.67286	0.25052	0.10809	0.59343
ZNF696	79943	8	144321651	144432122	636	42	173005	0.67279	0.25054	0.44913	0.14566
CEBPZ	10153	2	37378772	37508740	762	46	173005	0.67272	0.25056	0.25178	0.25441
RHOT1	55288	17	30419473	30602746	482	55	173005	0.67243	0.25065	0.25139	0.25645
MPL	4352	1	43753475	43870135	248	58	173005	0.67238	0.25067	0.106	0.61477
POU3F3	5455	2	105421969	105523471	249	61	173005	0.67239	0.25067	0.14824	0.43627
CREBRF	153222	5	172433355	172616291	622	49	173005	0.6721	0.25076	0.14025	0.45821
LELP1	149018	1	153125906	153227601	437	66	173005	0.67191	0.25082	0.13539	0.48427
ANKRD53	79998	2	71155172	71262629	478	90	173005	0.67179	0.25086	0.44561	0.14592
ZNF280D	54816	15	56872374	57076279	596	56	173005	0.67168	0.2509	0.14736	0.44788
LIMD1	8994	3	45586323	45772755	840	55	173005	0.67154	0.25094	0.60833	0.10706
LRRC61	65999	7	149970296	150085245	457	47	173005	0.67127	0.25102	0.12487	0.52674
TTC28	23331	22	28324002	29125853	2260	67	173005	0.6713	0.25102	0.15178	0.4262
OR4D6	219983	11	59174434	59275378	420	49	173005	0.67121	0.25104	0.66952	0.097781
NACC2	138151	9	138848383	139037131	1054	123	173005	0.67113	0.25107	0.16301	0.39646
SERPINA11	256394	14	94858801	94969122	612	85	173005	0.67093	0.25113	0.32411	0.19827
BMP2K	55589	4	79647532	79887519	764	51	173005	0.67091	0.25114	0.33182	0.19949
TMPRSS5	80975	11	113508268	113627151	587	41	173005	0.67061	0.25123	0.14279	0.45004
SPTLC3	55304	20	12939627	13197411	1293	85	173005	0.67034	0.25132	0.50267	0.12979
OR51I2	390064	11	5424638	5525707	712	50	173005	0.67015	0.25138	0.21283	0.30445
MUC12	10071	7	100562904	100712230	407	58	173005	0.66992	0.25145	0.65117	0.10002
RAB1A	5861	2	65263988	65407435	584	51	173005	0.66986	0.25147	0.17476	0.37261
OR2T1	26696	1	248519296	248620405	552	39	173005	0.66973	0.25151	0.23668	0.27877
C18orf25	147339	18	43703519	43896955	620	60	173005	0.66967	0.25153	0.60362	0.10899
ADGRL3	23284	4	62016949	62988168	3260	180	173005	0.66947	0.2516	0.24982	0.26258
RSBN1	54665	1	114254454	114405070	357	49	173005	0.66931	0.25165	0.29901	0.21912
LOC731631	731631	7	56383866	56485929	412	50	173005	0.66926	0.25166	0.45587	0.14399
SYVN1	84447	11	64844751	64952285	266	57	173005	0.66921	0.25168	0.13998	0.4667
PADI4	23569	1	17584690	17740495	972	82	173005	0.6689	0.25178	0.29006	0.22626
MDGA1	266727	6	37550284	37715766	940	109	173005	0.66879	0.25181	0.2735	0.236
TMEM63B	55362	6	44044599	44173256	555	78	173005	0.66875	0.25183	0.17334	0.37788
TRAM1	23471	8	71435453	71570694	439	53	173005	0.66868	0.25185	0.30811	0.20947
SLC39A2	29986	14	21417414	21520034	496	104	173005	0.66847	0.25192	0.31071	0.21142
ST20-MTHFS	100528021	15	80085889	80265448	852	54	173005	0.66814	0.25202	0.46548	0.14112
MMUT	4594	6	49348073	49481041	445	42	173005	0.66803	0.25206	0.14187	0.47087
ZNF8	7554	19	58740314	58877023	532	76	173005	0.66779	0.25213	0.54056	0.12296
DPH1	1801	17	1883431	1997183	423	73	173005	0.66776	0.25214	0.10566	0.61894
RANGAP1	5905	22	41590781	41732255	451	54	173005	0.66715	0.25234	0.23246	0.28461
AK4	205	1	65563232	65747828	685	83	173005	0.66702	0.25238	0.48539	0.13508
SCRN3	79634	2	175210457	175344303	399	40	173005	0.66697	0.2524	0.5924	0.11087
MMS19	64210	10	99168081	99308521	451	62	173005	0.66693	0.25241	0.11049	0.59336
PFAS	5198	17	8102596	8223809	455	49	173005	0.66678	0.25246	0.43374	0.1504
FAM217B	63939	20	58458819	58573735	296	47	173005	0.66664	0.2525	0.61851	0.10734
ZNF486	90649	19	20228020	20361299	576	43	173005	0.66657	0.25252	0.18307	0.36441
ACVR1	90	2	158542958	158782374	608	94	173005	0.66648	0.25255	0.46339	0.14235
PKD2L1	9033	10	101997903	102140243	510	81	173005	0.6663	0.25261	0.16367	0.39978
TMTC4	84899	13	101206090	101377103	605	61	173005	0.66614	0.25266	0.33061	0.19739
TMED2	10959	12	124019076	124132688	489	46	173005	0.66607	0.25268	0.099079	0.66493
PDCD7	10081	15	65359717	65476174	352	42	173005	0.66592	0.25273	0.093534	0.70119
UQCRQ	27089	5	132152319	132254536	288	43	173005	0.66579	0.25277	0.18316	0.35792
NDUFA7	4701	19	8323492	8436452	491	66	173005	0.66576	0.25278	0.3474	0.18708
GDF9	2661	5	132146877	132252238	293	43	173005	0.66567	0.25281	0.17307	0.37866
SOX11	6664	2	5782799	5891517	431	82	173005	0.66552	0.25286	0.15697	0.4193
UNC5D	137970	8	35042975	35704068	1928	121	173005	0.66544	0.25288	0.13374	0.50209
MDP1	145553	14	24633143	24735276	292	59	173005	0.66518	0.25297	0.20761	0.31599
LRRC10B	390205	11	61226272	61328490	337	51	173005	0.66478	0.25309	0.18331	0.35628
CDKN1B	1027	12	12820302	12925305	387	80	173005	0.66423	0.25327	0.27716	0.23545
RBCK1	10616	20	338696	461610	661	105	173005	0.66377	0.25342	0.2337	0.28005
PTRH2	51651	17	57724667	57834856	260	46	173005	0.66355	0.25349	0.14081	0.46962
CCDC65	85478	12	49247893	49375696	421	40	173005	0.66341	0.25353	0.22543	0.29224
STMP1	647087	7	135297221	135411160	537	50	173005	0.66324	0.25359	0.3504	0.18665
CCDC87	55231	11	66307640	66410554	228	50	173005	0.66304	0.25365	0.14028	0.46714
CA11	770	19	49091272	49199451	402	66	173005	0.66287	0.25371	0.13613	0.48959
ZDHHC14	79683	6	157752557	158148293	1982	153	173005	0.66282	0.25372	0.2217	0.29839
PHLDB1	23187	11	118427213	118578748	508	43	173005	0.66273	0.25375	0.66203	0.10047
SMIM29	221491	6	34164157	34266904	495	52	173005	0.66199	0.25399	0.15072	0.44295
ANO6	196527	12	45559770	45884187	1036	53	173005	0.6619	0.25402	0.42764	0.15791
MRPS18A	55168	6	43588934	43705549	407	52	173005	0.66143	0.25417	0.70718	0.09355
EPC1	80314	10	32506644	32717726	901	65	173005	0.66112	0.25427	0.26712	0.24738
GPNMB	10457	7	23236305	23364729	539	37	173005	0.66101	0.2543	0.57026	0.11727
GRN	2896	17	42372491	42480474	275	56	173005	0.66079	0.25437	0.15779	0.41907
ALKBH2	121642	12	109475993	109581436	340	62	173005	0.66056	0.25445	0.16587	0.4007
RNF44	22838	5	175903700	176015026	450	75	173005	0.66037	0.25451	0.17108	0.38529
RASAL1	8437	12	113486624	113624044	597	78	173005	0.6599	0.25466	0.096347	0.69154
C8orf86	389649	8	38318352	38436180	481	68	173005	0.65983	0.25468	0.13038	0.50536
PKP3	11187	11	342614	454908	612	87	173005	0.65975	0.25471	0.17975	0.36921
ST20	400410	15	80141182	80266096	569	50	173005	0.65963	0.25475	0.73409	0.091288
STIM1	6786	11	3826933	4164440	1247	64	173005	0.65948	0.25479	0.58267	0.11494
TRPM3	80036	9	73093979	74111782	4220	170	173005	0.65938	0.25483	0.40825	0.16345
PPP6R3	55291	11	68178186	68432802	1011	48	173005	0.65933	0.25484	0.66793	0.098678
PPP4R1	9989	18	9496789	9664605	790	68	173005	0.6593	0.25485	0.17311	0.38538
SLC12A9	56996	7	100400337	100514634	394	52	173005	0.65922	0.25488	0.37148	0.17835
RBBP9	10741	20	18417184	18527899	501	49	173005	0.65896	0.25496	0.16027	0.41645
ADD2	119	2	70838334	71045375	981	72	173005	0.65865	0.25506	0.40954	0.16139
MTHFSD	64779	16	86513782	86638841	795	82	173005	0.65849	0.25511	0.27983	0.23528
CEP295NL	100653515	17	76836577	76949299	561	60	173005	0.65839	0.25514	0.605	0.11017
NOS1	4842	12	117595921	117849607	940	89	173005	0.65827	0.25518	0.29008	0.228
TREX1	11277	3	48456919	48559044	220	53	173005	0.65808	0.25524	0.11204	0.59243
ANO8	57719	19	17384032	17495638	544	66	173005	0.65708	0.25556	0.15336	0.43104
CCSER1	401145	4	90998684	92573370	6936	218	173005	0.65701	0.25559	0.19858	0.34304
CHST6	4166	16	75457022	75578926	626	75	173005	0.65688	0.25563	0.75062	0.090597
CYLD	1540	16	50725961	50885847	506	75	173005	0.65665	0.2557	0.57543	0.11563
KCNE1	3753	21	35740910	35934573	940	92	173005	0.65655	0.25573	0.097203	0.68694
OR9G4	283189	11	56460304	56561287	514	41	173005	0.65618	0.25585	0.13722	0.48367
HEXIM1	10614	17	43174684	43279468	315	60	173005	0.65595	0.25593	0.21509	0.30714
CBWD3	445571	9	70806839	70964932	71	24	173005	0.65588	0.25595	0.42907	0.1539
FABP1	2168	2	88372501	88477650	469	72	173005	0.65553	0.25606	0.34126	0.19699
CREB3L2	64764	7	137509725	137736847	734	123	173005	0.65554	0.25606	0.13082	0.51163
RNF149	284996	2	101837681	101975178	387	54	173005	0.65549	0.25608	0.38359	0.17338
SAYSD1	55776	6	39021840	39132865	556	66	173005	0.65532	0.25613	0.16882	0.40068
KRTAP19-4	337971	21	31819174	31919428	302	32	173005	0.65512	0.25619	0.6073	0.11048
BMP7	655	20	55693809	55891707	799	81	173005	0.65468	0.25634	0.42172	0.15983
UBXN2A	165324	2	24100132	24273701	700	53	173005	0.65458	0.25637	0.54703	0.12259
ALDH3A1	218	17	19591297	19701746	371	66	173005	0.65449	0.2564	0.17613	0.37947
WDR73	84942	15	85135607	85247521	353	49	173005	0.65433	0.25645	0.10715	0.62239
UCN2	90226	3	48549151	48651201	182	55	173005	0.65405	0.25654	0.30956	0.21954
KLHL10	317719	17	39942572	40054599	386	41	173005	0.65398	0.25656	0.13611	0.49531
LNX2	222484	13	28070048	28244720	745	76	173005	0.65397	0.25657	0.50693	0.13253
PPIAL4C	653598	1	149503003	149603787	11	7	173005	0.65379	0.25662	0.34143	0.19426
CXCL1	2919	4	74685109	74787019	407	51	173005	0.65373	0.25664	0.19375	0.34915
SWAP70	23075	11	9635624	9824508	830	52	173005	0.65369	0.25666	0.78206	0.086752
ATRN	8455	20	3401665	3681769	1161	73	173005	0.65358	0.25669	0.2117	0.31919
HSD3B1	3283	1	119999826	120107681	446	44	173005	0.65347	0.25673	0.62197	0.10876
UQCRC2	7385	16	21914609	22044668	173	52	173005	0.6534	0.25675	0.41443	0.16287
CDR2	1039	16	22307257	22435938	280	38	173005	0.65341	0.25675	0.37228	0.18699
OR5B12	390191	11	58156593	58257646	449	41	173005	0.65337	0.25676	0.21388	0.3189
FGGY	55277	1	59712625	60278402	1905	145	173005	0.65309	0.25685	0.75735	0.088858
ZNF385B	151126	2	180256709	180776232	2372	150	173005	0.6529	0.25691	0.22634	0.29799
DSP	1832	6	7491808	7636946	621	76	173005	0.65286	0.25692	0.11446	0.59396
RYR1	6261	19	38874340	39128204	990	91	173005	0.65285	0.25693	0.20789	0.32117
TRHDE	29953	12	72616314	73109422	1548	99	173005	0.6528	0.25694	0.13746	0.49299
PIRT	644139	17	10675792	10791418	470	78	173005	0.65261	0.257	0.27332	0.24304
ADAMTS6	11174	5	64394563	64827704	1442	88	173005	0.65254	0.25703	0.47268	0.14491
DGKB	1607	7	14134674	14993281	4060	209	173005	0.65232	0.2571	0.44859	0.15099
SLC5A5	6528	19	17932641	18055983	520	85	173005	0.65226	0.25712	0.19255	0.35115
TUBB3	10381	16	89938417	90052505	712	57	173005	0.65217	0.25715	0.16867	0.39838
SENP6	26054	6	76261596	76477997	791	52	173005	0.65194	0.25722	0.24677	0.27576
GPR132	29933	14	105465726	105581887	533	45	173005	0.65191	0.25723	0.31257	0.21701
TPRX1	284355	19	48254500	48372308	767	78	173005	0.65184	0.25725	0.13839	0.48734
SNCAIP	9627	5	121597455	121849794	655	73	173005	0.6517	0.2573	0.18472	0.36461
PCSK9	255738	1	55455149	55580526	607	93	173005	0.65141	0.25739	0.18263	0.37128
NECTIN2	5819	19	45299393	45442485	625	89	173005	0.65122	0.25745	0.24339	0.27654
-	285464	4	1335340	1439782	421	46	173005	0.65109	0.25749	0.34302	0.1985
SRSF9	8683	12	120849471	120957558	413	47	173005	0.6509	0.25755	0.37454	0.1807
CD3D	915	11	118159789	118263459	290	48	173005	0.65078	0.25759	0.16489	0.40876
NEDD9	4739	6	11133531	11432581	1406	131	173005	0.65047	0.25769	0.36236	0.18607
ALPK2	115701	18	56098479	56346189	1069	105	173005	0.65046	0.2577	0.28279	0.23816
TBC1D17	79735	19	50330682	50442007	410	73	173005	0.65029	0.25775	0.22904	0.29692
ZNF598	90850	16	1997653	2109822	634	80	173005	0.65017	0.25779	0.28626	0.23502
CHMP4C	92421	8	82594688	82721750	554	55	173005	0.64998	0.25785	0.23225	0.29112
CD248	57124	11	66031958	66134515	271	55	173005	0.64993	0.25787	0.1187	0.56751
EIF3K	27335	19	39059722	39177595	357	63	173005	0.64991	0.25787	0.23215	0.29114
CCDC173	129881	2	170451935	170600931	687	40	173005	0.64968	0.25795	0.70056	0.096717
PPP5C	5536	19	46800251	46946238	737	99	173005	0.64961	0.25797	0.13398	0.50483
TMEM199	147007	17	26634687	26739089	227	51	173005	0.64915	0.25812	0.65641	0.10429
FCGBP	8857	19	40303963	40490910	761	98	173005	0.64899	0.25817	0.27227	0.24942
C16orf92	146378	16	29984655	30086023	234	49	173005	0.64876	0.25825	0.10052	0.69233
MCM3AP	8888	21	47605047	47756211	755	50	173005	0.64876	0.25825	0.21857	0.31249
YIPF5	81555	5	143487723	143600278	389	46	173005	0.64868	0.25827	0.15928	0.43085
RSKR	124923	17	26884799	26991377	151	61	173005	0.64859	0.2583	0.14873	0.46417
HECTD1	25831	14	31519323	31727266	520	59	173005	0.64847	0.25834	0.19671	0.34882
SLC25A42	284439	19	19124776	19273839	499	58	173005	0.64822	0.25842	0.5423	0.1272
ZNF224	7767	19	44548482	44663997	401	53	173005	0.64728	0.25872	0.26396	0.25969
UBE2E2	7325	3	23194498	23682296	2190	67	173005	0.64718	0.25876	0.65014	0.10578
FYN	2534	6	111931535	112244655	1279	74	173005	0.64704	0.2588	0.73714	0.092676
GGT2	728441	22	21512261	21644237	27	21	173005	0.64698	0.25882	0.2933	0.22997
CHMP4A	29082	14	24628787	24733036	298	59	173005	0.64697	0.25883	0.19544	0.34827
ARHGAP28	79822	18	6679717	6965715	1132	113	173005	0.64691	0.25884	0.22882	0.29902
SMTNL1	219537	11	57255044	57367747	315	42	173005	0.64672	0.25891	0.45445	0.14989
TPST1	8460	7	65620259	65875438	829	45	173005	0.64658	0.25895	0.30314	0.22685
GNAO1	2775	16	56175251	56441356	965	88	173005	0.64627	0.25905	0.26442	0.25864
KCNMB2	10242	3	178204086	178612217	1685	92	173005	0.64624	0.25906	0.33051	0.20755
IQGAP2	10788	5	75649131	76053957	1710	164	173005	0.64616	0.25909	0.19315	0.35251
ALG3	10195	3	183910117	184017313	330	47	173005	0.64596	0.25915	0.14003	0.48553
IGDCC4	57722	15	65623825	65765410	460	88	173005	0.64564	0.25926	0.16556	0.4137
TMEM35B	100506144	1	35397127	35500948	268	42	173005	0.64505	0.25945	0.11321	0.6043
PRAP1	118471	10	135098362	135216187	566	68	173005	0.64489	0.2595	0.29223	0.23468
DENND6A	201627	3	57561181	57728816	542	40	173005	0.64481	0.25953	0.3049	0.22498
SLC12A8	84561	3	124751480	124981609	1063	115	173005	0.64469	0.25956	0.64409	0.10577
ERCC8	1161	5	60119659	60290905	564	41	173005	0.64441	0.25966	0.92328	0.074381
ZNF878	729747	19	12104620	12213782	312	44	173005	0.64422	0.25972	0.52627	0.12912
AATF	26574	17	35256175	35464171	567	98	173005	0.64312	0.26007	0.78951	0.087224
ART5	116969	11	3609733	3713546	654	84	173005	0.64305	0.2601	0.57034	0.11901
ETAA1	54465	2	67574442	67687540	436	40	173005	0.64292	0.26014	0.27673	0.24939
LRP5	4041	11	68030077	68266743	843	78	173005	0.64271	0.26021	0.59783	0.11454
ECE1	1889	1	21493740	21722034	910	89	173005	0.64261	0.26024	0.46001	0.14953
CCDC175	729665	14	59921785	60093549	787	43	173005	0.64258	0.26025	0.53445	0.12829
CCDC28A-AS1	100507462	6	138996348	139144816	656	71	173005	0.64246	0.26029	0.28627	0.23831
KCNV2	169522	9	2667526	2780037	605	91	173005	0.64235	0.26032	0.23962	0.28569
FGD6	55785	12	95420525	95661240	907	53	173005	0.64231	0.26033	0.3473	0.19745
KRT14	3861	17	39688531	39793147	359	43	173005	0.64208	0.26041	0.87463	0.080004
SLC4A5	57835	2	74391997	74620534	634	77	173005	0.6419	0.26047	0.52861	0.13199
UBC	7316	12	125346192	125449587	598	72	173005	0.64171	0.26053	0.38681	0.17807
C19orf18	147685	19	58419805	58535902	465	49	173005	0.64136	0.26064	0.23461	0.29386
HK1	3098	10	70979740	71211638	1164	121	173005	0.64127	0.26068	0.29648	0.23221
CELA3A	10136	1	22278149	22389035	852	58	173005	0.64118	0.2607	0.23761	0.28786
RGS3	5998	9	116157009	116410023	899	57	173005	0.64111	0.26072	0.49198	0.14073
LY6E	4061	8	144049902	144153827	573	68	173005	0.64104	0.26075	0.27618	0.25045
YWHAZ	7534	8	101880804	102015717	485	59	173005	0.64097	0.26077	0.12635	0.55298
MYL10	93408	7	101206605	101322576	402	55	173005	0.64074	0.26085	0.23369	0.29531
TUBGCP2	10844	10	135042134	135175841	654	69	173005	0.64062	0.26088	0.30887	0.22497
ZNF155	7711	19	44422014	44552477	567	55	173005	0.64033	0.26098	0.092749	0.74967
SIRT3	23410	11	165030	286362	600	54	173005	0.64019	0.26103	0.82967	0.082984
C6orf120	387263	6	170052238	170156402	431	49	173005	0.64005	0.26107	0.26514	0.26131
OR2M5	127059	1	248258450	248359388	452	54	173005	0.63917	0.26136	0.42599	0.16169
OXT	5020	20	3002266	3103163	424	96	173005	0.63827	0.26165	0.39488	0.17651
C11orf54	28970	11	93424769	93546250	347	47	173005	0.6382	0.26167	0.39493	0.17715
GHSR	2693	3	172111081	172216246	512	49	173005	0.63812	0.2617	0.30784	0.2253
NIPSNAP3A	25934	9	107459969	107572403	438	67	173005	0.63742	0.26193	0.30696	0.22702
KCNK15	60598	20	43324488	43430954	323	66	173005	0.63742	0.26193	0.31022	0.2235
IL17B	27190	5	148703830	148810848	419	71	173005	0.63729	0.26197	0.14122	0.49388
TNPO1	3842	5	72062418	72260215	480	49	173005	0.63724	0.26199	0.21382	0.33021
VSNL1	7447	2	17671807	17887706	908	48	173005	0.63682	0.26212	0.18714	0.37598
GPR158	57512	10	25414290	25941158	2604	105	173005	0.6365	0.26222	0.27589	0.25309
ROS1	6098	6	117559530	117797018	1106	97	173005	0.63646	0.26224	0.1471	0.47212
ZBTB8B	728116	1	32880658	33003460	369	52	173005	0.63624	0.26231	0.1735	0.40921
POTEG	404785	14	19503365	19634942	13	10	173005	0.63619	0.26233	0.11508	0.59727
ZFP36L1	677	14	69204372	69313184	430	48	173005	0.63577	0.26246	0.13933	0.49623
LOC101929087	101929087	7	152791290	152891673	760	41	173005	0.63566	0.2625	0.18264	0.38143
C10orf105	414152	10	73421458	73547581	628	98	173005	0.6355	0.26255	0.61312	0.11369
GATC	283459	12	120834241	120951556	447	49	173005	0.63549	0.26256	0.34861	0.20038
SFTA3	253970	14	36892493	37032990	448	74	173005	0.6348	0.26278	0.30912	0.22682
C4orf3	401152	4	120167574	120275600	600	40	173005	0.63461	0.26284	0.62101	0.11252
SNX5	27131	20	17872244	17999490	594	66	173005	0.63453	0.26287	0.26373	0.26481
GRID2IP	392862	7	6486409	6641067	668	67	173005	0.63421	0.26297	0.41251	0.16806
OR2M3	127062	1	248316370	248417308	458	49	173005	0.63414	0.263	0.38624	0.17984
CAST	831	5	95947741	96160387	957	71	173005	0.63394	0.26306	0.49107	0.14234
FERMT2	10979	14	53273989	53467856	662	60	173005	0.63367	0.26315	0.2061	0.33831
SCARA3	51435	8	27441100	27584286	561	67	173005	0.63356	0.26318	0.11774	0.59943
MRPL10	124995	17	45850638	45958907	451	57	173005	0.63323	0.26329	0.21366	0.32502
PRIMA1	145270	14	94134644	94304766	603	118	173005	0.6332	0.2633	0.60444	0.11564
KCNV1	27012	8	110929233	111037963	295	41	173005	0.63316	0.26331	0.14285	0.49667
AHRR	57491	5	254291	488406	1328	71	173005	0.63299	0.26337	0.52792	0.13196
ACSM3	6296	16	20725312	20858479	332	44	173005	0.63285	0.26341	0.19051	0.37206
REC114	283677	15	73685499	73902354	584	54	173005	0.63275	0.26345	0.13335	0.52956
L3MBTL2	83746	22	41551312	41677276	419	53	173005	0.63269	0.26347	0.24595	0.28938
GIPR	2696	19	46121490	46235717	460	61	173005	0.63194	0.26371	0.14689	0.47882
VSTM2L	128434	20	36481499	36623752	495	81	173005	0.63195	0.26371	0.11597	0.61036
OMA1	115209	1	58831052	59062469	1235	75	173005	0.63176	0.26377	0.71291	0.09794
TSSK4	283629	14	24624753	24727568	297	56	173005	0.63168	0.2638	0.19675	0.3556
KRT1	3848	12	53018520	53124191	581	71	173005	0.63157	0.26384	0.21385	0.32727
NSUN3	63899	3	93731855	93895630	313	64	173005	0.63121	0.26395	0.29169	0.24044
EEF1A2	1917	20	62069365	62180668	649	80	173005	0.63115	0.26397	0.23186	0.30199
HOMER3	9454	19	18990010	19102041	353	81	173005	0.63108	0.26399	0.10554	0.66382
CCL14	6358	17	34260692	34363764	577	69	173005	0.63105	0.264	0.12809	0.55332
SLC7A2	6542	8	17304597	17478077	1495	144	173005	0.6307	0.26412	0.22946	0.30767
ZBTB17	7709	1	16218364	16352627	519	45	173005	0.63065	0.26414	0.16342	0.43045
PRMT7	54496	16	68294877	68441169	481	55	173005	0.63029	0.26425	0.12533	0.56662
TMEM216	51259	11	61109832	61216335	238	55	173005	0.62976	0.26443	0.17106	0.41146
ABCC6	368	16	16193422	16368083	644	89	173005	0.62932	0.26457	0.2576	0.27468
BET1L	51272	11	152924	257422	441	47	173005	0.62922	0.2646	0.82987	0.084913
ADCYAP1R1	117	7	31042076	31201093	647	95	173005	0.62894	0.2647	0.27257	0.25703
ZSCAN2	54993	15	85094249	85216947	413	57	173005	0.62884	0.26473	0.17319	0.40773
CCDC28A	25901	6	139044657	139164456	517	61	173005	0.6284	0.26487	0.29498	0.23842
SPG11	80208	15	44804894	45005876	438	61	173005	0.62836	0.26488	0.66293	0.10826
KLHL20	27252	1	173634063	173805960	347	52	173005	0.62812	0.26496	0.56774	0.12573
TMEM54	113452	1	33310196	33417041	287	59	173005	0.62784	0.26506	0.14562	0.48939
ZFP82	284406	19	36832861	36959550	407	55	173005	0.62769	0.2651	0.12908	0.55416
BMP10	27302	2	69042613	69148649	453	71	173005	0.62755	0.26515	0.92129	0.076823
ATRIP	84126	3	48438114	48559044	256	47	173005	0.62744	0.26519	0.11996	0.59031
MRS2	57380	6	24353141	24475816	808	58	173005	0.62712	0.26529	0.70454	0.10057
SOWAHC	65124	2	110321911	110426564	426	48	173005	0.62643	0.26552	0.48063	0.14761
INKA2	55924	1	112214686	112348419	564	60	173005	0.6264	0.26553	0.26775	0.26442
OAT	4942	10	126035872	126157545	552	72	173005	0.62614	0.26561	0.12799	0.55536
DBF4	10926	7	87455544	87588856	337	59	173005	0.6261	0.26562	0.33682	0.21197
ABTB1	80325	3	127341781	127449769	382	65	173005	0.62591	0.26569	0.09346	0.7588
NRSN1	140767	6	24076414	24197757	626	69	173005	0.62573	0.26574	0.60421	0.11722
CYP2A6	1548	19	41299441	41406360	612	67	173005	0.62574	0.26574	0.24323	0.29315
RBM33	155435	7	155387188	155624179	939	72	173005	0.6254	0.26586	0.61265	0.11582
CLCN2	1181	3	184013973	184129439	392	86	173005	0.62533	0.26588	0.22151	0.31882
ECHDC1	55862	6	127559857	127715214	447	45	173005	0.62513	0.26594	0.27597	0.25766
TLL2	7093	10	98074363	98323683	958	100	173005	0.62501	0.26598	0.09563	0.74525
EXOC3L4	91828	14	103511044	103626896	533	88	173005	0.625	0.26599	0.3311	0.21356
KRBOX1	100506243	3	42927834	43034284	275	47	173005	0.62485	0.26603	0.79044	0.09064
PCSK6	5046	15	101794133	102080187	1745	182	173005	0.62446	0.26616	0.27774	0.25768
JAG2	3714	14	105557318	105685161	508	70	173005	0.62444	0.26617	0.27456	0.2599
FAM153B	202134	5	175440712	175591801	284	45	173005	0.62422	0.26624	0.27678	0.25581
TMEM81	388730	1	205002257	205103588	413	51	173005	0.62412	0.26627	0.27799	0.25578
RTP3	83597	3	46489485	46592439	378	43	173005	0.62405	0.2663	0.19469	0.36904
ECE2	9718	3	183917445	184060819	413	59	173005	0.62392	0.26634	0.12867	0.55434
ACTRT2	140625	1	2888046	2989467	589	52	173005	0.62389	0.26635	0.20356	0.35728
LYAR	55646	4	4219428	4341896	789	72	173005	0.62377	0.26639	0.92136	0.077377
KCTD19	146212	16	67273338	67410664	284	49	173005	0.62376	0.26639	0.35971	0.19964
HID1	283987	17	72896837	73018900	409	74	173005	0.62368	0.26642	0.26955	0.26624
SH2D2A	9047	1	156726035	156836640	358	53	173005	0.62349	0.26648	0.29413	0.24335
FKBP1A	2280	20	1299621	1423816	592	68	173005	0.62344	0.2665	0.11577	0.61297
ZNF333	84449	19	14750711	14894558	763	62	173005	0.62272	0.26674	0.46565	0.15367
ATP6V1C1	528	8	103983248	104135285	709	77	173005	0.62245	0.26682	0.19758	0.36335
SCHIP1	29970	3	158941036	159665155	2487	149	173005	0.62238	0.26685	0.27448	0.26161
DNAH6	1768	2	84693579	85096713	1299	46	173005	0.62228	0.26688	0.45374	0.15895
AMBP	259	9	116772407	116890752	540	76	173005	0.6221	0.26694	0.081523	0.87945
ATP13A5	344905	3	192942831	193146514	912	80	173005	0.62182	0.26703	0.12931	0.55337
ZNRF2	223082	7	30273923	30457308	517	76	173005	0.6218	0.26704	0.93438	0.077309
AK2	204	1	33423541	33552512	337	50	173005	0.6217	0.26707	0.29997	0.24096
RGS12	6002	4	3265874	3491640	1038	92	173005	0.62155	0.26712	0.38699	0.1853
KIF20B	9585	10	91411264	91584700	814	41	173005	0.62151	0.26713	0.22657	0.31738
FAM71D	161142	14	67606110	67745493	577	43	173005	0.62144	0.26716	0.10452	0.68352
COLQ	8292	3	15441640	15613277	635	63	173005	0.62087	0.26734	0.2231	0.32112
KCTD20	222658	6	36360544	36508918	559	40	173005	0.62073	0.26739	0.27729	0.26039
ACHE	43	7	100437615	100543754	407	52	173005	0.6207	0.2674	0.26864	0.26713
KIAA1191	57179	5	175723065	175838809	343	52	173005	0.6204	0.2675	0.72655	0.099255
TMEM11	8834	17	21051263	21167974	396	74	173005	0.62017	0.26757	0.80789	0.089465
OR2L13	284521	1	248050493	248314224	1195	73	173005	0.62007	0.26761	0.27836	0.26055
GPS2	2874	17	7165978	7268658	322	62	173005	0.61999	0.26763	0.34146	0.21089
NME8	51314	7	37837930	37990003	880	72	173005	0.61996	0.26764	0.47858	0.14988
COL7A1	1294	3	48551506	48682593	244	67	173005	0.61976	0.26771	0.30484	0.238
ZNF606	80095	19	58438440	58564714	486	54	173005	0.61948	0.2678	0.29253	0.24684
DEFB126	81623	20	73194	176392	554	52	173005	0.61938	0.26783	0.74759	0.096464
GAK	2580	4	793065	976174	887	68	173005	0.61922	0.26789	0.17686	0.40536
PHYHIPL	84457	10	60886348	61057815	501	47	173005	0.61921	0.26789	0.35076	0.20473
OLFM5P	101927763	11	5488262	5594410	639	66	173005	0.6191	0.26793	0.20166	0.35877
CHADL	150356	22	41555861	41686935	432	50	173005	0.61891	0.26799	0.25589	0.28504
CFAP97D2	101929355	13	114911877	115038549	583	51	173005	0.61874	0.26804	0.14609	0.49665
TRIM16	10626	17	15481277	15637625	637	66	173005	0.61871	0.26805	0.37663	0.19092
DENND3	22898	8	142088720	142255903	722	109	173005	0.6187	0.26806	0.33533	0.21565
PRR7	80758	5	176823796	176933287	267	62	173005	0.61786	0.26833	0.30593	0.23709
UNKL	64718	16	1363206	1514750	827	77	173005	0.61786	0.26834	0.14365	0.50256
C11orf24	53838	11	67978803	68089469	356	57	173005	0.61735	0.2685	0.35539	0.20445
AKNA	80709	9	117046429	117210783	604	78	173005	0.61694	0.26864	0.30679	0.2359
ZNF37A	7587	10	38333264	38462280	606	40	173005	0.61662	0.26874	0.18872	0.38898
TAB1	10454	22	39745759	39883132	447	54	173005	0.61652	0.26878	0.50988	0.14253
KANK4	163782	1	62651837	62835083	1048	80	173005	0.61626	0.26886	0.3501	0.20644
USP13	8975	3	179320933	179557189	851	100	173005	0.61601	0.26894	0.42218	0.17319
C9orf153	389766	9	88785180	88924572	366	60	173005	0.6158	0.26901	0.1011	0.71909
HPGD	3248	4	175361328	175494049	607	69	173005	0.61575	0.26903	0.19005	0.38138
CACFD1	11094	9	136275087	136385909	534	64	173005	0.61497	0.26929	0.42594	0.16962
NDST1	3340	5	149815365	149987773	630	65	173005	0.61491	0.26931	0.27907	0.26302
PDCD10	11235	3	167351692	167502693	407	47	173005	0.61477	0.26935	0.42105	0.17333
OTUB2	78990	14	94439511	94565276	673	54	173005	0.61475	0.26936	0.20068	0.3618
MINDY3	80013	10	15770173	15952519	562	60	173005	0.61448	0.26945	0.85466	0.085561
AAMP	14	2	219078852	219184893	320	34	173005	0.61435	0.26949	0.14239	0.51609
KRT19	3880	17	39629869	39734641	386	77	173005	0.61423	0.26953	0.71986	0.10113
GPLD1	2822	6	24376060	24545433	1195	61	173005	0.61393	0.26963	0.65029	0.11155
TLR1	7096	4	38747876	38856814	677	39	173005	0.61388	0.26965	0.50696	0.143
POLR1D	51082	13	28144880	28291559	809	55	173005	0.61382	0.26967	0.47233	0.15427
EFNA3	1944	1	155001348	155110014	273	55	173005	0.61371	0.2697	0.1899	0.3827
NKAIN1	79570	1	31602592	31762734	700	65	173005	0.61356	0.26975	0.63058	0.11662
TCP10L2	401285	6	167534081	167646396	725	66	173005	0.61343	0.26979	0.36493	0.20041
FNDC5	252995	1	33277869	33388093	271	52	173005	0.61325	0.26986	0.17159	0.42816
ACOT13	55856	6	24617263	24755297	665	60	173005	0.61322	0.26987	0.65307	0.11138
HEPACAM2	253012	7	92767899	92905783	339	48	173005	0.61295	0.26995	0.15827	0.4655
NR1D1	9572	17	38199037	38306978	280	71	173005	0.6129	0.26997	0.14425	0.50816
FBXO11	80204	2	47984059	48183524	744	55	173005	0.61287	0.26998	0.61302	0.11996
RFC5	5985	12	118404506	118520044	480	71	173005	0.61282	0.27	0.47818	0.15294
UFSP1	402682	7	100436344	100537339	385	51	173005	0.61268	0.27004	0.28995	0.25175
PTCHD4	442213	6	47795157	48086425	1187	69	173005	0.61234	0.27016	0.1224	0.59854
THUMPD3	25917	3	9354660	9478475	416	61	173005	0.61225	0.27019	0.1395	0.52891
ARFGEF1	10565	8	68035746	68305912	623	57	173005	0.61221	0.2702	0.85753	0.086115
MATN1	4146	1	31134124	31246432	507	68	173005	0.61218	0.27021	0.3851	0.18945
ANGEL2	90806	1	213115524	213239168	331	55	173005	0.61193	0.27029	0.31221	0.23705
SFRP4	6424	7	37895534	38006525	654	76	173005	0.61139	0.27047	0.42617	0.17121
SLC6A17	388662	1	110643132	110794824	530	90	173005	0.611	0.2706	0.20066	0.36513
GDPD1	284161	17	57247828	57403331	426	47	173005	0.61055	0.27075	0.80281	0.091938
LRMDA	83938	10	77141217	78367133	3832	233	173005	0.61042	0.27079	0.72204	0.10278
FUT2	2524	19	49149228	49259191	446	53	173005	0.61029	0.27083	0.14757	0.50055
NAT16	375607	7	100763774	100873557	426	61	173005	0.61008	0.2709	0.27528	0.26688
RANGRF	29098	17	8141745	8243409	403	50	173005	0.60971	0.27103	0.53565	0.137
NUP42	11097	7	23171446	23290630	509	41	173005	0.60945	0.27111	0.6411	0.11497
NUP153	9972	6	17565266	17757065	859	66	173005	0.6093	0.27116	0.20463	0.3596
UBE2Q2	92912	15	76085622	76243388	394	54	173005	0.60907	0.27124	0.13191	0.56153
GRM8	2918	7	126028652	126942428	3391	118	173005	0.60874	0.27135	0.1264	0.58868
POLR3B	55703	12	106701436	106953976	865	54	173005	0.60838	0.27147	0.74975	0.098508
PLAGL1	5325	6	144211437	144435736	764	97	173005	0.6082	0.27153	0.1399	0.52885
IK	3550	5	139977384	140092065	375	45	173005	0.60814	0.27155	0.17007	0.43524
SMAD3	4088	15	67308036	67537533	818	116	173005	0.6078	0.27166	0.61014	0.12161
SLC14A2	8170	18	42742947	43313072	2644	171	173005	0.60701	0.27192	0.25456	0.28995
CACNA1C	775	12	2029952	2857115	3299	189	173005	0.60694	0.27194	0.25015	0.29708
EFCAB7	84455	1	63939013	64101041	527	44	173005	0.60664	0.27205	0.32652	0.22691
CRYGN	155051	7	151077056	151187256	447	90	173005	0.6065	0.27209	0.16932	0.4383
SEBOX	645832	17	26641290	26742265	228	50	173005	0.60641	0.27212	0.67823	0.10954
NBPF3	84224	1	21716583	21861393	700	66	173005	0.60628	0.27217	0.5173	0.14268
ZNF680	340252	7	63930255	64073505	633	41	173005	0.60596	0.27227	0.71234	0.10549
KIF1A	547	2	241603181	241809725	939	99	173005	0.60534	0.27248	0.27598	0.2681
MYO5B	4645	18	47299156	47771542	2199	115	173005	0.60525	0.27251	0.74153	0.10029
WNT5A	7474	3	55449743	55571670	506	69	173005	0.60486	0.27264	0.59394	0.12491
UBE2D4	51619	7	43916035	44045735	459	47	173005	0.60448	0.27276	0.22728	0.32788
OR10K1	391109	1	158385352	158486293	493	43	173005	0.60441	0.27279	0.12988	0.57976
ZNF839	55778	14	102733714	102859511	435	66	173005	0.60353	0.27308	0.26328	0.2827
C20orf202	400831	20	1134098	1238918	377	61	173005	0.60327	0.27317	0.17407	0.42926
IQCF3	401067	3	51810899	51914874	299	42	173005	0.60313	0.27321	0.12606	0.59756
RIMBP3B	440804	22	21688040	21793458	36	18	173005	0.60234	0.27347	0.41137	0.18051
PARD3B	117583	2	205360516	206534886	4243	208	173005	0.60201	0.27359	0.18277	0.41161
ARHGEF18	23370	19	7370481	7587371	1190	73	173005	0.6019	0.27362	0.1835	0.40647
NR2C1	7181	12	95364005	95517404	615	49	173005	0.60148	0.27376	0.41615	0.17914
CXCR4	7852	2	136821919	136925725	264	39	173005	0.60126	0.27383	0.10635	0.70426
PSMD5	5711	9	123528331	123655299	316	48	173005	0.60127	0.27383	0.13316	0.56786
MRAP2	112609	6	84682746	84850606	512	68	173005	0.60123	0.27384	0.12686	0.59048
MTRNR2L2	100462981	5	79895819	79996854	605	33	173005	0.60109	0.27389	0.17495	0.43297
ST6GALNAC1	55808	17	74570838	74689894	669	52	173005	0.60096	0.27393	0.40751	0.18356
ASF1A	25842	6	119165241	119280336	521	38	173005	0.60067	0.27403	0.52942	0.14309
SSH1	54434	12	109126466	109301359	627	63	173005	0.60066	0.27403	0.20248	0.36914
SIMC1	375484	5	175615370	175822992	665	53	173005	0.60002	0.27424	0.6978	0.10777
BBX	56987	3	107191783	107580176	1151	77	173005	0.59964	0.27437	0.49616	0.1513
KRTAP19-2	337969	21	31809509	31909667	314	34	173005	0.59916	0.27453	0.58517	0.12828
SMU1	55234	9	32991850	33126714	701	49	173005	0.59914	0.27454	0.30344	0.24924
CDC42BPG	55561	11	64541661	64662041	317	74	173005	0.59879	0.27466	0.31228	0.23997
CYP3A5	1577	7	99195813	99327636	310	48	173005	0.59863	0.27471	0.42495	0.17994
ATP10D	57205	4	47437296	47645503	912	76	173005	0.59834	0.27481	0.88032	0.086872
TBK1	29110	12	64795840	64945899	432	67	173005	0.59785	0.27497	0.21786	0.345
SLC22A3	6581	6	160719405	160923613	904	55	173005	0.59776	0.275	0.73164	0.10305
PPDPF	79144	20	62101426	62203524	606	70	173005	0.59776	0.275	0.28356	0.26506
ANKRD20A4P	728747	9	69331981	69475109	31	15	173005	0.59746	0.2751	0.26873	0.27948
CXCL13	10563	4	78382907	78582988	687	80	173005	0.59739	0.27512	0.36083	0.21111
LTK	4058	15	41745840	41856085	392	59	173005	0.59715	0.2752	0.10661	0.70657
BTD	686	3	15592864	15739147	619	59	173005	0.59711	0.27522	0.78702	0.0961
ACTRT3	84517	3	169434709	169537683	304	42	173005	0.59691	0.27528	0.24158	0.31256
SLITRK1	114798	13	84401340	84506528	447	50	173005	0.59671	0.27535	0.15839	0.47826
CCDC149	91050	4	24757739	25031826	1141	112	173005	0.59658	0.27539	0.40642	0.18669
WDR91	29062	7	134818590	134946316	497	50	173005	0.59638	0.27546	0.59016	0.12792
RUVBL2	10856	19	49446738	49569183	602	70	173005	0.5963	0.27549	0.42431	0.17744
IKBKB	3551	8	42078820	42240171	500	70	173005	0.59611	0.27555	0.21715	0.35191
ADH4	127	4	99994832	100115449	699	38	173005	0.59582	0.27565	0.89718	0.083966
MOB3C	148932	1	47023387	47132563	358	54	173005	0.59571	0.27568	0.11467	0.66238
FREM2	341640	13	39211173	39511268	1135	102	173005	0.59521	0.27585	0.7493	0.1007
KRTAP13-4	284827	21	31752594	31853076	348	39	173005	0.59518	0.27586	0.63753	0.11862
DLD	1738	7	107481586	107611643	472	53	173005	0.59443	0.27611	0.41929	0.18072
MAPK7	5598	17	19231034	19336857	234	43	173005	0.59445	0.27611	0.23901	0.31973
CLEC4M	10332	19	7778035	7884491	674	98	173005	0.59439	0.27613	0.12687	0.59568
AP2M1	1173	3	183842634	183951879	348	53	173005	0.59428	0.27616	0.13963	0.5419
ATRNL1	26033	10	116803124	117758496	2989	95	173005	0.59417	0.2762	0.30025	0.25348
ABCA8	10351	17	66813428	67001550	707	67	173005	0.59416	0.2762	0.27387	0.2769
AP2A2	161	11	875809	1062245	850	56	173005	0.59411	0.27622	0.3121	0.24489
DOK3	79930	5	176878905	176987490	257	70	173005	0.59388	0.2763	0.30612	0.24827
SLC7A6	9057	16	68248419	68385726	413	50	173005	0.59388	0.2763	0.1333	0.57448
INO80	54617	15	41221078	41458340	872	49	173005	0.59367	0.27637	0.49282	0.155
GLB1L2	89944	11	134151768	134296222	658	115	173005	0.5934	0.27646	0.34724	0.21872
SPATA5L1	79029	15	45644514	45763617	294	44	173005	0.59328	0.2765	0.93024	0.081939
KLHL8	57563	4	88031260	88211466	581	63	173005	0.59321	0.27652	0.11479	0.66049
MRPL15	29088	8	54997781	55111074	369	54	173005	0.59306	0.27657	0.1042	0.74012
TDP2	51567	6	24600205	24717115	580	51	173005	0.59295	0.27661	0.71672	0.10602
NAXD	55739	13	111217807	111342343	691	58	173005	0.59291	0.27662	0.75818	0.10048
OR56B1	387748	11	5707678	5808768	687	63	173005	0.59286	0.27664	0.25823	0.29634
TMEM161A	54929	19	19180425	19299310	470	72	173005	0.59278	0.27666	0.65031	0.1169
HIGD2A	192286	5	175765784	175866751	317	58	173005	0.59258	0.27673	0.12955	0.58683
CLEC18B	497190	16	74392529	74505368	322	49	173005	0.59167	0.27704	0.4452	0.17077
SLC5A3	6526	21	35395503	35565334	530	86	173005	0.59155	0.27708	0.92106	0.082588
PAWR	5074	12	79935745	80134877	451	61	173005	0.59147	0.2771	0.75022	0.10215
SPRYD3	84926	12	53408100	53523204	401	62	173005	0.59078	0.27733	0.36976	0.20705
SLC12A7	10723	5	1000489	1162172	954	101	173005	0.59062	0.27739	0.2817	0.27038
ARF3	377	12	49279987	49401309	355	40	173005	0.59052	0.27742	0.22089	0.34749
TRA2B	6434	3	185582356	185705924	428	62	173005	0.59029	0.2775	0.16067	0.47432
NDUFA2	4695	5	139974948	140077370	354	44	173005	0.59023	0.27752	0.1756	0.43645
B3GNT2	10678	2	62373262	62501866	434	78	173005	0.59015	0.27754	0.28009	0.2738
IGL	3535	22	22330474	23315085	6186	311	173005	0.59014	0.27755	0.72345	0.10582
DMRTA2	63950	1	50833223	50939119	335	42	173005	0.59011	0.27756	0.24831	0.31117
SPATA31A5	727905	9	41450679	41556925	9	6	173005	0.59006	0.27757	0.16477	0.46352
REXO1	57455	19	1765245	1898520	524	81	173005	0.59004	0.27758	0.12642	0.60323
PDE12	201626	3	57491882	57690704	657	46	173005	0.58996	0.27761	0.43278	0.17748
PKHD1	5314	6	51430145	52002423	2434	112	173005	0.58991	0.27762	0.71356	0.10701
TRIM2	23321	4	154023650	154310474	1045	102	173005	0.58985	0.27765	0.21219	0.36005
ADH5	128	4	99942129	100059931	654	38	173005	0.58944	0.27778	0.81168	0.094103
CETN3	1070	5	89639528	89755611	324	60	173005	0.58918	0.27787	0.17466	0.44109
MRPS23	51649	17	55866287	55977433	503	68	173005	0.589	0.27793	0.16234	0.47228
PCDHA1	56147	5	140115876	140441929	969	67	173005	0.58898	0.27794	0.17618	0.43917
PIP5K1B	8395	9	71270188	71674092	1553	92	173005	0.58858	0.27807	0.18244	0.42211
LRRC46	90506	17	45858993	45965079	433	59	173005	0.58852	0.27809	0.22644	0.33785
TLDC2	140711	20	35454570	35572632	330	64	173005	0.58848	0.2781	0.17656	0.4376
ZBTB43	23099	9	129517285	129650489	383	66	173005	0.5883	0.27816	0.82612	0.092828
LYRM1	57149	16	20861204	20986328	338	57	173005	0.58815	0.27822	0.2568	0.29943
GPBAR1	151306	2	219075738	219178582	302	34	173005	0.58805	0.27825	0.15962	0.48332
AFP	174	4	74251933	74371492	343	51	173005	0.58792	0.27829	0.20695	0.37115
GPX8	493869	5	54405984	54513129	345	40	173005	0.58788	0.27831	0.14249	0.54008
CYP2R1	120227	11	14849551	14963874	291	61	173005	0.58782	0.27833	0.12011	0.63845
SNX15	29907	11	64744880	64858044	354	59	173005	0.58779	0.27834	0.17613	0.43563
TMEM9	252839	1	201053900	201190710	635	94	173005	0.58774	0.27835	0.37442	0.20526
TRA2A	29896	7	23494399	23621656	438	58	173005	0.5876	0.2784	0.45044	0.17085
RPAP1	26015	15	41759374	41886464	448	60	173005	0.58746	0.27845	0.10969	0.70034
NDUFC1	4717	4	140161071	140273705	407	42	173005	0.58726	0.27851	0.27899	0.27651
MAMSTR	284358	19	49165999	49272976	474	55	173005	0.58727	0.27851	0.16268	0.47273
ZNF614	80110	19	52466577	52581680	461	45	173005	0.58719	0.27854	0.32567	0.23587
ZSCAN20	7579	1	33888232	34012105	476	67	173005	0.58711	0.27856	0.13956	0.55163
HBG1	3047	11	5219502	5321087	524	58	173005	0.58707	0.27858	0.29625	0.25936
ETFA	2108	15	76458628	76653810	592	48	173005	0.58703	0.27859	0.38623	0.19928
FAM189A2	9413	9	71889287	72057372	791	83	173005	0.58702	0.2786	0.11235	0.68342
TMCO6	55374	5	139969012	140074989	361	49	173005	0.58699	0.27861	0.17723	0.43531
CEP170	9859	1	243237730	243469284	547	45	173005	0.58694	0.27862	0.32224	0.23876
NEB	4703	2	152291853	152641001	992	82	173005	0.5868	0.27867	0.20554	0.37526
EPHX4	253152	1	92445533	92579093	450	55	173005	0.58662	0.27873	0.43065	0.1797
KCND3	3752	1	112268444	112582147	1281	143	173005	0.58657	0.27875	0.54098	0.14212
RFTN2	130132	2	198385524	198590774	469	55	173005	0.58581	0.279	0.15533	0.49948
ZNF263	10127	16	3283380	3401401	395	67	173005	0.58566	0.27905	0.12239	0.63133
SCGB2A2	4250	11	61987630	62090628	429	53	173005	0.58562	0.27907	0.48247	0.15963
CSTA	1475	3	121994011	122110816	459	52	173005	0.58547	0.27912	0.12915	0.59619
SPDYE5	442590	7	74645028	75183628	471	52	173005	0.58543	0.27913	0.27168	0.28354
MSH6	2956	2	47960221	48084092	433	62	173005	0.58529	0.27918	0.54721	0.14159
PPFIA3	8541	19	49572646	49704287	577	72	173005	0.58491	0.2793	0.28388	0.2718
ICE1	23379	5	5372786	5540347	726	78	173005	0.58462	0.2794	0.603	0.12877
TLK2	11011	17	60504447	60742842	504	56	173005	0.58446	0.27946	0.36143	0.21379
CTNS	1497	17	3489762	3616397	693	91	173005	0.58405	0.27959	0.18367	0.42093
AP4E1	23431	15	51150780	51348097	569	42	173005	0.58382	0.27967	0.44047	0.17659
HRNR	388697	1	152134552	152246672	413	36	173005	0.58375	0.2797	0.21025	0.37046
PRKAG3	53632	2	219637083	219746526	274	68	173005	0.58321	0.27988	0.1744	0.44423
PDLIM7	9260	5	176860395	176974606	277	71	173005	0.58318	0.27989	0.29077	0.26693
NF1	4763	17	29371945	29754695	837	51	173005	0.58308	0.27992	0.75253	0.10377
CD14	929	5	139961313	140063286	324	46	173005	0.58292	0.27997	0.19181	0.40526
NSUN4	387338	1	46755849	46880824	492	39	173005	0.58261	0.28008	0.80849	0.096965
TMED10	10972	14	75548171	75693349	389	45	173005	0.5825	0.28011	0.53283	0.14589
INTS7	25896	1	212063741	212259002	830	50	173005	0.58239	0.28015	0.206	0.37755
AARS1	16	16	70236198	70373452	232	78	173005	0.58219	0.28022	0.15224	0.50988
ING3	54556	7	120540817	120665711	452	53	173005	0.58199	0.28029	0.25535	0.30625
WDTC1	23038	1	27511007	27685124	443	53	173005	0.58196	0.2803	0.47542	0.16461
GALNT10	55568	5	153520295	153850544	1319	93	173005	0.58161	0.28041	0.9218	0.084427
RNF32	140545	7	156382971	156520377	656	86	173005	0.58148	0.28046	0.24811	0.31295
MRPL3	11222	3	131131045	131271860	487	71	173005	0.58139	0.28049	0.37886	0.20619
COPG2	26958	7	130096079	130403598	647	49	173005	0.58122	0.28055	0.47833	0.1626
LYZ	4069	12	69692134	69798013	459	45	173005	0.5812	0.28055	0.64425	0.12112
ZBTB26	57684	9	125627845	125743792	315	42	173005	0.58092	0.28065	0.56439	0.13813
CLCA2	9635	1	86839769	86972241	662	59	173005	0.5804	0.28082	0.56569	0.13789
DCLK3	85443	3	36703913	36831352	466	81	173005	0.58014	0.28091	0.25232	0.30956
OR6K6	128371	1	158674606	158775637	520	63	173005	0.57974	0.28105	0.52227	0.14922
BCL3	602	19	45196070	45313301	509	68	173005	0.57958	0.2811	0.42721	0.1825
TEX10	54881	9	103014357	103165856	460	51	173005	0.57955	0.28111	0.16402	0.47643
CYP11B1	1584	8	143903773	144011236	577	35	173005	0.57894	0.28131	0.21202	0.36879
GDF2	2658	10	48363092	48466853	144	74	173005	0.57832	0.28152	0.60116	0.13006
ELAC2	60528	17	12844929	12971381	777	61	173005	0.57787	0.28168	0.61848	0.12677
BPIFA1	51297	20	31773802	31881115	337	44	173005	0.57779	0.2817	0.28031	0.27927
HMGA1	3159	6	34154577	34264008	536	47	173005	0.57767	0.28174	0.1611	0.48748
HES2	54626	1	6425292	6534724	456	46	173005	0.57753	0.28179	0.211	0.37254
MANBA	4126	4	103502643	103732151	746	71	173005	0.57754	0.28179	0.65523	0.11973
EIF5A2	56648	3	170556204	170676426	379	52	173005	0.57702	0.28196	0.33328	0.23631
FAM13A	10144	4	89597105	90082549	1967	87	173005	0.57634	0.28219	0.36817	0.21373
UMPS	7372	3	124399213	124518120	598	48	173005	0.57623	0.28223	0.83305	0.094359
XKR4	114786	8	55965017	56488714	2190	139	173005	0.57621	0.28224	0.14894	0.52824
SLC14A1	6563	18	43254088	43382485	689	61	173005	0.57604	0.2823	0.65884	0.1192
RIOK3	8780	18	20982787	21113104	419	55	173005	0.5757	0.28241	0.14984	0.52516
CCDC38	120935	12	96210826	96386428	881	62	173005	0.57551	0.28247	0.2028	0.38768
NXPH4	11247	12	57560578	57670232	253	56	173005	0.57549	0.28248	0.22794	0.34672
TMEM273	170371	10	50313890	50446640	698	61	173005	0.57545	0.28249	0.60168	0.13069
BATF	10538	14	75938784	76063335	504	81	173005	0.57541	0.28251	0.81396	0.096601
ZNF729	100287226	19	22419252	22549978	430	49	173005	0.57532	0.28254	0.78853	0.099934
WNT8B	7479	10	102172812	102293399	331	33	173005	0.57529	0.28255	0.3957	0.1998
RPL34	6164	4	109491722	109601640	355	44	173005	0.57498	0.28265	0.58549	0.1347
NDUFA8	4702	9	124844745	124972098	529	78	173005	0.575	0.28265	0.66961	0.11763
SPRYD7	57213	13	50436842	50560626	422	53	173005	0.57495	0.28266	0.35465	0.22206
KIAA0100	9703	17	26891458	27022177	190	62	173005	0.57478	0.28272	0.15373	0.51616
NLRP6	171389	11	228570	335388	688	88	173005	0.57471	0.28274	0.85741	0.091856
POLG2	11232	17	62423902	62543184	230	48	173005	0.57428	0.28289	0.25388	0.31277
OR52J3	119679	11	5017756	5118691	687	45	173005	0.57416	0.28293	0.41252	0.19126
MBOAT1	154141	6	20049915	20262695	972	159	173005	0.57389	0.28302	0.31869	0.24762
USP53	54532	4	120083775	120266673	801	44	173005	0.57372	0.28308	0.70018	0.11282
FAM161A	84140	2	62001983	62131278	485	57	173005	0.5737	0.28309	0.8778	0.089933
COL19A1	1310	6	70526448	70972157	1714	119	173005	0.57365	0.2831	0.55556	0.14221
TNFAIP2	7127	14	103539762	103653776	583	88	173005	0.57361	0.28312	0.28785	0.27426
KAT7	11143	17	47815922	47956458	284	61	173005	0.57355	0.28314	0.11812	0.66864
PCMT1	5110	6	150020831	150182557	468	39	173005	0.57329	0.28322	0.12288	0.64749
NOL9	79707	1	6531407	6664658	510	53	173005	0.5728	0.28339	0.41663	0.18975
PSG5	5673	19	43621895	43740688	908	47	173005	0.57281	0.28339	0.3334	0.23711
TNFRSF9	3604	1	7925931	8053225	497	62	173005	0.57273	0.28341	0.21399	0.36986
ZNF98	148198	19	22523899	22655148	491	43	173005	0.57275	0.28341	0.70961	0.11151
LMOD3	56203	3	69106039	69221746	447	60	173005	0.57265	0.28344	0.39999	0.19812
NXPE4	54827	11	114391313	114516484	564	54	173005	0.5726	0.28346	0.89343	0.088901
AGMO	392636	7	15189943	15651640	2174	134	173005	0.57198	0.28367	0.18952	0.41812
NKX2-1	7080	14	36935602	37040894	363	57	173005	0.57186	0.28371	0.29547	0.26807
CACNA1S	779	1	200958635	201131694	767	101	173005	0.57183	0.28372	0.35889	0.22132
ACSS3	79611	12	81421797	81700538	1230	59	173005	0.57181	0.28373	0.38197	0.20806
SLF2	55719	10	102622326	102774891	442	59	173005	0.57177	0.28374	0.30018	0.26397
HTR3B	9177	11	113725518	113867283	496	62	173005	0.57174	0.28375	0.17906	0.44247
CPT1A	1374	11	68472088	68661878	587	75	173005	0.57162	0.28379	0.30199	0.2624
SLCO2A1	6578	3	133601540	133798920	823	112	173005	0.5715	0.28383	0.14369	0.55194
RRS1	23212	8	67291263	67392968	424	51	173005	0.57146	0.28384	0.44237	0.17919
PGBD3	267004	10	50673151	50782327	394	55	173005	0.57143	0.28385	0.31192	0.25433
GPIHBP1	338328	8	144245068	144349044	535	55	173005	0.57118	0.28394	0.29333	0.27082
OLFM1	10439	9	137917089	138063030	971	112	173005	0.57101	0.284	0.19386	0.40928
FAM89B	23625	11	65289820	65391669	227	61	173005	0.57079	0.28407	0.24493	0.3241
IST1	9798	16	71878311	72014542	496	50	173005	0.57079	0.28407	0.1976	0.40204
OR1J2	26740	9	125181369	125326376	685	70	173005	0.57076	0.28408	0.39281	0.20209
IQCF2	389123	3	51845645	51947440	324	45	173005	0.57055	0.28415	0.13236	0.6016
HMGN3	9324	6	79860962	79994455	422	49	173005	0.57011	0.2843	0.16729	0.47752
SRI	6717	7	87784430	87906308	255	56	173005	0.57003	0.28433	0.20523	0.38852
GLI2	2736	2	121443441	121800229	1426	159	173005	0.56958	0.28448	0.40291	0.19802
TFR2	7036	7	100168039	100290332	299	59	173005	0.5695	0.28451	0.20079	0.39694
FUOM	282969	10	135118658	135221529	502	61	173005	0.56942	0.28454	0.21278	0.37417
ZNF576	79177	19	44050544	44154587	341	52	173005	0.56928	0.28458	0.17397	0.45773
CPEB2	132864	4	14954298	15121777	568	46	173005	0.56911	0.28464	0.28632	0.2787
DEFB110	245913	6	49926851	50039694	368	53	173005	0.56913	0.28464	0.38767	0.2062
FAF1	11124	1	50856935	51475936	1417	65	173005	0.56895	0.28469	0.26631	0.3025
C10orf55	414236	10	75619727	75732535	389	61	173005	0.56885	0.28473	0.13134	0.6073
RALGAPA2	57186	20	20320202	20743281	1018	68	173005	0.56877	0.28476	0.82807	0.096725
SNX11	29916	17	46134911	46250109	409	43	173005	0.56859	0.28482	0.32223	0.24744
CFAP45	25790	1	159792150	159919992	497	81	173005	0.56847	0.28486	0.65997	0.12099
SEMA7A	8482	15	74651630	74776299	425	61	173005	0.56842	0.28488	0.62385	0.12794
PRH1	5554	12	10983560	11086874	389	39	173005	0.56832	0.28491	0.16477	0.48491
TPM4	7171	19	16128317	16263815	631	82	173005	0.56832	0.28491	0.35228	0.22663
GJC3	349149	7	99470892	99581833	358	45	173005	0.56801	0.28502	0.41746	0.19123
PARD6B	84612	20	49297923	49423333	545	65	173005	0.56785	0.28507	0.88538	0.090224
ETF1	2107	5	137791782	137928989	397	55	173005	0.56714	0.28531	0.32615	0.24536
PANX2	56666	22	50559160	50668724	658	59	173005	0.56682	0.28542	0.2281	0.35115
MAP4K1	11184	19	39028281	39158643	448	67	173005	0.56674	0.28545	0.23797	0.33633
SERPINE2	5270	2	224789765	224954036	719	78	173005	0.56669	0.28546	0.71707	0.11206
GPD1L	23171	3	32098003	32260207	881	67	173005	0.56653	0.28552	0.57143	0.14041
DELEC1	50514	9	117854097	118214923	1715	103	173005	0.56641	0.28556	0.27746	0.28908
USH1C	10083	11	17465442	17615963	677	96	173005	0.56631	0.28559	0.11462	0.69897
CLMP	79827	11	122893020	123116007	1173	98	173005	0.56626	0.28561	0.32616	0.24567
AHCY	191	20	32818071	32949608	269	49	173005	0.56585	0.28575	0.30294	0.26581
RANBP17	64901	5	170238880	170777454	1592	62	173005	0.56582	0.28576	0.63544	0.12711
GRK6	2870	5	176803687	176919850	285	71	173005	0.56552	0.28586	0.35622	0.22553
LUZP2	338645	11	24468516	25154186	4062	157	173005	0.56549	0.28587	0.41311	0.19471
NELL1	4745	11	20641117	21647232	4862	300	173005	0.56535	0.28592	0.40018	0.20059
XPOT	11260	12	64748153	64892464	382	51	173005	0.56492	0.28606	0.26916	0.29865
SAAL1	113174	11	18051890	18177638	428	43	173005	0.56469	0.28614	0.31034	0.25968
GLB1L	79411	2	220051331	220160155	325	57	173005	0.56456	0.28619	0.2851	0.28196
CBX8	57332	17	77718176	77820915	297	79	173005	0.56449	0.28621	0.12764	0.63028
HP1BP3	50809	1	21019170	21163808	469	56	173005	0.56445	0.28622	0.15809	0.50898
GBA3	57733	4	22644537	22871198	715	92	173005	0.56425	0.28629	0.47314	0.17013
FCGR2A	2212	1	161425205	161539360	369	56	173005	0.56397	0.28639	0.2905	0.27717
MGARP	84709	4	140137317	140251492	434	45	173005	0.56371	0.28648	0.26182	0.30806
ADAM15	8751	1	154973748	155085252	255	68	173005	0.56364	0.2865	0.19808	0.40667
EXO5	64789	1	40924391	41032228	480	48	173005	0.56359	0.28652	0.16992	0.47459
CCT4	10575	2	62045262	62165806	432	57	173005	0.56347	0.28656	0.87505	0.092066
HBE1	3046	11	5239580	5341373	540	64	173005	0.56334	0.2866	0.21592	0.37326
ASRGL1	80150	11	62054774	62210887	675	54	173005	0.56333	0.2866	0.64964	0.12405
FUT10	84750	8	33178057	33380664	783	61	173005	0.56302	0.28671	0.2538	0.31786
HHAT	55733	1	210451596	210899638	2189	164	173005	0.56299	0.28672	0.68052	0.11854
PDZD2	23037	5	31589345	32161038	2739	269	173005	0.56284	0.28677	0.19347	0.41712
TMEM209	84928	7	129754555	129895338	478	62	173005	0.56284	0.28677	0.6295	0.12814
TAAR5	9038	6	132859731	132960877	620	96	173005	0.56278	0.28679	0.27774	0.29071
IER2	9592	19	13211282	13315722	368	89	173005	0.56277	0.2868	0.22736	0.35513
MFSD4B	91749	6	111530482	111640263	311	44	173005	0.56238	0.28693	0.28929	0.27923
ZNF880	400713	19	52823170	52939048	607	85	173005	0.562	0.28706	0.64957	0.1247
RNF112	7732	17	19264491	19370589	221	47	173005	0.56184	0.28711	0.24209	0.33437
RGS7	6000	1	240888817	241570505	3146	235	173005	0.56161	0.28719	0.65542	0.1239
LRRC41	10489	1	46694072	46819038	342	57	173005	0.56129	0.2873	0.58933	0.13734
GPR108	56927	19	6679925	6787633	510	91	173005	0.56069	0.2875	0.14386	0.56394
XRN2	22803	20	21233942	21420463	511	46	173005	0.56061	0.28753	0.61054	0.13325
UBQLN3	50613	11	5478530	5581153	595	63	173005	0.56019	0.28767	0.25701	0.3156
ZNF256	10172	19	58402201	58509077	393	51	173005	0.5602	0.28767	0.26097	0.31125
RGL1	23179	1	183555208	183947666	1601	93	173005	0.56016	0.28768	0.38367	0.21146
ARF4	378	3	57507090	57633215	420	41	173005	0.55976	0.28782	0.48755	0.16681
LBHD1	79081	11	62380289	62489241	257	52	173005	0.55972	0.28783	0.25099	0.32347
PRR27	401137	4	70967793	71082326	534	65	173005	0.55962	0.28787	0.66439	0.12229
ADHFE1	137872	8	67294693	67434260	558	61	173005	0.55943	0.28793	0.48749	0.16662
TRIM59	286827	3	160103291	160217626	341	43	173005	0.55906	0.28806	0.76643	0.10638
CASZ1	54897	1	10646661	10906733	1031	154	173005	0.55877	0.28816	0.20146	0.40373
BMP6	654	6	7677011	7931972	1119	121	173005	0.55847	0.28826	0.1558	0.52298
PRR11	55771	17	57182860	57334070	335	46	173005	0.55847	0.28826	0.57299	0.14223
IL12A	3592	3	159656623	159763806	551	63	173005	0.55846	0.28827	0.31971	0.25462
DPYSL2	1808	8	26321709	26565693	1345	70	173005	0.55767	0.28854	0.45108	0.18069
STX10	8677	19	13204872	13311188	365	84	173005	0.55759	0.28856	0.22135	0.36854
AVL9	23080	7	32485101	32678327	946	45	173005	0.55731	0.28866	0.84245	0.096812
RFC2	5982	7	73595832	73718788	406	52	173005	0.55715	0.28871	0.42377	0.19329
FGFRL1	53834	4	954712	1070686	564	80	173005	0.55698	0.28877	0.17017	0.47962
EIF4E1B	253314	5	176007683	176123642	419	70	173005	0.55672	0.28886	0.16093	0.50737
TRIM13	10206	13	50521143	50642603	300	41	173005	0.5566	0.2889	0.31259	0.26161
GNS	2799	12	65057222	65203226	414	60	173005	0.55639	0.28897	0.71187	0.11484
NTN5	126147	19	49114664	49226264	406	56	173005	0.5563	0.289	0.19445	0.42061
TRABD2B	388630	1	48176200	48513009	1221	82	173005	0.55591	0.28914	0.12525	0.65415
MLXIPL	51085	7	72957524	73088903	467	57	173005	0.55584	0.28916	0.47131	0.1736
MS4A4E	643680	11	59918726	60060575	522	48	173005	0.55579	0.28918	0.12623	0.64818
ALKAL1	389658	8	53396597	53528021	412	53	173005	0.55576	0.28919	0.50154	0.16327
APTX	54840	9	32922604	33051639	588	46	173005	0.55562	0.28923	0.49275	0.16665
MBNL2	10150	13	97824549	98096374	802	73	173005	0.55543	0.2893	0.22184	0.36969
TLR10	81793	4	38723860	38834611	659	46	173005	0.55514	0.2894	0.58213	0.14072
ATG10	83734	5	81217844	81601958	1062	72	173005	0.55498	0.28945	0.55858	0.14677
TGFB2	7042	1	218468676	218667961	594	91	173005	0.55475	0.28953	0.57604	0.1423
PFKFB4	5210	3	48505117	48648607	265	50	173005	0.55468	0.28956	0.33986	0.24143
PHOSPHO1	162466	17	47250728	47359009	402	61	173005	0.55468	0.28956	0.2591	0.31641
FAM171A2	284069	17	42381101	42491235	254	60	173005	0.5541	0.28976	0.18511	0.44337
ISL2	64843	15	76579065	76684817	305	47	173005	0.5539	0.28982	0.47	0.17469
NOX4	50507	11	89007521	89372779	1263	73	173005	0.55389	0.28983	0.34633	0.23718
PDE8B	8622	5	76426082	76774081	1401	108	173005	0.55382	0.28985	0.21776	0.37714
TNS2	23371	12	53390810	53508163	381	61	173005	0.55381	0.28985	0.39013	0.21055
AMBN	258	4	71407975	71523005	508	66	173005	0.5535	0.28996	0.19339	0.42493
TBPL2	387332	14	55830928	55957263	683	56	173005	0.55334	0.29001	0.23775	0.34614
SNX13	23161	7	17780385	18030141	875	53	173005	0.55327	0.29004	0.35922	0.22885
CDKL4	344387	2	39355688	39521114	587	54	173005	0.5532	0.29006	0.24897	0.33036
HJURP	55355	2	234695486	234813212	602	67	173005	0.55296	0.29014	0.41222	0.19956
CAMK2B	816	7	44206749	44415230	708	89	173005	0.55252	0.2903	0.95678	0.086048
CERS6	253782	2	169262759	169681644	1739	119	173005	0.55227	0.29038	0.41098	0.20051
PF4V1	5197	4	74669013	74770198	414	66	173005	0.55228	0.29038	0.20494	0.40197
FAM78B	149297	1	165976663	166185992	753	74	173005	0.5521	0.29044	0.1267	0.65048
SLC51A	200931	3	195893383	196010301	578	74	173005	0.55072	0.29091	0.60769	0.13601
ACTN3	89	11	66264312	66380799	299	42	173005	0.5506	0.29095	0.34519	0.23944
HBEGF	1839	5	139662428	139776188	238	65	173005	0.55056	0.29097	0.19664	0.42069
ZNF730	100129543	19	23249777	23380014	452	45	173005	0.55054	0.29097	0.61327	0.13481
RSPO3	84870	6	127389844	127570626	514	66	173005	0.55045	0.291	0.6647	0.12436
SRFBP1	153443	5	121247656	121414295	545	45	173005	0.55028	0.29106	0.45519	0.1829
BCR	613	22	23472402	23710224	1117	81	173005	0.55008	0.29113	0.76254	0.10849
SPINK8	646424	3	48298336	48419831	373	44	173005	0.54992	0.29119	0.13071	0.63388
HS3ST2	9956	16	22775860	22977659	849	132	173005	0.54987	0.2912	0.19845	0.41767
GNAI1	2770	7	79714140	79898725	618	78	173005	0.54981	0.29123	0.26671	0.31051
MTRNR2L3	100462983	20	55883496	55984878	403	41	173005	0.54966	0.29127	0.20043	0.41567
RASL10B	91608	17	34008679	34120540	393	71	173005	0.54953	0.29132	0.11642	0.7125
ASIP	434	20	32779188	32907150	259	36	173005	0.54944	0.29135	0.35001	0.23675
EHD3	30845	2	31406880	31541260	747	92	173005	0.54932	0.29139	0.25116	0.33141
FAM214A	56204	15	52823518	53021569	629	80	173005	0.54929	0.2914	0.81482	0.10167
SLC25A35	399512	17	8141082	8248709	441	49	173005	0.54916	0.29145	0.49954	0.16593
NCK2	8440	2	106311520	106560730	1278	89	173005	0.54894	0.29152	0.24438	0.33923
-	101243544	10	50673151	50797584	442	59	173005	0.54892	0.29153	0.33251	0.24934
EPHA3	2042	3	89106674	89581284	1399	73	173005	0.54873	0.2916	0.16867	0.49173
ZSCAN25	221785	7	99164571	99325204	376	58	173005	0.54842	0.2917	0.48096	0.17361
TMEM25	84866	11	118351803	118467313	292	44	173005	0.5484	0.29171	0.22041	0.37739
IRF2	3660	4	185258867	185445734	793	137	173005	0.54832	0.29174	0.30313	0.27382
SPOCD1	90853	1	32206023	32331630	376	56	173005	0.54775	0.29193	0.6962	0.11935
NCAM2	4685	21	22320633	22963892	2839	166	173005	0.54732	0.29208	0.51794	0.16057
TIA1	7072	2	70386576	70525886	385	44	173005	0.54721	0.29212	0.4473	0.18721
EDRF1	26098	10	127358084	127502712	409	69	173005	0.5472	0.29212	0.25667	0.32407
USP10	9100	16	84683555	84863528	1050	98	173005	0.54695	0.29221	0.62706	0.13274
-	100127889	10	97617722	97748415	502	64	173005	0.54639	0.2924	0.41011	0.20316
CST2	1470	20	23754404	23857312	756	49	173005	0.54633	0.29242	0.23274	0.35911
RNF14	9604	5	141296402	141419856	500	69	173005	0.54631	0.29243	0.33554	0.2485
PIK3CB	5291	3	138321540	138603780	669	46	173005	0.54626	0.29244	0.59765	0.13956
FASTKD1	79675	2	170336259	170480431	575	47	173005	0.54611	0.2925	0.73391	0.11364
TTC34	100287898	1	2522807	2756230	834	53	173005	0.54603	0.29252	0.26661	0.31334
LOXL2	4017	8	23104410	23311722	1184	88	173005	0.54585	0.29258	0.18497	0.45109
MCCC2	64087	5	70833115	71004533	626	62	173005	0.54572	0.29263	0.38035	0.21935
ULK4	54986	3	41238090	42106080	3766	90	173005	0.54547	0.29272	0.71342	0.117
HBS1L	10767	6	135231516	135426036	534	46	173005	0.54519	0.29281	0.18692	0.44738
HPD	3242	12	122227433	122376517	487	55	173005	0.545	0.29288	0.52292	0.15976
SLC35G4	646000	18	11559557	11660611	408	61	173005	0.54491	0.29291	0.24356	0.34331
-	101927955	11	9676380	9777943	523	42	173005	0.54433	0.29311	0.74214	0.1127
TRIAP1	51499	12	120831764	120934215	383	50	173005	0.54418	0.29316	0.3507	0.23858
PHYH	5264	10	13269796	13392133	702	87	173005	0.54413	0.29317	0.19368	0.43271
PPP4R3A	55671	14	91873955	92026898	599	47	173005	0.54399	0.29323	0.18171	0.46059
ITFG1	81533	16	47138302	47545018	732	73	173005	0.54393	0.29324	0.13752	0.61158
ZNF235	9310	19	44740501	44859606	413	44	173005	0.5439	0.29326	0.8567	0.097884
TMEM61	199964	1	55396271	55507966	620	89	173005	0.54382	0.29328	0.19467	0.4301
ATOH8	84913	2	85930909	86068506	541	89	173005	0.54375	0.29331	0.96246	0.087007
APOE	348	19	45359039	45462650	457	74	173005	0.54363	0.29335	0.3305	0.25341
RPS6KB1	6198	17	57920407	58077787	359	45	173005	0.5433	0.29346	0.27696	0.30266
IGF2	3481	11	2100346	2229611	688	69	173005	0.54323	0.29349	0.56503	0.14851
ZNF329	79673	19	58587695	58716477	579	54	173005	0.54321	0.29349	0.32947	0.25475
TACC1	6867	8	38535704	38760546	751	84	173005	0.54287	0.29361	0.55192	0.15197
XDH	7498	2	31507188	31687611	776	104	173005	0.54281	0.29363	0.25178	0.33359
DAZAP2	9802	12	51582508	51690501	390	57	173005	0.54205	0.29389	0.15024	0.55931
HEATR5A	25938	14	31710994	31939788	573	55	173005	0.54195	0.29393	0.55011	0.15274
TRPV6	55503	7	142518956	142633490	462	44	173005	0.54178	0.29398	0.11369	0.73951
TIMP2	7077	17	76799059	76971472	776	88	173005	0.54173	0.294	0.74368	0.11319
KRTAP4-6	81871	17	39245685	39346739	611	40	173005	0.54119	0.29419	0.48777	0.17254
DHRS7B	25979	17	20980241	21145285	471	75	173005	0.54102	0.29425	0.92011	0.091479
KDM4B	23030	19	4919123	5203609	1318	85	173005	0.54066	0.29437	0.21632	0.39045
ZFPM1	161882	16	88470014	88651574	1032	120	173005	0.54045	0.29444	0.3653	0.23066
CD300LB	124599	17	72466894	72577613	612	66	173005	0.5402	0.29453	0.19522	0.43589
MEGF8	1954	19	42779730	42932921	298	47	173005	0.54003	0.29459	0.70791	0.1194
CAT	847	11	34410472	34543607	701	48	173005	0.53991	0.29463	0.20124	0.41948
NR1H4	9971	12	100817486	101007645	593	89	173005	0.53992	0.29463	0.14986	0.56311
HIF3A	64344	19	46750303	46896690	771	88	173005	0.53992	0.29463	0.15941	0.5291
GZMB	3002	14	25050160	25153490	450	52	173005	0.53985	0.29465	0.52641	0.16025
WDR45B	56270	17	80522438	80656411	709	87	173005	0.53987	0.29465	0.24514	0.34412
MSL1	339287	17	38228235	38343047	263	54	173005	0.53915	0.29489	0.17075	0.49468
HSPA6	3310	1	161444036	161546687	357	57	173005	0.53906	0.29492	0.3065	0.27569
SHMT2	6472	12	57573356	57678718	250	64	173005	0.53904	0.29493	0.24068	0.35113
VTN	7448	17	26644298	26747373	236	53	173005	0.53902	0.29493	0.70619	0.11964
TACC2	10579	10	123698689	124064057	1925	178	173005	0.53892	0.29497	0.28748	0.29405
DHCR7	1717	11	71095457	71209477	547	46	173005	0.53881	0.29501	0.3185	0.2655
SAMD9L	219285	7	92709368	92827689	419	60	173005	0.53862	0.29507	0.13244	0.63882
PPIL2	23759	22	21970273	22102202	561	56	173005	0.5386	0.29508	0.64822	0.13058
RPTN	126638	1	152076071	152181704	226	47	173005	0.53822	0.29521	0.28031	0.30203
C1QTNF1	114897	17	76969016	77095870	590	85	173005	0.53783	0.29535	0.13363	0.63589
PELI2	57161	14	56535039	56818241	1217	61	173005	0.53778	0.29536	0.37679	0.22493
TMCC2	9911	1	205147038	205292471	519	51	173005	0.53767	0.2954	0.50827	0.16665
KRTAP19-5	337972	21	31824190	31924408	302	32	173005	0.53758	0.29543	0.63293	0.13388
ANTXR2	118429	4	80772771	81044626	899	61	173005	0.53755	0.29544	0.59868	0.14162
LCA5	167691	6	80144708	80297147	585	50	173005	0.5374	0.29549	0.36833	0.23055
OR9Q2	219957	11	57907906	58008990	453	50	173005	0.53698	0.29564	0.24626	0.3457
IFT81	28981	12	110512140	110706600	558	42	173005	0.53695	0.29565	0.49953	0.17006
SOCS2	8835	12	93913598	94020521	442	66	173005	0.53682	0.2957	0.4729	0.1797
LRRIQ4	344657	3	169480658	169605561	400	45	173005	0.53664	0.29576	0.20261	0.41887
RPS2	6187	16	1962059	2064827	662	85	173005	0.53662	0.29576	0.32339	0.26385
DNM1L	10059	12	32782134	32948584	836	48	173005	0.53652	0.2958	0.27108	0.31317
THPO	7066	3	184039773	184147368	408	90	173005	0.53637	0.29585	0.2546	0.33511
C1orf174	339448	1	3755697	3866857	644	71	173005	0.53614	0.29593	0.60467	0.14051
SRR	63826	17	2157244	2278553	487	66	173005	0.53601	0.29598	0.60732	0.14007
ZNF844	284391	19	12125546	12238626	329	43	173005	0.53528	0.29623	0.60603	0.14081
RAB10	10890	2	26206729	26410323	678	53	173005	0.53518	0.29626	0.13232	0.64341
MSH4	4438	1	76212556	76429581	1027	40	173005	0.53482	0.29639	0.39316	0.21697
GRM5	2915	11	88187256	88846846	2618	71	173005	0.5348	0.2964	0.31175	0.2733
PIM3	415116	22	50304143	50407720	425	49	173005	0.53456	0.29648	0.46983	0.18153
ZNF565	147929	19	36623187	36755986	585	59	173005	0.53436	0.29655	0.29994	0.28417
TBC1D3B	414059	17	34443061	34554035	268	67	173005	0.53414	0.29662	0.62969	0.1356
EFTUD2	9343	17	42877655	43026993	557	50	173005	0.53386	0.29672	0.31333	0.27274
SLCO3A1	28232	15	92346938	92765665	1920	169	173005	0.53378	0.29675	0.28207	0.30249
OR5A2	219981	11	59139452	59240426	467	45	173005	0.53336	0.29689	0.65588	0.13028
CDKN2C	1031	1	51384367	51490309	264	49	173005	0.53335	0.2969	0.23289	0.36685
ZC2HC1B	153918	6	144135573	144309483	579	81	173005	0.53322	0.29694	0.15753	0.54227
SSBP1	6742	7	141388121	141500288	327	39	173005	0.53321	0.29694	0.23076	0.37014
SPATA31A3	727830	9	40650291	40756537	37	19	173005	0.53315	0.29696	0.56913	0.15017
LAD1	3898	1	201299966	201418669	520	80	173005	0.53313	0.29697	0.54788	0.15598
OR2AE1	81392	7	99423685	99524656	314	48	173005	0.53313	0.29697	0.51727	0.16517
DEFB130B	100133267	8	11871898	11979256	233	36	173005	0.53315	0.29697	0.49063	0.17436
DHRS4L1	728635	14	24426218	24570586	598	69	173005	0.53308	0.29699	0.63632	0.13477
DOK1	1796	2	74726147	74834678	195	55	173005	0.53273	0.29711	0.19735	0.43326
LRRC26	389816	9	140013210	140114491	352	74	173005	0.53249	0.29719	0.46938	0.18222
ZNF223	7766	19	44506164	44622142	407	47	173005	0.5323	0.29726	0.19818	0.43173
RALY	22913	20	32531458	32720991	494	55	173005	0.53224	0.29728	0.12729	0.67232
SKA2	348235	17	57137308	57282800	317	55	173005	0.53201	0.29736	0.50211	0.17057
XCL2	6846	1	168460003	168563235	450	57	173005	0.53186	0.29741	0.18308	0.4681
CIB3	117286	19	16222179	16334286	426	57	173005	0.5314	0.29757	0.12689	0.67542
RAP1GDS1	5910	4	99132527	99415012	855	49	173005	0.53128	0.29761	0.25366	0.33811
ODAM	54959	4	71011441	71120293	521	50	173005	0.53116	0.29766	0.71703	0.1197
ANKRD62	342850	18	12043848	12179763	612	33	173005	0.531	0.29771	0.47852	0.1798
FKBP5	2289	6	35491362	35746360	1016	66	173005	0.53092	0.29774	0.17083	0.50251
SCT	6343	11	576313	677173	507	59	173005	0.53091	0.29774	0.18167	0.47298
C11orf21	29125	11	2267507	2373143	674	71	173005	0.53042	0.29791	0.13093	0.66002
GALNT2	2590	1	230152956	230467875	1532	137	173005	0.52999	0.29806	0.2519	0.34127
LRPPRC	10128	2	44063363	44273144	1084	57	173005	0.5299	0.29809	0.13467	0.63972
TTC13	79573	1	230991987	231164618	782	58	173005	0.52977	0.29814	0.37452	0.22976
SENP8	123228	15	72356599	72483311	341	47	173005	0.52975	0.29814	0.54083	0.15898
EFCAB5	374786	17	28206874	28485470	574	49	173005	0.52975	0.29814	0.19345	0.4445
ZMAT3	64393	3	178685011	178840067	477	60	173005	0.52973	0.29815	0.1914	0.44916
APBA1	320	9	71992448	72337275	1195	82	173005	0.52972	0.29815	0.41675	0.20656
STAG3	10734	7	99725186	99862010	375	53	173005	0.52939	0.29827	0.55645	0.1546
FGF18	8817	5	170796667	170934630	553	89	173005	0.52935	0.29828	0.22704	0.38023
MFN1	55669	3	179015480	179161014	523	44	173005	0.52919	0.29834	0.16435	0.52379
SCN10A	6336	3	38688837	38885501	809	87	173005	0.52911	0.29836	0.40423	0.21359
EEFSEC	60678	3	127822302	128177489	993	58	173005	0.52902	0.2984	0.50409	0.17077
ZNF233	353355	19	44714033	44829470	337	37	173005	0.52878	0.29848	0.79911	0.10781
ZFPM2	23414	8	106280917	106866767	1899	156	173005	0.52873	0.2985	0.21335	0.40401
CAMLG	819	5	134024170	134137850	294	49	173005	0.52852	0.29857	0.14737	0.58475
PDE9A	5152	21	44023862	44245619	1201	119	173005	0.52849	0.29858	0.13471	0.64066
DNAJA2	10294	16	46939274	47057625	250	75	173005	0.52824	0.29867	0.1258	0.68575
FBXW10	10517	17	18597326	18732662	398	50	173005	0.52767	0.29886	0.4227	0.20456
NAT8B	51471	2	73877636	73978467	348	39	173005	0.52763	0.29888	0.3047	0.28327
ECHS1	1892	10	135125987	135236908	568	70	173005	0.52755	0.29891	0.18098	0.47788
RHBG	57127	1	156288980	156405013	298	70	173005	0.52732	0.29898	0.19989	0.43214
ZNF432	9668	19	52486677	52602073	478	44	173005	0.52734	0.29898	0.45895	0.1884
C12orf56	115749	12	64610763	64834345	685	70	173005	0.52719	0.29903	0.1657	0.52149
COMMD1	150684	2	62065904	62413205	1004	75	173005	0.52689	0.29914	0.64635	0.13374
PCDHB2	56133	5	140424195	140526964	313	37	173005	0.52675	0.29918	0.44083	0.19617
LOC388282	388282	16	57794549	57900831	455	69	173005	0.52657	0.29925	0.68803	0.12613
TFIP11	24144	22	26837893	26958462	537	64	173005	0.52651	0.29927	0.44352	0.19528
EPHB4	2050	7	100350187	100475143	471	57	173005	0.52628	0.29935	0.5313	0.16306
DNAAF1	123872	16	84128865	84261524	812	76	173005	0.52625	0.29936	0.40802	0.21275
RBBP5	5929	1	205005270	205141150	532	50	173005	0.52623	0.29937	0.28895	0.29983
SKAP1	8631	17	46160802	46557596	1268	51	173005	0.52604	0.29943	0.40349	0.21543
GALNT16	57452	14	69676681	69871190	732	89	173005	0.52597	0.29945	0.22433	0.38769
YAF2	10138	12	42500906	42682154	578	51	173005	0.52594	0.29946	0.14089	0.61914
RXRA	6256	9	137168316	137382431	1109	98	173005	0.52586	0.29949	0.15795	0.54995
MS4A6A	64231	11	59889080	60002139	405	46	173005	0.52581	0.29951	0.15075	0.57442
ERCC2	2068	19	45804649	45923845	463	70	173005	0.52566	0.29956	0.20824	0.41656
MPC1	51660	6	166728407	166846501	346	56	173005	0.52562	0.29958	0.1835	0.47205
NMNAT1	64802	1	9953486	10095556	416	56	173005	0.52552	0.29961	0.29685	0.29188
MPDZ	8777	9	13055700	13329660	803	90	173005	0.52539	0.29966	0.27505	0.31508
CFAP92	57501	3	128639779	128769915	453	53	173005	0.52517	0.29973	0.21111	0.41067
TPRG1	285386	3	188767910	189091271	1192	133	173005	0.52511	0.29975	0.19803	0.43781
PPL	5493	16	4882508	5037136	878	95	173005	0.52505	0.29977	0.42175	0.2059
FAM166C	339778	2	26735427	26852395	486	89	173005	0.52487	0.29984	0.30164	0.28757
OR2A7	401427	7	143905789	144006721	10	7	173005	0.52478	0.29987	0.266	0.33152
WIZ	58525	19	15482318	15610767	323	79	173005	0.52458	0.29994	0.1811	0.47964
DDX5	1655	17	62444374	62553042	254	43	173005	0.52422	0.30006	0.27747	0.31305
FYTTD1	84248	3	197426424	197561317	509	55	173005	0.5242	0.30007	0.40552	0.21447
SNAP29	9342	22	21163292	21295502	536	38	173005	0.52413	0.30009	0.28956	0.29996
PHF10	55274	6	170054001	170174106	499	53	173005	0.52363	0.30027	0.30298	0.28718
GPX7	2882	1	53018043	53124723	347	51	173005	0.5236	0.30028	0.73113	0.11908
SAP30L	79685	5	153775517	153890613	440	76	173005	0.52356	0.30029	0.62553	0.13974
CDCA4	55038	14	105425910	105537425	495	49	173005	0.52342	0.30034	0.40806	0.21353
MPP3	4356	17	41828167	41960547	387	42	173005	0.52331	0.30038	0.13767	0.63199
POLR3K	51728	16	46979	153632	392	69	173005	0.5232	0.30042	0.17804	0.48977
CXCL12	6387	10	44815601	44930545	646	84	173005	0.52306	0.30047	0.23447	0.37261
TRIM4	89122	7	99438030	99567223	422	46	173005	0.52258	0.30063	0.49377	0.1768
SMG6	23293	17	1913133	2257069	1215	66	173005	0.52235	0.30071	0.34644	0.25198
ZNF23	7571	16	71431500	71546295	405	55	173005	0.52217	0.30078	0.28906	0.30238
TAS2R3	50831	7	141413897	141514997	320	30	173005	0.52199	0.30084	0.25117	0.34715
MEGF9	1955	9	123313196	123526765	444	58	173005	0.52183	0.3009	0.11133	0.78448
PRRG4	79056	11	32801309	32929669	560	47	173005	0.52182	0.3009	0.21571	0.40499
NOL4	8715	18	31381064	31853515	1453	101	173005	0.52169	0.30094	0.22218	0.393
AXDND1	126859	1	179284855	179573870	1752	44	173005	0.52168	0.30095	0.28053	0.31167
PSMB2	5690	1	35990259	36157445	373	59	173005	0.5213	0.30108	0.49521	0.17635
GATB	5188	4	152541808	152732175	632	50	173005	0.521	0.30118	0.41729	0.20932
C1QL2	165257	2	119863819	119966471	505	71	173005	0.52091	0.30122	0.24227	0.36471
ZAR1L	646799	13	32827908	32936091	372	66	173005	0.52066	0.3013	0.59411	0.14737
CLEC17A	388512	19	14643896	14771956	620	86	173005	0.5206	0.30132	0.23332	0.37541
RIPK2	8767	8	90719335	90853292	550	45	173005	0.52052	0.30135	0.19365	0.4515
SLC7A11	23657	4	139035248	139213572	629	87	173005	0.52046	0.30137	0.41738	0.20983
FOXL1	2300	16	86562115	86665304	551	68	173005	0.52028	0.30143	0.28329	0.3116
PSMD3	5709	17	38087021	38204213	538	48	173005	0.52019	0.30146	0.20912	0.4196
RB1CC1	9821	8	53485018	53677026	426	68	173005	0.5201	0.3015	0.14566	0.60478
UQCRH	7388	1	46719324	46832448	389	55	173005	0.51975	0.30162	0.63509	0.13787
LOC101928499	101928499	15	53042363	53147139	371	59	173005	0.51967	0.30165	0.16685	0.52478
PROK1	84432	1	110943788	111049976	433	80	173005	0.51947	0.30172	0.18408	0.47616
DBN1	1627	5	176833613	176950694	287	71	173005	0.51931	0.30177	0.33076	0.26552
MGAT5B	146664	17	74814798	74996472	1140	122	173005	0.51885	0.30193	0.83348	0.10553
SPINT2	10653	19	38705098	38833254	540	66	173005	0.51883	0.30194	0.35217	0.24999
GINM1	116254	6	149837528	149962067	291	48	173005	0.51834	0.30211	0.18729	0.46879
ABCB1	5243	7	87083179	87392639	923	83	173005	0.51817	0.30217	0.89275	0.098385
DMAC2L	27109	14	50728256	50852359	386	44	173005	0.5179	0.30226	0.25113	0.35037
ACSM1	116285	16	20584555	20759066	642	46	173005	0.51781	0.30229	0.20047	0.43823
HPCA	3208	1	33301688	33410247	292	60	173005	0.51779	0.3023	0.17275	0.50885
ELFN1	392617	7	1698798	1837590	672	79	173005	0.51776	0.30231	0.37857	0.23282
ASAP1	50807	8	131014350	131505906	2062	61	173005	0.51772	0.30233	0.39413	0.22413
RNFT2	84900	12	117126096	117341436	919	78	173005	0.51764	0.30236	0.4641	0.1899
CEP104	9731	1	3678645	3823797	1106	64	173005	0.51755	0.30239	0.48514	0.18123
AVPR1B	553	1	206174283	206281482	212	55	173005	0.51711	0.30254	0.76982	0.11428
AFM	173	4	74297462	74419718	438	53	173005	0.51697	0.30259	0.22183	0.39687
INSM2	84684	14	35953248	36056260	192	55	173005	0.51688	0.30262	0.55353	0.15922
PTTG1IP	754	21	46219500	46344487	820	76	173005	0.51648	0.30276	0.28779	0.30603
CSKMT	751071	11	62382725	62484923	241	60	173005	0.51599	0.30293	0.28154	0.31362
C11orf16	56673	11	8891623	9004553	459	42	173005	0.51594	0.30295	0.39771	0.22257
SLC36A1	206358	5	150766553	150921940	711	54	173005	0.51586	0.30298	0.86035	0.10253
TLCD3B	83723	16	29985748	30114338	293	50	173005	0.51575	0.30301	0.1241	0.71096
TCHH	7062	1	152028793	152137930	139	51	173005	0.51549	0.30311	0.34908	0.25558
TSR1	55720	17	2175972	2290678	458	65	173005	0.51465	0.3034	0.62836	0.14122
SLC6A12	6539	12	249243	373740	734	104	173005	0.51455	0.30343	0.30845	0.28767
ABCC11	85320	16	48150782	48331479	471	49	173005	0.51448	0.30346	0.43962	0.20104
COMMD4	54939	15	75578352	75684268	265	49	173005	0.51436	0.3035	0.3577	0.24751
ZNF417	147687	19	58367142	58477978	407	56	173005	0.51431	0.30352	0.29242	0.30266
SGSM2	9905	17	2190806	2334353	549	78	173005	0.51408	0.3036	0.65638	0.13558
HBG2	3048	11	5224421	5326011	523	58	173005	0.51404	0.30361	0.34152	0.25988
COX6B1	1340	19	36089125	36199686	385	53	173005	0.51398	0.30363	0.45027	0.19664
ZNF395	55893	8	28153102	28293983	445	68	173005	0.51397	0.30364	0.21013	0.42184
SDCCAG8	10806	1	243369307	243713393	865	83	173005	0.51394	0.30365	0.34993	0.25531
C9orf163	158055	9	139327947	139430519	495	79	173005	0.51383	0.30368	0.85546	0.10347
SESN2	83667	1	28535963	28659002	446	58	173005	0.51377	0.30371	0.59595	0.14882
RTP2	344892	3	187366047	187470345	481	57	173005	0.51346	0.30382	0.19975	0.44343
CACNA1I	8911	22	39916758	40135740	723	97	173005	0.51331	0.30387	0.19488	0.45458
CD5	921	11	60819930	60945324	504	63	173005	0.51311	0.30394	0.46177	0.19212
SERPINA3	12	14	95028639	95140395	754	90	173005	0.51312	0.30394	0.46835	0.18992
RPL18A	6142	19	17920687	18024133	470	86	173005	0.51304	0.30396	0.23788	0.37386
ANAPC5	51433	12	121696048	121842012	593	75	173005	0.51277	0.30406	0.2055	0.43288
EZH2	2146	7	148454464	148631441	579	70	173005	0.51238	0.30419	0.63075	0.14086
AFF3	3899	2	100112326	100809037	2131	111	173005	0.51221	0.30425	0.22844	0.3906
CAVIN3	112464	11	6290176	6391740	429	101	173005	0.51167	0.30444	0.19302	0.46191
ITGA8	8516	10	15507711	15812328	1464	100	173005	0.51156	0.30448	0.81778	0.10873
CNGB1	1258	16	57866244	58055020	809	112	173005	0.51153	0.30449	0.21752	0.41059
RELL1	768211	4	37542422	37737999	1098	114	173005	0.5115	0.3045	0.18748	0.47791
PDZD9	255762	16	21945186	22062431	203	56	173005	0.51122	0.3046	0.44009	0.20227
ZNF720	124411	16	31668741	31822886	561	43	173005	0.51121	0.3046	0.64005	0.13896
ARMC6	93436	19	19094387	19218987	377	45	173005	0.51076	0.30476	0.40629	0.21902
KCTD2	23510	17	72993279	73111981	525	51	173005	0.51071	0.30478	0.26144	0.34235
SLC27A1	376497	19	17531300	17666977	598	85	173005	0.51043	0.30488	0.55029	0.16271
KSR1	8844	17	25749036	26000718	827	90	173005	0.51021	0.30495	0.1668	0.53579
MNT	4335	17	2237354	2354258	439	70	173005	0.51014	0.30498	0.59559	0.15044
EFNA4	1945	1	154986213	155092029	267	61	173005	0.50989	0.30506	0.2234	0.40199
ZNF665	79788	19	53616552	53746619	715	96	173005	0.50988	0.30507	0.20399	0.4375
OR51I1	390063	11	5411772	5512783	805	44	173005	0.50983	0.30508	0.28913	0.3097
SNPH	9751	20	1196948	1339971	591	88	173005	0.50973	0.30512	0.15597	0.57474
SCRN2	90507	17	45865047	45968699	423	56	173005	0.50937	0.30525	0.31394	0.28638
STRA8	346673	7	134866731	134993244	533	67	173005	0.50933	0.30526	0.61389	0.14597
MRPL34	64981	19	17363616	17467652	489	58	173005	0.50933	0.30526	0.14685	0.61206
SELENOI	85465	2	26518954	26668759	514	49	173005	0.50929	0.30528	0.49538	0.18125
RCAN1	1827	21	35838782	36037382	982	78	173005	0.50905	0.30536	0.16977	0.52693
PAOX	196743	10	135142741	135255198	610	65	173005	0.50901	0.30537	0.22053	0.40598
ZNF644	84146	1	91330855	91537812	623	64	173005	0.50865	0.3055	0.27308	0.32711
GOLGA6A	342096	15	74312198	74424891	214	64	173005	0.50829	0.30563	0.22721	0.3935
EIF2S1	1965	14	67777034	67903233	550	50	173005	0.50813	0.30568	0.34137	0.2629
DOP1A	23033	6	83727385	83931069	494	57	173005	0.50769	0.30584	0.4069	0.2203
RARG	5916	12	53554350	53676040	363	73	173005	0.50753	0.30589	0.27085	0.33065
ZNF592	9640	15	85241818	85399663	507	46	173005	0.50739	0.30594	0.13026	0.69115
PCYOX1L	78991	5	148687570	148799221	401	61	173005	0.50736	0.30595	0.21182	0.42392
INS-IGF2	723961	11	2100342	2232439	720	86	173005	0.50727	0.30598	0.63618	0.14176
KRTAP4-12	83755	17	39229343	39330419	660	44	173005	0.50727	0.30598	0.57181	0.15665
PPIG	9360	2	170390850	170547916	699	46	173005	0.50723	0.306	0.73167	0.12251
SERPINA2	390502	14	94780651	94883039	489	62	173005	0.50713	0.30603	0.52181	0.17188
ZNF780B	163131	19	40484167	40612125	551	37	173005	0.50666	0.3062	0.85254	0.10515
ANGPTL3	27329	1	63013158	63121976	205	42	173005	0.50654	0.30624	0.7973	0.11244
BBS1	582	11	66228077	66351084	328	38	173005	0.50641	0.30628	0.53554	0.16761
DNAJC5G	285126	2	27448289	27555214	263	43	173005	0.50617	0.30637	0.1384	0.65059
IMPA2	3613	18	11931427	12080885	930	78	173005	0.50604	0.30641	0.20781	0.43293
PDE1A	5136	2	182954762	183437572	2097	95	173005	0.50597	0.30644	0.15186	0.59363
NOC2L	26155	1	829583	944679	723	88	173005	0.50582	0.30649	0.19939	0.4543
PALS1	64398	14	67658012	67852778	830	42	173005	0.50577	0.30651	0.2902	0.31071
PRR4	11272	12	10948448	11052075	364	43	173005	0.50574	0.30652	0.22062	0.40778
CEP295	85459	11	93344816	93513524	578	56	173005	0.50568	0.30654	0.44285	0.20321
NECTIN3	25945	3	110740606	110963017	635	61	173005	0.5056	0.30657	0.47385	0.18961
STAT5B	6777	17	40301195	40478478	419	79	173005	0.5055	0.3066	0.28972	0.30998
HSDL2	84263	9	115092189	115284685	719	49	173005	0.50545	0.30662	0.58383	0.15414
STOML3	161003	13	39490062	39614996	676	56	173005	0.50528	0.30668	0.26779	0.33686
SBK2	646643	19	55990780	56098435	651	88	173005	0.50525	0.30669	0.15304	0.59224
SPON2	10417	4	1110720	1252750	594	57	173005	0.50486	0.30683	0.30313	0.29958
ANKRD20A3P	441425	9	43039972	43183732	7	6	173005	0.50477	0.30686	0.45226	0.20326
PHETA1	144717	12	111748455	111856925	279	38	173005	0.50443	0.30698	0.13365	0.68147
KRTAP15-1	254950	21	31762646	31863098	342	38	173005	0.50437	0.307	0.59686	0.15164
RAB12	201475	18	8559443	8689380	634	73	173005	0.50423	0.30705	0.41532	0.21747
RNF4	6047	4	2420795	2567586	617	77	173005	0.5042	0.30706	0.12633	0.71663
SMAD6	4091	15	66944674	67124338	886	104	173005	0.5041	0.3071	0.38014	0.2375
WDFY4	57705	10	49842907	50241001	1720	138	173005	0.50406	0.30711	0.17485	0.51792
CCDC181	57821	1	169314108	169479907	597	51	173005	0.50394	0.30715	0.63369	0.14271
NUS1	116150	6	117946617	118081890	520	65	173005	0.50386	0.30718	0.31028	0.29052
UBAP1L	390595	15	65335108	65455985	385	49	173005	0.50372	0.30723	0.11825	0.76617
MYD88	4615	3	38129969	38234513	228	66	173005	0.50356	0.30729	0.33324	0.27257
SMIM23	644994	5	171162819	171268129	456	77	173005	0.50318	0.30742	0.53705	0.16915
ZDHHC13	54503	11	19088681	19247967	598	73	173005	0.50315	0.30743	0.1416	0.63913
CAPN11	11131	6	44076548	44202139	509	92	173005	0.50272	0.30758	0.2626	0.34433
CDC42SE2	56990	5	130549702	130780383	586	51	173005	0.50259	0.30763	0.77954	0.11579
NACC1	112939	19	13178813	13301961	384	81	173005	0.50242	0.30768	0.2619	0.34536
DCTD	1635	4	183761244	183888630	690	85	173005	0.50186	0.30788	0.38306	0.23879
ENY2	56943	8	110296552	110408189	395	60	173005	0.50186	0.30788	0.26349	0.34439
DBI	1622	2	120074504	120180122	448	46	173005	0.50169	0.30794	0.18964	0.47859
ZFPL1	7542	11	64801694	64905874	277	50	173005	0.50163	0.30797	0.12554	0.72201
SEC14L1	6397	17	75034725	75263183	1211	113	173005	0.50144	0.30803	0.16733	0.54356
GZMH	2999	14	25025686	25128926	437	52	173005	0.50107	0.30816	0.60107	0.15099
SNRPC	6631	6	34674871	34791634	542	35	173005	0.50106	0.30817	0.87833	0.1031
FRMD3	257019	9	85807905	86203348	1850	127	173005	0.501	0.30819	0.44159	0.20605
HTRA4	203100	8	38781668	38896181	348	58	173005	0.50071	0.30829	0.81109	0.11218
NUCKS1	64710	1	205631947	205769372	515	57	173005	0.50059	0.30833	0.45654	0.1991
CABYR	26256	18	21668920	21791564	442	59	173005	0.50059	0.30833	0.49184	0.18471
PGGT1B	5229	5	114496527	114649123	491	70	173005	0.5004	0.3084	0.41511	0.22028
TTC37	9652	5	94749599	94940709	654	50	173005	0.50036	0.30841	0.28703	0.31665
GPR32	2854	19	51223721	51324989	583	96	173005	0.50033	0.30842	0.77452	0.1175
ZAP70	7535	2	98280031	98406990	349	51	173005	0.50024	0.30845	0.2174	0.41841
FAM157B	100132403	9	141056439	141202460	162	34	173005	0.50002	0.30853	0.25485	0.35853
ZFAND3	60685	6	37737272	38211637	1970	64	173005	0.49995	0.30856	0.42959	0.21154
WFIKKN2	124857	17	48862011	48969709	425	58	173005	0.49979	0.30861	0.19705	0.46193
SGCB	6443	4	52835752	52954485	310	47	173005	0.49961	0.30867	0.13102	0.69524
FABP6	2172	5	159564374	159715729	731	75	173005	0.49961	0.30868	0.25136	0.36417
TIMM10	26519	11	57245936	57348232	266	41	173005	0.49948	0.30872	0.58903	0.15497
TIFA	92610	4	113146782	113257059	344	63	173005	0.49945	0.30873	0.2062	0.44132
TNNI1	7135	1	201322895	201440874	541	81	173005	0.49943	0.30874	0.63841	0.14284
SFT2D2	375035	1	168145255	168262088	420	68	173005	0.49931	0.30878	0.72898	0.12457
PLAG1	5324	8	57023463	57173859	455	60	173005	0.49909	0.30886	0.78289	0.11598
SPO11	23626	20	55854831	55969049	413	38	173005	0.49885	0.30894	0.1606	0.56551
CIB1	10519	15	90723477	90858991	532	55	173005	0.49863	0.30902	0.24587	0.37048
MTRNR2L6	100463482	7	142324131	142425525	422	37	173005	0.49773	0.30934	0.265	0.34528
STAU1	6780	20	47679876	47854907	586	45	173005	0.49765	0.30937	0.14418	0.63602
FLVCR2	55640	14	75994940	76164512	622	89	173005	0.4972	0.30952	0.82284	0.11157
SPRR1B	6699	1	152953679	153055376	579	31	173005	0.49682	0.30966	0.43445	0.20977
DDX19B	11269	16	70273670	70417735	266	63	173005	0.49682	0.30966	0.17225	0.53265
AGFG1	3267	2	228286853	228475938	939	56	173005	0.4961	0.30991	0.21343	0.42783
CORO1C	23603	12	108988885	109175326	631	63	173005	0.49602	0.30994	0.66102	0.13857
HSDL1	83693	16	84105744	84228800	654	64	173005	0.49597	0.30996	0.58031	0.16034
KRTAP13-3	337960	21	31747711	31848230	343	44	173005	0.49569	0.31006	0.67143	0.1367
ID1	3397	20	30143086	30244318	335	34	173005	0.49563	0.31008	0.33799	0.27136
CARS2	79587	13	111243757	111408480	823	55	173005	0.4956	0.31009	0.76889	0.11909
SDF2	6388	17	26925374	27039207	172	59	173005	0.49559	0.31009	0.18356	0.49773
FOXO6	100132074	1	41777328	41899263	488	75	173005	0.49552	0.31012	0.15838	0.58056
ADNP	23394	20	49455585	49597527	499	60	173005	0.49532	0.31019	0.32412	0.28294
ADAMTS9	56999	3	64451330	64723676	1212	134	173005	0.49518	0.31024	0.19901	0.46151
PSG3	5671	19	43175794	43294668	577	42	173005	0.49517	0.31024	0.13055	0.70062
PLGLB2	5342	2	87997606	88108995	31	12	173005	0.49484	0.31036	0.15961	0.5829
GATA3	2625	10	8037294	8167164	661	105	173005	0.49452	0.31047	0.29374	0.31176
ZDHHC24	254359	11	66238854	66363709	330	39	173005	0.49451	0.31047	0.45722	0.20076
MRPS6	64968	21	35395823	35565334	527	84	173005	0.49441	0.31051	0.91953	0.10059
TRIML1	339976	4	189010598	189118649	835	61	173005	0.49437	0.31052	0.30071	0.30934
MYOZ2	51778	4	120006939	120158944	696	65	173005	0.4941	0.31062	0.81034	0.11374
CAMK1D	57118	10	12341583	12921735	3106	238	173005	0.49395	0.31067	0.2359	0.39277
SYNGR1	9145	22	39695954	39831593	576	57	173005	0.49388	0.3107	0.60389	0.15301
YBEY	54059	21	47656250	47783020	613	49	173005	0.49382	0.31072	0.25266	0.36476
SURF4	6836	9	136178325	136294820	574	46	173005	0.49375	0.31074	0.30078	0.30719
PABPN1L	390748	16	88879746	88983068	805	64	173005	0.4934	0.31087	0.3898	0.23751
KRTAP4-7	100132476	17	39190459	39291396	748	43	173005	0.49329	0.3109	0.65844	0.13968
PRAMEF13	400736	1	13397414	13502656	9	6	173005	0.49319	0.31094	0.35198	0.26701
PARVA	55742	11	12347988	12606903	1151	146	173005	0.49318	0.31094	0.83666	0.11054
TBC1D3P6	101928566	1	16252626	16373701	613	49	173005	0.49283	0.31107	0.22292	0.41637
CDK6	1021	7	92184235	92515941	680	91	173005	0.49277	0.31109	0.14391	0.63922
CERK	64781	22	47030307	47184152	804	82	173005	0.49264	0.31113	0.19576	0.47162
PCDHA2	56146	5	140124444	140441929	925	62	173005	0.49255	0.31117	0.20855	0.44038
PCYOX1	51449	2	70435231	70558317	365	38	173005	0.49233	0.31124	0.45777	0.20077
HAUS1	115106	18	43634298	43758299	551	48	173005	0.49159	0.3115	0.57224	0.16176
TRIM36	55521	5	114410459	114566243	589	99	173005	0.49128	0.31161	0.27961	0.33224
B4GALT3	8703	1	161091100	161197758	295	59	173005	0.49117	0.31165	0.22645	0.40812
YARS2	51067	12	32828195	32958895	649	48	173005	0.49104	0.3117	0.26781	0.34436
REPIN1	29803	7	150015361	150121133	441	55	173005	0.491	0.31171	0.17356	0.53159
TSPAN32	10077	11	2273195	2389430	768	65	173005	0.49096	0.31173	0.13668	0.68256
OXGR1	27199	13	97587973	97696984	401	47	173005	0.49061	0.31185	0.38074	0.24232
PHC3	80012	3	169755368	169949537	536	55	173005	0.49058	0.31186	0.21786	0.42299
PCDHB15	56121	5	140575147	140677802	393	56	173005	0.4903	0.31196	0.26779	0.34452
SPIC	121599	12	101819133	101930954	504	71	173005	0.4902	0.31199	0.50298	0.18356
LRRC4	64101	7	127617124	127721002	261	51	173005	0.49014	0.31202	0.32829	0.28263
CLC	1178	19	40171893	40278669	586	49	173005	0.49012	0.31203	0.30867	0.29922
ARL14EP	120534	11	30294649	30409165	396	45	173005	0.48974	0.31216	0.65746	0.14046
CHRNA2	1135	8	27267278	27386813	532	69	173005	0.4894	0.31228	0.11816	0.79129
MAP9	79884	4	156213810	156348122	557	43	173005	0.4889	0.31246	0.15057	0.61625
CALHM2	51063	10	105156543	105262162	317	62	173005	0.4889	0.31246	0.69211	0.13367
FAM210B	116151	20	54883983	54993719	438	67	173005	0.48878	0.3125	0.44575	0.20755
SPTBN5	51332	15	42090344	42236275	552	61	173005	0.48857	0.31257	0.1341	0.69363
NPIPA5	100288332	16	15407481	15525344	236	51	173005	0.48853	0.31259	0.14982	0.6295
TGIF1	7050	18	3361925	3508409	697	116	173005	0.48845	0.31262	0.23685	0.39253
VWA5B2	90113	3	183898317	184010117	350	55	173005	0.488	0.31278	0.17003	0.55036
CEP162	22832	6	84783960	84987386	628	56	173005	0.48785	0.31283	0.22899	0.40479
ATP6V1G3	127124	1	198442352	198560075	465	52	173005	0.48778	0.31285	0.38549	0.24105
C7orf57	136288	7	48025108	48150894	394	51	173005	0.48758	0.31292	0.26842	0.34947
CYB5B	80777	16	69408498	69550167	493	75	173005	0.48759	0.31292	0.36242	0.25808
MRGPRX2	117194	11	19026002	19132228	496	51	173005	0.48741	0.31298	0.24118	0.38447
PYGM	5837	11	64463861	64578187	238	59	173005	0.48741	0.31298	0.57777	0.16119
S100P	6286	4	6645566	6748897	590	95	173005	0.48713	0.31308	0.52533	0.17881
PRR35	146325	16	559836	665529	521	83	173005	0.48705	0.31311	0.14044	0.66092
SDSL	113675	12	113810042	113926081	390	49	173005	0.48699	0.31313	0.66924	0.13851
ZNF230	7773	19	44457077	44568072	460	51	173005	0.48697	0.31314	0.1362	0.68329
SOX21	11166	13	95311876	95414389	410	60	173005	0.48691	0.31316	0.18216	0.51764
EEF2K	29904	16	22167592	22350066	514	60	173005	0.48669	0.31324	0.2823	0.32859
PPOX	5498	1	161085832	161198136	309	54	173005	0.48656	0.31329	0.24604	0.37865
GNG12	55970	1	68117149	68349436	834	69	173005	0.4864	0.31334	0.40506	0.23033
ALDH8A1	64577	6	135188528	135321260	382	55	173005	0.48635	0.31336	0.1479	0.63024
ZNRD2	10534	11	65286651	65390075	229	60	173005	0.48604	0.31347	0.27169	0.34529
NKX2-4	644524	20	21326005	21428047	284	43	173005	0.48602	0.31348	0.66507	0.13974
NDUFA12	55967	12	95315104	95447489	674	63	173005	0.48599	0.31349	0.37545	0.25322
SNRNP25	79622	16	53829	157669	408	69	173005	0.48593	0.31351	0.18796	0.49859
MKKS	8195	20	10335428	10464887	630	55	173005	0.48589	0.31352	0.23802	0.39108
ERICH2	285141	2	171577528	171705481	520	38	173005	0.48569	0.31359	0.15713	0.59508
QRFPR	84109	4	122199797	122352181	925	65	173005	0.48569	0.31359	0.28344	0.32904
LOC646588	646588	7	25644948	25752806	399	57	173005	0.48548	0.31367	0.27951	0.33579
PABPC1L	80336	20	43488701	43637585	481	75	173005	0.48507	0.31381	0.16253	0.57265
FOXC2	2303	16	86550857	86652539	627	70	173005	0.48494	0.31386	0.32837	0.28832
TUSC1	286319	9	25626387	25728856	525	85	173005	0.48481	0.31391	0.43074	0.21778
NME4	4833	16	396752	500754	631	68	173005	0.48456	0.314	0.31489	0.29894
PAQR9	344838	3	142630073	142732818	388	73	173005	0.48441	0.31405	0.41438	0.22887
PCSK1	5122	5	95676040	95818985	497	81	173005	0.48434	0.31407	0.31303	0.29838
FKBP11	51303	12	49265742	49369330	362	33	173005	0.4842	0.31412	0.25055	0.37374
KMT2E	55904	7	104604637	104804532	480	59	173005	0.48373	0.31429	0.1545	0.60433
TMEM183A	92703	1	202926520	203043976	412	82	173005	0.4835	0.31437	0.67887	0.13906
CD27	939	12	6504051	6610884	521	61	173005	0.4832	0.31448	0.46854	0.20056
GALNT8	26290	12	4779752	4931892	542	60	173005	0.483	0.31455	0.57318	0.16511
CAPN15	6650	16	527816	654636	660	102	173005	0.48299	0.31455	0.25535	0.36674
HYDIN	54768	16	70791287	71314625	986	84	173005	0.48255	0.31471	0.55174	0.17287
SERINC2	347735	1	31832412	31957527	550	48	173005	0.48222	0.31483	0.38155	0.24908
KRTAP4-11	653240	17	39223433	39324606	648	40	173005	0.4822	0.31483	0.61229	0.15299
BPIFA3	128861	20	31755130	31865612	344	46	173005	0.4815	0.31508	0.3281	0.28779
OR10J5	127385	1	159454868	159555797	458	56	173005	0.48097	0.31527	0.89817	0.10487
C3orf36	80111	3	133596989	133698656	429	77	173005	0.48075	0.31535	0.20627	0.45731
KLF10	7071	8	103611005	103718130	409	61	173005	0.48074	0.31535	0.22786	0.41427
ALDOC	230	17	26850133	26954282	188	69	173005	0.48075	0.31535	0.17057	0.55455
SLC35F1	222553	6	118178689	118688839	1871	113	173005	0.48066	0.31538	0.64289	0.14585
MARF1	9665	16	15638226	15787023	492	73	173005	0.48067	0.31538	0.51689	0.18207
DERL1	79139	8	123975404	124104663	479	77	173005	0.48057	0.31541	0.34323	0.27602
SLX1B	79008	16	29415822	29519545	77	26	173005	0.48045	0.31546	0.26055	0.36103
LRRC3C	100505591	17	38047727	38150987	442	45	173005	0.48033	0.3155	0.2956	0.31955
IRX3	79191	16	54267212	54370724	476	79	173005	0.48023	0.31553	0.31699	0.29829
BICRAL	23506	6	42699790	42886296	578	74	173005	0.48	0.31561	0.27104	0.34973
AP1S1	1174	7	100747685	100854557	438	67	173005	0.47981	0.31568	0.52643	0.17942
ANKRD20A1	84210	9	67876761	68019840	11	7	173005	0.47979	0.31569	0.47039	0.20608
HACD1	9200	10	17581031	17709383	649	69	173005	0.47964	0.31574	0.34327	0.27413
FOXD4	2298	9	66231	168417	246	48	173005	0.47933	0.31585	0.30884	0.31117
GPR19	2842	12	12763995	12899121	418	58	173005	0.47907	0.31594	0.48527	0.19623
CADPS2	93664	7	121908478	122576813	2225	118	173005	0.47907	0.31595	0.4028	0.23511
GMFG	9535	19	39768999	39876726	415	56	173005	0.47877	0.31605	0.50177	0.18753
UQCC3	790955	11	62389126	62491162	240	57	173005	0.47876	0.31606	0.32538	0.2912
USP43	124739	17	9498015	9683004	757	88	173005	0.47871	0.31607	0.12935	0.73438
IGSF21	84966	1	18384240	18754977	1787	202	173005	0.47869	0.31608	0.20599	0.45885
SLAMF7	57823	1	160658865	160774611	504	73	173005	0.47859	0.31611	0.21293	0.44723
VMP1	81671	17	57734553	57969610	559	56	173005	0.47839	0.31619	0.2933	0.32191
AMZ2	51321	17	66152127	66303305	812	66	173005	0.47811	0.31629	0.46365	0.2059
PAPOLB	56903	7	4847369	4951625	573	78	173005	0.47805	0.31631	0.19854	0.48081
FUT5	2527	19	5815837	5920551	582	80	173005	0.47795	0.31634	0.17547	0.54223
PPM1H	57460	12	62987762	63378665	1757	170	173005	0.47774	0.31642	0.17497	0.54126
PGGHG	80162	11	238480	347511	693	113	173005	0.47756	0.31648	0.70204	0.1358
SBK3	100130827	19	56002023	56106909	620	87	173005	0.47748	0.31651	0.17039	0.56294
TRMT9B	57604	8	12753183	12937286	1348	80	173005	0.47746	0.31652	0.75245	0.12653
HERC2	8924	15	28306183	28617313	534	55	173005	0.47744	0.31653	0.28722	0.33111
CATSPER4	378807	1	26467119	26579033	469	62	173005	0.47718	0.31662	0.21991	0.43264
HABP4	22927	9	99162414	99303618	402	43	173005	0.47683	0.31674	0.416	0.22682
KRT71	112802	12	52887693	52996931	641	80	173005	0.47676	0.31676	0.14327	0.66715
CCL7	6354	17	32547235	32649261	397	53	173005	0.47676	0.31677	0.19	0.50369
SNHG28	284677	1	159754264	159875544	509	71	173005	0.4767	0.31679	0.76472	0.12376
DIS3L2	129563	2	232776293	233258678	1843	66	173005	0.47651	0.31686	0.52927	0.18073
PPP1R8	5511	1	28107252	28228183	328	58	173005	0.47645	0.31688	0.72741	0.12987
ALPG	251	2	233221552	233325424	632	52	173005	0.47629	0.31694	0.45342	0.21043
FAM91A1	157769	8	124730679	124877692	515	76	173005	0.47608	0.31701	0.48816	0.19573
ENKUR	219670	10	25220908	25401208	689	56	173005	0.47603	0.31703	0.63858	0.14815
ASCL3	56676	11	8909119	9014580	436	40	173005	0.4758	0.31711	0.39248	0.24394
DPY19L1	23333	7	34918491	35127653	895	51	173005	0.47571	0.31714	0.73295	0.12961
NBPF10	100132406	1	145243371	145418684	78	36	173005	0.47555	0.3172	0.56307	0.16981
BSDC1	55108	1	32780704	32910062	248	67	173005	0.47543	0.31724	0.33388	0.28301
LRRC36	55282	16	67310747	67469109	346	46	173005	0.47542	0.31724	0.47305	0.20045
KCNU1	157855	8	36591842	36843643	658	74	173005	0.47537	0.31726	0.3306	0.28569
BCL2L14	79370	12	12173873	12302629	678	91	173005	0.47534	0.31727	0.35039	0.27343
TMEM263	90488	12	107297298	107417813	472	56	173005	0.47458	0.31754	0.56875	0.1677
WNT10B	7480	12	49309123	49415641	286	43	173005	0.47428	0.31765	0.2753	0.3457
DMRT3	58524	9	926968	1041732	584	80	173005	0.4742	0.31768	0.55122	0.17345
TPP2	7174	13	103199286	103381524	931	68	173005	0.47412	0.31771	0.48853	0.19463
RSPH9	221421	6	43562767	43688935	389	50	173005	0.47406	0.31773	0.90404	0.10616
PPP4R3B	57223	2	55724428	55894860	675	51	173005	0.47392	0.31778	0.52425	0.18484
DYNLT2	6991	6	170090215	170201638	436	44	173005	0.47366	0.31787	0.38925	0.24607
SERPINB4	6318	18	61254493	61361502	268	53	173005	0.47352	0.31792	0.19554	0.49001
YEATS4	8089	12	69703490	69834576	599	58	173005	0.47307	0.31808	0.59794	0.15941
SNX4	8723	3	125115488	125289058	625	52	173005	0.47304	0.31809	0.4911	0.19352
ACVR1C	130399	2	158333279	158535399	526	99	173005	0.47303	0.3181	0.66398	0.14567
ERRFI1	54206	1	8021779	8136393	303	38	173005	0.473	0.31811	0.17755	0.53705
RAPGEF6	51735	5	130709614	131020929	706	53	173005	0.47275	0.31819	0.70887	0.13418
SMC4	10051	3	160067078	160202755	398	48	173005	0.47273	0.3182	0.78576	0.12102
LMBRD2	92255	5	36053414	36202015	410	57	173005	0.47274	0.3182	0.4139	0.2342
ORMDL3	94103	17	38027294	38133884	437	46	173005	0.47259	0.31825	0.29212	0.32679
MATN2	4147	8	98831284	99098948	1095	98	173005	0.47254	0.31827	0.2653	0.36396
NT5C3B	115024	17	39931334	40042523	393	49	173005	0.47215	0.31841	0.17226	0.55586
FAM83F	113828	22	40340953	40476043	327	65	173005	0.47209	0.31843	0.21104	0.45427
DHFR2	200895	3	93726766	93832233	185	62	173005	0.47197	0.31848	0.24027	0.39867
LRRC59	55379	17	48408594	48524914	509	45	173005	0.47173	0.31856	0.38053	0.25211
SLC39A14	23516	8	22174762	22341642	656	64	173005	0.47164	0.31859	0.19901	0.48202
TMEM210	100505993	9	140015319	140116496	343	71	173005	0.47161	0.3186	0.50837	0.18829
COX4I2	84701	20	30175685	30282837	322	37	173005	0.47149	0.31864	0.30343	0.31697
TMC5	79838	16	19371839	19560435	944	59	173005	0.47107	0.3188	0.29697	0.32385
OR52D1	390066	11	5459915	5560979	591	67	173005	0.47093	0.31885	0.30029	0.32072
IL21R	50615	16	27363483	27513363	581	97	173005	0.47079	0.3189	0.18065	0.53564
TRIM43B	653192	2	96092715	96200479	96	43	173005	0.47076	0.31891	0.11813	0.81473
EAF1	85403	3	15419064	15534120	429	53	173005	0.47063	0.31895	0.15618	0.61256
ATP6V1B1	525	2	71112998	71242561	530	84	173005	0.47056	0.31898	0.58636	0.16352
SIGLEC1	6614	20	3617617	3743213	578	86	173005	0.4705	0.319	0.27402	0.3536
NETO2	81831	16	47065431	47227936	279	58	173005	0.47027	0.31908	0.286	0.33398
TMEM175	84286	4	876175	1002444	573	63	173005	0.47004	0.31916	0.25927	0.37565
ENAM	10117	4	71444461	71562536	398	65	173005	0.47004	0.31916	0.4127	0.23436
NET1	10276	10	5404514	5551019	641	53	173005	0.46993	0.3192	0.4484	0.21606
DUSP1	1843	5	172145093	172248203	512	81	173005	0.46976	0.31926	0.37254	0.25986
VIL1	7429	2	219233838	219364248	353	61	173005	0.46956	0.31933	0.15994	0.60255
STARD5	80765	15	81555007	81666524	475	65	173005	0.4695	0.31936	0.30577	0.31846
ABCC3	8714	17	48662205	48819063	547	95	173005	0.4692	0.31946	0.19725	0.48894
ATG16L2	89849	11	72475451	72603793	322	68	173005	0.469	0.31953	0.328	0.29273
PIK3C2A	5286	11	17058108	17279543	635	48	173005	0.46873	0.31963	0.3917	0.24521
ZPBP2	124626	17	37974417	38084149	371	37	173005	0.46858	0.31968	0.34862	0.27502
IFNL1	282618	19	39736965	39839312	404	53	173005	0.46845	0.31973	0.58833	0.16281
WASHC1	100287171	9	0	79739	71	20	173005	0.46823	0.31981	0.61052	0.15882
C1orf198	84886	1	230922865	231055335	599	74	173005	0.46819	0.31983	0.35838	0.27198
KRT74	121391	12	52909603	53017609	613	72	173005	0.46815	0.31984	0.14955	0.64773
ETV3	2117	1	157044459	157158383	509	63	173005	0.4679	0.31993	0.29927	0.32557
STMN1	3925	1	26160670	26283368	291	45	173005	0.46785	0.31995	0.30909	0.31334
NDUFA4L2	56901	12	57578686	57684545	254	62	173005	0.4673	0.32014	0.26409	0.36547
VTA1	51534	6	142418372	142592085	565	50	173005	0.46706	0.32023	0.90056	0.10777
KCNA6	3742	12	4868342	5011093	626	83	173005	0.46704	0.32023	0.56028	0.17343
ZNF593	51042	1	26446388	26547364	390	57	173005	0.46685	0.3203	0.26776	0.36149
ZNF526	116115	19	42674492	42782353	203	45	173005	0.46686	0.3203	0.17719	0.54133
ZNF75A	7627	16	3305406	3422935	426	74	173005	0.46637	0.32048	0.13683	0.70539
PCDHA3	56145	5	140130783	140441929	896	62	173005	0.46631	0.3205	0.22129	0.43436
RNFT1	51136	17	57979723	58092117	227	51	173005	0.46619	0.32054	0.2776	0.34875
NEPRO	25871	3	112671291	112788555	371	57	173005	0.466	0.32061	0.3763	0.25902
HSD17B6	8630	12	57096237	57231574	378	51	173005	0.46589	0.32065	0.31267	0.31007
OR51B6	390058	11	5322738	5423676	965	48	173005	0.46578	0.32069	0.42373	0.2289
BBS2	583	16	56454301	56604008	551	62	173005	0.46549	0.32079	0.52211	0.18565
TAS2R4	50832	7	141428289	141529188	318	32	173005	0.46537	0.32083	0.29503	0.32751
APCS	325	1	159507616	159608661	510	54	173005	0.46518	0.3209	0.95268	0.10248
PACSIN3	29763	11	47149073	47258010	284	46	173005	0.46499	0.32097	0.29813	0.32498
STPG1	90529	1	24633489	24791587	597	66	173005	0.46471	0.32107	0.19459	0.49949
KRTAP21-1	337977	21	32077457	32177696	369	35	173005	0.46471	0.32107	0.24236	0.39753
XPR1	9213	1	180551146	180909415	1087	64	173005	0.46466	0.32109	0.39529	0.24732
UHRF1	29128	19	4859510	5012165	736	97	173005	0.46442	0.32117	0.27155	0.35922
PDE3B	5140	11	14615191	14943605	716	66	173005	0.46438	0.32119	0.17628	0.55028
SDHAF1	644096	19	36436090	36537220	335	74	173005	0.46415	0.32127	0.14989	0.65218
HAND1	9421	5	153804532	153907824	399	71	173005	0.46395	0.32134	0.73025	0.13507
SAE1	10055	19	47584080	47763893	402	74	173005	0.46394	0.32134	0.21939	0.44364
TRMT5	57570	14	61388159	61497888	281	46	173005	0.46373	0.32142	0.29739	0.32417
CNBD1	168975	8	87828676	88444955	2522	93	173005	0.46359	0.32147	0.50312	0.19292
TCF3	6929	19	1559289	1702328	568	115	173005	0.46347	0.32152	0.73994	0.132
SRRT	51593	7	100422701	100536285	425	58	173005	0.46321	0.32161	0.31723	0.30861
ATR	545	3	142118077	142347668	723	55	173005	0.46318	0.32162	0.5485	0.17648
NEIL1	79661	15	75589331	75697592	283	50	173005	0.46318	0.32162	0.37158	0.26218
MAP3K10	4294	19	40647504	40771487	459	69	173005	0.46306	0.32166	0.8096	0.12045
RXFP4	339403	1	155861480	155962625	206	43	173005	0.46299	0.32169	0.55577	0.17402
DDX55	57696	12	124036650	124155482	486	43	173005	0.46272	0.32178	0.15281	0.63455
RAD51B	5890	14	68236496	69199889	3338	157	173005	0.46259	0.32183	0.40669	0.23882
HMSD	284293	18	61566588	61677646	510	61	173005	0.46249	0.32186	0.29176	0.33358
NLRP1	22861	17	5354719	5537832	944	68	173005	0.4623	0.32193	0.17226	0.56378
ANKRD34B	340120	5	79802574	79916304	455	65	173005	0.46227	0.32194	0.464	0.2102
CBX1	10951	17	46097414	46228883	483	48	173005	0.46203	0.32203	0.35997	0.27383
FOXN2	3344	2	48491783	48656434	678	54	173005	0.46188	0.32209	0.39066	0.25034
MYRFL	196446	12	70224016	70402502	910	63	173005	0.46164	0.32217	0.65638	0.14936
ATP5PD	10476	17	72984955	73093074	442	53	173005	0.46161	0.32218	0.26097	0.37804
TMBIM1	64114	2	219088917	219207280	373	38	173005	0.46151	0.32222	0.19216	0.5049
C2orf83	56918	2	228424806	228548036	841	78	173005	0.46115	0.32235	0.14347	0.67875
ABRAXAS1	84142	4	84332092	84456290	410	42	173005	0.46114	0.32235	0.30189	0.32206
PIGU	128869	20	33098346	33315089	501	58	173005	0.46112	0.32235	0.46985	0.20625
TIGD7	91151	16	3298808	3405439	349	74	173005	0.4609	0.32244	0.14968	0.65248
ADAP1	11033	7	887537	1045208	1040	102	173005	0.46087	0.32245	0.24713	0.39881
GTF2F1	2962	19	6329580	6443291	731	61	173005	0.46054	0.32256	0.71837	0.13623
PRAMEF10	343071	1	12902727	13008094	261	39	173005	0.46049	0.32258	0.15862	0.61822
GP5	2814	3	194065550	194169995	594	68	173005	0.46023	0.32268	0.30137	0.33242
LYPD8	646627	1	248852716	248953171	247	37	173005	0.4601	0.32272	0.19004	0.51717
ENPP1	5167	6	132079156	132266295	754	84	173005	0.45998	0.32276	0.1605	0.61859
C5orf63	401207	5	126328250	126459184	502	42	173005	0.45996	0.32277	0.61173	0.15901
PTCD3	55037	2	86283305	86419280	494	45	173005	0.45983	0.32282	0.86931	0.11269
MGLL	11343	3	127357905	127592093	811	100	173005	0.45978	0.32284	0.17585	0.56717
PITRM1	10531	10	3129919	3265033	1122	102	173005	0.45943	0.32296	0.37897	0.25987
MED15	51586	22	20811849	20991919	726	96	173005	0.45895	0.32314	0.12165	0.81154
SLC6A4	6532	17	28471337	28612986	353	67	173005	0.45886	0.32317	0.26417	0.37082
SRSF8	10929	11	94750041	94854387	415	66	173005	0.45876	0.3232	0.91819	0.1071
NSFL1C	55968	20	1372807	1498345	588	65	173005	0.45875	0.32321	0.33088	0.29982
TRAK2	66008	2	202191930	202366319	443	48	173005	0.45865	0.32324	0.11718	0.83458
ELMO2	63916	20	44944689	45085690	317	58	173005	0.45865	0.32324	0.12468	0.79088
KRT9	3857	17	39672093	39778310	379	45	173005	0.45851	0.32329	0.89856	0.10887
LRRC75A	388341	17	16295319	16445505	543	76	173005	0.45849	0.3233	0.18061	0.5451
ANO1	55107	11	69874408	70085651	1047	115	173005	0.45831	0.32336	0.56222	0.17618
RPSA	3921	3	39398204	39504033	558	42	173005	0.45813	0.32343	0.69913	0.141
PSMD13	5719	11	186808	302984	695	64	173005	0.4581	0.32344	0.88472	0.11163
PTPRU	10076	1	29513028	29703325	622	81	173005	0.45792	0.3235	0.74625	0.13298
GRID2	2895	4	93175453	94745707	5354	189	173005	0.45782	0.32354	0.11115	0.88771
ZNF284	342909	19	44526297	44641623	394	50	173005	0.45758	0.32363	0.2345	0.41856
TRABD	80305	22	50574344	50688027	654	65	173005	0.45753	0.32365	0.27456	0.36136
BOP1	23246	8	145436056	145565120	195	45	173005	0.45694	0.32386	0.14711	0.66809
CALHM1	255022	10	105163144	105268648	331	58	173005	0.45642	0.32404	0.7278	0.1345
EDARADD	128178	1	236507680	236698008	1147	106	173005	0.4564	0.32405	0.18287	0.53966
CNOT8	9337	5	154187755	154306352	337	46	173005	0.45639	0.32406	0.32979	0.29668
CNKSR1	10256	1	26453981	26566375	452	63	173005	0.45601	0.32419	0.23555	0.4203
-	101928947	17	38033156	38145953	459	47	173005	0.45593	0.32422	0.2956	0.33282
HNF1B	6928	17	35996434	36155096	582	134	173005	0.45587	0.32424	0.82426	0.12003
IQCJ	654502	3	158737041	159034096	887	63	173005	0.45575	0.32429	0.24618	0.39945
CFAP126	257177	1	161284521	161387673	540	30	173005	0.45567	0.32431	0.38789	0.2524
CHMP5	51510	9	33214877	33332067	357	56	173005	0.45542	0.3244	0.77492	0.1277
PAK5	57144	20	9468037	9869687	1725	150	173005	0.45493	0.32458	0.7986	0.1246
SLC19A1	6573	21	46884629	47033045	736	105	173005	0.45475	0.32465	0.83858	0.11747
ZFP69	339559	1	40893043	41012015	502	65	173005	0.45467	0.32467	0.206	0.47987
CRCP	27297	7	65529805	65669555	520	39	173005	0.45426	0.32482	0.46839	0.21101
SEC11C	90701	18	56756709	56876069	643	72	173005	0.4542	0.32484	0.19226	0.51611
AGPAT4	56895	6	161501057	161745107	1074	111	173005	0.45395	0.32493	0.12361	0.80173
PIGX	54965	3	196389234	196512878	661	79	173005	0.45394	0.32494	0.39162	0.25117
ACOXL	55289	2	111440150	111925799	1671	112	173005	0.45318	0.32521	0.26292	0.37866
INSL4	3641	9	5181419	5283967	360	41	173005	0.45315	0.32522	0.33719	0.29519
ATG2A	23130	11	64612004	64734722	344	45	173005	0.45294	0.32529	0.25509	0.38734
OR4K14	122740	14	20432420	20533352	679	53	173005	0.45274	0.32537	0.22067	0.45105
ZFAND4	93550	10	46061039	46218251	601	36	173005	0.45241	0.32549	0.31918	0.30921
PRKACG	5568	9	71577426	71685600	396	87	173005	0.4521	0.3256	0.17653	0.56506
NOP16	51491	5	175760940	175865763	333	59	173005	0.45201	0.32563	0.16276	0.61331
PRSS22	64063	16	2852728	2958625	479	63	173005	0.45197	0.32565	0.38185	0.25978
ZNF684	127396	1	40947233	41063841	525	45	173005	0.45188	0.32568	0.18584	0.53439
EXOC3L2	90332	19	45665879	45787469	526	80	173005	0.45187	0.32568	0.16236	0.61605
ZMYM6	9204	1	35401766	35547569	397	43	173005	0.45145	0.32583	0.14964	0.66482
PLEKHG4B	153478	5	90373	240087	842	45	173005	0.45115	0.32594	0.80705	0.12514
ZNF624	57547	17	16474048	16607167	463	42	173005	0.45099	0.326	0.58628	0.16871
ZNHIT6	54680	1	86065106	86224116	563	48	173005	0.45085	0.32605	0.47036	0.21164
BOLA2	552900	16	29402601	29516285	100	28	173005	0.45078	0.32607	0.25806	0.38391
SLC28A2	9153	15	45494428	45618132	472	47	173005	0.4502	0.32628	0.3613	0.27412
VSTM1	284415	19	54494079	54617207	790	107	173005	0.45014	0.32631	0.22547	0.44343
RANBP3L	202151	5	36197950	36352011	524	47	173005	0.44982	0.32642	0.28056	0.35842
MAGOHB	55110	12	10706364	10816208	502	46	173005	0.44976	0.32644	0.39578	0.25435
UNG	7374	12	109485399	109598798	385	63	173005	0.44969	0.32647	0.19577	0.51593
SEC24A	10802	5	133934472	134113601	437	56	173005	0.44948	0.32654	0.20205	0.49009
TMEM74	157753	8	109741165	109849770	348	39	173005	0.44923	0.32663	0.18851	0.52517
TMEM9B	56674	11	8918840	9036553	463	43	173005	0.44905	0.3267	0.41083	0.24581
CASQ2	845	1	116192624	116361426	821	62	173005	0.44882	0.32678	0.32083	0.31613
SST	6750	3	187336694	187438201	447	65	173005	0.44879	0.32679	0.28659	0.34703
POU3F2	5454	6	99232580	99336666	416	60	173005	0.4488	0.32679	0.22013	0.45193
SF1	7536	11	64482076	64596515	262	56	173005	0.4488	0.32679	0.54133	0.18568
RPRM	56475	2	154283852	154385322	292	65	173005	0.44876	0.3268	0.32478	0.3103
ZNF264	9422	19	57652868	57784214	610	73	173005	0.44843	0.32692	0.14693	0.68676
NREP	9315	5	111015000	111362628	1417	81	173005	0.44814	0.32703	0.30245	0.33283
PIK3C2G	5288	12	18345912	18851352	2242	112	173005	0.44814	0.32703	0.25576	0.39498
DEUP1	159989	11	93013156	93221636	832	51	173005	0.44759	0.32723	0.41902	0.24079
FZD9	8326	7	72798109	72900450	230	65	173005	0.4472	0.32737	0.54763	0.18306
FARP2	9855	2	242245664	242484256	1041	60	173005	0.44716	0.32738	0.65439	0.15333
LRRC37B	114659	17	30298155	30430519	349	40	173005	0.44654	0.3276	0.72289	0.13846
LIPK	643414	10	90434301	90562513	648	51	173005	0.44646	0.32763	0.21889	0.45662
LRRC34	151827	3	169461216	169580574	394	51	173005	0.44639	0.32766	0.20074	0.49954
RASSF8	11228	12	26061964	26282825	1071	66	173005	0.44608	0.32777	0.64333	0.15565
STX5	6811	11	62524332	62649563	291	42	173005	0.44595	0.32782	0.5398	0.18417
LY75-CD302	100526664	2	160575139	160811267	1096	64	173005	0.44588	0.32784	0.38701	0.26101
ST7L	54879	1	113016140	113212040	560	53	173005	0.4458	0.32787	0.3633	0.27753
FAM162B	221303	6	117023360	117136886	368	64	173005	0.44576	0.32789	0.41405	0.24426
RIMS4	140730	20	43330445	43488979	445	83	173005	0.44549	0.32798	0.33379	0.30401
MSR1	4481	8	15915387	16100300	1129	88	173005	0.44542	0.32801	0.56465	0.17938
DNAJB14	79982	4	100767405	100917883	409	55	173005	0.44534	0.32804	0.37445	0.26791
BRD1	23774	22	50116931	50271196	749	58	173005	0.44515	0.32811	0.74344	0.1366
CSRP1	1465	1	201402658	201526387	662	72	173005	0.445	0.32816	0.65688	0.1528
OPN5	221391	6	47699775	47844117	608	60	173005	0.44473	0.32826	0.16175	0.62032
SRSF1	6426	17	56028280	56134707	288	52	173005	0.44372	0.32862	0.39672	0.25262
PCARE	388939	2	29234556	29347127	455	73	173005	0.44371	0.32863	0.28437	0.35897
CYP4X1	260293	1	47377036	47566423	602	51	173005	0.44367	0.32864	0.28996	0.34645
PCBD2	84105	5	134190810	134348336	384	67	173005	0.44358	0.32867	0.14419	0.69834
SEC14L5	9717	16	4958318	5119156	893	101	173005	0.44329	0.32878	0.39774	0.25653
DNAH11	8701	7	21532833	21991451	2681	180	173005	0.44309	0.32885	0.34179	0.29434
PARP15	165631	3	122246435	122407894	733	81	173005	0.44306	0.32886	0.12591	0.79725
MC1R	4157	16	89934287	90037385	623	49	173005	0.44294	0.3289	0.25565	0.39914
KRTAP20-1	337975	21	31938774	32038944	269	36	173005	0.44277	0.32897	0.46635	0.21593
ZNF512B	57473	20	62538057	62651223	411	73	173005	0.44261	0.32902	0.38185	0.26747
FRMPD1	22844	9	37601052	37796901	792	91	173005	0.44252	0.32906	0.68533	0.14791
FLT3	2322	13	28527411	28732904	831	74	173005	0.44232	0.32913	0.89826	0.1127
PLEKHA2	59339	8	38708753	38881431	579	109	173005	0.44227	0.32915	0.63752	0.15938
ZNF347	84671	19	53591553	53712322	700	97	173005	0.44221	0.32917	0.35341	0.28698
SLC33A1	9197	3	155494300	155622248	457	55	173005	0.44198	0.32925	0.37324	0.27165
CD36	948	7	80181504	80358593	688	62	173005	0.44197	0.32926	0.16129	0.62695
WHRN	25861	9	117114360	117317789	843	85	173005	0.44161	0.32939	0.28402	0.35459
TMEM170B	100113407	6	11488460	11633757	651	54	173005	0.44151	0.32942	0.69707	0.14519
UVSSA	57654	4	1291043	1431837	718	51	173005	0.44149	0.32943	0.30741	0.32696
FAM117A	81558	17	47737687	47891518	309	60	173005	0.4412	0.32954	0.18026	0.56496
OTOG	340990	11	17518920	17717491	750	100	173005	0.44113	0.32956	0.13697	0.74216
P3H4	10609	17	39908204	40018881	416	58	173005	0.44097	0.32962	0.18306	0.55575
DYRK4	8798	12	4621375	4773041	572	64	173005	0.44091	0.32964	0.22143	0.45814
TRIP10	9322	19	6689693	6801529	563	94	173005	0.44078	0.32969	0.20008	0.5142
NBN	4683	8	90895564	91046952	519	46	173005	0.44066	0.32973	0.46402	0.21581
NHLRC4	283948	16	567032	669495	522	78	173005	0.44011	0.32993	0.15227	0.66241
THNSL1	79896	10	25255508	25365593	417	49	173005	0.44008	0.32994	0.61541	0.16341
BGLAP	632	1	156161951	156263123	325	57	173005	0.43998	0.32998	0.14587	0.69741
PODN	127435	1	53477724	53601174	798	50	173005	0.43984	0.33003	0.24353	0.41553
SELPLG	6404	12	108965671	109077735	406	74	173005	0.43983	0.33003	0.68743	0.14738
FCGR3A	2214	1	161461549	161570413	380	53	173005	0.43971	0.33007	0.39435	0.26109
GSDMB	55876	17	38010848	38124903	454	44	173005	0.43959	0.33012	0.32633	0.3106
SELENOF	9403	1	87278128	87430107	590	42	173005	0.43952	0.33014	0.22324	0.45926
PPCDC	60490	15	75265927	75393067	472	48	173005	0.43908	0.3303	0.43623	0.23287
AKAP3	10566	12	4673837	4808213	601	61	173005	0.43876	0.33042	0.22656	0.44914
KPNA4	3840	3	160162783	160333376	494	53	173005	0.43868	0.33045	0.78839	0.12819
ZNF827	152485	4	146631874	146909607	896	113	173005	0.43867	0.33045	0.35856	0.28049
CCDC183	84960	9	139640033	139752364	464	56	173005	0.43859	0.33048	0.15384	0.66005
RASGRF2	5924	5	80206491	80575981	1513	131	173005	0.43807	0.33067	0.54067	0.19194
RAB3GAP2	25782	1	220271610	220495843	703	65	173005	0.43801	0.33069	0.21062	0.47826
LHX5	64211	12	113850694	113959877	392	61	173005	0.43788	0.33074	0.62899	0.16125
SHROOM1	134549	5	132107833	132216655	287	51	173005	0.43784	0.33075	0.2675	0.38003
TSG101	7251	11	18451858	18598503	564	54	173005	0.43783	0.33075	0.67468	0.15191
COL25A1	84570	4	109681877	110273799	2575	151	173005	0.43779	0.33077	0.20166	0.5038
PKN2	5586	1	89099876	89351938	879	44	173005	0.4377	0.3308	0.33685	0.30002
INS	3630	11	2131009	2232439	576	76	173005	0.43763	0.33083	0.70916	0.14596
MASP1	5648	3	186883873	187059810	875	117	173005	0.43747	0.33089	0.28142	0.36008
EPDR1	54749	7	37910163	38041543	763	80	173005	0.4372	0.33098	0.54795	0.18987
NDUFB10	4716	16	1959517	2061976	679	86	173005	0.43701	0.33105	0.35816	0.29089
OR8B2	26595	11	124202298	124326648	586	53	173005	0.43686	0.33111	0.33879	0.30237
MRPL57	78988	13	21700372	21803223	461	52	173005	0.43682	0.33112	0.22156	0.46196
FAM110D	79927	1	26435511	26539119	366	54	173005	0.43678	0.33113	0.27152	0.37595
MAP1LC3B2	643246	12	116947186	117064425	517	80	173005	0.43681	0.33113	0.21552	0.48111
P2RX5	5026	17	3525156	3649698	660	74	173005	0.43666	0.33118	0.27518	0.3732
DECR2	26063	16	401858	512487	654	70	173005	0.43663	0.33119	0.36881	0.27964
TPRKB	51002	2	73905744	74014765	307	38	173005	0.43648	0.33124	0.37053	0.27449
NUP35	129401	2	183932247	184076408	853	42	173005	0.43639	0.33128	0.6217	0.16781
RNF216	54476	7	5609672	5871361	1527	60	173005	0.43631	0.33131	0.63442	0.16135
NDUFAF2	91942	5	60190956	60498864	937	50	173005	0.43582	0.33148	0.95992	0.10624
LYPLA1	10434	8	54908927	55064577	423	43	173005	0.43577	0.3315	0.17441	0.57897
ASCL1	429	12	103301452	103404294	424	66	173005	0.43558	0.33157	0.12553	0.81152
UBL3	5412	13	30288545	30474820	725	59	173005	0.4354	0.33164	0.15355	0.66484
POLR3G	10622	5	89719876	89860474	408	56	173005	0.43536	0.33165	0.2313	0.44199
PLEKHM3	389072	2	208636012	208940284	855	89	173005	0.43532	0.33167	0.18621	0.55108
EEF1B2	1933	2	206974318	207077653	372	43	173005	0.43528	0.33168	0.43936	0.23369
AP1AR	55435	4	113102893	113241211	402	46	173005	0.43526	0.33169	0.36681	0.27872
SPOP	8405	17	47626246	47805525	433	68	173005	0.43516	0.33172	0.33756	0.306
NAA15	80155	4	140172621	140361935	593	45	173005	0.435	0.33178	0.29159	0.34939
GDPGP1	390637	15	90727487	90835312	442	47	173005	0.43484	0.33184	0.42564	0.23932
MS4A5	64232	11	60147062	60265265	520	46	173005	0.43473	0.33188	0.83543	0.12424
SMARCD3	6604	7	150886059	151024231	547	76	173005	0.43444	0.33198	0.25616	0.40144
ZNF99	7652	19	22884985	23016973	718	34	173005	0.43434	0.33202	0.18911	0.54353
RAD21L1	642636	20	1156707	1285988	489	62	173005	0.4343	0.33204	0.20761	0.4929
PAPPA	5069	9	118866071	119214600	977	144	173005	0.43418	0.33208	0.34881	0.29195
SUGP2	10147	19	19051697	19194861	443	68	173005	0.43419	0.33208	0.39111	0.26002
FAM240C	285095	2	242786139	242894774	661	45	173005	0.43414	0.33209	0.56894	0.1847
ZNF22	7570	10	45446273	45550777	480	62	173005	0.43406	0.33212	0.29687	0.34443
AMPD2	271	1	110112435	110224677	338	59	173005	0.43401	0.33214	0.42269	0.24571
GFI1B	8328	9	135770888	135917084	692	105	173005	0.43395	0.33216	0.71208	0.14769
RAB32	10981	6	146814828	146926086	293	63	173005	0.43381	0.33221	0.70431	0.14579
HDAC9	9734	7	18076572	19089135	3770	243	173005	0.43376	0.33223	0.2945	0.34787
MSH2	4436	2	47580206	47789716	861	61	173005	0.43361	0.33229	0.49601	0.20739
VSIG10L2	338667	11	125767319	125876735	512	59	173005	0.43345	0.33234	0.2632	0.39297
LGALS3BP	3959	17	76917335	77026061	533	95	173005	0.43344	0.33235	0.20837	0.49404
TM4SF1	4071	3	149036805	149145647	432	56	173005	0.43327	0.33241	0.28241	0.3653
LIF	3976	22	30586436	30692840	354	78	173005	0.43318	0.33244	0.1582	0.65311
ANGPTL1	9068	1	178768670	178890215	320	43	173005	0.43309	0.33247	0.2975	0.34494
CDCA5	113130	11	64783772	64901635	341	54	173005	0.43298	0.33251	0.14036	0.73181
IGFL1	374918	19	46683009	46784500	476	62	173005	0.43296	0.33252	0.20741	0.49393
FMNL2	114793	2	153141684	153556348	1622	96	173005	0.43288	0.33255	0.26886	0.38845
GULP1	51454	2	189106396	189510653	1269	55	173005	0.43263	0.33264	0.18274	0.56282
SMG8	55181	17	57237371	57342611	269	37	173005	0.43262	0.33265	0.75417	0.13539
TMEM141	85014	9	139635777	139737769	456	49	173005	0.43252	0.33268	0.17688	0.58085
FAM170B	170370	10	50289199	50392065	584	50	173005	0.43236	0.33274	0.79925	0.12921
ZNF484	83744	9	95557313	95690320	617	56	173005	0.4323	0.33276	0.49739	0.20916
NTHL1	4913	16	2039816	2147931	453	99	173005	0.43222	0.33279	0.23545	0.43802
RUNDC3B	154661	7	87207729	87511613	754	49	173005	0.43201	0.33287	0.56236	0.18091
NOC3L	64318	10	96042989	96172715	444	52	173005	0.43201	0.33287	0.23909	0.43206
TCP11L2	255394	12	106646570	106791365	560	68	173005	0.43196	0.33288	0.89952	0.11411
LMBRD1	55788	6	70335641	70557049	1013	51	173005	0.43172	0.33297	0.15347	0.67029
AP1S3	130340	2	224566403	224752319	833	68	173005	0.4313	0.33313	0.71885	0.14457
SH2B2	10603	7	101878405	102012178	441	70	173005	0.43129	0.33313	0.2086	0.50232
COA7	65260	1	53102014	53214038	436	50	173005	0.43111	0.33319	0.69635	0.15167
OR6N1	128372	1	158685534	158786472	521	75	173005	0.431	0.33324	0.63374	0.16403
WDR18	57418	19	934328	1044569	881	84	173005	0.43095	0.33325	0.38508	0.27512
ARHGEF10	9639	8	1722149	1956807	1586	162	173005	0.4308	0.33331	0.56206	0.18575
HHLA2	11148	3	107965353	108147132	733	60	173005	0.43053	0.33341	0.42719	0.24267
CCDC92	80212	12	124370955	124507373	506	50	173005	0.43029	0.33349	0.17701	0.5787
KDM1A	23028	1	23295937	23460184	346	43	173005	0.43026	0.3335	0.20142	0.50777
ARPC2	10109	2	219031817	219169071	386	43	173005	0.43023	0.33351	0.17108	0.60097
GBGT1	26301	9	135978335	136089320	551	93	173005	0.42997	0.33361	0.41008	0.25349
DPYS	1807	8	105341652	105529281	715	96	173005	0.42986	0.33365	0.73825	0.14036
DDX41	51428	5	176888578	176993967	261	64	173005	0.4296	0.33374	0.2933	0.35309
IL17D	53342	13	21226222	21347239	494	51	173005	0.42952	0.33377	0.29354	0.35268
GID4	79018	17	17892611	18021719	332	39	173005	0.42934	0.33384	0.21554	0.47636
NCOA7	135112	6	126052307	126303176	707	82	173005	0.42921	0.33389	0.36703	0.28197
GABRG2	2566	5	161444648	161632545	528	81	173005	0.42918	0.3339	0.23771	0.43762
ASCL2	430	11	2239728	2342182	615	70	173005	0.42907	0.33394	0.17754	0.59377
PSMD2	5708	3	183966886	184076842	302	57	173005	0.42898	0.33397	0.24854	0.42227
FAAP24	91442	19	33413140	33518401	520	57	173005	0.42898	0.33397	0.76586	0.13575
WEE2	494551	7	141358153	141481071	356	45	173005	0.42891	0.33399	0.2582	0.40564
SRRM5	100170229	19	44066253	44168650	351	59	173005	0.42884	0.33402	0.21991	0.47228
JUNB	3726	19	12852310	12954125	300	52	173005	0.42863	0.3341	0.44651	0.22917
RGS11	8786	16	268300	375941	588	84	173005	0.42834	0.3342	0.2163	0.4847
NSA2	10412	5	74012816	74122737	276	38	173005	0.42827	0.33423	0.25811	0.40222
GLUL	2752	1	182300839	182411341	478	54	173005	0.42792	0.33435	0.22224	0.47122
DUSP22	56940	6	242101	401355	485	97	173005	0.4277	0.33443	0.13126	0.79144
MEF2B	100271849	19	19206376	19331098	477	63	173005	0.4276	0.33447	0.62016	0.17024
RNPS1	10921	16	2253100	2368413	418	84	173005	0.4275	0.33451	0.22162	0.47285
SOX8	30812	16	981808	1086979	842	83	173005	0.42716	0.33463	0.83059	0.12529
TCHHL1	126637	1	152006620	152111540	142	51	173005	0.42706	0.33467	0.36435	0.28952
RASSF6	166824	4	74387267	74536348	544	53	173005	0.42703	0.33468	0.19441	0.52928
GSDMA	284110	17	38069226	38184019	534	44	173005	0.42693	0.33472	0.26245	0.3988
APLP2	334	11	129889716	130064706	818	64	173005	0.42633	0.33493	0.1786	0.58297
MTARC2	54996	1	220871325	221008157	839	51	173005	0.42596	0.33507	0.31666	0.33062
AMER3	205147	2	131463077	131575707	330	59	173005	0.42595	0.33507	0.16255	0.64284
GAS2L2	246176	17	34021530	34129897	349	70	173005	0.42593	0.33508	0.14272	0.72437
MMP7	4316	11	102341239	102451478	594	83	173005	0.42574	0.33515	0.25218	0.41668
NT5C3A	51251	7	33003725	33152409	649	52	173005	0.42558	0.33521	0.39543	0.26856
C17orf75	64149	17	30605460	30727066	380	62	173005	0.42558	0.33521	0.79948	0.1294
KALRN	8997	3	123763558	124490036	3103	137	173005	0.42552	0.33523	0.31362	0.33402
GRAMD1B	57476	11	123275191	123548478	1273	163	173005	0.42495	0.33544	0.14396	0.73036
C3orf33	285315	3	155430401	155574076	493	57	173005	0.42474	0.33551	0.39943	0.2613
SPECC1L	23384	22	24616785	24863708	894	54	173005	0.42472	0.33552	0.78165	0.13328
PRSS45P	377047	3	46733581	46840143	406	35	173005	0.4247	0.33553	0.44706	0.23217
CXCL6	6372	4	74652273	74754477	386	71	173005	0.4246	0.33557	0.22614	0.46244
SAMD9	54809	7	92678826	92797336	487	59	173005	0.42444	0.33562	0.16258	0.6383
PRAMEF22	653606	1	12985543	13088381	15	10	173005	0.42403	0.33577	0.2501	0.42685
XPO5	57510	6	43440068	43593812	369	44	173005	0.42346	0.33598	0.88829	0.11711
PIGK	10026	1	77504666	77735132	816	65	173005	0.42339	0.33601	0.20905	0.50783
ACER3	55331	11	76521917	76784850	1091	47	173005	0.42332	0.33603	0.39051	0.26791
ING1	3621	13	111314970	111423421	419	50	173005	0.42318	0.33608	0.62173	0.16811
C4orf46	201725	4	159537827	159643407	238	62	173005	0.42307	0.33612	0.54319	0.19226
NPTX2	4885	7	98196597	98309181	439	57	173005	0.42265	0.33628	0.26241	0.39986
NBEA	26960	13	35466424	36296874	2950	103	173005	0.42249	0.33633	0.37836	0.27683
PIKFYVE	200576	2	209080990	209273475	657	55	173005	0.42243	0.33635	0.31609	0.32684
PAQR6	79957	1	156163112	156267908	333	59	173005	0.42227	0.33641	0.14662	0.71617
USP2	9099	11	119175925	119302436	348	66	173005	0.42223	0.33643	0.45744	0.22578
NUAK2	81788	1	205221191	205340883	542	67	173005	0.42214	0.33646	0.65801	0.15973
INO80B	83444	2	74632150	74735087	218	52	173005	0.42215	0.33646	0.29865	0.34546
OR2A2	442361	7	143756676	143857632	396	33	173005	0.4219	0.33655	0.23489	0.43992
ADRM1	11047	20	60827112	60934206	539	59	173005	0.42178	0.33659	0.29132	0.35766
KATNB1	10300	16	57719623	57841162	526	68	173005	0.4217	0.33662	0.8949	0.11747
PROP1	5626	5	177369236	177473243	547	72	173005	0.42164	0.33665	0.4149	0.25687
GPI	2821	19	34805645	34943318	419	52	173005	0.4212	0.3368	0.23758	0.4419
SLAMF8	56833	1	159746440	159857282	471	87	173005	0.42085	0.33693	0.86551	0.12102
ITGB7	3695	12	53535102	53651065	369	63	173005	0.42076	0.33696	0.29276	0.35752
NSUN6	221078	10	18784264	18998180	1076	56	173005	0.42016	0.33719	0.66542	0.15855
CD109	135228	6	74355508	74588041	922	68	173005	0.41985	0.3373	0.47153	0.2217
TLR6	10333	4	38775325	38908438	767	36	173005	0.41939	0.33747	0.59766	0.18155
HS3ST4	9951	16	25653347	26199009	2542	231	173005	0.41921	0.33753	0.53416	0.1971
PLET1	349633	11	112068876	112181583	497	48	173005	0.41891	0.33764	0.26712	0.39565
GTF2A2	2958	15	59880261	59999737	586	54	173005	0.41863	0.33775	0.1732	0.60546
AGL	178	1	100265633	100439579	746	56	173005	0.41852	0.33778	0.32867	0.32039
GNG8	94235	19	47087333	47187939	371	67	173005	0.41844	0.33781	0.24719	0.43212
THOC3	84321	5	175336534	175445318	96	32	173005	0.41834	0.33785	0.44427	0.24325
CHORDC1	26973	11	89883597	90006532	534	47	173005	0.4182	0.3379	0.63733	0.16587
ADSS2	159	1	244521794	244665436	537	65	173005	0.41819	0.33791	0.20451	0.52059
GALNT3	2591	2	166554313	166700803	393	59	173005	0.41815	0.33792	0.60534	0.17473
AKR1C3	8644	10	5040958	5199878	1112	68	173005	0.41815	0.33792	0.61227	0.17226
RASGRP2	10235	11	64444383	64562928	245	59	173005	0.41815	0.33792	0.62197	0.17018
RAB6D	150786	2	132068065	132171731	403	42	173005	0.41742	0.33819	0.25637	0.40652
MAPK8	5599	10	49464682	49697403	803	53	173005	0.41722	0.33826	0.64214	0.16442
CBLN4	140689	20	54522413	54630528	353	60	173005	0.4171	0.3383	0.23797	0.43881
ZNF30	90075	19	35367807	35486076	524	55	173005	0.41678	0.33842	0.40033	0.2636
AXIN1	8312	16	287440	455244	1084	89	173005	0.41668	0.33845	0.2497	0.43465
FAP	2191	2	162977194	163150045	484	58	173005	0.41668	0.33846	0.52954	0.19627
TET1	80312	10	70270117	70504239	934	55	173005	0.41661	0.33848	0.46368	0.22931
SLC46A2	57864	9	115591200	115703193	591	72	173005	0.41623	0.33862	0.42778	0.24777
ARFGAP2	84364	11	47135849	47249054	282	46	173005	0.41604	0.33869	0.34666	0.30393
GNAT2	2780	1	110095889	110205705	327	59	173005	0.41597	0.33872	0.48851	0.21986
CARD14	79092	17	78093791	78233130	759	93	173005	0.41597	0.33872	0.16677	0.64758
TUSC3	7991	8	15347596	15674158	1921	74	173005	0.41592	0.33874	0.29994	0.35498
MGME1	92667	20	17899534	18021765	578	48	173005	0.41584	0.33876	0.4994	0.21266
MKS1	54903	17	56232797	56346966	340	66	173005	0.4156	0.33885	0.37547	0.285
CHRM1	1128	11	62626151	62739012	287	62	173005	0.41527	0.33897	0.27862	0.38526
TPX2	22974	20	30276904	30439605	429	43	173005	0.41529	0.33897	0.43336	0.24177
IMMT	10989	2	86321055	86473264	569	46	173005	0.41525	0.33898	0.82267	0.12913
TAF1A	9015	1	222680990	222813438	482	65	173005	0.41497	0.33908	0.15065	0.70511
BCAR3	8412	1	93977343	94362706	1488	68	173005	0.41489	0.33911	0.45191	0.23465
EPHA6	285220	3	96483425	97517786	2586	134	173005	0.41469	0.33919	0.20721	0.51087
DPYSL5	56896	2	27020969	27223219	592	49	173005	0.41461	0.33921	0.37602	0.28353
SSR2	6746	1	155928839	156040758	245	63	173005	0.41459	0.33922	0.19956	0.52738
XIRP1	165904	3	39174706	39284112	438	70	173005	0.41459	0.33922	0.46578	0.22809
MEIG1	644890	10	14946324	15064856	746	75	173005	0.4146	0.33922	0.21151	0.50237
ANKRD37	353322	4	186267840	186371529	410	54	173005	0.41453	0.33924	0.32188	0.33422
RPL38	6169	17	72149795	72256019	545	100	173005	0.41445	0.33927	0.29766	0.3578
LOC101929373	101929373	10	42687971	42822290	448	36	173005	0.4144	0.33929	0.29089	0.36512
BCAS2	10286	1	115060178	115174265	372	51	173005	0.41436	0.33931	0.73511	0.14331
EPS15	2060	1	51769935	52035026	1020	54	173005	0.41426	0.33934	0.75062	0.13978
ZNF33B	7582	10	43034532	43184016	592	53	173005	0.41413	0.33939	0.36067	0.29461
COLCA1	399948	11	111114114	111227104	487	61	173005	0.41404	0.33942	0.18883	0.56423
NBPF15	284565	1	148505986	148646267	50	20	173005	0.41386	0.33949	0.34671	0.31048
TRPC1	7220	3	142393266	142576730	491	58	173005	0.41384	0.3395	0.54349	0.19581
CHRD	8646	3	184047861	184157617	438	93	173005	0.41369	0.33955	0.3076	0.35299
PRRX1	5396	1	170583313	170758541	553	69	173005	0.41346	0.33963	0.28616	0.37278
TBC1D13	54662	9	131499510	131622711	358	43	173005	0.41299	0.33981	0.56373	0.1892
ETV2	2116	19	36082647	36186007	370	55	173005	0.41263	0.33994	0.55935	0.19008
UBXN1	51035	11	62393972	62496554	245	59	173005	0.41258	0.33996	0.37079	0.28852
KCNJ13	3769	2	233580512	233691275	377	43	173005	0.41227	0.34007	0.40456	0.26426
CD300LD	100131439	17	72526111	72638370	601	64	173005	0.41224	0.34008	0.2587	0.42571
F13A1	2162	6	6094311	6370924	1515	156	173005	0.41195	0.34019	0.32891	0.32201
ABO	28	9	136080563	136200630	881	57	173005	0.41161	0.34031	0.29415	0.37338
SH2D5	400745	1	20996225	21109133	450	65	173005	0.41146	0.34037	0.2298	0.46595
STPG2	285555	4	98430025	99114391	3155	49	173005	0.41142	0.34038	0.55483	0.19041
TBCD	6904	17	80659938	80951062	1561	61	173005	0.41117	0.34047	0.13273	0.80068
OR51B2	79345	11	5294528	5395582	749	52	173005	0.41099	0.34054	0.38923	0.2742
ESPN	83715	1	6434836	6571004	545	57	173005	0.41093	0.34056	0.2355	0.45592
ARHGEF2	9181	1	155866431	156003396	294	50	173005	0.41094	0.34056	0.39857	0.26527
SLC1A4	6509	2	65165579	65300999	562	80	173005	0.41094	0.34056	0.23127	0.46496
LCMT1	51451	16	25073047	25239551	576	73	173005	0.41084	0.34059	0.24616	0.43739
KRTAP21-2	337978	21	32069269	32169520	403	32	173005	0.41055	0.3407	0.21814	0.48473
SPDL1	54908	5	168960638	169081782	449	43	173005	0.41045	0.34074	0.54119	0.1962
ANKRD20A2P	441430	9	42318303	42461410	18	9	173005	0.41038	0.34076	0.21758	0.50576
LGALS9B	284194	17	20302708	20420848	194	30	173005	0.40994	0.34093	0.44024	0.24748
OPRM1	4988	6	154281631	154618001	1346	102	173005	0.40978	0.34098	0.13636	0.78645
CALHM3	119395	10	105182561	105288997	327	57	173005	0.40976	0.34099	0.83085	0.12783
DCBLD2	131566	3	98464814	98670566	670	46	173005	0.40973	0.341	0.28607	0.37338
SNRPG	6637	2	70458510	70570869	355	38	173005	0.40951	0.34108	0.53674	0.1984
GPR160	26996	3	169705735	169853184	401	47	173005	0.40929	0.34116	0.20908	0.51119
TMED6	146456	16	69327149	69435712	273	47	173005	0.40902	0.34126	0.80434	0.13445
POLH	5429	6	43493878	43638260	362	46	173005	0.40898	0.34128	0.9031	0.11885
PSPN	5623	19	6325305	6425860	639	53	173005	0.40883	0.34133	0.63519	0.16879
ZC3HC1	51530	7	129608126	129741233	523	55	173005	0.40881	0.34134	0.19176	0.56107
HIPK4	147746	19	40835178	40946094	411	71	173005	0.40879	0.34135	0.32808	0.33014
ZKSCAN2	342357	16	25197322	25319210	554	53	173005	0.40874	0.34136	0.19404	0.54986
ITGA2B	3674	17	42399550	42516873	262	57	173005	0.40858	0.34143	0.26112	0.41355
CUX2	23316	12	111421828	111838358	909	83	173005	0.40839	0.34149	0.166	0.65018
SAMD11	148398	1	809993	929961	673	76	173005	0.40823	0.34155	0.25577	0.42232
GJB3	2707	1	35196790	35301967	536	83	173005	0.40806	0.34161	0.51346	0.21301
CFAP100	348807	3	126063751	126205399	675	88	173005	0.40779	0.34171	0.17673	0.61092
OR5A1	219982	11	59160642	59261589	432	45	173005	0.40759	0.34179	0.68528	0.15543
LMO2	4005	11	33830122	33963836	484	93	173005	0.40756	0.3418	0.46366	0.23059
TPPP3	51673	16	67373710	67477449	232	45	173005	0.40751	0.34182	0.60143	0.17733
SLC25A38	54977	3	39374815	39488819	582	47	173005	0.40727	0.34191	0.68442	0.15689
FKBP14	55033	7	30000199	30116417	294	41	173005	0.40721	0.34193	0.44333	0.2401
SPECC1	92521	17	19862649	20268072	1256	43	173005	0.40719	0.34194	0.77213	0.14068
DKK3	27122	11	11934543	12081373	670	105	173005	0.40701	0.342	0.13193	0.81923
STX12	23673	1	28049694	28200963	346	44	173005	0.40682	0.34207	0.51497	0.20537
FAM13C	220965	10	60955889	61172661	701	83	173005	0.4068	0.34208	0.27082	0.40114
SCLT1	132320	4	129755148	130064764	905	55	173005	0.40659	0.34216	0.32082	0.33683
SIRPB2	284759	20	1405236	1522233	487	63	173005	0.40656	0.34216	0.3978	0.27666
MYH15	22989	3	108049216	108298169	847	67	173005	0.40654	0.34217	0.24337	0.44479
LAMTOR3	8649	4	100749495	100865703	335	44	173005	0.40652	0.34218	0.43432	0.24789
SPPL3	121665	12	121150313	121392155	1037	47	173005	0.40649	0.34219	0.41873	0.26265
MAP4K4	9448	2	102264165	102561152	839	61	173005	0.40642	0.34222	0.18186	0.59425
CHIC2	26511	4	54824540	54981562	392	58	173005	0.40639	0.34223	0.77364	0.13738
NRN1	51299	6	5948232	6057838	595	66	173005	0.40637	0.34224	0.1982	0.5431
THSD7B	80731	2	137589718	138485287	4330	137	173005	0.40606	0.34235	0.54478	0.20072
NSMCE3	56160	15	29510353	29612020	505	60	173005	0.406	0.34237	0.2291	0.47369
FBXO5	26271	6	153241658	153354740	477	47	173005	0.40596	0.34239	0.49409	0.22102
DIP2C	22982	10	270130	785621	2108	113	173005	0.40593	0.3424	0.80737	0.13459
OR2G2	81470	1	247701662	247802615	429	78	173005	0.40574	0.34247	0.52795	0.2063
PXDNL	137902	8	52182137	52772005	2669	98	173005	0.40573	0.34247	0.32294	0.33642
PPP1R37	284352	19	45546431	45700543	616	52	173005	0.40565	0.3425	0.43922	0.2502
PAF1	54623	19	39826269	39931835	357	61	173005	0.40525	0.34265	0.50139	0.21742
PLS1	5357	3	142265229	142482506	689	54	173005	0.4052	0.34267	0.54473	0.19776
ANK2	287	4	113689239	114354896	2641	191	173005	0.40516	0.34268	0.15346	0.70024
CYYR1-AS1	100996571	21	27715954	27991571	1130	155	173005	0.40498	0.34275	0.38601	0.2776
USP15	9958	12	62604121	62853501	836	58	173005	0.40494	0.34276	0.34722	0.31273
EHBP1L1	254102	11	65293509	65410121	263	64	173005	0.40488	0.34278	0.2719	0.40475
PCIF1	63935	20	44513313	44626732	395	60	173005	0.40485	0.34279	0.14595	0.73783
YIF1B	90522	19	38744200	38856615	477	57	173005	0.40478	0.34282	0.33387	0.32601
CTAGE8	100142659	7	143913767	144016877	12	8	173005	0.40438	0.34297	0.29522	0.38037
LRRC15	131578	3	194025976	194140472	682	82	173005	0.40424	0.34302	0.32326	0.34279
JCHAIN	3512	4	71471258	71582348	342	68	173005	0.40418	0.34304	0.4487	0.24301
PAX8	7849	2	113923574	114086527	653	60	173005	0.40402	0.3431	0.44767	0.24362
SPEF2	79925	5	35567900	35864713	1200	78	173005	0.40373	0.34321	0.18617	0.58301
NSMF	26012	9	140292022	140403808	390	80	173005	0.4035	0.34329	0.6176	0.17482
OR1G1	8390	17	2979904	3080845	437	60	173005	0.40351	0.34329	0.23005	0.46917
TECTA	7007	11	120923375	121112202	704	62	173005	0.40323	0.34339	0.59598	0.18278
NDE1	54820	16	15687124	15870210	675	65	173005	0.40308	0.34344	0.7208	0.14958
HHIPL2	79802	1	222645602	222771444	468	55	173005	0.40276	0.34356	0.19728	0.54971
ERGIC1	57222	5	172211223	172429688	996	138	173005	0.40272	0.34358	0.27247	0.40507
CCDC144A	9720	17	16543549	16728311	431	47	173005	0.40251	0.34366	0.51052	0.21094
KCNJ6	3763	21	38946778	39338741	1651	138	173005	0.40245	0.34368	0.19374	0.56358
NAALAD2	10003	11	89817772	89976062	672	38	173005	0.4022	0.34377	0.55225	0.19608
SLC30A3	7781	2	27427440	27551093	340	46	173005	0.40213	0.3438	0.16256	0.67328
UBAC1	10422	9	138774815	138903226	652	90	173005	0.40211	0.3438	0.34638	0.32046
ZNF181	339318	19	35175103	35283774	459	55	173005	0.40206	0.34382	0.19702	0.55414
CEP89	84902	19	33319904	33512930	1038	57	173005	0.40201	0.34384	0.70866	0.15333
ASB17	127247	1	76334558	76448116	522	39	173005	0.40196	0.34386	0.40812	0.26788
FKBP9	11328	7	32947005	33096543	622	57	173005	0.40195	0.34386	0.35279	0.31264
PCNX3	399909	11	65333686	65454910	297	59	173005	0.40188	0.34389	0.28434	0.38614
RASL11A	387496	13	27794464	27897828	391	54	173005	0.40185	0.3439	0.16133	0.66708
LNP1	348801	3	100070037	100225170	586	54	173005	0.40152	0.34402	0.89612	0.12362
SLC25A27	9481	6	46570652	46695927	326	63	173005	0.40133	0.34409	0.29503	0.36909
MYO1F	4542	19	8535674	8692331	702	110	173005	0.40104	0.3442	0.70426	0.15291
CHD1	1105	5	98139689	98314522	575	48	173005	0.40085	0.34426	0.2019	0.53359
KIAA1522	57648	1	33157492	33290571	358	69	173005	0.40081	0.34428	0.18437	0.59189
RAB11FIP3	9727	16	425649	622485	1025	96	173005	0.40081	0.34428	0.30393	0.35847
EPHX3	79852	19	15287730	15393858	271	63	173005	0.40044	0.34442	0.39501	0.27774
MRPS18C	51023	4	84327085	84432929	322	39	173005	0.40038	0.34444	0.27282	0.39778
ATP6V0D2	245972	8	87061139	87216454	743	47	173005	0.40036	0.34445	0.74675	0.14434
MSRB1	51734	16	1938234	2043294	722	76	173005	0.40034	0.34445	0.46733	0.23487
PDF	64146	16	69312524	69414498	265	43	173005	0.4003	0.34447	0.80071	0.13764
TMEM225B	100289187	7	99145702	99258456	256	50	173005	0.39985	0.34463	0.64414	0.1665
ZNF780A	284323	19	40525059	40646845	560	39	173005	0.39986	0.34463	0.90329	0.11976
KLF14	136259	7	130367382	130468860	370	68	173005	0.39967	0.3447	0.27117	0.40486
SEC16A	9919	9	139284548	139429297	758	72	173005	0.39954	0.34475	0.83276	0.13066
UBQLNL	143630	11	5485623	5587956	607	60	173005	0.39935	0.34482	0.35687	0.30667
STOX2	56977	4	184776509	184994679	904	134	173005	0.39901	0.34494	0.43734	0.25419
NETO1-DT	100505797	18	70485047	70598634	555	90	173005	0.39893	0.34497	0.41334	0.26409
ALDH3A2	224	17	19502064	19630908	441	50	173005	0.39888	0.34499	0.29524	0.37342
FOXB2	442425	9	79584571	79685869	689	63	173005	0.39882	0.34501	0.16316	0.67611
RBM26	64062	13	79835962	80030393	720	45	173005	0.3988	0.34502	0.4924	0.21879
-	100996273	17	75390786	75493731	523	69	173005	0.3982	0.34524	0.71924	0.15258
PAQR3	152559	4	79786364	79910582	488	67	173005	0.39817	0.34525	0.41819	0.26174
REL	5966	2	61058709	61221410	425	61	173005	0.3981	0.34528	0.72493	0.15139
SLC5A8	160728	12	101499994	101654016	746	82	173005	0.39805	0.3453	0.25198	0.43105
OR4D10	390197	11	59194903	59295838	413	51	173005	0.39796	0.34533	0.74213	0.14659
KCNK12	56660	2	47697914	47847470	643	102	173005	0.39788	0.34536	0.37215	0.29436
LCE3D	84648	1	152501860	152602980	333	52	173005	0.39779	0.34539	0.19732	0.54999
THAP10	56906	15	71123681	71234772	242	50	173005	0.3978	0.34539	0.14731	0.7491
TNFRSF10A	8797	8	22998970	23132680	619	78	173005	0.39772	0.34542	0.31532	0.34835
PINK1	65018	1	20909948	21028004	609	60	173005	0.39763	0.34545	0.43349	0.25517
ULK1	8408	12	132329279	132457707	546	70	173005	0.39753	0.34549	0.13719	0.79896
PRKD1	5587	14	29995685	30446899	1636	120	173005	0.39719	0.34561	0.53088	0.20897
HSF2BP	11077	21	44899066	45129380	708	51	173005	0.39718	0.34562	0.70153	0.15431
PGLYRP2	114770	19	15529456	15640315	315	62	173005	0.39703	0.34567	0.47817	0.23293
UGGT1	56886	2	128798754	129003251	886	52	173005	0.39675	0.34577	0.2568	0.42662
CHAC2	494143	2	53944929	54052320	419	49	173005	0.39646	0.34588	0.87411	0.12729
FAM24B	196792	10	124558610	124689157	449	54	173005	0.39647	0.34588	0.3421	0.31601
CLPP	8192	19	6311463	6418915	693	51	173005	0.39641	0.3459	0.64709	0.16934
HNRNPLL	92906	2	38739120	38880178	609	48	173005	0.39633	0.34593	0.53683	0.20237
FBH1	84893	10	5881535	6029558	882	75	173005	0.39628	0.34595	0.66305	0.16651
KLF15	28999	3	126011478	126126236	516	71	173005	0.39625	0.34596	0.44342	0.24856
NPIPB15	440348	16	74361790	74476013	316	60	173005	0.39612	0.34601	0.57164	0.19251
XCL1	6375	1	168495711	168601315	486	71	173005	0.39608	0.34602	0.28762	0.3791
FGFR1	2260	8	38218656	38376352	460	87	173005	0.39607	0.34603	0.20072	0.55371
ADM2	79924	22	50869985	50974866	557	95	173005	0.39597	0.34606	0.31858	0.34707
IAPP	3375	12	21475802	21582914	505	60	173005	0.39584	0.34611	0.20391	0.53897
SH2D3A	10045	19	6702171	6817531	571	90	173005	0.39581	0.34612	0.33776	0.3268
MRPS27	23107	5	71465236	71666084	436	68	173005	0.39537	0.34628	0.58938	0.18422
IQCA1	79781	2	237182790	237466178	963	85	173005	0.39531	0.34631	0.66676	0.16217
FEZF1	389549	7	121891373	122001173	382	74	173005	0.39525	0.34633	0.56614	0.19343
MYH13	8735	17	10151401	10326322	717	109	173005	0.39521	0.34634	0.18715	0.59388
KCNJ16	3773	17	68021348	68181749	642	70	173005	0.39516	0.34636	0.5454	0.19745
GEMIN6	79833	2	38955327	39059598	350	45	173005	0.3951	0.34639	0.31132	0.35399
MLIP	90523	6	53833714	54181078	1157	84	173005	0.39496	0.34644	0.37567	0.29944
MAU2	23383	19	19381496	19519563	473	49	173005	0.39456	0.34658	0.43475	0.25301
IARS2	55699	1	220217455	220371383	440	57	173005	0.39435	0.34666	0.1507	0.71748
SRSF3	6428	6	36512090	36622244	605	50	173005	0.3943	0.34668	0.29973	0.36978
NAP1L5	266812	4	89567066	89669023	337	54	173005	0.39428	0.34669	0.47911	0.22958
FAM136A	84908	2	70473108	70579293	346	37	173005	0.39408	0.34676	0.56027	0.19598
TAF5	6877	10	105077724	105198822	272	48	173005	0.39391	0.34682	0.17351	0.63656
DCP1B	196513	12	2005214	2163677	782	85	173005	0.39384	0.34685	0.85483	0.12791
URB2	9816	1	229711981	229845946	483	51	173005	0.39364	0.34692	0.38362	0.28852
DSCAM	1826	21	41334343	42269039	4865	288	173005	0.39358	0.34694	0.40296	0.27311
SPEF1	25876	20	3708151	3812113	388	70	173005	0.39311	0.34712	0.32169	0.34664
TMA16	55319	4	164365673	164491691	426	51	173005	0.3925	0.34734	0.32738	0.33587
TUBGCP3	10426	13	113089319	113292494	904	82	173005	0.39244	0.34737	0.24502	0.44646
DDA1	79016	19	17370337	17484107	534	61	173005	0.39244	0.34737	0.16919	0.66807
KDELR2	11014	7	6450712	6573849	616	65	173005	0.39209	0.34749	0.58857	0.19154
RNF13	11342	3	149480475	149729926	789	57	173005	0.39208	0.3475	0.80269	0.13852
C2orf49	79074	2	105903714	106026514	498	54	173005	0.39172	0.34763	0.5074	0.22076
ZDHHC1	29800	16	67378322	67500339	256	38	173005	0.39166	0.34766	0.59191	0.18478
PLD3	23646	19	40804302	40934392	442	80	173005	0.39135	0.34777	0.3033	0.36801
MARK4	57787	19	45704516	45858541	669	78	173005	0.39131	0.34778	0.20618	0.54555
LOC100652833	100652833	5	98807964	98910170	434	33	173005	0.39128	0.3478	0.39838	0.27975
PACRG	135138	6	163098164	163786524	2961	195	173005	0.39104	0.34788	0.64311	0.17091
TEX43	389320	5	125917414	126021974	466	62	173005	0.39085	0.34795	0.69847	0.15988
OR4F5	79501	1	19091	120008	44	23	173005	0.39082	0.34797	0.6983	0.16212
PSPC1	55269	13	20198892	20407159	822	47	173005	0.39076	0.34799	0.84195	0.13189
PLAC8L1	153770	5	145413876	145533946	449	37	173005	0.39055	0.34807	0.40945	0.26413
PLA2G4C	8605	19	48501100	48664109	1050	99	173005	0.39037	0.34813	0.4454	0.24836
LOXL3	84695	2	74709946	74831088	217	55	173005	0.39028	0.34816	0.23974	0.46131
CDKAL1	54901	6	20484688	21282635	3269	135	173005	0.39026	0.34817	0.39198	0.28396
ETV5	2119	3	185714106	185876901	461	62	173005	0.39023	0.34818	0.16759	0.66852
CPXM1	56265	20	2724715	2831292	444	76	173005	0.39024	0.34818	0.18933	0.59122
RBMS1	5937	2	161078662	161400366	1128	74	173005	0.39009	0.34824	0.53196	0.21147
INSR	3643	19	7062266	7344011	1410	148	173005	0.39001	0.34827	0.29996	0.36948
A4GALT	53947	22	43038123	43167307	760	62	173005	0.39	0.34827	0.47042	0.24703
ZNF22-AS1	220979	10	45443146	45546470	481	63	173005	0.38992	0.3483	0.3158	0.34919
GDAP2	54834	1	118356107	118522302	587	37	173005	0.38981	0.34834	0.77023	0.14246
KRT73	319101	12	52951354	53062343	685	60	173005	0.38957	0.34843	0.3221	0.34774
AHCTF1	25909	1	246952400	247144726	829	78	173005	0.38943	0.34848	0.47323	0.23712
GLG1	2734	16	74431325	74691042	1092	52	173005	0.38943	0.34848	0.65514	0.17037
CBY1	25776	22	39002658	39119859	429	37	173005	0.3894	0.34849	0.20757	0.53296
EEPD1	80820	7	36142836	36391152	1104	102	173005	0.38938	0.3485	0.4926	0.22753
LRP2BP	55805	4	186235032	186368297	492	63	173005	0.38922	0.34856	0.27457	0.40978
CD69	969	12	9855082	9963497	555	45	173005	0.38919	0.34857	0.21216	0.53003
CTSH	1512	15	79164092	79287436	583	75	173005	0.38914	0.34859	0.4484	0.24836
AQP11	282679	11	77250680	77371401	342	42	173005	0.38911	0.3486	0.28984	0.38455
TRMT1	55621	19	13165714	13277573	271	70	173005	0.38906	0.34862	0.36242	0.30848
MED21	9412	12	27125455	27233606	427	51	173005	0.38871	0.34875	0.64435	0.17336
DRD3	1814	3	113797499	113968254	644	73	173005	0.38842	0.34885	0.27891	0.40197
TCERG1L	256536	10	132840655	133159984	2034	190	173005	0.38842	0.34885	0.31171	0.35623
TRAPPC2L	51693	16	88873465	88979086	823	71	173005	0.38828	0.3489	0.38229	0.29528
LOC101929185	101929185	17	56015471	56116372	294	55	173005	0.38806	0.34899	0.47816	0.23134
BAZ1B	9031	7	72804728	72986628	444	59	173005	0.38801	0.349	0.52824	0.20792
ALKBH7	84266	19	6322444	6425261	663	52	173005	0.38802	0.349	0.63659	0.17465
CCDC30	728621	1	42950560	43170335	768	46	173005	0.388	0.34901	0.26823	0.41537
S100A7	6278	1	153380220	153486559	333	46	173005	0.38798	0.34901	0.65644	0.17307
SLCO6A1	133482	5	101657492	101884720	1128	44	173005	0.38793	0.34903	0.76809	0.14506
CFAP52	146845	17	9429944	9596776	579	78	173005	0.38789	0.34905	0.13957	0.79655
NFX1	4799	9	33240418	33421155	496	83	173005	0.3877	0.34912	0.6693	0.16772
KRTAP6-1	337966	21	31936005	32036223	271	34	173005	0.38766	0.34913	0.52691	0.20981
COQ8A	56997	1	227034589	227225246	772	82	173005	0.38753	0.34918	0.22388	0.49581
BCL2L1	598	20	30202261	30361752	429	42	173005	0.38742	0.34922	0.35351	0.3173
APOBEC1	339	12	7751996	7873195	685	73	173005	0.38724	0.34929	0.17319	0.6498
MAGI3	260425	1	113883087	114278545	1132	59	173005	0.38721	0.3493	0.2071	0.5447
DES	1674	2	220233099	220341461	333	64	173005	0.38716	0.34932	0.39655	0.28165
USP36	57602	17	76733463	76886980	497	78	173005	0.38678	0.34946	0.70045	0.1627
MAB21L2	10586	4	151453077	151555845	273	55	173005	0.38648	0.34957	0.27077	0.40859
MAP3K11	4296	11	65315226	65431720	270	65	173005	0.3864	0.3496	0.28098	0.40436
NPW	283869	16	2019521	2120756	487	80	173005	0.38623	0.34966	0.30236	0.37155
ADAM12	8038	10	127650960	128127127	2245	158	173005	0.38622	0.34967	0.22369	0.49646
ADSL	158	22	40692504	40812577	286	48	173005	0.38621	0.34967	0.1928	0.58199
ZNF436	80818	1	23635941	23746357	325	57	173005	0.38613	0.3497	0.74801	0.14902
CD82	3732	11	44537141	44691339	769	100	173005	0.38599	0.34975	0.30903	0.36594
NEK5	341676	13	52588898	52753214	487	51	173005	0.38597	0.34976	0.33699	0.3299
PXT1	222659	6	36308328	36460666	635	72	173005	0.38594	0.34977	0.18492	0.60088
OR2T2	401992	1	248566099	248667073	383	44	173005	0.38552	0.34993	0.25081	0.44511
CMC2	56942	16	80959699	81090713	925	45	173005	0.3854	0.34997	0.63596	0.17495
BABAM1	29086	19	17328200	17440162	568	65	173005	0.38536	0.34999	0.22489	0.50088
ZFP36L2	678	2	43399541	43503745	358	76	173005	0.38533	0.35	0.52453	0.2133
NDUFS1	4719	2	206937803	207074243	477	45	173005	0.38532	0.35	0.52107	0.21666
NCAPG	64151	4	17762436	17896488	332	44	173005	0.38525	0.35003	0.19325	0.57861
DMRTB1	63948	1	53875072	53983158	443	52	173005	0.38519	0.35005	0.24957	0.44367
OR5B2	390190	11	58139738	58240786	478	38	173005	0.38517	0.35006	0.24765	0.44532
CTNNA1	1495	5	138039075	138320723	662	48	173005	0.38508	0.35009	0.29461	0.37344
ZDHHC6	64429	10	114140058	114257301	329	73	173005	0.38473	0.35022	0.22791	0.4987
SAC3D1	29901	11	64758376	64862300	333	54	173005	0.38464	0.35025	0.22705	0.49952
PCDHA4	56144	5	140136672	140441929	859	67	173005	0.38457	0.35028	0.24718	0.44756
C5orf52	100190949	5	157048561	157157162	454	53	173005	0.38445	0.35032	0.75697	0.14774
EPX	8288	17	56220089	56332535	352	67	173005	0.38432	0.35037	0.33797	0.33616
NPHS2	7827	1	179469674	179595086	544	41	173005	0.3841	0.35045	0.3858	0.29664
TNPO2	30000	19	12760008	12884838	314	47	173005	0.38408	0.35046	0.55527	0.19785
BIVM	54841	13	103401399	103543888	474	54	173005	0.38395	0.35051	0.36373	0.31111
FAXDC2	10826	5	154146594	154280213	349	49	173005	0.3839	0.35053	0.34321	0.32304
OR51B5	282763	11	5312113	5418140	948	48	173005	0.38382	0.35055	0.4443	0.25259
PDHB	5162	3	58363357	58469579	480	42	173005	0.38382	0.35056	0.15648	0.71148
KRBA2	124751	17	8221973	8330027	434	53	173005	0.38367	0.35061	0.204	0.55948
PPP1R14A	94274	19	38691877	38797231	420	67	173005	0.38364	0.35062	0.41917	0.26977
PER2	8864	2	239102679	239248678	689	74	173005	0.38344	0.3507	0.29539	0.3805
MARCHF2	51257	19	8428187	8553901	553	58	173005	0.38341	0.35071	0.57737	0.19529
PHF19	26147	9	123567929	123707168	439	51	173005	0.38308	0.35083	0.19175	0.5793
MTUS1	57509	8	17451303	17708729	2017	121	173005	0.38302	0.35085	0.22859	0.50159
WFDC12	128488	20	43702067	43803106	364	48	173005	0.38302	0.35085	0.5485	0.20438
HELLS	3070	10	96255535	96412628	488	53	173005	0.38278	0.35094	0.77735	0.14502
TAX1BP3	30851	17	3516187	3621973	581	78	173005	0.38227	0.35113	0.27943	0.40705
LINC02898	400950	2	42112508	42230943	567	58	173005	0.38196	0.35125	0.49003	0.23228
ASL	435	7	65490776	65608330	440	45	173005	0.3819	0.35127	0.46573	0.23968
ASXL1	171023	20	30896147	31077122	418	51	173005	0.38181	0.3513	0.26725	0.41856
C12orf29	91298	12	88379268	88493937	252	49	173005	0.38151	0.35141	0.63396	0.17662
LYN	4067	8	56742386	56975006	934	69	173005	0.38097	0.35161	0.84395	0.13253
TRIM74	378108	7	72380016	72489997	90	49	173005	0.38087	0.35165	0.21814	0.52571
CTDSP2	10106	12	58163710	58290747	272	52	173005	0.38077	0.35169	0.17203	0.66489
TGM5	9333	15	43474793	43609055	275	54	173005	0.38071	0.35171	0.15321	0.74412
C1orf112	55732	1	169713224	169872229	809	42	173005	0.38046	0.3518	0.39329	0.28895
C5AR2	27202	19	47785404	47895272	488	61	173005	0.38026	0.35188	0.26976	0.41998
THADA	63892	2	43407975	43873185	1849	71	173005	0.38023	0.35189	0.31786	0.35581
OR2L8	391190	1	248062160	248163098	616	51	173005	0.38016	0.35191	0.25314	0.44773
C17orf77	146723	17	72531057	72640348	592	66	173005	0.37998	0.35198	0.27336	0.42833
CCDC88C	440193	14	91687667	91934188	1038	101	173005	0.3798	0.35205	0.31935	0.35627
ATF6	22926	1	161686034	161983860	1199	68	173005	0.37965	0.3521	0.2903	0.3882
ABI3	51225	17	47237589	47350587	416	57	173005	0.37955	0.35214	0.36882	0.30897
OSBPL11	114885	3	125197702	125364381	720	58	173005	0.37942	0.35219	0.46719	0.23867
KCNK7	10089	11	65310326	65413467	241	67	173005	0.37939	0.3522	0.30621	0.37698
FOXL2	668	3	138613066	138715982	306	52	173005	0.37933	0.35222	0.49442	0.234
DDIT4L	115265	4	101056267	101161939	553	69	173005	0.37913	0.3523	0.37472	0.30129
AKIP1	56672	11	8882701	8991626	454	38	173005	0.37879	0.35242	0.40215	0.28395
PRPF6	24148	20	62562417	62714453	506	63	173005	0.37841	0.35256	0.50995	0.22538
BORCS8-MEF2B	4207	19	19206376	19353400	542	75	173005	0.37824	0.35263	0.68649	0.16893
STOML1	9399	15	74225559	74336963	431	57	173005	0.37815	0.35266	0.14519	0.77422
PIGC	5279	1	172360597	172463230	373	49	173005	0.37802	0.35271	0.334	0.3483
BFSP2	8419	3	133068790	133244056	783	101	173005	0.37781	0.35279	0.81001	0.13938
DNA2	1763	10	70123821	70281878	633	42	173005	0.37776	0.3528	0.79582	0.14406
TCP11L1	55346	11	33010963	33145109	570	43	173005	0.37775	0.35281	0.70502	0.15894
SELENOW	6415	19	48231842	48337939	622	65	173005	0.37767	0.35284	0.28157	0.40559
PACS2	23241	14	105717170	105914484	544	105	173005	0.3772	0.35301	0.26853	0.42043
FCAMR	83953	1	207081312	207193970	344	60	173005	0.37714	0.35303	0.15357	0.75149
RUFY4	285180	2	218849657	219005304	516	65	173005	0.37709	0.35305	0.30695	0.36932
SIGLEC7	27036	19	51595558	51706783	390	97	173005	0.37698	0.35309	0.49999	0.22671
OR52N4	390072	11	5707228	5827162	823	65	173005	0.37684	0.35315	0.32411	0.34764
TRIQK	286144	8	93845758	94028372	522	73	173005	0.3768	0.35316	0.4628	0.24714
PGAP6	58986	16	370776	481950	730	82	173005	0.3767	0.3532	0.37067	0.3127
DHRS4	10901	14	24372944	24488488	612	49	173005	0.37661	0.35323	0.81967	0.13854
ZFP62	643836	5	180222435	180338334	668	86	173005	0.37629	0.35335	0.13751	0.82022
SPOUT1	51490	9	131531930	131642299	352	39	173005	0.3763	0.35335	0.47932	0.23626
KRTAP6-2	337967	21	31921005	32021193	283	36	173005	0.37618	0.35339	0.54422	0.20675
RIMKLB	57494	12	8784273	8985688	657	74	173005	0.37613	0.35341	0.15555	0.74166
MRGPRX3	117195	11	18092502	18210027	554	39	173005	0.37604	0.35344	0.28352	0.39643
AKR1E2	83592	10	4818369	4940254	890	54	173005	0.37601	0.35345	0.3286	0.34664
CLYBL	171425	13	100208919	100599388	1631	135	173005	0.37598	0.35347	0.28163	0.4108
COMMD2	51122	3	149406257	149520287	447	57	173005	0.37584	0.35352	0.92034	0.12275
RXYLT1	10329	12	64123583	64253338	577	49	173005	0.37562	0.3536	0.18085	0.63172
PCDHA5	56143	5	140151361	140441929	799	62	173005	0.37546	0.35366	0.28524	0.39373
VSIG8	391123	1	159774106	159882447	448	76	173005	0.3753	0.35372	0.71671	0.15787
LMO1	4004	11	8195851	8340182	863	105	173005	0.3749	0.35387	0.24245	0.48118
ATIC	471	2	216126679	216264496	554	57	173005	0.37462	0.35397	0.72492	0.16005
CDH1	999	16	68721128	68919445	889	55	173005	0.37446	0.35403	0.54747	0.20566
QRICH2	84074	17	74220130	74354771	546	60	173005	0.3744	0.35405	0.17635	0.65791
DCLRE1C	64421	10	14898870	15046106	706	88	173005	0.37436	0.35407	0.19448	0.58246
GRIFIN	402635	7	2464772	2566489	552	61	173005	0.37432	0.35408	0.87974	0.12907
JOSD1	9929	22	39031548	39147423	410	45	173005	0.37365	0.35433	0.24923	0.45519
MCMDC2	157777	8	67732984	67884283	300	40	173005	0.37362	0.35434	0.62355	0.18007
NUP93	9688	16	56714017	56932637	862	75	173005	0.37363	0.35434	0.36016	0.31355
TMEM235	283999	17	76177391	76287068	693	86	173005	0.37343	0.35441	0.43384	0.26654
C11orf96	387763	11	43914106	44015433	523	82	173005	0.37334	0.35445	0.35925	0.3224
SLC43A1	8501	11	57202004	57333192	323	58	173005	0.37334	0.35445	0.6837	0.16818
ZNF557	79230	19	7019471	7137979	422	76	173005	0.37314	0.35452	0.5988	0.19348
CSRNP1	64651	3	39133342	39246093	427	62	173005	0.37301	0.35457	0.50106	0.22401
UBALD2	283991	17	74211286	74317379	455	55	173005	0.37297	0.35458	0.15849	0.72957
ERH	2079	14	69796840	69915021	427	50	173005	0.37285	0.35463	0.43836	0.26378
SLC2A14	144195	12	7915110	8093792	948	90	173005	0.3728	0.35465	0.52144	0.22069
GIMAP8	155038	7	150097748	150226483	556	72	173005	0.37277	0.35466	0.39765	0.28603
SAMD10	140700	20	62555466	62661182	345	63	173005	0.37277	0.35466	0.45461	0.25711
CEACAM16	388551	19	45152421	45263986	455	84	173005	0.3725	0.35476	0.53059	0.21689
CEP95	90799	17	62452878	62584069	325	42	173005	0.37233	0.35482	0.3276	0.3424
OLFML3	56944	1	114472030	114574875	299	55	173005	0.37222	0.35486	0.55543	0.20704
PLD6	201164	17	17054309	17159646	456	55	173005	0.3721	0.35491	0.35373	0.33221
PSAT1	29968	9	80861991	80995009	573	73	173005	0.37206	0.35492	0.31356	0.36748
XRCC1	7515	19	43997464	44129730	459	52	173005	0.37191	0.35498	0.27181	0.42604
TMEM267	64417	5	43394354	43534171	556	47	173005	0.37185	0.355	0.87985	0.12924
ZNF398	57541	7	148773508	148930134	611	45	173005	0.37183	0.35501	0.26773	0.42372
ZBED3	84327	5	76322532	76433030	415	78	173005	0.3716	0.3551	0.48145	0.23649
CTNND2	1501	5	10921952	11954155	4185	281	173005	0.37147	0.35514	0.44993	0.25276
WDR89	112840	14	64013757	64158641	501	52	173005	0.37115	0.35526	0.70665	0.16006
NUDT16	131870	3	131050515	131157674	407	47	173005	0.37064	0.35545	0.40074	0.28032
ABHD14A	25864	3	51957700	52065216	239	68	173005	0.37049	0.35551	0.60403	0.19112
DOK4	55715	16	57455870	57570385	475	69	173005	0.37035	0.35556	0.2873	0.39767
CYP4F2	8529	19	15938834	16058884	731	48	173005	0.37013	0.35564	0.67526	0.17711
UGT1A8	54576	2	234476291	234731946	1138	84	173005	0.36976	0.35578	0.295	0.38745
GSDMD	79792	8	144585383	144695232	540	52	173005	0.36977	0.35578	0.46814	0.25046
CYP2E1	1571	10	135290300	135402627	623	48	173005	0.36977	0.35578	0.16046	0.71256
PGA3	643834	11	60920984	61030350	212	50	173005	0.36958	0.35585	0.55064	0.20641
LOC101928343	101928343	17	72545979	72653730	551	66	173005	0.36954	0.35586	0.25084	0.47391
GTPBP8	29083	3	112659323	112770221	369	57	173005	0.3694	0.35591	0.3933	0.29632
GCNT3	9245	15	59853982	59962210	493	76	173005	0.36934	0.35594	0.18039	0.64222
ZNF790	388536	19	37259224	37391689	392	60	173005	0.36899	0.35607	0.22701	0.51371
CPB1	1360	3	148458917	148627979	780	76	173005	0.36864	0.3562	0.42708	0.27419
-	101060024	5	133367530	133467801	421	64	173005	0.3686	0.35621	0.25564	0.46895
SMAGP	57228	12	51589133	51714202	471	52	173005	0.36837	0.3563	0.22506	0.51569
SSTR1	6751	14	38627204	38732268	446	63	173005	0.36821	0.35636	0.18061	0.63736
SLC2A1	6513	1	43341046	43474847	539	68	173005	0.36752	0.35661	0.47669	0.24183
MRPL23	6150	11	1918502	2057295	699	74	173005	0.36718	0.35674	0.33187	0.34935
AQP12A	375318	2	241581262	241687900	578	81	173005	0.36715	0.35675	0.36783	0.31468
NR2F1	7025	5	92869043	92980319	228	59	173005	0.36696	0.35683	0.19465	0.59192
JAK3	3718	19	17885591	18008880	583	109	173005	0.3669	0.35685	0.32629	0.36292
OTP	23440	5	76874537	76984522	419	82	173005	0.36676	0.3569	0.54228	0.21053
GML	2765	8	143866217	143978262	641	47	173005	0.36618	0.35712	0.28955	0.40208
ATP6V1D	51382	14	67754581	67876720	526	39	173005	0.36616	0.35712	0.36855	0.31485
TNR	7143	1	175241935	175762752	2192	195	173005	0.36598	0.35719	0.42816	0.26924
ASPHD2	57168	22	26775280	26890978	516	66	173005	0.36576	0.35727	0.52874	0.2225
HSPA14	51182	10	14830159	14963740	450	65	173005	0.36552	0.35736	0.17549	0.6622
MMP9	4318	20	44587547	44695200	436	60	173005	0.36539	0.35741	0.27009	0.42868
FILIP1	27145	6	75954607	76253516	793	76	173005	0.36518	0.35749	0.40849	0.28189
SEPTIN10	151011	2	110250372	110421783	728	58	173005	0.36498	0.35756	0.44372	0.26702
CST9	128822	20	23533047	23636610	508	48	173005	0.36491	0.35759	0.57656	0.20157
MAP3K19	80122	2	135672076	135832301	480	56	173005	0.36485	0.35761	0.30875	0.38432
BNIP2	663	15	59901345	60031728	586	41	173005	0.36457	0.35772	0.2175	0.5298
SEPTIN5	5413	22	19651987	19760845	473	97	173005	0.36443	0.35777	0.73419	0.16036
PITX1	5307	5	134313424	134419964	382	64	173005	0.36429	0.35782	0.41792	0.27492
EFCAB2	84288	1	245083171	245338530	1027	95	173005	0.36403	0.35792	0.15264	0.75375
PHAX	51808	5	125886607	126012944	558	60	173005	0.36388	0.35797	0.74794	0.15608
GTF2IRD2	84163	7	74160483	74317872	129	32	173005	0.36354	0.3581	0.25954	0.45109
WDCP	80304	2	24202206	24320296	449	64	173005	0.36321	0.35822	0.7236	0.16114
ABCB9	23457	12	123355498	123501056	283	68	173005	0.36321	0.35822	0.48104	0.24344
NAPA	8775	19	47940891	48068515	378	56	173005	0.3632	0.35823	0.65106	0.17982
FAM83C	128876	20	33823534	33930225	308	54	173005	0.36263	0.35844	0.14632	0.796
ABCA7	10347	19	990102	1115571	897	98	173005	0.36235	0.35854	0.34314	0.35136
KCNJ2	3759	17	68114757	68226189	409	85	173005	0.36233	0.35855	0.78333	0.14807
DYTN	391475	2	207466345	207633120	751	80	173005	0.36226	0.35858	0.23116	0.51261
FOXC1	2296	6	1560681	1664132	428	99	173005	0.36215	0.35862	0.52532	0.22282
MGAT1	4245	5	180167541	180287939	623	86	173005	0.36207	0.35865	0.15027	0.78725
ORAI1	84876	12	122014455	122129946	457	46	173005	0.36197	0.35869	0.42453	0.27987
PTCD2	79810	5	71566200	71706544	309	59	173005	0.36192	0.35871	0.6885	0.16903
NR2E1	7101	6	108437215	108560013	360	81	173005	0.36181	0.35875	0.3269	0.37093
TOP1MT	116447	8	144341494	144492147	851	56	173005	0.36173	0.35878	0.60973	0.19226
HJV	148738	1	145363191	145467545	148	54	173005	0.36156	0.35884	0.4587	0.2514
NCBP2	22916	3	196612273	196719464	450	73	173005	0.36153	0.35885	0.39283	0.30027
XYLT2	64132	17	48373393	48490512	543	55	173005	0.36153	0.35885	0.42567	0.27796
CTNNAL1	8727	9	111654849	111825829	721	49	173005	0.36145	0.35888	0.18841	0.62264
MOV10L1	54456	22	50478435	50650119	1095	60	173005	0.36127	0.35895	0.26133	0.45662
SDCBP2	27111	20	1240553	1359879	524	77	173005	0.36108	0.35902	0.20466	0.59146
TSPO	706	22	43497520	43609248	691	89	173005	0.36014	0.35937	0.20927	0.56858
NIP7	51388	16	69323415	69427014	262	44	173005	0.3601	0.35939	0.81607	0.14479
SNRPD2	6633	19	46140712	46245569	416	64	173005	0.35992	0.35945	0.19185	0.61153
LAT2	7462	7	73574087	73694164	391	46	173005	0.35984	0.35948	0.66171	0.17242
CST3	1471	20	23558534	23668685	482	47	173005	0.35976	0.35951	0.32197	0.36285
LOC645177	645177	12	25107276	25234039	748	84	173005	0.35953	0.3596	0.171	0.69669
KRTDAP	388533	19	35928226	36031433	450	76	173005	0.35908	0.35977	0.34953	0.34097
RASSF3	283349	12	64954293	65141347	590	67	173005	0.35903	0.35979	0.78204	0.15225
MICU1	10367	10	74077084	74435949	934	55	173005	0.35898	0.35981	0.82068	0.14264
GPR1	2825	2	206990040	207132771	542	53	173005	0.35879	0.35988	0.47958	0.24897
CENPW	387103	6	126610660	126720548	177	50	173005	0.35871	0.3599	0.187	0.61692
EED	8726	11	85905586	86039785	509	51	173005	0.35871	0.35991	0.31527	0.37519
OR8B12	219858	11	124362618	124463550	406	49	173005	0.35869	0.35991	0.19823	0.59306
RUBCN	9711	3	197348259	197526568	594	59	173005	0.35859	0.35995	0.4963	0.23837
CD300C	10871	17	72487204	72592310	554	59	173005	0.3586	0.35995	0.29456	0.41898
GPRIN1	114787	5	175972803	176094339	462	75	173005	0.35856	0.35996	0.25839	0.46239
OR2A25	392138	7	143721313	143822245	447	34	173005	0.35832	0.36005	0.36356	0.31838
RAPGEF2	9693	4	159975224	160331314	960	80	173005	0.35801	0.36017	0.69811	0.16612
SPOPL	339745	2	139209350	139380805	423	57	173005	0.35795	0.36019	0.1848	0.63082
GP1BB	2812	22	19661066	19762297	446	94	173005	0.35787	0.36022	0.66968	0.1778
RPL26L1	51121	5	172335917	172446774	453	75	173005	0.35752	0.36035	0.47302	0.25033
MTRNR2L4	100463285	16	3371053	3472283	485	50	173005	0.3575	0.36036	0.19181	0.60516
PGAM1	5223	10	99136027	99243198	393	56	173005	0.35731	0.36043	0.21555	0.54543
COL18A1	80781	21	46775058	46983634	1270	100	173005	0.35731	0.36043	0.85311	0.13605
PNLIPRP3	119548	10	118137424	118287469	759	48	173005	0.35699	0.36055	0.20681	0.56896
IRF7	3665	11	562555	665999	553	57	173005	0.35698	0.36055	0.21409	0.55574
PCDH9	5101	13	66826966	67854468	3367	186	173005	0.35689	0.36059	0.40723	0.28764
RABGAP1	23637	9	125653288	125917147	676	58	173005	0.35682	0.36061	0.64288	0.17995
TEDDM1	127670	1	182317252	182419751	418	52	173005	0.35662	0.36069	0.26936	0.44365
TM4SF4	7104	3	149142368	149271181	769	73	173005	0.35659	0.3607	0.18244	0.65132
CARMIL1	55604	6	25229656	25670758	1663	98	173005	0.35643	0.36076	0.31936	0.37212
EMC6	83460	17	3522090	3622962	553	71	173005	0.3564	0.36077	0.29875	0.39914
SRRM1	10250	1	24919594	25049772	390	54	173005	0.35609	0.36089	0.57782	0.20612
SERTAD4	56256	1	210356195	210470252	465	63	173005	0.35574	0.36102	0.50512	0.23809
LSMEM1	286006	7	112070908	112180943	472	77	173005	0.3557	0.36103	0.61332	0.19285
OR56A1	120796	11	5997901	6098971	535	67	173005	0.35571	0.36103	0.30638	0.39275
OR4N5	390437	14	20561895	20662821	543	50	173005	0.35543	0.36113	0.28284	0.41839
SIRPD	128646	20	1464897	1589489	429	55	173005	0.35531	0.36118	0.28587	0.42013
PARP12	64761	7	139673544	139814086	548	84	173005	0.35516	0.36123	0.30217	0.39279
UBE2B	7320	5	133656843	133777799	269	39	173005	0.35501	0.36129	0.42357	0.27843
KCNJ5	3762	11	128711313	128841060	607	119	173005	0.35501	0.36129	0.23199	0.50724
NRF1	4899	7	129201555	129446922	951	71	173005	0.35498	0.3613	0.28373	0.42596
IRF4	3662	6	341739	461443	566	74	173005	0.3547	0.36141	0.31576	0.38142
FAIM	55179	3	138277542	138402218	292	48	173005	0.35433	0.36155	0.86186	0.13907
ZFP69B	65243	1	40865774	40979390	466	79	173005	0.35412	0.36163	0.25419	0.46931
PRKAR2B	5577	7	106635178	106852256	663	72	173005	0.35407	0.36164	0.4992	0.23562
L2HGDH	79944	14	50654285	50828947	592	48	173005	0.35404	0.36166	0.29289	0.40267
MARCHF1	55016	4	164395450	165355093	4435	165	173005	0.35399	0.36167	0.69582	0.17354
MTG1	92170	10	135157621	135284174	682	76	173005	0.35383	0.36173	0.23691	0.50051
PHAF1	80262	16	67093801	67232442	259	52	173005	0.35376	0.36176	0.18878	0.63298
PTPRO	5800	12	15425191	15801265	1222	119	173005	0.35374	0.36177	0.16836	0.69859
ERAL1	26284	17	27132043	27238072	237	54	173005	0.35355	0.36184	0.19605	0.59547
LINC00452	643365	13	114536610	114676485	475	92	173005	0.35351	0.36185	0.68775	0.17392
DNAH9	1770	17	11451748	11923065	1682	164	173005	0.35348	0.36186	0.24653	0.47406
VPS37D	155382	7	73032174	73136440	400	52	173005	0.35338	0.3619	0.62539	0.18846
NRROS	375387	3	196316656	196438875	698	108	173005	0.35314	0.36199	0.40936	0.29134
CCDC102A	92922	16	57496090	57620477	539	76	173005	0.35304	0.36203	0.31311	0.38303
NDST3	9348	4	118905500	119229789	1223	56	173005	0.35257	0.36221	0.31579	0.37833
INTS1	26173	7	1459913	1594018	689	76	173005	0.35255	0.36221	0.25191	0.47827
METTL25	84190	12	82702276	82923018	657	43	173005	0.35254	0.36222	0.17725	0.65471
SLC47A2	146802	17	19531626	19672990	532	54	173005	0.35235	0.36229	0.28504	0.41979
ACSM2B	348158	16	20498080	20637695	541	52	173005	0.35223	0.36233	0.33253	0.35543
HFM1	164045	1	91676323	91920426	901	59	173005	0.35191	0.36245	0.29045	0.41488
GALNT7	51809	4	174039904	174295118	747	78	173005	0.35169	0.36254	0.65146	0.179
PEAR1	375033	1	156813496	156936226	382	65	173005	0.35145	0.36262	0.39311	0.30097
CPED1	79974	7	120578751	120987498	1377	87	173005	0.35123	0.36271	0.24897	0.47578
ZNF366	167465	5	71688238	71853249	606	59	173005	0.35098	0.3628	0.85455	0.1391
DHRS7C	201140	17	9624751	9744894	662	92	173005	0.35068	0.36292	0.26747	0.44798
RAB33B	83452	4	140324961	140447070	356	51	173005	0.35062	0.36294	0.36084	0.32995
FAM241B	219738	10	71340003	71443355	608	90	173005	0.35057	0.36295	0.30405	0.39195
ZFP36	7538	19	39847487	39950052	346	69	173005	0.35059	0.36295	0.51471	0.233
MYLK2	85366	20	30357115	30472500	325	44	173005	0.35058	0.36295	0.57217	0.2054
LMNB1	4001	5	126062315	126222712	734	69	173005	0.35055	0.36296	0.50391	0.23831
CBFB	865	16	67013050	67184961	343	49	173005	0.35051	0.36298	0.20963	0.57193
WDR26	80232	1	224522845	224672001	497	52	173005	0.35048	0.36299	0.65465	0.18123
PCDHA9	9752	5	140177357	140441929	726	64	173005	0.35049	0.36299	0.32032	0.3654
TMEM51-AS2	727684	1	15440692	15548120	619	46	173005	0.3503	0.36306	0.19141	0.64106
CNPPD1	27013	2	219986619	220092885	304	48	173005	0.35026	0.36307	0.30868	0.38891
CHPF2	54480	7	150879575	150985913	375	60	173005	0.35018	0.3631	0.17525	0.6753
PTGDR2	11251	11	60568398	60673444	431	58	173005	0.35014	0.36312	0.28477	0.43097
RIC8B	55188	12	107118077	107333094	620	56	173005	0.35005	0.36315	0.35285	0.33639
CCPG1	9236	15	55597421	55750708	671	42	173005	0.34983	0.36323	0.55645	0.21013
CASR	846	3	121852530	122055350	896	65	173005	0.34976	0.36326	0.1714	0.69826
CEP78	84131	9	80800978	80936799	527	59	173005	0.34974	0.36327	0.32448	0.36217
CYP4F11	57834	19	15973180	16095676	815	48	173005	0.3497	0.36328	0.68382	0.18067
NDUFAF7	55471	2	37408774	37526303	595	50	173005	0.34966	0.3633	0.39463	0.3062
HDHD3	81932	9	116085698	116189289	513	81	173005	0.34956	0.36334	0.88298	0.13718
IQCF6	440956	3	51762577	51863256	204	55	173005	0.34951	0.36335	0.24157	0.4861
OS9	10956	12	58037738	58165340	387	49	173005	0.34938	0.3634	0.69193	0.16963
ZNF160	90338	19	53519181	53656690	718	87	173005	0.34925	0.36345	0.31489	0.38945
MCM2	4171	3	127267200	127391279	263	62	173005	0.34914	0.36349	0.1479	0.80255
RNF17	56163	13	25288301	25504059	887	63	173005	0.3491	0.36351	0.52707	0.22842
ZSCAN5B	342933	19	56651058	56759207	685	92	173005	0.349	0.36355	0.56135	0.21521
EHD1	10938	11	64570206	64697181	363	64	173005	0.3489	0.36358	0.29666	0.40383
MFSD2B	388931	2	24182953	24298698	467	60	173005	0.34841	0.36377	0.69949	0.17115
BOD1L2	284257	18	54764293	54867639	455	64	173005	0.34831	0.3638	0.41974	0.28757
SLC41A1	254428	1	205708221	205832887	477	62	173005	0.34829	0.36381	0.67751	0.17307
SYN2	6854	3	12132150	12283532	490	51	173005	0.34801	0.36391	0.50544	0.23732
IL17F	112744	6	52051484	52159298	489	68	173005	0.34802	0.36391	0.32132	0.37217
SLC23A3	151295	2	219976181	220085549	305	45	173005	0.34788	0.36397	0.30395	0.394
SLCO4C1	353189	5	101519690	101682253	782	55	173005	0.34739	0.36415	0.88627	0.13691
SOX18	54345	20	62629079	62730979	320	64	173005	0.34736	0.36416	0.51718	0.23838
SULT1A3	6818	16	30160549	30265650	89	29	173005	0.3473	0.36418	0.45066	0.26481
KRTAP4-9	100132386	17	39211641	39312740	705	37	173005	0.34694	0.36432	0.64207	0.18404
MYOD1	4654	11	17691110	17793678	450	71	173005	0.34684	0.36436	0.24111	0.5041
BCL6	604	3	187389165	187513513	543	70	173005	0.34656	0.36446	0.23028	0.51668
PLGRKT	55848	9	5307966	5488381	812	76	173005	0.34651	0.36448	0.55978	0.2181
OR4D2	124538	17	56197017	56297940	344	71	173005	0.34638	0.36453	0.39896	0.30679
TRPM2	7226	21	45720046	45912964	828	89	173005	0.34634	0.36454	0.46737	0.2538
JUP	3728	17	39860859	39992964	576	81	173005	0.34621	0.36459	0.18046	0.66863
C2orf74	339804	2	61322221	61441964	373	49	173005	0.34615	0.36461	0.55099	0.21872
FAM32A	26017	19	16246235	16352857	426	47	173005	0.34578	0.36475	0.19108	0.62862
TBX15	6913	1	119375666	119582179	704	66	173005	0.34571	0.36478	0.63691	0.18973
CD53	963	1	111363821	111492558	619	52	173005	0.34553	0.36485	0.62262	0.19565
SEMA3C	10512	7	80321854	80601695	1018	110	173005	0.34553	0.36485	0.35075	0.34187
CD300E	342510	17	72556022	72669897	547	61	173005	0.34529	0.36494	0.28689	0.43264
MAT2A	4144	2	85716101	85822403	403	41	173005	0.34513	0.365	0.38049	0.32249
NRXN1	9378	2	50095643	51309674	5068	187	173005	0.34484	0.36511	0.44871	0.26743
TMED7-TICAM2	100302736	5	114864339	115011876	555	46	173005	0.34458	0.36521	0.69048	0.17262
SNCA	6622	4	90595250	90809447	996	54	173005	0.34455	0.36522	0.50531	0.23415
SLC25A15	10166	13	41313547	41436601	471	47	173005	0.34451	0.36523	0.22921	0.52265
TINAGL1	64129	1	31992086	32103290	386	62	173005	0.34435	0.36529	0.23681	0.50722
LOC101929400	101929400	8	7487827	7594677	14	7	173005	0.34409	0.36539	0.42968	0.28911
SCYL3	57147	1	169772215	169913100	597	35	173005	0.34391	0.36546	0.42183	0.28678
PLPP4	196051	10	122166466	122399367	1067	105	173005	0.34388	0.36547	0.19373	0.62043
RAB4B	53916	19	41233670	41352849	520	63	173005	0.34368	0.36554	0.64251	0.18773
ETV7	51513	6	36271998	36405577	594	81	173005	0.34357	0.36558	0.18678	0.64581
ARSG	22901	17	66205323	66475516	1123	125	173005	0.34323	0.36571	0.41269	0.30002
RUFY3	22902	4	71520647	71724336	680	42	173005	0.34322	0.36572	0.72957	0.16261
RSPO4	343637	20	889095	1032907	836	129	173005	0.34315	0.36574	0.67632	0.17912
ZDBF2	57683	2	207089523	207229162	456	47	173005	0.34314	0.36575	0.61554	0.19666
EGLN3	112399	14	34343421	34470284	594	79	173005	0.34295	0.36582	0.73578	0.16483
MAGEF1	64110	3	184378155	184479836	458	76	173005	0.34224	0.36609	0.33027	0.37659
PROSER2	254427	10	11815295	11964276	818	85	173005	0.34217	0.36611	0.18393	0.66097
CYP4A11	1579	1	47344846	47457156	336	43	173005	0.34179	0.36625	0.44627	0.27141
WFDC11	259239	20	44227202	44348878	565	39	173005	0.3417	0.36629	0.7063	0.16894
PXK	54899	3	58268617	58461815	906	38	173005	0.34153	0.36635	0.18792	0.63842
NARS2	79731	11	78097007	78335909	832	43	173005	0.34112	0.36651	0.40199	0.29765
SMYD1	150572	2	88317299	88462906	567	85	173005	0.34108	0.36652	0.54373	0.22023
KCNC1	3746	11	17707495	17854602	568	92	173005	0.34102	0.36655	0.2328	0.52554
COL6A1	1291	21	47351663	47474963	628	61	173005	0.34084	0.36661	0.7515	0.16328
CDC37L1	55664	9	4629566	4756594	867	86	173005	0.3407	0.36667	0.83841	0.14562
NHLRC1	378884	6	18070718	18172851	519	59	173005	0.34054	0.36672	0.30152	0.40608
DAOA	267012	13	106068216	106193383	634	75	173005	0.3404	0.36678	0.29737	0.40573
GALNTL6	442117	4	172684575	174011559	4448	190	173005	0.34021	0.36685	0.37926	0.31596
WNT1	7471	12	49322236	49426396	251	48	173005	0.34008	0.3669	0.26666	0.45067
FAM230J	729461	22	20589647	20711407	54	23	173005	0.3399	0.36696	0.36302	0.33863
FFAR3	2865	19	35799249	35901391	550	83	173005	0.33973	0.36703	0.45736	0.26344
ZBTB6	10773	9	125620335	125726365	294	50	173005	0.33954	0.3671	0.6213	0.19561
DFFB	1677	1	3723845	3851993	883	67	173005	0.33925	0.36721	0.58785	0.20429
LOC101928039	101928039	15	22488579	22592532	208	73	173005	0.33913	0.36726	0.60953	0.19895
CAP1	10487	1	40455912	40588321	537	37	173005	0.33888	0.36735	0.88879	0.13856
KRT81	3887	12	52629697	52735299	551	55	173005	0.33867	0.36743	0.43056	0.27619
SPDYE1	285955	7	43988552	44099723	390	41	173005	0.3385	0.36749	0.32242	0.37491
FSHR	2492	2	49139296	49431666	1464	82	173005	0.33846	0.36751	0.17414	0.71294
NIPAL3	57185	1	24692245	24849473	535	53	173005	0.33841	0.36753	0.27678	0.43539
LOC390877	390877	19	6346362	6462415	658	59	173005	0.33818	0.36761	0.76707	0.15903
OR10H4	126541	19	16009818	16110768	660	62	173005	0.33809	0.36765	0.61488	0.20383
LIMA1	51474	12	50519563	50727353	442	47	173005	0.33758	0.36784	0.34982	0.35387
CNOT2	4848	12	70586774	70798773	885	43	173005	0.33736	0.36792	0.46252	0.26394
TMEM95	339168	17	7208497	7310538	360	77	173005	0.33736	0.36792	0.24061	0.51165
AKTIP	64400	16	53475192	53588323	381	69	173005	0.33704	0.36805	0.78177	0.1538
ZNF578	147660	19	52906829	53070131	1078	65	173005	0.33688	0.3681	0.75377	0.16077
OVCH1	341350	12	29530489	29700619	789	75	173005	0.33651	0.36824	0.35805	0.34235
RPS19BP1	91582	22	39875098	39978860	321	64	173005	0.33642	0.36828	0.58891	0.20345
CADPS	8618	3	62334021	62911064	2612	146	173005	0.33626	0.36834	0.26788	0.46026
USP48	84196	1	21954791	22159688	856	72	173005	0.33622	0.36835	0.50492	0.24447
SRARP	149563	1	16280731	16383184	644	46	173005	0.33611	0.36839	0.27767	0.45031
GRAMD2A	196996	15	72402147	72540136	366	47	173005	0.33603	0.36843	0.68577	0.17857
OR13C8	138802	9	107281449	107382411	483	52	173005	0.33582	0.3685	0.29428	0.40808
IL34	146433	16	70563798	70744585	797	86	173005	0.33563	0.36857	0.3468	0.3558
CALML5	51806	10	5490658	5591533	449	75	173005	0.33555	0.36861	0.57886	0.21519
CCNT1	904	12	49032241	49160781	453	49	173005	0.33515	0.36876	0.29811	0.40912
ERLEC1	27248	2	53964068	54095956	477	51	173005	0.33507	0.36879	0.82969	0.15133
TRAF1	7185	9	123614671	123741451	429	42	173005	0.33491	0.36885	0.27672	0.43736
NTAQ1	55093	8	124378965	124504261	503	46	173005	0.33476	0.3689	0.78472	0.15738
UBAP1	51271	9	34129003	34302521	527	44	173005	0.33464	0.36895	0.73302	0.16574
GLP1R	2740	6	38966557	39106657	641	85	173005	0.3345	0.369	0.28491	0.42789
ADCY10	55811	1	167728357	167933608	878	101	173005	0.33447	0.36901	0.18587	0.66038
GOLGA6L1	283767	15	22686246	22796002	92	40	173005	0.33446	0.36901	0.23057	0.531
TGM1	7051	14	24668159	24783115	347	65	173005	0.33439	0.36904	0.21218	0.59592
ZNF750	79755	17	80737310	80847931	500	50	173005	0.33437	0.36905	0.22482	0.5364
CXCL5	6374	4	74811359	74914446	257	49	173005	0.33409	0.36915	0.15377	0.78747
ZNF585B	92285	19	37622481	37751632	364	56	173005	0.33384	0.36925	0.54277	0.22649
JUN	3725	1	59196463	59299785	308	56	173005	0.33292	0.3696	0.19574	0.63092
PHLDA1	22822	12	76369227	76475556	358	70	173005	0.33275	0.36966	0.3025	0.41122
KHDC1L	100129128	6	73883267	73985175	526	58	173005	0.33258	0.36973	0.2282	0.53434
OR2C1	4993	16	3355889	3456924	446	55	173005	0.33256	0.36973	0.18159	0.67079
ESRP1	54845	8	95603364	95769694	711	58	173005	0.33249	0.36976	0.51874	0.24112
VPS16	64601	20	2771373	2897378	511	65	173005	0.33249	0.36976	0.18672	0.64682
LGALS14	56891	19	40144946	40250088	541	48	173005	0.33241	0.36979	0.52321	0.23399
TAF11	6882	6	34795555	34905908	394	47	173005	0.33231	0.36983	0.88864	0.14419
MED29	55588	19	39831893	39941203	373	68	173005	0.33198	0.36995	0.56116	0.22128
LCE3E	353145	1	152488175	152589229	291	41	173005	0.3318	0.37002	0.19917	0.60643
PLD1	5337	3	171268195	171578284	1202	67	173005	0.3318	0.37002	0.36581	0.33276
GLMN	11146	1	92661955	92814566	328	43	173005	0.33165	0.37008	0.92975	0.13308
SH3TC2	79628	5	148311713	148492737	677	58	173005	0.33165	0.37008	0.78752	0.15658
CHRM3	1131	1	239499876	240128750	2543	181	173005	0.33107	0.3703	0.32467	0.37759
TESMIN	9633	11	68424908	68568988	424	54	173005	0.33056	0.37049	0.47675	0.26916
ABITRAM	54942	9	111646673	111753238	459	45	173005	0.33	0.3707	0.22056	0.55483
MAD2L1BP	9587	6	43547279	43658689	311	44	173005	0.32986	0.37075	0.88627	0.13958
NTRK1	4914	1	156735542	156901642	567	86	173005	0.32971	0.37081	0.33602	0.36554
TRIM49	57093	11	89480823	89591743	86	29	173005	0.32967	0.37083	0.22985	0.55271
VILL	50853	3	37982217	38098676	407	67	173005	0.32943	0.37091	0.33416	0.37588
PNMA1	9240	14	74128486	74231128	406	53	173005	0.32937	0.37094	0.28207	0.44621
PRTG	283659	15	55853738	56085847	1048	64	173005	0.32919	0.37101	0.64684	0.19458
RET	5979	10	43522517	43675799	684	68	173005	0.3291	0.37104	0.61163	0.20151
HACE1	57531	6	105125968	105357794	752	51	173005	0.32908	0.37105	0.8712	0.14296
GAS6	2621	13	114473522	114617046	740	79	173005	0.32887	0.37113	0.82751	0.15556
PPBP	5473	4	74802156	74903907	284	51	173005	0.32882	0.37115	0.17223	0.71047
C4orf33	132321	4	129964829	130084487	391	42	173005	0.32812	0.37141	0.22361	0.56007
MUS81	80198	11	65577872	65683914	330	47	173005	0.3279	0.37149	0.46441	0.27263
GGT6	124975	17	4410222	4513876	612	102	173005	0.32754	0.37163	0.4781	0.2616
EPB41L1	2036	20	34629426	34870721	525	59	173005	0.32749	0.37165	0.38199	0.32339
SLC39A8	64116	4	103122198	103316655	894	63	173005	0.32689	0.37188	0.82651	0.14688
RPRD1A	55197	18	33519787	33697538	550	58	173005	0.32651	0.37202	0.36232	0.35233
BEST2	54831	19	12812600	12919272	283	58	173005	0.32648	0.37203	0.48012	0.25166
TEX15	56154	8	30638939	30820512	587	43	173005	0.32642	0.37205	0.29166	0.42262
TTI2	80185	8	33306027	33420703	470	45	173005	0.32638	0.37207	0.31939	0.39514
TRIM43	129868	2	96207766	96315471	88	39	173005	0.32612	0.37217	0.22639	0.56166
PCDHA8	56140	5	140170907	140441929	740	64	173005	0.32592	0.37224	0.30535	0.39891
SPX	80763	12	21629256	21734210	530	46	173005	0.32576	0.3723	0.25309	0.49311
FLG2	388698	1	152271213	152382482	309	38	173005	0.32565	0.37234	0.43075	0.28306
ATG7	10533	3	11264010	11649139	1368	58	173005	0.3255	0.3724	0.50915	0.24247
DHRS4L2	317749	14	24389083	24525617	710	55	173005	0.32544	0.37242	0.78743	0.15966
ARID3B	10620	15	74783518	74940472	337	39	173005	0.32543	0.37243	0.39325	0.31366
RAB29	8934	1	205687114	205794615	393	57	173005	0.32515	0.37254	0.58499	0.2086
MROH6	642475	8	144598362	144704928	539	55	173005	0.32489	0.37263	0.49838	0.2552
PLEK2	26499	14	67803700	67928828	527	54	173005	0.32432	0.37285	0.38872	0.32448
GOLGA8M	653720	15	28893917	29014922	258	40	173005	0.32426	0.37287	0.73146	0.17182
MT1X	4501	16	56666382	56768108	580	80	173005	0.324	0.37297	0.30134	0.41942
BTBD6	90135	14	105664879	105767430	427	48	173005	0.32391	0.373	0.37308	0.3316
CORT	1325	1	10459776	10562060	342	45	173005	0.3237	0.37308	0.34038	0.36474
SAXO1	158297	9	18877891	19083256	1246	77	173005	0.32366	0.3731	0.24817	0.49578
MAPKAPK5	8550	12	112230032	112381228	417	36	173005	0.32365	0.3731	0.7194	0.17248
LOC100131107	100131107	1	152002033	152103058	146	49	173005	0.32339	0.3732	0.45853	0.27811
SLC25A36	55186	3	140610662	140748785	480	48	173005	0.32337	0.37321	0.29477	0.42254
ABHD2	11057	15	89581381	89795591	786	90	173005	0.32325	0.37325	0.18583	0.6587
DBNL	28988	7	44034239	44151315	430	54	173005	0.32292	0.37338	0.25554	0.48281
NAAA	27163	4	76781808	76912166	525	62	173005	0.32289	0.37339	0.20539	0.61482
CYS1	192668	2	10146926	10270538	539	79	173005	0.32282	0.37342	0.3773	0.33609
C8orf88	100127983	8	91920706	92047485	315	41	173005	0.32274	0.37345	0.79495	0.15481
KBTBD13	390594	15	65319154	65422276	363	54	173005	0.32253	0.37353	0.16719	0.76681
SLC7A7	9056	14	23192431	23339020	767	103	173005	0.32249	0.37354	0.38924	0.32389
TTC27	55622	2	32803087	33096118	1244	76	173005	0.32231	0.37361	0.23555	0.54138
OARD1	221443	6	40984526	41090207	315	44	173005	0.32197	0.37374	0.67481	0.18277
PCDHA6	56142	5	140157650	140441929	780	67	173005	0.32192	0.37376	0.2906	0.42128
UHRF1BP1	54887	6	34709794	34895291	767	44	173005	0.32191	0.37376	0.90641	0.14017
UBAP2	55833	9	33871691	34098947	871	47	173005	0.32186	0.37378	0.96143	0.13038
KRTAP22-1	337979	21	31923440	32023586	285	37	173005	0.3218	0.3738	0.54667	0.22534
C1QTNF3	114899	5	33967963	34093371	386	53	173005	0.32151	0.37391	0.18246	0.68765
NAPRT	93100	8	144606955	144710881	528	50	173005	0.32142	0.37395	0.52827	0.24196
KRTAP6-3	337968	21	31914759	32015374	291	38	173005	0.3214	0.37395	0.58492	0.21195
EGLN1	54583	1	231449497	231610790	668	37	173005	0.32125	0.37401	0.56273	0.2195
SLC35B1	10237	17	47728296	47835313	216	67	173005	0.32124	0.37402	0.17826	0.70164
TRIB3	57761	20	306447	428203	666	119	173005	0.3212	0.37403	0.20299	0.6357
FAM120B	84498	6	170565812	170766155	1014	62	173005	0.32092	0.37414	0.74639	0.16748
RORA	6095	15	60730483	61571502	3176	282	173005	0.32073	0.37421	0.65664	0.18964
MIS18BP1	55320	14	45622393	45772714	338	52	173005	0.3207	0.37422	0.26833	0.4601
HBD	3045	11	5204059	5305858	618	72	173005	0.32058	0.37427	0.31783	0.40189
GOLGA8J	653073	15	30325038	30436084	177	54	173005	0.32042	0.37433	0.31093	0.41268
DCAF12	25853	9	34036381	34176771	530	47	173005	0.32037	0.37434	0.91887	0.13921
ARHGAP25	9938	2	68911913	69103965	871	85	173005	0.32027	0.37438	0.98826	0.13169
INSL3	3640	19	17877322	17982383	539	107	173005	0.32015	0.37443	0.36239	0.35442
MFAP3	4238	5	153368519	153487014	444	42	173005	0.32012	0.37444	0.94224	0.12892
ASCC2	84164	22	30134597	30284293	534	47	173005	0.31996	0.3745	0.4213	0.29297
ACTA1	58	1	229516992	229619858	452	89	173005	0.31944	0.3747	0.24982	0.50639
TTC21A	199223	3	39099152	39230394	518	57	173005	0.31925	0.37477	0.5206	0.23543
DAND5	199699	19	13030432	13135567	278	67	173005	0.31925	0.37477	0.34012	0.37104
POGLUT3	143888	11	108292832	108419169	341	47	173005	0.31919	0.37479	0.27991	0.44248
TMEM239	100288797	20	2746585	2847804	465	77	173005	0.31897	0.37488	0.2103	0.58883
MTREX	23517	5	54553576	54771409	595	42	173005	0.31857	0.37503	0.29388	0.41763
ATP5MGL	267020	22	42985809	43086607	442	49	173005	0.31853	0.37504	0.5508	0.23837
FCRL6	343413	1	159720282	159836047	474	92	173005	0.31845	0.37507	0.90453	0.13792
ZDHHC12	84885	9	131433148	131536451	217	55	173005	0.31846	0.37507	0.88648	0.14321
NDUFA6	4700	22	42431530	42536888	334	36	173005	0.31842	0.37508	0.55268	0.2349
CFAP36	112942	2	55696740	55822216	474	52	173005	0.31817	0.37518	0.57369	0.22603
RDH14	57665	2	18685989	18791959	381	69	173005	0.31786	0.37529	0.36863	0.33618
HESX1	8820	3	57181866	57311656	330	44	173005	0.31786	0.3753	0.22264	0.57289
BID	637	22	18166906	18307431	680	100	173005	0.31784	0.3753	0.16149	0.79944
NEFM	4741	8	24720712	24826607	396	55	173005	0.3178	0.37532	0.59904	0.20883
PAK2	5062	3	196416728	196609518	957	87	173005	0.31766	0.37537	0.5159	0.2436
NEK11	79858	3	130695694	131119309	1300	59	173005	0.3176	0.3754	0.35889	0.3424
LMO7	4008	13	76144570	76484006	1386	83	173005	0.31742	0.37546	0.23051	0.55912
MTX2	10651	2	177084123	177252753	576	56	173005	0.31736	0.37548	0.27769	0.44142
KRTAP19-7	337974	21	31883417	31983608	317	37	173005	0.3173	0.37551	0.67598	0.18403
PGLYRP3	114771	1	153220338	153333194	505	52	173005	0.31722	0.37554	0.20443	0.62227
KLHL22	84861	22	20745806	20900170	585	65	173005	0.31721	0.37554	0.14525	0.88883
EPHA5	2044	4	66135281	66586529	2241	108	173005	0.31716	0.37556	0.55691	0.22957
OR6N2	81442	1	158696472	158797425	525	77	173005	0.31708	0.37559	0.71474	0.17784
COMMD3	23412	10	22555312	22659246	167	70	173005	0.31664	0.37576	0.26759	0.46486
DUSP26	78986	8	33398848	33507546	381	49	173005	0.31655	0.37579	0.37371	0.34436
FZD4	8322	11	86606717	86716440	474	67	173005	0.3164	0.37585	0.87118	0.14456
ITIH5	80760	10	7551232	7758961	1225	145	173005	0.31623	0.37591	0.32635	0.38211
C17orf50	146853	17	34037890	34142098	338	57	173005	0.31624	0.37591	0.16498	0.74752
LRIG2	9860	1	113565792	113717824	489	55	173005	0.31622	0.37592	0.32602	0.38061
C20orf141	128653	20	2745633	2846476	462	75	173005	0.31618	0.37593	0.21295	0.58975
MPG	4350	16	77018	185850	487	68	173005	0.31541	0.37622	0.25121	0.5119
EXOSC1	51013	10	99145666	99255808	370	53	173005	0.31535	0.37625	0.21795	0.57863
CCDC144NL	339184	17	20716708	20849453	443	60	173005	0.31515	0.37632	0.26695	0.47566
C11orf97	643037	11	94195695	94315289	435	45	173005	0.31509	0.37635	0.3	0.42077
C19orf84	147646	19	51841543	51943828	511	83	173005	0.31506	0.37636	0.27985	0.46
MAX	4149	14	65422819	65619413	673	62	173005	0.31498	0.37639	0.82103	0.1534
ATP5MK	84833	10	105098807	105206270	237	59	173005	0.31495	0.3764	0.19422	0.65427
UGT2B11	10720	4	70016035	70130449	834	42	173005	0.31467	0.37651	0.45383	0.28054
KCNRG	283518	13	50539390	50645058	250	48	173005	0.31465	0.37651	0.3567	0.35214
AGBL3	340351	7	134621259	134870530	900	51	173005	0.31427	0.37666	0.69271	0.18327
MBD5	55777	2	148728580	149321046	1941	99	173005	0.31423	0.37667	0.30129	0.42025
MTMR9	66036	8	11092000	11235655	719	51	173005	0.31413	0.37671	0.89459	0.13863
GOLGA8O	728047	15	32684115	32798486	19	14	173005	0.3138	0.37683	0.32312	0.41091
GOT1L1	137362	8	37741799	37847664	239	60	173005	0.31377	0.37685	0.75285	0.16537
GOLGA6D	653643	15	75525182	75638148	241	59	173005	0.31354	0.37694	0.44794	0.28093
VAPB	9217	20	56914175	57076157	610	78	173005	0.31314	0.37709	0.36628	0.34098
DAO	1610	12	109223806	109344710	518	86	173005	0.31306	0.37712	0.29871	0.43379
ADA	100	20	43198160	43330376	486	86	173005	0.31268	0.37726	0.15247	0.83425
MTERF2	80298	12	107321069	107430944	392	62	173005	0.31245	0.37735	0.80366	0.15681
PITX1-AS1	100996485	5	134318970	134730370	1399	165	173005	0.31238	0.37737	0.35487	0.36469
TSC2	7249	16	2047472	2188713	562	99	173005	0.31225	0.37743	0.26249	0.47881
WDR36	134430	5	110377870	110516200	627	63	173005	0.3121	0.37748	0.33632	0.38261
NEUROG3	50674	10	71281791	71383210	468	91	173005	0.31208	0.37749	0.26753	0.47944
EIF1	10209	17	39795127	39897898	509	39	173005	0.31196	0.37754	0.23926	0.52605
UCKL1	54963	20	62521182	62637800	432	72	173005	0.31187	0.37757	0.37953	0.34107
CD96	10225	3	111210926	111434843	700	84	173005	0.31165	0.37765	0.263	0.48396
KDM7A	80853	7	139734546	139926741	644	62	173005	0.31156	0.37769	0.46323	0.27675
PRIM1	5557	12	57075364	57196146	318	48	173005	0.31154	0.37769	0.42371	0.29724
RGL4	266747	22	23983048	24091444	470	46	173005	0.31157	0.37769	0.50689	0.25247
ROCK2	9475	2	11269894	11534711	1110	54	173005	0.31154	0.3777	0.31762	0.40297
PRDM11	56981	11	45065564	45306675	836	94	173005	0.31152	0.3777	0.22665	0.55888
CRYBA4	1413	22	26967928	27076636	503	67	173005	0.31133	0.37778	0.47302	0.27288
NXF1	10482	11	62509597	62622964	280	52	173005	0.31117	0.37784	0.6597	0.1887
FGFR1OP2	26127	12	27041305	27169581	398	66	173005	0.31102	0.37789	0.62193	0.20615
RPS24	6229	10	79743518	79866571	305	45	173005	0.31085	0.37796	0.22154	0.56348
ALPL	249	1	21785475	21954905	842	77	173005	0.31061	0.37805	0.57512	0.22794
DEPDC7	91614	11	32987410	33105128	530	40	173005	0.31036	0.37814	0.48941	0.25599
TNFRSF25	8718	1	6470787	6577432	413	61	173005	0.31026	0.37818	0.26039	0.4929
IL33	90865	9	6165149	6307983	557	63	173005	0.31008	0.37825	0.46578	0.27569
SMAD4	4089	18	48506583	48661412	333	46	173005	0.31008	0.37825	0.38722	0.32783
GK5	256356	3	141826369	141994449	641	67	173005	0.30986	0.37833	0.18402	0.69387
CGA	1081	6	87745216	87854865	459	53	173005	0.30987	0.37833	0.20241	0.6301
AK5	26289	1	77697662	78075654	1592	103	173005	0.30977	0.37837	0.17826	0.7317
UGCG	7357	9	114609206	114747649	896	70	173005	0.30881	0.37873	0.34162	0.37494
ELMOD2	255520	4	141395312	141524924	407	48	173005	0.30867	0.37879	0.69877	0.18216
SPACA7	122258	13	112980649	113139009	922	71	173005	0.30864	0.3788	0.28985	0.45103
PGAM2	5224	7	44052326	44155186	395	53	173005	0.3085	0.37885	0.22324	0.56411
CARMIL3	90668	14	24471206	24588937	385	88	173005	0.30847	0.37886	0.28492	0.45818
-	729800	10	124528332	124635964	401	46	173005	0.30826	0.37894	0.51726	0.24298
UBE2C	11065	20	44391255	44495596	425	46	173005	0.30818	0.37897	0.21917	0.58445
CDKN2A	1029	9	21917751	22044490	394	71	173005	0.30804	0.37902	0.28364	0.45386
RHBDF1	64285	16	58058	176354	469	71	173005	0.30801	0.37904	0.25698	0.50484
LRFN2	57497	6	40309373	40605126	1533	100	173005	0.30772	0.37915	0.34418	0.37066
LOC101927509	101927509	2	242157191	242270114	456	58	173005	0.30747	0.37924	0.36725	0.34282
GADD45GIP1	90480	19	13014970	13118068	285	67	173005	0.30745	0.37925	0.31412	0.4107
SREK1	140890	5	65390046	65529444	361	51	173005	0.30716	0.37936	0.15657	0.8113
FAM234A	83986	16	234758	368960	646	86	173005	0.30698	0.37943	0.29773	0.4346
PIGB	9488	15	55561133	55697906	561	46	173005	0.30693	0.37945	0.66878	0.18975
IL20RB	53833	3	136626707	136779927	493	53	173005	0.30678	0.37951	0.25871	0.5067
DNAJC3	5611	13	96279393	96497243	510	60	173005	0.30656	0.37959	0.19033	0.66384
LTV1	84946	6	144114508	144234943	397	59	173005	0.30638	0.37966	0.27459	0.47026
PRR23B	389151	3	138687873	138789768	281	44	173005	0.30635	0.37967	0.48444	0.27256
BRINP2	57795	1	177090058	177301558	592	73	173005	0.3063	0.37969	0.7071	0.1838
ZZEF1	23140	17	3857739	4096314	1084	51	173005	0.3062	0.37973	0.51182	0.25313
DERA	51071	12	16014186	16240315	737	80	173005	0.30617	0.37974	0.15093	0.84313
KIF24	347240	9	34202378	34379198	491	45	173005	0.30568	0.37992	0.64927	0.1935
AKR1C4	1109	10	5188798	5310910	848	46	173005	0.3057	0.37992	0.34646	0.37664
UGT1A10	54575	2	234495123	234731951	1079	84	173005	0.30552	0.37998	0.32566	0.39102
IGDCC3	9543	15	65569465	65720378	547	91	173005	0.30555	0.37998	0.27373	0.46955
QPCTL	54814	19	46145741	46257248	425	64	173005	0.30538	0.38004	0.24087	0.53786
SNCB	6620	5	175997210	176107557	427	77	173005	0.30535	0.38005	0.21177	0.62234
YTHDC1	91746	4	69126105	69265824	453	54	173005	0.30518	0.38011	0.25384	0.51365
SLFN14	342618	17	33824728	33936783	473	57	173005	0.30518	0.38012	0.26673	0.48328
ZNF225	7768	19	44567528	44687255	415	55	173005	0.30466	0.38031	0.46588	0.27582
CCL2	6347	17	32532296	32634222	421	48	173005	0.3045	0.38037	0.46955	0.28177
PIBF1	10464	13	73306202	73640592	1303	52	173005	0.30448	0.38038	0.29752	0.42907
ESM1	11082	5	54223695	54331414	497	74	173005	0.30436	0.38043	0.17865	0.70973
MED27	9442	9	134685497	135005274	914	107	173005	0.30425	0.38047	0.76813	0.16723
LCE3C	353144	1	152523138	152623562	343	45	173005	0.30423	0.38048	0.19138	0.67067
BLMH	642	17	28525213	28669184	389	57	173005	0.3041	0.38053	0.38158	0.33994
KDELR1	10945	19	48835827	48944810	386	65	173005	0.30405	0.38054	0.38084	0.34463
NOTCH3	4854	19	15220444	15361792	543	62	173005	0.30386	0.38062	0.19486	0.67393
IFIH1	64135	2	163073589	163225218	369	38	173005	0.30381	0.38064	0.6044	0.20519
ZNF428	126299	19	44061376	44174298	394	61	173005	0.30349	0.38076	0.26541	0.48967
ZNF775	285971	7	150026406	150145719	514	67	173005	0.30333	0.38082	0.33283	0.38361
PDGFA	5154	7	486895	609481	845	113	173005	0.3032	0.38087	0.20981	0.62962
SLAMF1	6504	1	160529891	160667081	630	80	173005	0.30286	0.381	0.24834	0.52343
VPS53	55275	17	361908	668096	1301	63	173005	0.30287	0.381	0.29698	0.44885
MRPL39	54148	21	26907968	27029801	472	41	173005	0.30284	0.381	0.77608	0.16649
PRKCA	5578	17	64248760	64856862	2832	179	173005	0.30275	0.38104	0.26897	0.4749
DNAJC30	84277	7	73045248	73147781	390	54	173005	0.30264	0.38108	0.74554	0.1707
MIA	8190	19	41231082	41333398	409	56	173005	0.30258	0.38111	0.73154	0.17611
TASOR	23272	3	56604160	56767270	811	42	173005	0.30238	0.38118	0.3497	0.36178
-	101060581	10	48851094	48974065	8	7	173005	0.30181	0.3814	0.72311	0.19215
ZNF296	162979	19	45524758	45629688	381	60	173005	0.30173	0.38143	0.51179	0.25818
TMEM14A	28978	6	52485884	52601386	536	67	173005	0.30171	0.38144	0.37912	0.34447
SLX4	84464	16	3581182	3711585	437	42	173005	0.30164	0.38146	0.19696	0.64906
ZNF728	388523	19	23107685	23236010	476	36	173005	0.30122	0.38162	0.82932	0.15093
ZUP1	221302	6	116906781	117039973	446	45	173005	0.30119	0.38164	0.19948	0.6522
AKR1D1	6718	7	137711178	137853050	580	81	173005	0.30105	0.38169	0.25959	0.51249
N4BP3	23138	5	177490556	177603107	491	69	173005	0.30081	0.38178	0.35776	0.3695
VWA1	64856	1	1320903	1428262	515	59	173005	0.30072	0.38182	0.46464	0.27571
RAB11FIP4	84440	17	29668642	29915232	951	102	173005	0.30067	0.38183	0.54362	0.2371
XKR3	150165	22	17214302	17352584	501	58	173005	0.30062	0.38185	0.21583	0.60689
CLNS1A	1207	11	77277196	77398851	337	40	173005	0.30053	0.38189	0.40372	0.31879
KIAA1549	57670	7	138466126	138716064	1058	106	173005	0.30017	0.38202	0.21161	0.61034
NUP205	23165	7	135192662	135383501	925	54	173005	0.29995	0.38211	0.57455	0.23073
MIOS	54468	7	7556522	7697112	709	57	173005	0.29987	0.38214	0.1856	0.70207
ART3	419	4	76882333	77083955	1194	43	173005	0.29977	0.38218	0.56802	0.22871
NDUFS5	4725	1	39441967	39550308	534	44	173005	0.29965	0.38222	0.2858	0.45616
MECOM	2122	3	168751287	169431563	2770	183	173005	0.29961	0.38224	0.44202	0.2924
KIAA0825	285600	5	93436556	94004309	1412	127	173005	0.2996	0.38224	0.35681	0.35774
TMED7	51014	5	114898905	115011876	469	47	173005	0.29948	0.38229	0.64995	0.19602
ZP1	22917	11	60585015	60693164	395	53	173005	0.29945	0.3823	0.30522	0.44044
POMZP3	22932	7	76189303	76306620	400	35	173005	0.29939	0.38232	0.42097	0.31
BRMS1L	84312	14	36245524	36391169	347	52	173005	0.29922	0.38239	0.57312	0.2263
NCF4	4689	22	37207030	37324059	582	96	173005	0.29912	0.38242	0.35778	0.35957
IFNL3	282617	19	39684272	39785916	448	73	173005	0.29886	0.38252	0.56238	0.22917
BTBD1	53339	15	83635175	83786106	446	57	173005	0.29872	0.38258	0.6085	0.21519
ZNF335	63925	20	44527292	44651560	483	68	173005	0.29857	0.38263	0.17453	0.73884
PDIK1L	149420	1	26387656	26502039	369	44	173005	0.2984	0.3827	0.41772	0.30386
HSPA4L	22824	4	128653453	128805228	285	42	173005	0.29836	0.38271	0.24081	0.52531
FRA10AC1	118924	10	95377640	95512329	622	48	173005	0.29833	0.38273	0.36024	0.36396
KCNK18	338567	10	118907000	119019810	393	58	173005	0.29822	0.38277	0.54258	0.24312
GGT5	2687	22	24565622	24691317	479	66	173005	0.29819	0.38278	0.7332	0.18109
PPARD	5467	6	35260335	35445968	812	55	173005	0.29816	0.38279	0.3944	0.341
CENPQ	55166	6	49381054	49510820	359	51	173005	0.29815	0.3828	0.16841	0.76472
PVRIG	79037	7	99766147	99869113	278	44	173005	0.29804	0.38284	0.82651	0.15621
PNPLA1	285848	6	36160945	36326372	561	104	173005	0.29756	0.38302	0.50625	0.26335
PRDX2	7001	19	12857634	12962724	326	51	173005	0.29713	0.38318	0.46994	0.27163
ATXN1	6310	6	16249343	16811721	2338	233	173005	0.29708	0.3832	0.18961	0.67984
TMEM259	91304	19	959650	1071173	856	82	173005	0.29708	0.3832	0.52943	0.26011
TCL1A	8115	14	96126304	96230533	541	73	173005	0.29703	0.38322	0.67433	0.1976
ZNF292	23036	6	87815269	88023926	873	43	173005	0.29691	0.38327	0.26661	0.47879
ANXA1	301	9	75716721	75835309	502	73	173005	0.29683	0.3833	0.28067	0.45739
TNRC6A	27327	16	24691028	24887548	758	58	173005	0.29661	0.38338	0.27238	0.49769
MIF	4282	22	24186565	24287409	562	63	173005	0.2965	0.38342	0.61762	0.21028
GGA2	23062	16	23424863	23571815	426	45	173005	0.29649	0.38343	0.75768	0.16724
COMMD4P2	732265	15	74339382	74442549	157	59	173005	0.29646	0.38344	0.35436	0.36795
FAM240A	100132146	3	46603925	46718033	571	64	173005	0.29633	0.38349	0.33416	0.39015
TM6SF1	53346	15	83726301	83856111	317	53	173005	0.29629	0.38351	0.54221	0.24112
PTP4A2	8073	1	32322022	32453988	309	55	173005	0.29623	0.38353	0.42273	0.31078
TMTC1	83857	12	29603746	29987692	1913	143	173005	0.2962	0.38354	0.39856	0.32457
ZXDC	79364	3	126106444	126244773	726	76	173005	0.29595	0.38364	0.21354	0.60294
EEF1AKMT1	221143	13	21252036	21398095	554	47	173005	0.29554	0.38379	0.34066	0.38066
DDX19A	55308	16	70330764	70457286	252	60	173005	0.29546	0.38382	0.27654	0.47653
TMEM255B	348013	13	114412191	114565225	764	62	173005	0.2952	0.38392	0.82003	0.16859
RASAL2	9462	1	178012864	178498649	1290	61	173005	0.29507	0.38397	0.57463	0.22355
ZNF367	195828	9	99098223	99230669	433	42	173005	0.29484	0.38406	0.42154	0.30467
MYLIP	29116	6	16079277	16198479	426	68	173005	0.29452	0.38418	0.53101	0.25048
CHMP1B	57132	18	11801389	11904448	574	94	173005	0.29449	0.38419	0.2972	0.43217
TATDN1	83940	8	125450735	125601329	577	61	173005	0.29445	0.38421	0.18019	0.73342
COMMD3-BMI1	100532731	10	22555312	22670414	185	73	173005	0.29382	0.38445	0.2632	0.48995
LRRFIP1	9208	2	238486224	238740290	1302	84	173005	0.29367	0.3845	0.35144	0.38101
FKBP10	60681	17	39918962	40029469	401	54	173005	0.29369	0.3845	0.22297	0.59195
NOMO1	23420	16	14877643	15040014	52	30	173005	0.2936	0.38453	0.1698	0.77667
XPNPEP1	7511	10	111574524	111733311	490	62	173005	0.29358	0.38454	0.75472	0.17447
GBP6	163351	1	89779436	89903719	550	46	173005	0.29342	0.3846	0.74587	0.17503
LZTFL1	54585	3	45814808	46007216	554	65	173005	0.29336	0.38462	0.83102	0.16101
SNX19	399979	11	130695766	130836382	718	56	173005	0.2933	0.38464	0.63957	0.20558
TWIST1	7291	7	18989315	19207295	925	106	173005	0.29329	0.38465	0.48989	0.26369
-	101928193	9	136012207	136117257	592	80	173005	0.29317	0.38469	0.66768	0.20101
GGCX	2677	2	85721978	85838657	415	43	173005	0.29312	0.38472	0.36528	0.36874
COG8	84342	16	69312524	69423526	284	47	173005	0.29309	0.38473	0.81548	0.16323
RWDD4	201965	4	184510789	184630331	741	107	173005	0.29298	0.38477	0.41657	0.31312
NSG2	51617	5	173422607	173586182	613	58	173005	0.29298	0.38477	0.37434	0.34219
OR1L4	254973	9	125436269	125537204	383	35	173005	0.29269	0.38488	0.85625	0.14779
SLC10A6	345274	4	87694477	87820416	448	45	173005	0.29264	0.3849	0.23388	0.55385
STX19	415117	3	93683078	93797460	209	68	173005	0.2923	0.38503	0.1972	0.65911
GLRX	2745	5	95099553	95208577	430	69	173005	0.2923	0.38503	0.4962	0.26847
ZNF510	22869	9	99468147	99590401	485	42	173005	0.29226	0.38504	0.31553	0.41229
-	387638	10	21364692	21485488	411	61	173005	0.2922	0.38507	0.42641	0.31483
TNFSF13B	10673	13	108871875	109010832	539	89	173005	0.29205	0.38513	0.43398	0.3025
PRAMEF18	391003	1	13424053	13527569	11	7	173005	0.29197	0.38515	0.43667	0.31714
FAM169A	26049	5	74023399	74213832	494	49	173005	0.29153	0.38532	0.35723	0.3721
C11orf45	219833	11	128719460	128826126	523	108	173005	0.29119	0.38545	0.30974	0.42223
ACY1	95	3	51967300	52073218	245	68	173005	0.29081	0.3856	0.62296	0.21286
RASAL3	64926	19	15512435	15625382	311	64	173005	0.2908	0.3856	0.30011	0.44432
RHOD	29984	11	66774289	66889488	251	79	173005	0.29067	0.38565	0.34529	0.38676
TLR9	54106	3	52205096	52310179	285	49	173005	0.29064	0.38566	0.30431	0.42612
COL24A1	255631	1	86144916	86672121	2375	97	173005	0.29045	0.38574	0.31397	0.43586
LRRC3	81543	21	45825393	45928739	388	66	173005	0.29016	0.38585	0.45152	0.28789
ABCA3	21	16	2275879	2440747	611	76	173005	0.29003	0.3859	0.3687	0.35364
RFWD3	55159	16	74605297	74750779	749	65	173005	0.28999	0.38591	0.40742	0.32634
MCHR2	84539	6	100317786	100492114	641	75	173005	0.28992	0.38594	0.5501	0.23638
GPR65	8477	14	88421468	88531155	645	34	173005	0.28977	0.38599	0.52788	0.25526
KLF11	8462	2	10120776	10244963	654	74	173005	0.28975	0.386	0.38795	0.34969
UGT1A1	54658	2	234618919	234731945	574	71	173005	0.28975	0.386	0.37648	0.34353
ROPN1B	152015	3	125637987	125752297	541	47	173005	0.28973	0.38601	0.37304	0.35157
C5orf49	134121	5	7780491	7901603	611	78	173005	0.28974	0.38601	0.28538	0.46412
USP21	27005	1	161079248	161185516	281	54	173005	0.28931	0.38617	0.31248	0.41747
TAPBPL	55080	12	6511177	6621488	538	64	173005	0.28925	0.3862	0.54393	0.24382
CLN8	2055	8	1653944	1784736	753	81	173005	0.28912	0.38624	0.70662	0.20023
OR1L6	392390	9	125462127	125563062	381	37	173005	0.28908	0.38626	0.91392	0.14027
LRRC8C	84230	1	90048644	90235094	477	61	173005	0.28902	0.38628	0.51352	0.25366
MNAT1	4331	14	61151459	61485398	792	55	173005	0.28892	0.38632	0.38497	0.33164
CDHR5	53841	11	566565	675067	570	63	173005	0.28869	0.38641	0.24408	0.5485
OR5B3	441608	11	58119938	58220882	458	34	173005	0.28853	0.38647	0.27698	0.46053
STAC3	246329	12	57587241	57694971	253	59	173005	0.28846	0.3865	0.33319	0.3966
SLC22A6	9356	11	62694069	62802495	310	64	173005	0.28834	0.38654	0.22486	0.58887
ROR1	4919	1	64189690	64697181	1808	143	173005	0.2882	0.3866	0.50426	0.27308
HSP90B1	7184	12	104274112	104391708	669	54	173005	0.28795	0.38669	0.35789	0.38074
ACBD4	79777	17	43159967	43271548	351	61	173005	0.28764	0.38681	0.41995	0.32463
IFNL4	101180976	19	39686954	39789496	440	73	173005	0.28746	0.38688	0.58222	0.22531
IFT122	55764	3	129108671	129289350	697	49	173005	0.28743	0.38689	0.17471	0.75128
TRMT12	55039	8	125413048	125515267	467	72	173005	0.28743	0.38689	0.18829	0.74098
GXYLT1	283464	12	42425647	42588673	574	55	173005	0.28739	0.38691	0.30521	0.45493
GTPBP2	54676	6	43538218	43646977	286	44	173005	0.28735	0.38692	0.88199	0.15026
CFL1	1072	11	65572282	65675804	334	47	173005	0.28715	0.387	0.42804	0.3185
NFKBIA	4792	14	35820716	35923960	565	69	173005	0.28695	0.38708	0.17872	0.74638
OR2T3	343173	1	248586652	248687608	290	42	173005	0.28689	0.3871	0.27762	0.47998
CC2D2B	387707	10	97671331	97843496	672	68	173005	0.28669	0.38717	0.50297	0.26476
OR4K1	79544	14	20353767	20454842	640	54	173005	0.28671	0.38717	0.89349	0.15313
PYM1	84305	12	56245197	56371697	261	69	173005	0.2865	0.38725	0.34204	0.38467
CAMKK2	10645	12	121625495	121786111	617	69	173005	0.2863	0.38732	0.28166	0.48846
PLEKHG2	64857	19	39853222	39969055	405	64	173005	0.2861	0.3874	0.43968	0.30252
PGLS	25796	19	17572278	17682097	495	86	173005	0.28573	0.38754	0.88073	0.15563
P3H2	55214	3	189624517	189890226	1542	96	173005	0.28559	0.3876	0.39705	0.33514
RNF122	79845	8	33355272	33474646	461	52	173005	0.28557	0.3876	0.33187	0.41531
HIF1A	3091	14	62112118	62264977	618	66	173005	0.28555	0.38761	0.40886	0.33109
RHEX	440712	1	206188872	206338236	315	72	173005	0.28537	0.38768	0.70729	0.18416
SNRPB	6628	20	2392281	2501499	395	65	173005	0.28537	0.38768	0.55516	0.24172
NBEAL2	23218	3	46971173	47101194	317	38	173005	0.28526	0.38772	0.5989	0.21963
BBS10	79738	12	76688266	76792222	318	56	173005	0.2852	0.38774	0.31718	0.42614
GOLGA8A	23015	15	34621269	34779667	868	67	173005	0.28517	0.38776	0.26745	0.51289
OR11L1	391189	1	247954230	248055198	612	55	173005	0.28486	0.38788	0.8594	0.1533
SERPINA4	5267	14	94977779	95086243	591	80	173005	0.28484	0.38789	0.40585	0.33108
ZFAND2B	130617	2	220021506	220124373	311	61	173005	0.28455	0.38799	0.37102	0.36332
DEFB108B	245911	11	71494246	71598608	617	39	173005	0.2843	0.38809	0.3485	0.39181
PUS7L	83448	12	44071828	44202620	508	41	173005	0.2843	0.38809	0.39089	0.33896
CENPB	1059	20	3714498	3817337	394	67	173005	0.28383	0.38827	0.39672	0.34248
PCBP3	54039	21	47218023	47412368	911	53	173005	0.28383	0.38827	0.43379	0.31085
PUS1	80324	12	132363745	132478406	436	58	173005	0.28373	0.38831	0.15887	0.83182
RBP2	5948	3	139121726	139249662	453	41	173005	0.2835	0.3884	0.21364	0.61909
TMPRSS13	84000	11	117721356	117850168	544	90	173005	0.28349	0.3884	0.22249	0.60874
NSG1	27065	4	4337983	4470785	599	74	173005	0.28341	0.38843	0.5428	0.24882
C19orf33	64073	19	38744804	38845646	434	54	173005	0.28335	0.38845	0.36972	0.36467
SGCA	6442	17	48193240	48303293	335	84	173005	0.28301	0.38858	0.28531	0.46769
LOC101929692	101929692	6	170980548	171093614	31	18	173005	0.2829	0.38863	0.29299	0.47016
CRAT	1384	9	131807073	131923070	413	43	173005	0.2828	0.38867	0.53106	0.24629
NFE2L1	4779	17	46075686	46188907	402	50	173005	0.28273	0.38869	0.44349	0.31105
GSX2	170825	4	54916248	55018122	291	52	173005	0.28257	0.38875	0.41951	0.31508
RPL29	6159	3	51977644	52079958	245	71	173005	0.28256	0.38876	0.64333	0.20835
TTYH2	94015	17	72159696	72308159	716	100	173005	0.28246	0.3888	0.48482	0.26909
PDGFRL	5157	8	17383942	17550642	1454	100	173005	0.2823	0.38885	0.17391	0.77816
CYP4A22	284541	1	47553107	47664528	510	43	173005	0.28223	0.38889	0.33775	0.38813
KHDC1	80759	6	73901037	74069938	813	73	173005	0.28222	0.38889	0.22391	0.5891
SMIM15	643155	5	60403536	60508302	312	38	173005	0.28219	0.3889	0.97158	0.1383
MEF2A	4205	15	100056133	100306688	894	79	173005	0.28198	0.38898	0.40656	0.32767
LOC730183	730183	16	30659025	30759810	152	58	173005	0.28193	0.389	0.88165	0.14722
CACNA2D4	93589	12	1851123	2077870	1029	112	173005	0.28187	0.38902	0.95989	0.13916
TEX46	729059	1	23287327	23392343	241	43	173005	0.28176	0.38906	0.23261	0.56503
CD300H	100130520	17	72506674	72613673	572	63	173005	0.28177	0.38906	0.29794	0.47297
PRR14	78994	16	30612038	30717734	184	53	173005	0.28157	0.38914	0.84184	0.15492
MT1H	4496	16	56653726	56755041	605	67	173005	0.28152	0.38916	0.37285	0.36642
MYO16	23026	13	109198500	109910355	3598	230	173005	0.28139	0.3892	0.27182	0.48993
SMARCD2	6603	17	61859441	61970699	427	40	173005	0.28135	0.38922	0.69454	0.19457
STK38	11329	6	36411666	36565256	680	44	173005	0.28128	0.38925	0.43773	0.31377
PNPLA3	80339	22	44269619	44393451	631	79	173005	0.28092	0.38939	0.9757	0.14037
LARS1	51520	5	145442589	145612294	625	36	173005	0.2808	0.38943	0.28808	0.44727
TMEM212	389177	3	171511139	171627108	469	72	173005	0.28046	0.38956	0.26976	0.49552
SARM1	23098	17	26648683	26778062	305	62	173005	0.28041	0.38958	0.83891	0.15808
LRFN1	57622	19	39747457	39856740	431	60	173005	0.28021	0.38966	0.61038	0.21535
CYP4F22	126410	19	15569336	15713128	750	94	173005	0.28018	0.38967	0.40726	0.33918
CRKL	1399	22	21221714	21358037	600	77	173005	0.28017	0.38967	0.36667	0.3625
KRTAP2-3	730755	17	39165492	39266344	688	43	173005	0.27984	0.3898	0.82556	0.16251
PHLDA3	23612	1	201384607	201488299	529	75	173005	0.2798	0.38982	0.90737	0.14813
CNTN3	5067	3	74261719	74713587	1654	137	173005	0.27964	0.38988	0.3597	0.36423
SPDYE6	729597	7	101936192	102047468	329	56	173005	0.27962	0.38988	0.30932	0.42497
FBXL7	23194	5	15450305	15989905	1702	116	173005	0.27958	0.3899	0.34101	0.39307
HMBOX1	79618	8	28697911	28972456	592	61	173005	0.27936	0.38999	0.46112	0.29413
PRR23A	729627	3	138672804	138775110	294	47	173005	0.27928	0.39001	0.52431	0.26117
CLNK	116449	4	10441838	10736386	1543	92	173005	0.27889	0.39017	0.39549	0.344
GPR155	151556	2	175246299	175401816	496	65	173005	0.27847	0.39033	0.83792	0.15803
PABPC3	5042	13	25620276	25722705	464	51	173005	0.27844	0.39034	0.57256	0.24203
IFIT2	3433	10	91011706	91119033	472	63	173005	0.27839	0.39036	0.21887	0.61163
ENDOG	2021	9	131530779	131634955	330	37	173005	0.27825	0.39041	0.50612	0.26403
POLR2E	5434	19	1036578	1145391	636	81	173005	0.27826	0.39041	0.51111	0.27108
PCDHA7	56141	5	140163969	140441929	767	67	173005	0.27818	0.39044	0.29331	0.44754
SMIM21	284274	18	73071827	73189589	556	69	173005	0.27814	0.39045	0.40446	0.33685
CFAP99	402160	4	2370701	2514690	762	71	173005	0.27785	0.39056	0.16703	0.817
POLE3	54107	9	116119515	116223029	433	86	173005	0.27776	0.3906	0.8449	0.15681
SLC25A39	51629	17	42346993	42452217	327	48	173005	0.27754	0.39068	0.24225	0.55752
CFAP97D1	284067	17	41807803	41912054	299	41	173005	0.27747	0.39071	0.17375	0.76776
RIC3	79608	11	8077597	8240590	932	68	173005	0.27707	0.39086	0.42256	0.31982
DSCR4	10281	21	39376313	39543454	497	69	173005	0.2769	0.39093	0.66277	0.20635
MRPS36	92259	5	68463573	68575985	424	41	173005	0.27682	0.39096	0.71076	0.18699
RAE1	8480	20	55876145	56003519	508	56	173005	0.27673	0.39099	0.1971	0.67468
CANT1	124583	17	76937798	77055899	542	99	173005	0.2766	0.39105	0.19989	0.69109
OR10AD1	121275	12	48545620	48649103	575	37	173005	0.27647	0.39109	0.80342	0.16998
WDR74	54663	11	62550380	62658044	249	47	173005	0.27644	0.3911	0.66588	0.19682
EDEM3	80267	1	184609625	184774041	523	65	173005	0.27641	0.39112	0.20513	0.64437
SMARCC1	6599	3	47577378	47873405	583	52	173005	0.27624	0.39118	0.5625	0.23648
LOC441098	441098	5	99674925	99779362	242	43	173005	0.2762	0.3912	0.17987	0.78096
KRTAP4-8	728224	17	39203233	39304375	736	40	173005	0.27609	0.39124	0.66152	0.20168
MAB21L3	126868	1	116604376	116727861	466	65	173005	0.27593	0.3913	0.33248	0.40525
OR1A2	26189	17	3050813	3151742	479	59	173005	0.27594	0.3913	0.28426	0.47863
DPM1	8813	20	49501404	49625081	376	61	173005	0.27594	0.3913	0.50671	0.25895
LGI2	55203	4	24950471	25082414	694	99	173005	0.27565	0.39141	0.38792	0.34486
UEVLD	55293	11	18501156	18660293	593	59	173005	0.27565	0.39141	0.82399	0.16299
CCDC86	79080	11	60559429	60668561	469	58	173005	0.2756	0.39143	0.30599	0.45893
RPS13	6207	11	17045939	17149220	328	44	173005	0.27538	0.39151	0.32661	0.40957
UGT1A9	54600	2	234530544	234731951	929	81	173005	0.27535	0.39152	0.36498	0.3642
RAC2	5880	22	37571301	37690339	611	71	173005	0.27519	0.39159	0.31448	0.44391
PGLYRP4	57115	1	153252596	153371039	512	52	173005	0.27516	0.3916	0.22848	0.58921
ZCCHC4	29063	4	25264396	25424190	682	48	173005	0.27508	0.39163	0.54839	0.2578
PAIP2B	400961	2	71359868	71504233	753	58	173005	0.27493	0.39168	0.41177	0.32962
UFC1	51506	1	161073534	161178646	282	51	173005	0.27469	0.39178	0.39586	0.3373
TM7SF3	51768	12	27074503	27217360	517	63	173005	0.27458	0.39182	0.64837	0.21006
PLCD3	113026	17	43139008	43259891	420	59	173005	0.27454	0.39183	0.4086	0.33946
MGAT3	4248	22	39793235	39938199	393	82	173005	0.2745	0.39185	0.74572	0.17868
OR2T5	401993	1	248601890	248702837	280	41	173005	0.27444	0.39187	0.43863	0.30748
RBM46	166863	4	155652424	155799965	573	65	173005	0.27442	0.39188	0.24458	0.55876
SCARB2	950	4	77029890	77185052	904	49	173005	0.27418	0.39197	0.86261	0.15719
SHISAL2A	348378	1	53048961	53183252	464	79	173005	0.27401	0.39204	0.87454	0.15826
CSAD	51380	12	53501447	53625422	431	52	173005	0.27379	0.39212	0.44649	0.29984
PCNT	5116	21	47693976	47915682	1187	53	173005	0.2738	0.39212	0.3448	0.4011
HNRNPD	3184	4	83224467	83345149	499	62	173005	0.27377	0.39213	0.27284	0.48606
SIGLEC9	27180	19	51578137	51689520	425	96	173005	0.27378	0.39213	0.41728	0.32629
PTCRA	171558	6	42833545	42943583	409	49	173005	0.27373	0.39214	0.54358	0.24884
POGZ	23126	1	151325200	151495753	410	53	173005	0.27363	0.39218	0.23519	0.57225
SPAG5	10615	17	26854583	26976056	199	71	173005	0.27327	0.39232	0.24482	0.54947
FANK1	92565	10	127535108	127748161	756	54	173005	0.27284	0.39249	0.2837	0.484
NADSYN1	55191	11	71114217	71262586	659	48	173005	0.27253	0.39261	0.49492	0.27473
DFFA	1676	1	10470588	10582613	379	46	173005	0.27239	0.39266	0.3528	0.38763
DDX20	11218	1	112248190	112360199	487	54	173005	0.27241	0.39266	0.60859	0.22414
ENDOU	8909	12	48053517	48169355	417	57	173005	0.27226	0.39271	0.41046	0.33281
OR4D1	26689	17	56182515	56283447	372	70	173005	0.27202	0.3928	0.42535	0.3274
SLC66A3	130814	2	11245498	11369000	575	62	173005	0.27191	0.39285	0.3571	0.38384
STARD13	90627	13	33627272	34300932	2561	184	173005	0.27184	0.39287	0.267	0.52121
PAPOLG	64895	2	60933365	61079221	484	59	173005	0.27159	0.39297	0.75373	0.1795
RGPD3	653489	2	106971136	107134801	507	74	173005	0.27158	0.39297	0.3456	0.39561
FAM76B	143684	11	95452106	95572954	469	46	173005	0.2715	0.393	0.1764	0.76827
DLEC1	9940	3	38030497	38214228	606	62	173005	0.2713	0.39308	0.47368	0.29569
BAG1	573	9	33202469	33314759	366	48	173005	0.27091	0.39323	0.8327	0.16576
EIF4B	1975	12	53349942	53485993	451	53	173005	0.27067	0.39332	0.79323	0.174
CTR9	9646	11	10722749	10851295	451	77	173005	0.27049	0.39339	0.22506	0.62435
CSF2RB	1439	22	37259639	37386491	718	91	173005	0.27044	0.39341	0.40509	0.34064
TMEM244	253582	6	130102389	130232416	719	55	173005	0.27038	0.39343	0.85669	0.16143
VAMP5	10791	2	85761531	85870511	344	46	173005	0.27002	0.39357	0.36899	0.37905
RAB19	401409	7	140053843	140176653	512	56	173005	0.27002	0.39357	0.15645	0.88326
BMI1	648	10	22560139	22670414	175	69	173005	0.27002	0.39357	0.27663	0.48315
CASTOR3	352954	7	99748276	99919855	409	57	173005	0.26987	0.39363	0.79978	0.17
GALNT6	11226	12	51695654	51835739	508	78	173005	0.26981	0.39365	0.61647	0.21995
GSK3A	2931	19	42684338	42796736	209	45	173005	0.26968	0.3937	0.241	0.54783
ZNF841	284371	19	52517719	52649021	589	47	173005	0.26969	0.3937	0.6826	0.20115
MARCHF3	115123	5	126153406	126416500	935	52	173005	0.2696	0.39373	0.55666	0.24043
SNTB2	6645	16	69171050	69392955	630	54	173005	0.26934	0.39384	0.91146	0.14931
EIF6	3692	20	33816709	33922619	303	56	173005	0.26913	0.39391	0.17157	0.79591
ADAM8	101	10	135025920	135140489	564	71	173005	0.26908	0.39393	0.66897	0.19923
EIF2B1	1967	12	124055570	124168323	484	39	173005	0.26886	0.39402	0.23785	0.56509
CSPG5	10675	3	47553728	47671730	268	48	173005	0.2688	0.39404	0.51756	0.26411
GPR148	344561	2	131436643	131537909	200	43	173005	0.26835	0.39422	0.27343	0.49377
PXDN	7837	2	1585659	1798291	1279	123	173005	0.26825	0.39426	0.50253	0.27693
CEP250	11190	20	33992988	34155360	475	51	173005	0.26814	0.39429	0.18839	0.70924
TOMM22	56993	22	39027954	39130765	378	41	173005	0.26805	0.39433	0.23084	0.58749
ZNF415	55786	19	53561132	53686173	672	86	173005	0.26796	0.39436	0.44225	0.3143
PF4	5196	4	74796542	74897841	285	47	173005	0.26769	0.39447	0.19243	0.70173
RNASEH2A	10535	19	12862863	12974462	347	52	173005	0.26759	0.39451	0.48302	0.27724
CCL28	56477	5	43326747	43462488	595	52	173005	0.26724	0.39464	0.91151	0.14867
CD209	30835	19	7754879	7862499	780	107	173005	0.26725	0.39464	0.27205	0.51464
FBRS	64319	16	30625778	30732131	184	54	173005	0.2672	0.39466	0.8425	0.15759
DHX29	54505	5	54502073	54653521	408	44	173005	0.26711	0.39469	0.33887	0.39457
APC	324	5	111993202	112231936	1105	54	173005	0.26709	0.3947	0.88976	0.15287
PFKM	5213	12	48449656	48590187	594	45	173005	0.26674	0.39484	0.80261	0.17725
TRERF1	55809	6	42142669	42469943	1266	122	173005	0.26669	0.39485	0.39188	0.34005
MUC3A	4584	7	100497086	100661617	492	69	173005	0.26657	0.3949	0.36014	0.388
C20orf27	54976	20	3684146	3799035	449	90	173005	0.26656	0.3949	0.34499	0.39493
FAM229B	619208	6	112358674	112473993	354	36	173005	0.26646	0.39494	0.16626	0.81194
KCTD11	147040	17	7205208	7308263	370	77	173005	0.26631	0.395	0.25358	0.55024
IRX2	153572	5	2696279	2801769	633	81	173005	0.26604	0.39511	0.37844	0.36117
OR8S1	341568	12	48869415	48971886	542	35	173005	0.26567	0.39525	0.52694	0.26027
CPXM2	119587	10	125455152	125701500	1347	143	173005	0.26563	0.39526	0.3199	0.43687
LINC02843	286238	9	91193250	91317075	649	49	173005	0.26506	0.39548	0.52721	0.25873
ABCB11	8647	2	169729336	169937833	808	85	173005	0.26505	0.39549	0.65315	0.21087
C3	718	19	6627846	6770662	788	107	173005	0.265	0.39551	0.22573	0.62092
VCL	7414	10	75707836	75929918	649	73	173005	0.26488	0.39555	0.4746	0.28605
IZUMO1R	390243	11	93988803	94090858	542	71	173005	0.26481	0.39558	0.45699	0.30075
OR2L2	26246	1	248151474	248252607	353	44	173005	0.26469	0.39563	0.28178	0.48245
UGT1A6	54578	2	234550321	234731951	869	78	173005	0.26437	0.39575	0.3954	0.34109
ANKUB1	389161	3	149428887	149560610	484	70	173005	0.26412	0.39584	0.94825	0.14491
NFKBIZ	64332	3	101496834	101629869	388	57	173005	0.26398	0.3959	0.36038	0.38534
GMPS	8833	3	155538325	155707150	613	44	173005	0.26393	0.39592	0.41808	0.33244
IL13	3596	5	131943865	132046801	319	57	173005	0.26369	0.39601	0.37907	0.35636
COBLL1	22837	2	165486695	165748678	986	67	173005	0.2633	0.39616	0.41401	0.34433
MRPL28	10573	16	367384	470584	708	80	173005	0.26323	0.39619	0.40365	0.35214
CCL4L2	9560	17	34488468	34590275	7	6	173005	0.26304	0.39626	0.29378	0.5142
SNX30	401548	9	115461911	115687267	964	55	173005	0.26296	0.39629	0.65492	0.21034
RAB11B	9230	19	8405205	8519318	523	66	173005	0.26286	0.39633	0.66832	0.21022
KRTAP22-2	100288287	21	31912424	32012716	294	37	173005	0.26285	0.39633	0.58715	0.23223
TRMT11	60487	6	126257576	126410422	270	46	173005	0.26234	0.39653	0.22503	0.60562
PARP16	54956	15	65500436	65629212	501	53	173005	0.26209	0.39663	0.26927	0.50965
SUGP1	57794	19	19337320	19481321	497	49	173005	0.26154	0.39684	0.49574	0.27381
PDE6G	5148	17	79567489	79673607	730	45	173005	0.2615	0.39685	0.86314	0.1593
ODF4	146852	17	8193158	8299364	459	49	173005	0.26142	0.39688	0.28742	0.49238
SERPINA12	145264	14	94903611	95034181	664	96	173005	0.26134	0.39692	0.39873	0.34865
STX1A	6804	7	73063535	73184032	422	67	173005	0.26085	0.3971	0.90615	0.15174
PPP1R3A	5506	7	113466882	113609082	372	48	173005	0.26072	0.39715	0.66115	0.21264
C11orf49	79096	11	46908240	47235932	723	57	173005	0.26067	0.39718	0.3632	0.37823
LRRC1	55227	6	53609295	53839490	759	46	173005	0.26054	0.39722	0.24175	0.57268
RSL24D1	51187	15	55423512	55539231	595	42	173005	0.26045	0.39726	0.76021	0.17595
SLC22A10	387775	11	63007372	63129246	491	45	173005	0.26043	0.39727	0.51663	0.26429
CD47	961	3	107711941	107859935	478	78	173005	0.26034	0.3973	0.3433	0.39573
LEMD3	23592	12	65513351	65692141	455	57	173005	0.26035	0.3973	0.2868	0.47676
PPFIA4	8497	1	202945649	203097864	510	96	173005	0.26032	0.39731	0.80218	0.17445
BCAS3	54828	17	58705172	59520199	2124	133	173005	0.26024	0.39734	0.29697	0.45677
FAM114A2	10827	5	153319723	153468497	589	46	173005	0.26016	0.39737	0.87161	0.15327
LSM11	134353	5	157120755	157233746	429	63	173005	0.26005	0.39741	0.86762	0.1617
SYNPR	132204	3	63213914	63652597	2299	166	173005	0.25998	0.39744	0.6601	0.20611
KHDC4	22889	1	155832834	155954209	245	49	173005	0.25987	0.39748	0.56824	0.23745
PMF1-BGLAP	100527963	1	156132779	156263123	420	65	173005	0.25977	0.39752	0.19353	0.72049
PPP2R5C	5527	14	102176910	102444329	1082	92	173005	0.25961	0.39758	0.80716	0.17313
KRT83	3889	12	52658085	52765182	554	49	173005	0.25956	0.3976	0.5329	0.25863
PFKP	5214	10	3059667	3228997	1447	124	173005	0.25929	0.3977	0.57931	0.2411
OR7A10	390892	19	14901760	15002689	539	61	173005	0.25924	0.39772	0.63755	0.21856
CHD9	80205	16	53038905	53411414	1186	63	173005	0.25863	0.39796	0.70579	0.1945
LOC101927789	101927789	11	65172309	65284144	280	44	173005	0.25846	0.39802	0.54411	0.25845
FLCN	201163	17	17065523	17190502	545	52	173005	0.25847	0.39802	0.40985	0.35231
ZFP14	57677	19	36775355	36920126	409	41	173005	0.25837	0.39806	0.30486	0.44485
PMF1	11243	1	156132779	156259868	408	58	173005	0.25833	0.39807	0.20292	0.68752
LIM2	3982	19	51833163	51941210	527	89	173005	0.25823	0.39812	0.27008	0.52398
TAF13	6884	1	109556998	109668624	473	70	173005	0.25809	0.39817	0.27823	0.49775
C19orf54	284325	19	41196761	41306533	416	54	173005	0.25805	0.39819	0.79202	0.17603
KRTAP12-1	353332	21	46051491	46152078	682	53	173005	0.25792	0.39823	0.4185	0.33886
UNC5B	219699	10	72922292	73112635	898	114	173005	0.25781	0.39828	0.54992	0.26098
SMDT1	91689	22	42425695	42530288	315	35	173005	0.25764	0.39834	0.60736	0.23767
COLCA2	120376	11	111119271	111229460	478	58	173005	0.25762	0.39835	0.25871	0.54151
RHPN2	85415	19	33419498	33605824	859	72	173005	0.25758	0.39836	0.79122	0.17814
ZNF816	125893	19	53402632	53516164	706	104	173005	0.25752	0.39839	0.39841	0.35456
LOC101928093	101928093	5	172132656	172239558	490	85	173005	0.2573	0.39847	0.46039	0.30574
KCNT2	343450	1	196144913	196627690	1364	69	173005	0.25723	0.3985	0.26487	0.5045
RBSN	64145	3	15061580	15190662	415	54	173005	0.25724	0.3985	0.25258	0.558
NUDCD1	84955	8	110203148	110396486	657	52	173005	0.25721	0.39851	0.34615	0.39564
EIF3E	3646	8	109163972	109310959	610	38	173005	0.25718	0.39852	0.35102	0.38479
BIRC5	332	17	76160277	76271716	683	95	173005	0.25718	0.39852	0.4302	0.32738
SLC24A5	283652	15	48363169	48484926	174	39	173005	0.25708	0.39856	0.76613	0.17751
FRMD6	122786	14	51905819	52247445	1533	151	173005	0.25693	0.39862	0.63278	0.21616
ADA2	51816	22	17609681	17752744	830	129	173005	0.2568	0.39867	0.37037	0.38194
PRSS3	5646	9	33700464	33849229	544	50	173005	0.25677	0.39868	0.96521	0.14905
MRFAP1L1	114932	4	6659428	6761606	600	97	173005	0.25673	0.39869	0.64518	0.22685
MRPL51	51258	12	6551316	6652471	496	49	173005	0.25671	0.3987	0.66333	0.21363
CCDC185	164127	1	223516715	223618812	354	42	173005	0.25659	0.39875	0.3099	0.4464
RPS6KC1	26750	1	213174588	213496808	692	65	173005	0.25634	0.39884	0.53862	0.25139
CCDC8	83987	19	46863586	46966919	610	63	173005	0.25603	0.39896	0.38715	0.36817
CYP4Z1	199974	1	47483160	47633992	615	33	173005	0.25586	0.39903	0.32412	0.42203
IFIT3	3437	10	91037602	91150725	530	49	173005	0.25569	0.3991	0.21971	0.63171
KCNE4	23704	2	223866648	223970355	700	43	173005	0.25499	0.39936	0.76982	0.1775
IL26	55801	12	68545129	68669571	577	65	173005	0.25462	0.39951	0.18336	0.79684
ARL6IP4	51329	12	123414607	123517460	201	60	173005	0.25404	0.39973	0.42653	0.32598
TARM1	441864	19	54523149	54634634	687	93	173005	0.25374	0.39985	0.23375	0.59872
ARPC1A	10552	7	98873496	99013885	408	50	173005	0.25361	0.3999	0.50839	0.27054
NT5DC3	51559	12	104116081	104284975	985	77	173005	0.25346	0.39995	0.27253	0.52781
KLC3	147700	19	45793998	45904864	434	64	173005	0.25346	0.39996	0.37255	0.38153
PDCD1LG2	80380	9	5460512	5621282	660	97	173005	0.25341	0.39997	0.37561	0.38104
CAPZA3	93661	12	18841045	18942122	471	54	173005	0.25343	0.39997	0.19771	0.76533
IRS1	3667	2	227546033	227714545	537	87	173005	0.25336	0.39999	0.50203	0.27638
AMDHD1	144193	12	96287071	96412370	619	62	173005	0.25338	0.39999	0.39405	0.3635
UTP3	57050	4	71504196	71606268	321	48	173005	0.25309	0.4001	0.53796	0.25861
VAMP1	6843	12	6521403	6629843	550	58	173005	0.25298	0.40014	0.52582	0.26856
LRRC8B	23507	1	89939933	90113420	590	58	173005	0.25251	0.40032	0.53551	0.27223
RHO	6010	3	129197482	129304187	390	47	173005	0.25237	0.40038	0.18758	0.72986
MSRB2	22921	10	23334427	23460942	390	74	173005	0.2523	0.40041	0.26244	0.53245
HDHD5	27440	22	17568410	17696177	708	73	173005	0.25222	0.40043	0.39806	0.36013
SPTAN1	6709	9	131264837	131445944	444	60	173005	0.25191	0.40055	0.18975	0.7169
NME6	10201	3	48285485	48393719	311	37	173005	0.25174	0.40062	0.25767	0.5337
ITGB5	3693	3	124430795	124656500	1024	57	173005	0.2516	0.40068	0.89585	0.15825
INIP	58493	9	115398786	115530387	453	66	173005	0.25104	0.40089	0.61752	0.23713
PELO	53918	5	52033774	52148451	537	50	173005	0.25092	0.40094	0.56298	0.26434
TH	7054	11	2135159	2243107	644	70	173005	0.25088	0.40095	0.59829	0.24129
TNN	63923	1	174986994	175167202	759	73	173005	0.25067	0.40103	0.45275	0.31158
SPAG16-DT	100130451	2	214091277	214198929	393	49	173005	0.25057	0.40107	0.40002	0.34674
RPL21	6144	13	27775692	27880705	426	54	173005	0.25038	0.40115	0.20648	0.66262
UGT1A7	54577	2	234540584	234731945	892	71	173005	0.25027	0.40119	0.38132	0.36193
C18orf21	83608	18	33502588	33609250	319	44	173005	0.25016	0.40123	0.56354	0.25454
HIKESHI	51501	11	85963253	86106985	601	50	173005	0.25013	0.40124	0.35474	0.41225
METTL6	131965	3	15372782	15519054	556	58	173005	0.25009	0.40126	0.21232	0.65289
IL4	3565	5	131959678	132068370	341	55	173005	0.24985	0.40135	0.37956	0.36313
OLFML2B	25903	1	161902982	162044172	630	100	173005	0.24968	0.40142	0.4837	0.29339
SLC25A31	83447	4	128601555	128745447	312	43	173005	0.24948	0.40149	0.33888	0.40972
MYLK4	340156	6	2613863	2815615	1041	99	173005	0.24926	0.40158	0.26955	0.5306
FOXI3	344167	2	88697726	88802053	404	68	173005	0.2492	0.4016	0.58091	0.24272
RETREG2	79137	2	219992939	220100197	323	49	173005	0.24919	0.40161	0.32833	0.43489
DHX37	57647	12	125381370	125523667	886	99	173005	0.24912	0.40164	0.52537	0.26384
ELF5	2001	11	34450342	34585347	509	67	173005	0.24898	0.40169	0.29784	0.47943
CTSF	8722	11	66280935	66386047	257	40	173005	0.24891	0.40172	0.30312	0.46787
PDX1	3651	13	28444168	28550451	503	59	173005	0.24885	0.40174	0.17684	0.80478
RASIP1	54922	19	49173842	49294136	546	75	173005	0.24834	0.40194	0.24705	0.57583
ZNF365	22891	10	64083916	64481771	1681	133	173005	0.24811	0.40202	0.21401	0.65673
ANKRD49	54851	11	94177153	94282744	404	44	173005	0.2479	0.40211	0.33323	0.42691
DPH3	285381	3	16248568	16356496	437	59	173005	0.24763	0.40221	0.21223	0.67641
RASL12	51285	15	65287919	65410707	489	68	173005	0.24744	0.40228	0.18088	0.80681
RNF19B	127544	1	33352050	33480467	337	55	173005	0.24739	0.4023	0.2114	0.66604
TAS2R5	54429	7	141437129	141541338	366	33	173005	0.24732	0.40233	0.37648	0.36514
CRELD2	79174	22	50262283	50371188	655	50	173005	0.24724	0.40236	0.6055	0.23695
GPRC6A	222545	6	117063248	117200256	511	46	173005	0.24713	0.4024	0.6476	0.21981
SEMA4G	57715	10	102679254	102795373	326	58	173005	0.24682	0.40252	0.5392	0.26588
SMARCA5	8467	4	144384616	144528642	416	54	173005	0.24675	0.40255	0.25845	0.54322
C15orf61	145853	15	67763522	67869641	324	39	173005	0.24673	0.40256	0.4406	0.31341
ATF4	468	22	39866569	39968691	310	54	173005	0.24671	0.40257	0.68762	0.20242
S100A9	6280	1	153280330	153383503	459	55	173005	0.24654	0.40263	0.27347	0.5061
IFIT1B	439996	10	91087813	91194962	529	45	173005	0.24651	0.40264	0.22146	0.64152
SNRPA	6626	19	41206725	41321297	440	50	173005	0.24624	0.40275	0.74529	0.19024
CALU	813	7	128329346	128463477	508	71	173005	0.24551	0.40303	0.18331	0.77428
HTRA2	27429	2	74706532	74810683	174	50	173005	0.24547	0.40305	0.34528	0.40657
ADCY4	196883	14	24737555	24854277	448	58	173005	0.24541	0.40307	0.22959	0.63916
AUP1	550	2	74703775	74807019	184	51	173005	0.24526	0.40313	0.3081	0.45541
PLPP1	8611	5	54670670	54880906	643	42	173005	0.24516	0.40317	0.36633	0.37713
MYH11	4629	16	15746992	16000887	1360	98	173005	0.2451	0.40319	0.50545	0.28523
BUD31	8896	7	98956243	99067239	324	40	173005	0.24482	0.4033	0.44279	0.31203
FAM174A	345757	5	99821051	99972440	467	54	173005	0.24469	0.40335	0.31577	0.46357
HDAC11	79885	3	13471671	13597924	628	85	173005	0.24464	0.40337	0.4533	0.31676
RIT1	6016	1	155817599	155931193	248	50	173005	0.24453	0.40341	0.65413	0.21252
UGT2A2	574537	4	70404135	70555360	1034	56	173005	0.24448	0.40343	0.17915	0.80307
OR2C3	81472	1	247643434	247747141	408	74	173005	0.24437	0.40347	0.70604	0.20004
TMEM231	79583	16	75522015	75640184	502	52	173005	0.24436	0.40347	0.60502	0.23577
MBLAC2	153364	5	89704020	89820585	318	59	173005	0.24434	0.40348	0.31813	0.44107
DLC1	10395	8	12890870	13423167	3647	136	173005	0.24401	0.40361	0.53376	0.26939
PRR23C	389152	3	138710944	138813734	290	41	173005	0.24385	0.40367	0.44197	0.32737
RTN4RL2	349667	11	57177926	57294384	277	61	173005	0.24377	0.40371	0.77299	0.18696
LAMA4	3910	6	112379134	112625924	805	78	173005	0.24351	0.4038	0.32685	0.4423
GALP	85569	19	56637389	56747144	641	75	173005	0.24345	0.40383	0.65961	0.22221
FAM151B	167555	5	79733800	79888382	481	62	173005	0.24333	0.40387	0.1758	0.80183
SLC35F2	54733	11	107611717	107779914	923	62	173005	0.24311	0.40396	0.33259	0.42154
ENPP2	5168	8	120519317	120735644	747	77	173005	0.24281	0.40408	0.3466	0.41922
PDAP1	11333	7	98942296	99056305	338	43	173005	0.2426	0.40416	0.4179	0.3322
SCN3B	55800	11	123449895	123575315	677	82	173005	0.24252	0.40419	0.25465	0.5517
TCL1B	9623	14	96102754	96208980	535	79	173005	0.24245	0.40421	0.63488	0.22989
TMCO4	255104	1	19958706	20176424	1024	120	173005	0.24245	0.40422	0.29553	0.46643
RAD50	10111	5	131842616	132030313	485	54	173005	0.24219	0.40432	0.47584	0.29506
THUMPD2	80745	2	39913200	40056416	524	50	173005	0.24215	0.40433	0.20696	0.68654
FOXL2NB	401089	3	138616076	138722830	316	54	173005	0.24215	0.40433	0.54568	0.26959
RNF181	51255	2	85772391	85874831	318	52	173005	0.24205	0.40437	0.36575	0.39876
RALGPS2	55103	1	178644300	178940975	1017	65	173005	0.24172	0.4045	0.38005	0.37843
DEPDC1B	55789	5	59842739	60045993	626	43	173005	0.24164	0.40453	0.45927	0.31455
ITGA4	3676	2	182271619	182452474	654	79	173005	0.24162	0.40454	0.32313	0.44848
C2orf76	130355	2	120009793	120174451	742	59	173005	0.24143	0.40461	0.22131	0.65443
ST6GALNAC5	81849	1	77283126	77583223	1043	82	173005	0.24138	0.40463	0.56727	0.25178
HOOK2	29911	19	12823817	12939248	332	58	173005	0.24133	0.40465	0.43453	0.31878
LPXN	9404	11	58244344	58395688	369	50	173005	0.24115	0.40472	0.21362	0.66566
RPAP3	79657	12	48005715	48149844	531	47	173005	0.24105	0.40476	0.47202	0.30375
TNRC18	84629	7	5296421	5513177	1315	141	173005	0.24071	0.40489	0.42738	0.33808
CPZ	8532	4	8544387	8671488	898	112	173005	0.24063	0.40492	0.7579	0.19741
SEC31B	25956	10	102196397	102329711	376	37	173005	0.24043	0.405	0.45392	0.3084
PRX	57716	19	40849671	40969279	476	70	173005	0.24043	0.405	0.36375	0.39981
FZD2	2535	17	42584812	42688630	389	62	173005	0.24035	0.40503	0.59601	0.2468
OPTN	10133	10	13091425	13230291	626	80	173005	0.24032	0.40504	0.18405	0.79089
ZNF629	23361	16	30739770	30848564	170	53	173005	0.24033	0.40504	0.51214	0.2743
MTRNR2L1	100462977	17	21972437	22073991	448	53	173005	0.24033	0.40504	0.38836	0.36475
MAST2	23139	1	46219269	46551796	1062	42	173005	0.24015	0.40511	0.49613	0.28662
KLHL29	114818	2	23558298	23981483	1864	163	173005	0.23974	0.40527	0.23553	0.59734
HSBP1	3281	16	83791508	83896607	772	65	173005	0.23949	0.40536	0.68777	0.20926
TMEM245	23731	9	111727415	111932225	921	49	173005	0.23945	0.40538	0.22993	0.63292
KIF14	9928	1	200470625	200639862	739	59	173005	0.23913	0.4055	0.35861	0.40567
TMEM158	25907	3	45215956	45317814	681	43	173005	0.23903	0.40554	0.65946	0.22112
C5orf38	153571	5	2702058	2805511	616	83	173005	0.2388	0.40563	0.39124	0.36606
NPHS1	4868	19	36266274	36392895	424	77	173005	0.23879	0.40563	0.34719	0.40364
STING1	340061	5	138805113	138912343	165	46	173005	0.23842	0.40578	0.35373	0.39379
CCDC59	29080	12	82696083	82802584	340	37	173005	0.23839	0.40579	0.1787	0.77235
CDK5R2	8941	2	219774350	219876877	194	51	173005	0.23817	0.40588	0.38934	0.36725
IFNL2	282616	19	39709157	39810732	433	74	173005	0.23814	0.40589	0.6469	0.21763
DUSP19	142679	2	183893287	184014736	594	51	173005	0.23807	0.40591	0.73553	0.20124
CABP7	164633	22	30066344	30177822	427	56	173005	0.23766	0.40607	0.27843	0.51019
PILRB	29990	7	99905626	100015454	243	48	173005	0.23754	0.40612	0.68381	0.21055
ANAPC1	64682	2	112475214	112691765	704	63	173005	0.23752	0.40613	0.78758	0.18608
MS4A1	931	11	60173251	60288225	551	46	173005	0.2375	0.40613	0.7665	0.1918
LMCD1	29995	3	8493493	8659811	844	80	173005	0.23743	0.40616	0.2272	0.62942
CLDN11	5010	3	170086653	170202479	418	76	173005	0.23731	0.40621	0.35905	0.40125
IFITM3	10410	11	269673	370914	661	112	173005	0.23726	0.40623	0.39896	0.37087
VGF	7425	7	100755790	100860862	429	66	173005	0.23684	0.40639	0.49223	0.29242
SLC16A10	117247	6	111358728	111594608	634	62	173005	0.2367	0.40645	0.42826	0.34065
PACC1	55248	1	212487816	212638267	530	58	173005	0.23666	0.40646	0.37752	0.39529
PCDHB1	29930	5	140380979	140483512	276	40	173005	0.23644	0.40654	0.59524	0.23237
PRAMEF25	441873	1	13090447	13195000	166	34	173005	0.23633	0.40659	0.26843	0.55984
TEX264	51368	3	51655191	51788339	208	63	173005	0.23604	0.4067	0.29657	0.48164
CEBPB	1051	20	48757120	48859227	411	63	173005	0.23599	0.40672	0.19873	0.73328
NELFA	7469	4	1934441	2060962	309	70	173005	0.23596	0.40673	0.5445	0.26712
CLBA1	122616	14	105402125	105516056	631	53	173005	0.23595	0.40674	0.49648	0.29545
CHD1L	9557	1	146664291	146817447	985	44	173005	0.23579	0.4068	0.47181	0.32265
C12orf42	374470	12	103581369	103939788	1259	94	173005	0.23529	0.40699	0.33297	0.4351
SLC25A48	153328	5	135120365	135274326	868	78	173005	0.23523	0.40702	0.53261	0.26959
WDR72	256764	15	53755938	54105075	1734	83	173005	0.23515	0.40705	0.48465	0.30474
DNASE1	1773	16	3611772	3762689	567	55	173005	0.23508	0.40707	0.19035	0.75528
GFM2	84340	5	73967029	74113196	455	52	173005	0.23502	0.4071	0.31429	0.46372
NAA35	60560	9	88506009	88688350	513	70	173005	0.23448	0.4073	0.28063	0.51002
KRTAP2-2	728279	17	39160750	39261463	675	43	173005	0.23429	0.40738	0.85799	0.16971
SLC35G5	83650	8	11138495	11239695	486	43	173005	0.23427	0.40739	0.88695	0.15751
TARS2	80222	1	150409840	150530085	438	51	173005	0.23415	0.40743	0.73244	0.19784
KRTAP12-4	386684	21	46024130	46124576	676	52	173005	0.23409	0.40746	0.40522	0.3548
IL1RL2	8808	2	102753433	102906462	675	65	173005	0.23405	0.40747	0.24285	0.60951
NFATC4	4776	14	24784885	24898810	475	71	173005	0.234	0.40749	0.21326	0.686
JADE1	79960	4	129680779	129846379	523	82	173005	0.23352	0.40768	0.36541	0.39842
ALAD	210	9	116098592	116213618	538	89	173005	0.23335	0.40774	0.89946	0.16383
DOCK7	85440	1	62870397	63204039	779	51	173005	0.23326	0.40778	0.77632	0.18366
RUFY2	55680	10	70050864	70217051	541	39	173005	0.23318	0.40781	0.73916	0.1969
-	101927628	15	102250199	102352544	301	43	173005	0.23295	0.4079	0.75045	0.19905
KIAA0319	9856	6	24494332	24696383	1046	89	173005	0.2327	0.408	0.68221	0.21713
DBT	1629	1	100602478	100765409	472	45	173005	0.2326	0.40804	0.34811	0.40621
MPPE1	65258	18	11833470	11958796	727	101	173005	0.23233	0.40814	0.27383	0.5469
ADAM10	102	15	58837403	59092177	821	54	173005	0.23226	0.40817	0.51412	0.28021
ZDHHC16	84287	10	99155900	99267127	353	57	173005	0.23204	0.40825	0.2547	0.56706
DTNB	1838	2	25550067	25946516	1065	117	173005	0.2319	0.40831	0.4235	0.34551
SHF	90525	15	45409412	45543373	477	50	173005	0.23143	0.40849	0.30177	0.47233
ERCC5	2073	13	103448191	103578351	468	66	173005	0.23122	0.40857	0.58764	0.25104
TMC2	117532	20	2467253	2672494	980	102	173005	0.23121	0.40858	0.20113	0.7265
CD70	970	19	6532969	6641163	689	78	173005	0.23118	0.40859	0.25691	0.55838
PDE6B	5158	4	569363	714681	598	62	173005	0.23112	0.40861	0.23391	0.61883
TAMM41	132001	3	11781916	11938393	726	102	173005	0.2311	0.40862	0.32088	0.46311
ARHGEF10L	55160	1	17796693	18074370	1008	110	173005	0.23061	0.40881	0.37374	0.38469
RIPK3	11035	14	24755227	24859242	427	51	173005	0.23048	0.40886	0.26078	0.56645
ENTPD7	57089	10	101369263	101521002	430	50	173005	0.23029	0.40893	0.47672	0.29202
SRC	6714	20	35923088	36083835	555	96	173005	0.2302	0.40897	0.78512	0.18813
SMTNL2	342527	17	4437276	4561614	709	104	173005	0.23011	0.409	0.46123	0.31661
ODF2L	57489	1	86762507	86912025	708	50	173005	0.23006	0.40902	0.9759	0.14847
ROR2	4920	9	94434878	94762444	1557	96	173005	0.23007	0.40902	0.97892	0.14791
KIF21B	23046	1	200888514	201042828	609	59	173005	0.22984	0.40911	0.35538	0.40918
ZMAT5	55954	22	30076945	30213000	510	59	173005	0.22958	0.40921	0.38286	0.37353
CD200R1L	344807	3	112484556	112614797	698	49	173005	0.22931	0.40931	0.32443	0.4654
SLC46A1	113235	17	26671661	26783230	291	67	173005	0.22908	0.4094	0.88943	0.16021
MAVS	57506	20	3777446	3906770	509	80	173005	0.22864	0.40957	0.56043	0.26724
OR2L5	81466	1	248135250	248236188	342	44	173005	0.22825	0.40973	0.28792	0.50479
EGLN2	112398	19	41255048	41364346	507	64	173005	0.22818	0.40975	0.5744	0.25512
MTIF3	219402	13	27959776	28074739	587	50	173005	0.22812	0.40978	0.27907	0.53611
KIFAP3	22920	1	169840461	170093882	1110	42	173005	0.22801	0.40982	0.53379	0.26925
RAD23A	5886	19	13006628	13114457	296	65	173005	0.22797	0.40983	0.38098	0.38403
TGDS	23483	13	95176308	95298511	435	54	173005	0.22763	0.40997	0.65126	0.21854
SETD1B	23067	12	122191879	122320562	440	59	173005	0.22755	0.41	0.78333	0.19023
MEOX2	4223	7	15600837	15776308	848	70	173005	0.22752	0.41001	0.53388	0.28038
SLITRK3	22865	3	164852010	164964469	327	63	173005	0.22738	0.41006	0.17955	0.78493
RELA	5970	11	65371067	65480443	296	49	173005	0.2274	0.41006	0.22906	0.64271
SLC5A11	115584	16	24807184	24972949	610	82	173005	0.22735	0.41007	0.32815	0.4605
GIGYF2	26058	2	233512015	233775287	989	65	173005	0.22722	0.41013	0.59659	0.25015
LOC100130370	100130370	17	79299699	79409160	635	93	173005	0.22721	0.41013	0.27852	0.519
ANP32A	8125	15	69020874	69163261	507	75	173005	0.22709	0.41018	0.7039	0.20956
AURKA	6790	20	54894445	55017351	458	79	173005	0.227	0.41021	0.44609	0.32729
AHSA2P	130872	2	61354553	61465240	345	54	173005	0.22699	0.41022	0.44846	0.33512
GDF3	9573	12	7792381	7898360	621	75	173005	0.22689	0.41025	0.2672	0.55806
LRP1	4035	12	57472282	57657142	451	83	173005	0.22645	0.41043	0.28605	0.49797
NCAPD2	9918	12	6552547	6691132	586	48	173005	0.22626	0.4105	0.663	0.22456
PANK1	53354	10	91289254	91455329	753	79	173005	0.22623	0.41051	0.2936	0.50141
ZHX2	22882	8	123742510	124036755	1189	154	173005	0.22565	0.41074	0.25918	0.56464
MTMR2	8898	11	95516044	95707371	772	47	173005	0.22563	0.41074	0.21109	0.69786
WDSUB1	151525	2	160042304	160193304	807	51	173005	0.22562	0.41075	0.79305	0.18149
ZNF343	79175	20	2412463	2539778	438	78	173005	0.22554	0.41078	0.577	0.25662
ABAT	18	16	8718444	8928432	1340	124	173005	0.22541	0.41083	0.27584	0.53355
DRC7	84229	16	57678713	57815367	650	105	173005	0.22533	0.41086	0.96586	0.15227
PILRA	29992	7	99921068	100047722	295	43	173005	0.22532	0.41087	0.73956	0.1988
FOXG1	2290	14	29186278	29289483	294	57	173005	0.22531	0.41087	0.19228	0.77495
CYP3A4	1576	7	99304583	99431811	253	50	173005	0.22528	0.41088	0.21846	0.65237
SIGIRR	59307	11	355716	467454	547	81	173005	0.22518	0.41092	0.21408	0.69356
CENPS-CORT	100526739	1	10440159	10562060	416	56	173005	0.22517	0.41093	0.39285	0.37192
BRMS1	25855	11	66054804	66162596	305	47	173005	0.22497	0.411	0.27283	0.54712
FGF13	2258	X	137663734	138355051	1	1	173005	0.22497	0.411	0.411	0.411
USP34	9736	2	61364590	61747868	1265	59	173005	0.22486	0.41104	0.49221	0.30149
NIF3L1	60491	2	201704050	201818655	269	52	173005	0.22482	0.41106	0.37203	0.39685
NPIPB4	440345	16	21795889	21919843	110	38	173005	0.22482	0.41106	0.30987	0.48363
KLHDC8A	55220	1	205255193	205376218	558	65	173005	0.2244	0.41122	0.63243	0.23528
NLRP3	114548	1	247529247	247662410	866	90	173005	0.22423	0.41129	0.56701	0.26333
VPS4A	27183	16	69295242	69408951	309	50	173005	0.2242	0.4113	0.87438	0.17109
CCDC77	84318	12	448516	601811	703	84	173005	0.22408	0.41135	0.49197	0.29692
SENP5	205564	3	196544727	196711585	690	78	173005	0.22403	0.41137	0.50508	0.29772
LEPROTL1	23484	8	29902922	30045222	480	49	173005	0.22382	0.41145	0.49896	0.29486
SPINK4	27290	9	33190196	33298565	386	55	173005	0.22375	0.41147	0.78463	0.19228
ASAH2	56624	10	51897000	52058370	341	56	173005	0.2236	0.41153	0.24307	0.60566
MLC1	23209	22	50447820	50574358	813	58	173005	0.22349	0.41158	0.30146	0.50382
PPT1	5538	1	40488382	40613142	438	42	173005	0.22346	0.41159	0.89544	0.16532
CDC20	991	1	43774626	43878874	219	53	173005	0.22333	0.41164	0.2392	0.61552
UBFD1	56061	16	23518856	23635710	473	41	173005	0.22272	0.41188	0.83007	0.177
C8orf33	65265	8	146227823	146331416	368	40	173005	0.22255	0.41194	0.33888	0.43936
CRY1	1407	12	107335142	107537635	687	59	173005	0.22254	0.41195	0.84138	0.17505
ALG12	79087	22	50246852	50362106	718	51	173005	0.22232	0.41203	0.63181	0.23735
CST8	10047	20	23421766	23526655	401	50	173005	0.22212	0.41211	0.5114	0.29346
OR51V1	283111	11	5170965	5271930	747	62	173005	0.22207	0.41213	0.34862	0.4267
ZNF699	374879	19	9354246	9470390	434	46	173005	0.22202	0.41215	0.45354	0.32611
TMEM150A	129303	2	85775670	85879822	316	52	173005	0.22195	0.41218	0.3566	0.42227
TWF1	5756	12	44137526	44250178	429	57	173005	0.22151	0.41235	0.26787	0.56646
CCNG2	901	4	78028357	78141213	497	59	173005	0.22135	0.41241	0.3558	0.42449
SOCS6	9306	18	67906137	68047435	674	70	173005	0.22135	0.41241	0.28458	0.51683
IGFN1	91156	1	201109952	201248080	680	75	173005	0.22131	0.41242	0.50533	0.29974
AP2B1	163	17	33863918	34103436	951	57	173005	0.22108	0.41252	0.21655	0.66654
FAM47E	100129583	4	77085193	77254936	789	68	173005	0.22103	0.41253	0.89681	0.16585
CFAP410	755	21	45698827	45809285	534	77	173005	0.22103	0.41253	0.85543	0.17038
ZNF518B	85460	4	10391497	10509032	533	64	173005	0.22098	0.41255	0.25297	0.59936
PDE6C	5146	10	95322345	95475430	721	94	173005	0.22093	0.41258	0.33239	0.44067
ZNF689	115509	16	30563879	30672096	190	55	173005	0.2205	0.41274	0.86287	0.16816
TMEM132B	114795	12	125761162	126196915	1902	169	173005	0.22031	0.41281	0.2583	0.56518
SLFN12L	100506736	17	33751942	33864758	462	77	173005	0.2201	0.4129	0.26493	0.59565
DRD4	1815	11	587305	690706	499	70	173005	0.21968	0.41306	0.26769	0.5605
CDA	978	1	20865444	20995401	738	59	173005	0.21964	0.41308	0.47717	0.31812
LYSMD3	116068	5	89761443	89875401	351	48	173005	0.21958	0.4131	0.1853	0.80352
PAM	5066	5	102151527	102416809	764	47	173005	0.21956	0.41311	0.7342	0.19764
C6orf118	168090	6	165643153	165773111	521	62	173005	0.21945	0.41315	0.20045	0.7492
MT1G	4495	16	56650653	56751977	617	70	173005	0.21941	0.41317	0.4083	0.37218
SEC62	7095	3	169634580	169766161	409	52	173005	0.2189	0.41337	0.28623	0.52786
SNX9	51429	6	158087078	158416109	1605	103	173005	0.21884	0.41339	0.26446	0.5542
CELA2B	51032	1	15752596	15867895	462	58	173005	0.21848	0.41353	0.20403	0.7224
RHOJ	57381	14	63621080	63810230	717	77	173005	0.21848	0.41353	0.34804	0.44179
TM2D1	83941	1	62096718	62241095	504	60	173005	0.21827	0.41361	0.31168	0.48664
BAZ2B	29994	2	160125490	160523059	1572	87	173005	0.21821	0.41363	0.34906	0.41697
NRXN2	9379	11	64323646	64540660	511	55	173005	0.21805	0.4137	0.76263	0.19285
TCF21	6943	6	134160259	134266675	408	62	173005	0.21799	0.41372	0.2951	0.50789
ZNF540	163255	19	37992273	38155080	414	51	173005	0.21799	0.41372	0.41817	0.35702
TMPRSS15	5651	21	19591433	19825970	999	124	173005	0.21798	0.41372	0.59417	0.24755
EFCAB9	285588	5	171571176	171680458	455	63	173005	0.21796	0.41373	0.63984	0.24266
HNRNPR	10236	1	23585953	23721143	332	48	173005	0.21787	0.41377	0.63809	0.22737
UBE3C	9690	7	156881655	157112066	1254	70	173005	0.21762	0.41386	0.70958	0.20936
MYL3	4634	3	46849357	46954973	317	57	173005	0.21752	0.4139	0.51722	0.28839
TNFSF10	8743	3	172173298	172291297	580	68	173005	0.21739	0.41395	0.5518	0.27711
KRT5	3852	12	52858359	52964328	674	61	173005	0.21736	0.41397	0.22889	0.6788
SLC9A3R2	9351	16	2026869	2139027	513	83	173005	0.21732	0.41398	0.3235	0.46134
ZNF571	51276	19	38005155	38135673	334	45	173005	0.21729	0.41399	0.41282	0.35961
KIFC3	3801	16	57742129	57946957	941	99	173005	0.21723	0.41402	0.84002	0.18067
DNAH12	201625	3	57277727	57580071	1191	50	173005	0.21715	0.41405	0.63423	0.23679
RDX	5962	11	109995605	110217437	674	66	173005	0.21715	0.41405	0.28025	0.53754
ATP5MF-PTCD1	100526740	7	98964362	99113824	411	46	173005	0.2171	0.41406	0.47428	0.30299
PPM1E	22843	17	56783230	57112540	784	53	173005	0.21712	0.41406	0.41952	0.34976
PTPN2	5771	18	12735477	12934337	793	79	173005	0.21704	0.41409	0.29605	0.52121
UGT1A3	54659	2	234587773	234731945	720	76	173005	0.21691	0.41414	0.41953	0.34652
EEF1D	1936	8	144611867	144729845	603	57	173005	0.21684	0.41417	0.65576	0.23502
OR7A5	26659	19	14887139	14989276	571	75	173005	0.21679	0.41418	0.57715	0.25926
SCAF11	9169	12	46262914	46435898	401	62	173005	0.2165	0.4143	0.196	0.77229
SAMM50	25813	22	44301261	44442412	634	78	173005	0.2165	0.4143	0.88787	0.16931
WDR75	84128	2	190256159	190390287	531	44	173005	0.21647	0.41431	0.83868	0.18422
KRTAP2-1	81872	17	39152793	39253568	665	51	173005	0.21648	0.41431	0.88987	0.17162
TCF15	6939	20	534637	640910	501	107	173005	0.21635	0.41436	0.34679	0.42931
RRP15	51018	1	218408629	218561325	464	54	173005	0.21625	0.4144	0.89891	0.16044
CXCL11	6373	4	76904835	77007350	640	35	173005	0.21604	0.41448	0.35495	0.41055
ITGAX	3687	16	31316488	31444320	371	62	173005	0.21576	0.41459	0.29426	0.50501
SKA1	220134	18	47851392	47970538	494	49	173005	0.21513	0.41483	0.85993	0.17143
BPNT1	10380	1	220180824	220313249	466	58	173005	0.21488	0.41493	0.20643	0.68852
PROZ	8858	13	113762968	113876698	355	75	173005	0.21481	0.41496	0.16791	0.9136
OR1A1	8383	17	3068915	3169844	442	46	173005	0.2147	0.415	0.43778	0.33835
SPZ1	84654	5	79565790	79667661	570	48	173005	0.21456	0.41505	0.22739	0.66281
AMMECR1L	83607	2	128569204	128693635	514	61	173005	0.2141	0.41524	0.41505	0.38041
GTF3C4	9329	9	135495728	135615471	431	57	173005	0.21407	0.41525	0.17107	0.86541
IFT140	9742	16	1510428	1712109	1037	81	173005	0.21397	0.41529	0.33688	0.43274
AHNAK	79026	11	62151014	62364332	715	109	173005	0.21389	0.41532	0.56037	0.26975
ALPK3	57538	15	85309911	85466713	690	80	173005	0.21365	0.41541	0.37136	0.4181
ST8SIA1	6489	12	22296325	22537648	910	71	173005	0.21359	0.41543	0.56307	0.25765
RCSD1	92241	1	167549474	167727933	848	103	173005	0.2134	0.41551	0.36272	0.4242
PCGF1	84759	2	74682170	74785707	188	50	173005	0.21327	0.41556	0.35115	0.41851
CASD1	64921	7	94088838	94236331	388	50	173005	0.21301	0.41566	0.71909	0.20428
COPS3	8533	17	17099938	17234617	591	59	173005	0.21285	0.41572	0.3766	0.41027
FBXO30	84085	6	146069271	146185929	280	37	173005	0.21282	0.41573	0.31894	0.45527
DTYMK	1841	2	242565157	242676383	683	53	173005	0.21277	0.41575	0.49987	0.29935
TCEA3	6920	1	23657555	23801269	468	70	173005	0.21251	0.41585	0.80589	0.18269
LIPC	3990	15	58652953	58911073	1268	153	173005	0.21243	0.41589	0.75153	0.19699
MARCHF8	220972	10	45900033	46140354	988	61	173005	0.21207	0.41603	0.25676	0.55772
PINX1	54984	8	10572473	10747394	1028	52	173005	0.21177	0.41614	0.46137	0.33082
PEDS1	387521	20	48690274	48820335	434	54	173005	0.21158	0.41622	0.19764	0.78122
GAB2	9846	11	77876336	78178868	907	57	173005	0.21139	0.41629	0.59534	0.25398
CAD	790	2	27390258	27516660	381	47	173005	0.21133	0.41631	0.23216	0.64806
SKA3	221150	13	21677734	21800741	609	51	173005	0.21126	0.41634	0.28265	0.53251
ACAA1	30	3	38114201	38228733	305	55	173005	0.21105	0.41642	0.45413	0.34486
ZNF121	7675	19	9626292	9745209	498	50	173005	0.21073	0.41655	0.49756	0.29087
ARMCX4	100131755	X	100623064	100840975	2	2	173005	0.21067	0.41657	0.48148	0.35656
ARMCX1	51309	X	100755466	100859683	2	2	173005	0.21067	0.41657	0.48148	0.35656
NRGN	4900	11	124559829	124667102	289	69	173005	0.21064	0.41658	0.69451	0.22253
ADAMTS19	171019	5	128746103	129124376	1338	67	173005	0.21025	0.41674	0.36711	0.40636
ZNF426	79088	19	9588667	9699638	513	26	173005	0.21011	0.41679	0.51071	0.28074
ARHGAP45	23526	19	1015922	1136627	765	102	173005	0.21008	0.4168	0.4613	0.34126
ECPAS	23392	9	114072973	114297025	725	59	173005	0.20976	0.41693	0.33227	0.43868
ZER1	10444	9	131442065	131584220	371	53	173005	0.20959	0.417	0.69046	0.21931
ZNF492	57615	19	22767126	22900472	1039	36	173005	0.20939	0.41707	0.49022	0.31036
GUCA1A	2978	6	42073144	42197794	678	79	173005	0.20934	0.41709	0.6518	0.2269
RTP5	285093	2	242761886	242865482	615	47	173005	0.20924	0.41713	0.72768	0.2178
ZCWPW1	55063	7	99948449	100077037	273	42	173005	0.2092	0.41714	0.76404	0.19646
USP12	219333	13	27590287	27796033	842	66	173005	0.20902	0.41722	0.48122	0.30972
FRMPD2	143162	10	49314602	49532941	528	60	173005	0.20896	0.41724	0.76106	0.19442
SSBP3	23648	1	54641104	54922068	1175	139	173005	0.20868	0.41735	0.18194	0.82637
HOXD1	3231	2	177003307	177105635	354	63	173005	0.20836	0.41748	0.33555	0.45764
OR2AK2	391191	1	248078634	248179641	528	54	173005	0.20805	0.4176	0.27842	0.53503
SLC4A8	9498	12	51735101	51959547	676	76	173005	0.20782	0.41768	0.68869	0.216
LRP12	29967	8	105451459	105651252	688	63	173005	0.20777	0.4177	0.32953	0.43631
ATXN10	25814	22	46017678	46291187	1064	64	173005	0.20751	0.4178	0.545	0.26827
TINAG	27283	6	54123203	54304950	721	65	173005	0.20748	0.41782	0.29072	0.51069
SCRT2	85508	20	592240	706823	557	117	173005	0.20736	0.41787	0.35293	0.42799
RAI14	26064	5	34606342	34882717	1278	117	173005	0.20688	0.41805	0.31773	0.49327
COMMD9	29099	11	36243842	36360999	606	65	173005	0.20671	0.41812	0.48977	0.30752
TRIM16L	147166	17	18551311	18689431	516	50	173005	0.20668	0.41813	0.74808	0.20718
PNRC1	10957	6	89740429	89844879	517	45	173005	0.20663	0.41815	0.3188	0.4703
PFKP-DT	101927824	10	3057616	3159573	827	105	173005	0.20659	0.41816	0.39764	0.38448
SCGB1A1	7356	11	62136507	62240678	457	76	173005	0.20651	0.41819	0.8166	0.19465
LCN15	389812	9	139604086	139708965	535	50	173005	0.20641	0.41824	0.20899	0.72719
PIGZ	80235	3	196623214	196745742	527	84	173005	0.20637	0.41825	0.52742	0.29179
HIPK1	204851	1	114421819	114570491	421	74	173005	0.20613	0.41834	0.54994	0.27286
SLC4A2	6522	7	150705299	150823614	387	64	173005	0.20601	0.41839	0.20097	0.74362
IKZF3	22806	17	37863968	38070441	578	43	173005	0.20596	0.41841	0.46853	0.3179
LRP2	4036	2	169933619	170269123	1353	137	173005	0.20595	0.41842	0.44238	0.33492
S100A7L2	645922	1	153359471	153462503	338	53	173005	0.20586	0.41845	0.76847	0.19596
PLCH1	23007	3	155147670	155512878	1588	56	173005	0.2058	0.41848	0.62581	0.24631
TRPC7	57113	5	135498458	135751164	790	57	173005	0.20575	0.41849	0.21946	0.69524
ABCB6	10058	2	220024488	220133712	341	64	173005	0.20545	0.41861	0.36256	0.42566
ZNF704	619279	8	81490686	81837016	896	76	173005	0.20546	0.41861	0.77187	0.19157
TNIP3	79931	4	122002563	122198624	731	64	173005	0.20515	0.41873	0.18544	0.79102
ATL3	25923	11	63341554	63489533	312	53	173005	0.20508	0.41876	0.60631	0.25002
RAD51AP1	10635	12	4597940	4719213	336	61	173005	0.20505	0.41877	0.38524	0.39326
MOGAT2	80168	11	75378934	75492331	356	59	173005	0.20492	0.41882	0.45254	0.34036
HDGFL3	50810	15	83756804	83926770	447	51	173005	0.20483	0.41885	0.61066	0.24395
INSRR	3645	1	156760665	156878712	392	83	173005	0.20476	0.41888	0.49149	0.31141
TMEM106A	113277	17	41313865	41422061	337	33	173005	0.20463	0.41893	0.54945	0.2719
PEX13	5194	2	61194812	61329125	321	54	173005	0.20459	0.41895	0.67514	0.22553
ECI1	1632	16	2239873	2352296	404	85	173005	0.20451	0.41898	0.31292	0.49
TXNDC17	84817	17	6494222	6597861	448	53	173005	0.20449	0.41899	0.22749	0.67715
CORO2A	7464	9	100833257	101004956	746	87	173005	0.20418	0.4191	0.32863	0.48042
CCDC134	79879	22	42146636	42278175	424	49	173005	0.20414	0.41912	0.40958	0.36838
SLC25A12	8604	2	172589915	172800816	768	49	173005	0.20408	0.41915	0.69399	0.21598
CARD17	440068	11	104913196	105022158	500	42	173005	0.20391	0.41921	0.23936	0.63535
ZNF438	220929	10	31083563	31370866	1175	59	173005	0.20376	0.41927	0.61092	0.25329
NLRC5	84166	16	56973469	57167438	1033	131	173005	0.20361	0.41933	0.27274	0.56888
ANKRD60	140731	20	56743510	56854039	434	95	173005	0.2035	0.41937	0.42266	0.35296
MS4A2	2206	11	59805734	59915940	403	53	173005	0.20327	0.41946	0.25369	0.59156
BRDT	676	1	92364928	92529985	652	48	173005	0.2031	0.41953	0.3901	0.38494
PRPF19	27339	11	60608019	60724061	400	46	173005	0.20291	0.4196	0.39802	0.39759
FAM227A	646851	22	38924125	39102634	571	48	173005	0.20285	0.41963	0.24268	0.6165
FBXO22	26263	15	76146200	76277609	333	35	173005	0.20277	0.41966	0.3483	0.41665
OR5K1	26339	3	98138421	98239372	377	58	173005	0.20217	0.41989	0.43971	0.34724
EPHB1	2047	3	134464099	135029309	2242	183	173005	0.20208	0.41993	0.55293	0.27376
PPY	5539	17	41968172	42069833	407	52	173005	0.202	0.41996	0.18903	0.81908
KRTAP2-4	85294	17	39171368	39272131	724	45	173005	0.2018	0.42004	0.78918	0.19246
HMGCLL1	54511	6	55249171	55494012	1333	64	173005	0.20169	0.42008	0.2928	0.52445
NPAS3	64067	14	33354115	34323382	4258	327	173005	0.20139	0.4202	0.18594	0.8144
RPL3L	6123	16	1944580	2054679	759	89	173005	0.20107	0.42032	0.48784	0.32231
FPR2	2358	19	52214453	52323779	591	86	173005	0.20101	0.42034	0.23306	0.66473
ROBO1	6091	3	78596388	79867059	4315	174	173005	0.20099	0.42035	0.29924	0.4945
TPMT	7172	6	18078542	18205374	656	59	173005	0.20087	0.4204	0.38894	0.39838
HRH2	3274	5	175034847	175186239	472	98	173005	0.20006	0.42072	0.55277	0.27916
NTF3	4908	12	5491280	5654465	675	109	173005	0.19999	0.42075	0.69631	0.22535
ACER1	125981	19	6256510	6383640	870	69	173005	0.19981	0.42081	0.75654	0.19751
CDRT1	374286	17	15441977	15573018	529	61	173005	0.19952	0.42093	0.33787	0.46737
ZNF582	147948	19	56836595	56954970	434	72	173005	0.19949	0.42094	0.4049	0.37231
TERB2	145645	15	45198900	45321421	499	38	173005	0.19922	0.42104	0.58824	0.25857
PCDHA10	56139	5	140185634	140441929	693	63	173005	0.19902	0.42112	0.36628	0.40604
GTSF1	121355	12	54799736	54917386	372	55	173005	0.19888	0.42118	0.37481	0.44923
LTB4R	1241	14	24730705	24837242	425	54	173005	0.19878	0.42122	0.27551	0.57912
LYRM9	201229	17	26155340	26270409	292	61	173005	0.19876	0.42123	0.28795	0.55087
SOX17	64321	8	55320495	55423456	431	66	173005	0.19869	0.42125	0.26165	0.59236
NFATC3	4775	16	68068654	68313162	606	48	173005	0.19866	0.42127	0.30362	0.48201
ARHGEF16	27237	1	3321147	3447677	649	79	173005	0.19827	0.42142	0.66681	0.2304
SRPK1	6732	6	35750811	35938957	636	48	173005	0.19815	0.42147	0.42607	0.34319
OPA1	4976	3	193260933	193465600	844	52	173005	0.1981	0.42148	0.37401	0.41862
TREML2	79865	6	41107552	41218925	532	58	173005	0.19791	0.42156	0.31325	0.49284
CTRC	11330	1	15714938	15823153	444	84	173005	0.19789	0.42157	0.20556	0.75659
DGKG	1608	3	185802896	186130023	1127	180	173005	0.19724	0.42182	0.22268	0.68637
CAP2	10486	6	17343447	17608023	1085	100	173005	0.19717	0.42185	0.57792	0.27573
SRSF12	135295	6	89755678	89877800	572	44	173005	0.1971	0.42187	0.31516	0.47984
OR11G2	390439	14	20615495	20716532	690	78	173005	0.19703	0.4219	0.30127	0.51519
ESD	2098	13	47295391	47421423	385	68	173005	0.19698	0.42192	0.62978	0.2409
EPN2	22905	17	19090690	19290028	356	39	173005	0.19698	0.42192	0.39112	0.38044
FIP1L1	81608	4	54193803	54376103	716	47	173005	0.19669	0.42204	0.33338	0.45939
TSPAN11	441631	12	31029536	31199537	790	122	173005	0.19651	0.4221	0.56842	0.27389
CEP135	9662	4	56764974	56949529	625	61	173005	0.19646	0.42212	0.27939	0.55228
DERL3	91319	22	24126690	24231430	647	58	173005	0.19644	0.42213	0.73072	0.20183
HSPA13	6782	21	15693436	15805509	587	67	173005	0.19632	0.42218	0.42547	0.37445
TNFSF9	8744	19	6481010	6585939	470	99	173005	0.19614	0.42225	0.28649	0.53323
MYSM1	114803	1	59070411	59215747	742	44	173005	0.19608	0.42228	0.5032	0.30745
TNFRSF10D	8793	8	22943101	23071543	567	100	173005	0.19607	0.42228	0.47419	0.32849
TMEM116	89894	12	112319086	112501023	432	41	173005	0.19551	0.4225	0.74043	0.20826
C2orf68	388969	2	85782376	85889179	320	59	173005	0.19519	0.42262	0.36685	0.42782
FOXD2	2306	1	47851689	47956363	375	53	173005	0.19515	0.42264	0.21779	0.71641
ZNF277	11179	7	111796643	112033989	855	53	173005	0.19509	0.42266	0.61476	0.24611
FAM76A	199870	1	28002490	28139426	343	42	173005	0.19496	0.42271	0.64052	0.22639
CD46	4179	1	207875383	208018861	507	45	173005	0.19461	0.42285	0.87423	0.17109
BSCL2	26580	11	62407734	62527091	280	49	173005	0.19459	0.42286	0.4936	0.31258
SHB	6461	9	37865895	38119210	945	62	173005	0.1945	0.42289	0.76776	0.20034
ASAP2	8853	2	9296894	9595812	1080	89	173005	0.19433	0.42296	0.29405	0.51579
PYROXD2	84795	10	100093322	100224978	686	75	173005	0.19421	0.42301	0.25285	0.60922
UBE2D3	7323	4	103665540	103840050	500	44	173005	0.1939	0.42313	0.50495	0.29815
KLF6	1316	10	3768188	3877473	597	83	173005	0.1939	0.42313	0.26382	0.58959
RECQL	5965	12	21571844	21704603	730	49	173005	0.19385	0.42315	0.21923	0.72849
TXNIP	10628	1	145388438	145492635	172	58	173005	0.19361	0.42324	0.55342	0.27512
DHRS13	147015	17	27174799	27280089	209	63	173005	0.19343	0.42331	0.26125	0.59259
ZFHX4	79776	8	77543515	77829521	889	86	173005	0.1931	0.42344	0.25455	0.61414
NTSR2	23620	2	11748304	11860329	612	100	173005	0.19265	0.42362	0.66456	0.23565
SEMA4B	10509	15	90677985	90822897	621	50	173005	0.19264	0.42362	0.48633	0.30786
SUN1	23353	7	805194	964557	1118	71	173005	0.19247	0.42369	0.29677	0.53305
KIF5A	3798	12	57893812	58030416	327	62	173005	0.19242	0.4237	0.24192	0.63115
ADRB3	155	8	37770513	37874184	298	50	173005	0.1923	0.42375	0.78358	0.1897
OR4K15	81127	14	20393678	20494724	626	57	173005	0.19211	0.42383	0.8925	0.18088
PCDHA11	56138	5	140197149	140441932	662	65	173005	0.19209	0.42384	0.39533	0.38077
DNASE1L2	1775	16	2236253	2338712	360	69	173005	0.19199	0.42387	0.36606	0.42871
KRTAP21-3	100288323	21	32040843	32141095	458	36	173005	0.192	0.42387	0.21451	0.69106
XYLT1	64131	16	17146181	17614738	1997	182	173005	0.19193	0.4239	0.24152	0.63022
SLC2A11	66035	22	24149059	24277738	813	68	173005	0.19194	0.4239	0.6335	0.23245
OR8B3	390271	11	124216306	124317247	474	54	173005	0.19176	0.42396	0.29317	0.53298
DEFA1	1667	8	6785171	6887614	479	63	173005	0.19171	0.42399	0.33822	0.47558
ITCH	83737	20	32901041	33149198	600	50	173005	0.19142	0.4241	0.55834	0.2652
YIPF7	285525	4	44574354	44703658	668	44	173005	0.19133	0.42413	0.24376	0.6321
PDGFRA	5156	4	55045264	55214412	568	75	173005	0.191	0.42426	0.425	0.35982
PRTFDC1	56952	10	25087536	25292680	873	95	173005	0.19096	0.42428	0.49742	0.3097
GNA12	2768	7	2717739	2933963	1360	76	173005	0.19088	0.42431	0.72917	0.2144
F3	2152	1	94944732	95057413	396	57	173005	0.1906	0.42442	0.31779	0.47552
DPH3P1	100132911	20	61426476	61527543	579	79	173005	0.19055	0.42444	0.5308	0.28511
SLC51B	123264	15	65287708	65395734	450	67	173005	0.19046	0.42447	0.20263	0.79162
IFNW1	3467	9	21090631	21192144	483	79	173005	0.1904	0.4245	0.52364	0.29742
BNIP1	662	5	172521445	172641390	403	47	173005	0.19019	0.42458	0.24968	0.64371
RNF144A	9781	2	7007523	7259011	1056	91	173005	0.18993	0.42468	0.32932	0.47913
FOXK2	3607	17	80427594	80612483	999	99	173005	0.1899	0.4247	0.33891	0.45333
CENPH	64946	5	68435375	68556184	471	43	173005	0.18985	0.42471	0.72306	0.21481
NAT14	57106	19	55946557	56048935	519	84	173005	0.18979	0.42474	0.29487	0.54705
LCE3B	353143	1	152536287	152636574	327	36	173005	0.18968	0.42478	0.24257	0.63725
SNORC	389084	2	233683724	233791111	451	56	173005	0.18938	0.4249	0.67867	0.24034
CAPNS2	84290	16	55550584	55651592	401	53	173005	0.18927	0.42494	0.26633	0.5615
-	101927562	11	1525746	1627687	476	46	173005	0.18902	0.42504	0.32163	0.48791
PCDH10	57575	4	134020470	134162732	696	59	173005	0.18894	0.42507	0.3407	0.45795
PPP5D1	100506012	19	46934045	47154457	1156	106	173005	0.1888	0.42512	0.36642	0.43851
TTC39B	158219	9	15120842	15357358	1072	115	173005	0.18855	0.42522	0.23728	0.66507
NR5A1	2516	9	127193515	127319769	357	72	173005	0.18851	0.42524	0.84787	0.19052
C19orf44	84167	19	16557187	16682180	435	51	173005	0.18818	0.42537	0.77214	0.20247
ACBD6	84320	1	180207352	180522022	1208	63	173005	0.18808	0.42541	0.36854	0.42085
TBATA	219793	10	72480995	72595157	708	71	173005	0.18804	0.42542	0.70561	0.22737
GALNT15	117248	3	16166086	16336033	795	90	173005	0.18803	0.42543	0.20115	0.81162
CPA1	1357	7	129970290	130077949	418	56	173005	0.18782	0.42551	0.40731	0.40284
PCMTD1	115294	8	52680140	52861735	779	40	173005	0.18749	0.42564	0.28899	0.5344
TSPAN10	83882	17	79559349	79665779	719	47	173005	0.18714	0.42577	0.87523	0.17929
EFEMP2	30008	11	65583912	65690405	316	48	173005	0.1869	0.42587	0.5385	0.30049
PI4KA	5297	22	21011979	21263100	1051	43	173005	0.18675	0.42593	0.42195	0.36746
UGT2A1	10941	4	70404135	70568967	1118	57	173005	0.18664	0.42597	0.19675	0.80589
SERPINB6	5269	6	2898393	3022399	684	67	173005	0.18624	0.42613	0.36817	0.44065
FAM20B	9917	1	178944939	179095702	594	56	173005	0.18572	0.42633	0.19529	0.80514
PDYN	5173	20	1909402	2024931	545	74	173005	0.1855	0.42642	0.48166	0.3377
THBS3	7059	1	155115379	155227772	270	49	173005	0.18544	0.42644	0.51041	0.31077
BLOC1S4	55330	4	6667842	6769387	604	91	173005	0.18541	0.42646	0.65617	0.2547
NLN	57486	5	64968023	65175111	741	77	173005	0.18536	0.42647	0.31042	0.51355
CREM	1390	10	35365769	35551886	614	38	173005	0.18536	0.42647	0.43975	0.33516
WASF1	8936	6	110371022	110551219	591	40	173005	0.18532	0.42649	0.23223	0.66796
SYT7	9066	11	61231188	61398523	499	86	173005	0.1853	0.4265	0.30267	0.52207
SP3	6670	2	174721187	174880430	699	65	173005	0.18526	0.42651	0.19914	0.76541
MIX23	131076	3	122028436	122152074	448	52	173005	0.18523	0.42653	0.21058	0.76756
SRSF7	6432	2	38920741	39028636	358	49	173005	0.18514	0.42656	0.4139	0.37372
STX18	53407	4	4370695	4593775	799	61	173005	0.18513	0.42656	0.51933	0.29991
FERMT1	55612	20	6005492	6154191	660	89	173005	0.18501	0.42661	0.32524	0.47568
CYB561A3	220002	11	61066220	61179755	257	46	173005	0.18495	0.42663	0.33975	0.45759
ZNF227	7770	19	44666684	44791421	384	49	173005	0.18485	0.42667	0.85052	0.17703
CRCT1	54544	1	152436978	152538481	395	44	173005	0.18423	0.42692	0.27965	0.56456
SLC35F6	54978	2	26937131	27054099	378	39	173005	0.18418	0.42694	0.64513	0.23977
DBP	1628	19	49083817	49190639	393	70	173005	0.1841	0.42697	0.26702	0.59079
ACTR10	55860	14	58616833	58752354	294	57	173005	0.18407	0.42698	0.22674	0.68613
RPAP2	79871	1	92714522	92903732	406	51	173005	0.18378	0.42709	0.9185	0.17034
LMNTD1	160492	12	25579016	25851496	1395	97	173005	0.18337	0.42725	0.52999	0.30799
MYO1D	4642	17	30769628	31253902	1348	108	173005	0.18339	0.42725	0.59029	0.26461
KIAA0753	9851	17	6431645	6595066	704	61	173005	0.18336	0.42726	0.21569	0.74128
IL31RA	133396	5	55097207	55268682	555	71	173005	0.18334	0.42727	0.70183	0.22873
GOLGA6L2	283685	15	23634535	23742390	387	51	173005	0.18317	0.42733	0.67208	0.23455
USP47	55031	11	11812970	12030872	874	68	173005	0.18308	0.42737	0.42773	0.37033
KRTAP1-1	81851	17	39146811	39247713	669	51	173005	0.1825	0.42759	0.89076	0.18607
FAM162A	26355	3	122053023	122178961	411	48	173005	0.18237	0.42765	0.23062	0.68328
ZMIZ2	83637	7	44738168	44859480	432	84	173005	0.18223	0.4277	0.4429	0.34715
P2RX2	22953	12	133145393	133248972	574	59	173005	0.18223	0.4277	0.36858	0.41637
GJA10	84694	6	90554188	90655819	404	62	173005	0.1822	0.42771	0.45024	0.34967
PPM1F	9647	22	22223792	22357250	486	59	173005	0.1822	0.42771	0.87565	0.17937
PRRT4	401399	7	127940379	128051739	390	85	173005	0.18216	0.42773	0.30674	0.5136
KRTAP19-6	337973	21	31863854	31964181	306	37	173005	0.18207	0.42776	0.72394	0.21486
RGPD2	729857	2	88006717	88175331	30	19	173005	0.18203	0.42778	0.20992	0.77407
RFLNA	144347	12	124723710	124850570	622	77	173005	0.18185	0.42785	0.34725	0.45843
NUDT1	4521	7	2231857	2340780	581	59	173005	0.18181	0.42786	0.36476	0.43087
BRCA2	675	13	32839617	33023809	583	82	173005	0.18179	0.42787	0.74884	0.20781
PAQR7	164091	1	26137975	26252461	271	41	173005	0.18166	0.42793	0.23643	0.66712
PIGR	5284	1	207051867	207169814	323	53	173005	0.1815	0.42799	0.28005	0.57525
GTF2H3	2967	12	124068286	124197151	577	35	173005	0.18135	0.42805	0.39756	0.38526
DDX60	55601	4	169087442	169289958	888	53	173005	0.18103	0.42817	0.49905	0.30381
LOC101929583	101929583	9	69600064	69763193	5	4	173005	0.18101	0.42818	0.5132	0.34167
RPL31	6160	2	101568691	101686155	443	58	173005	0.18098	0.42819	0.25675	0.60728
SLC6A2	6530	16	55639542	55790104	748	93	173005	0.18058	0.42835	0.37336	0.41931
HSPB7	27129	1	16290523	16396084	725	51	173005	0.18042	0.42841	0.3418	0.48502
KCNS3	3790	2	18009105	18164225	713	82	173005	0.17997	0.42859	0.5084	0.32068
PIEZO2	63895	18	10620244	11198761	2829	211	173005	0.17988	0.42862	0.39133	0.40827
F12	2161	5	176779139	176886577	264	77	173005	0.17972	0.42868	0.55721	0.29072
LCE3A	353142	1	152545310	152645579	330	34	173005	0.17959	0.42874	0.24137	0.64827
CEACAM19	56971	19	45124724	45237631	452	77	173005	0.17957	0.42875	0.68599	0.23912
SNAPC1	6617	14	62179075	62313146	574	68	173005	0.17926	0.42887	0.50735	0.31781
LSM10	84967	1	36809031	36913493	459	53	173005	0.1791	0.42893	0.25214	0.60755
PXYLP1	92370	3	140900682	141063486	741	75	173005	0.1784	0.4292	0.28308	0.5432
NLRP12	91662	19	54246838	54377657	773	107	173005	0.17824	0.42927	0.34635	0.48478
SS18	6760	18	23546217	23721176	618	53	173005	0.1781	0.42932	0.62497	0.24934
CARD18	59082	11	104958448	105060461	448	36	173005	0.17782	0.42943	0.25176	0.62947
ANKRD33B	651746	5	10514435	10707928	887	134	173005	0.17769	0.42948	0.21809	0.75265
CEP57	9702	11	95473625	95615857	569	45	173005	0.17767	0.42949	0.22588	0.69657
SMIM14	201895	4	39498917	39690481	690	75	173005	0.17765	0.4295	0.23907	0.6732
ELOVL7	79993	5	59997616	60190101	689	51	173005	0.17749	0.42956	0.91774	0.17624
PAFAH2	5051	1	26236258	26376366	389	50	173005	0.17742	0.42959	0.48592	0.3231
STXBP5L	9515	3	120577050	121193608	2572	56	173005	0.17737	0.42961	0.38405	0.40535
CD200	4345	3	112001194	112131659	553	55	173005	0.17735	0.42962	0.42352	0.37752
RSU1	6251	10	16582615	16909509	1443	142	173005	0.17732	0.42963	0.36403	0.43422
FBXO34	55030	14	55688021	55870329	734	49	173005	0.17726	0.42965	0.3523	0.43399
NHEJ1	79840	2	219890046	220075587	531	43	173005	0.17724	0.42966	0.4235	0.37253
KIF13A	63971	6	17709414	18037864	1403	76	173005	0.17718	0.42968	0.61301	0.25398
OR2A5	393046	7	143697495	143798430	434	37	173005	0.17715	0.42969	0.40477	0.37606
CENPS	378708	1	10439944	10560239	410	55	173005	0.17714	0.4297	0.40968	0.38446
ARHGEF28	64283	5	72871983	73287818	1681	123	173005	0.17713	0.4297	0.22433	0.72179
DRAM2	128338	1	111609954	111732838	420	53	173005	0.17702	0.42975	0.56479	0.28069
AHNAK2	113146	14	105353590	105494694	748	58	173005	0.17691	0.42979	0.571	0.2816
CROT	54677	7	86924951	87079112	499	71	173005	0.17634	0.43001	0.31978	0.49897
IZUMO1	284359	19	49194073	49300831	487	64	173005	0.17612	0.4301	0.34131	0.47452
ELAVL2	1993	9	23640097	23876342	1033	113	173005	0.17605	0.43013	0.41152	0.38677
PLEKHG7	440107	12	93065122	93216231	451	50	173005	0.17602	0.43014	0.51679	0.30692
RGPD5	84220	2	110500335	110665268	14	11	173005	0.17581	0.43022	0.32817	0.5154
PGM2L1	283209	11	73991361	74159502	655	54	173005	0.17551	0.43034	0.47042	0.33929
BUD23	114049	7	73047898	73162551	422	62	173005	0.17534	0.43041	0.84329	0.18538
TRIL	9865	7	28942974	29048029	536	61	173005	0.17521	0.43046	0.60922	0.25495
UGT1A4	54657	2	234577438	234731945	778	72	173005	0.17501	0.43054	0.41703	0.37274
BOLA2B	654483	16	30154256	30255627	107	31	173005	0.17496	0.43055	0.51072	0.30774
TUBB2B	347733	6	3174495	3277968	478	59	173005	0.17483	0.43061	0.32165	0.49029
RPL7L1	285855	6	42797354	42907627	372	55	173005	0.17445	0.43075	0.36294	0.44255
MAP1LC3A	84557	20	33084688	33198149	255	44	173005	0.17447	0.43075	0.60732	0.25527
CPSF4	10898	7	98986563	99104996	314	43	173005	0.17442	0.43077	0.46575	0.32676
KIAA1958	158405	9	115199248	115477587	930	73	173005	0.17416	0.43087	0.76287	0.20918
MTRF1L	54516	6	153258400	153373925	478	52	173005	0.17393	0.43096	0.62204	0.2613
NR2C2	7182	3	14939091	15140780	653	70	173005	0.17388	0.43098	0.23334	0.69958
TBC1D1	23216	4	37839606	38190796	1544	126	173005	0.17377	0.43102	0.88047	0.18216
PRPF18	8559	10	13578939	13722868	571	51	173005	0.17373	0.43104	0.68715	0.22694
UBXN7	26043	3	196029745	196209411	586	62	173005	0.17351	0.43112	0.43815	0.37289
FASTKD3	79072	5	7809272	7919150	606	68	173005	0.17346	0.43115	0.36309	0.43212
RBP7	116362	1	10007255	10126078	338	41	173005	0.17333	0.4312	0.62616	0.24823
TAAR6	319100	6	132841461	132942498	583	81	173005	0.17323	0.43123	0.52562	0.31394
COQ9	57017	16	57431337	57545187	464	59	173005	0.17306	0.4313	0.22448	0.70554
BCL2L13	23786	22	18061621	18263621	973	63	173005	0.17292	0.43136	0.22292	0.74255
ARRDC3	57561	5	90614541	90729149	266	47	173005	0.17265	0.43146	0.48638	0.34536
NDUFA4	4697	7	10921580	11029813	528	54	173005	0.17256	0.4315	0.61019	0.27178
RDH16	8608	12	57295215	57403158	330	48	173005	0.17241	0.43156	0.30922	0.51691
GUSB	2990	7	65375671	65497301	399	39	173005	0.17236	0.43158	0.33996	0.4568
SLC9A5	6553	16	67232855	67356094	239	56	173005	0.17232	0.43159	0.27439	0.57913
TSGA10IP	254187	11	65663115	65777434	356	45	173005	0.17228	0.43161	0.36534	0.43093
SP6	80320	17	45872280	45983240	457	56	173005	0.17222	0.43163	0.39569	0.41907
SERPIND1	3053	22	21078383	21192008	468	40	173005	0.17222	0.43163	0.38027	0.41119
TOP2A	7153	17	38494773	38624202	365	48	173005	0.17212	0.43167	0.47879	0.33645
CTF1	1489	16	30857928	30964881	204	46	173005	0.17201	0.43171	0.54691	0.30421
LRRN4CL	221091	11	62403874	62507371	249	57	173005	0.17179	0.4318	0.52383	0.30563
CFAP298	56683	21	33923977	34035174	390	58	173005	0.17169	0.43184	0.55212	0.2956
NDUFA9	4704	12	4708264	4846720	607	57	173005	0.17156	0.43189	0.32111	0.50821
DNAI2	64446	17	72220386	72361023	628	79	173005	0.17152	0.43191	0.64635	0.24694
CISD2	493856	4	103699224	103863964	500	43	173005	0.17142	0.43195	0.52552	0.29142
NTN4	59277	12	96001583	96234565	1200	114	173005	0.17142	0.43195	0.21179	0.76296
MOSMO	730094	16	21969456	22145975	338	62	173005	0.17138	0.43196	0.61583	0.25577
PWWP3A	84939	19	1304976	1428430	563	107	173005	0.17082	0.43218	0.50233	0.31647
SPHKAP	80309	2	228794670	229096836	1308	79	173005	0.17064	0.43225	0.58711	0.26475
CLASP2	23122	3	33487737	33809705	973	62	173005	0.17056	0.43228	0.22303	0.75796
FUT4	2526	11	94227017	94333064	446	50	173005	0.17043	0.43233	0.24571	0.64278
FSD1	79187	19	4254591	4373843	624	90	173005	0.17037	0.43236	0.35064	0.45671
SYT11	23208	1	155779260	155904990	276	54	173005	0.17033	0.43237	0.62009	0.25351
KIF5B	3799	10	32247938	32395371	480	46	173005	0.17021	0.43242	0.47615	0.35451
SRXN1	140809	20	577259	684014	490	106	173005	0.17022	0.43242	0.36836	0.43485
OR2S2	56656	9	35907105	36008151	514	57	173005	0.16983	0.43257	0.75375	0.21326
MEIS2	4212	15	37133222	37443500	936	151	173005	0.16985	0.43257	0.28651	0.56343
GCSAML	148823	1	247620417	247790990	779	93	173005	0.16982	0.43258	0.61009	0.26841
GPR75-ASB3	100302652	2	53847430	54137170	1140	56	173005	0.16981	0.43258	0.88768	0.18571
SIGLEC15	284266	18	43355545	43472521	360	55	173005	0.16966	0.43264	0.72266	0.22182
SLX1A	548593	16	30155164	30258887	105	31	173005	0.16937	0.43275	0.50614	0.31377
OR5H2	79310	3	97951732	98052676	811	36	173005	0.16921	0.43281	0.39184	0.41396
CDKL1	8814	14	50746122	50933179	563	73	173005	0.16922	0.43281	0.42552	0.37612
TRPV2	51393	17	16268856	16390317	441	61	173005	0.16923	0.43281	0.22944	0.69318
LPO	4025	17	56265787	56395879	370	66	173005	0.16911	0.43285	0.50405	0.32164
NRIP3	56675	11	8952123	9075596	469	48	173005	0.16869	0.43302	0.45466	0.37209
CDK5	1020	7	150700899	150805052	342	64	173005	0.16811	0.43325	0.21567	0.73433
ERGIC2	51290	12	29443579	29584143	577	50	173005	0.16811	0.43325	0.63506	0.25898
EARS2	124454	16	23483334	23618696	496	48	173005	0.16765	0.43343	0.79891	0.19608
PRELP	5549	1	203394883	203510480	499	64	173005	0.16749	0.43349	0.29789	0.54144
FBXL19	54620	16	30884392	31010104	255	42	173005	0.16736	0.43354	0.47585	0.35482
LSM14A	26065	19	34613352	34770420	560	61	173005	0.16674	0.43379	0.49081	0.33471
KRTAP12-3	386683	21	46027849	46128258	706	56	173005	0.16653	0.43387	0.42424	0.37889
CRYGA	1418	2	208975464	209078366	536	65	173005	0.16601	0.43408	0.39212	0.42361
HOMER2	9455	15	83467729	83704905	802	59	173005	0.16596	0.43409	0.55695	0.29768
ATG9A	79065	2	220034102	220144387	348	58	173005	0.16596	0.4341	0.4012	0.41179
VRK1	7443	14	97213684	97397951	685	60	173005	0.16591	0.43411	0.35859	0.4677
SLC4A9	83697	5	139689787	139804722	231	69	173005	0.1659	0.43412	0.35862	0.44782
ZNF589	51385	3	48232596	48362480	333	49	173005	0.16584	0.43414	0.26488	0.59004
CDK7	1022	5	68480622	68623257	511	41	173005	0.16585	0.43414	0.80603	0.19553
METTL24	728464	6	110516666	110729475	823	71	173005	0.16578	0.43416	0.5621	0.28196
TMPRSS4	56649	11	117897727	118046323	793	68	173005	0.16577	0.43417	0.6484	0.257
ALX3	257	1	110552997	110663322	361	53	173005	0.16561	0.43423	0.33477	0.49338
RIN1	9610	11	66049535	66154000	275	50	173005	0.16561	0.43423	0.2369	0.69655
FAM89A	375061	1	231104704	231225995	647	77	173005	0.16556	0.43425	0.36085	0.46092
CCDC130	81576	19	13792574	13924108	501	85	173005	0.16551	0.43427	0.39841	0.40537
SLC38A6	145389	14	61397832	61600451	586	52	173005	0.16547	0.43429	0.4224	0.36869
C17orf97	400566	17	210118	314457	453	70	173005	0.1654	0.43431	0.30232	0.53643
MOCS3	27304	20	49525351	49628400	311	63	173005	0.16541	0.43431	0.56017	0.28047
LAMP5	24141	20	9445005	9561171	453	76	173005	0.16535	0.43433	0.4333	0.37141
DNAJC8	22826	1	28476789	28609542	449	52	173005	0.16521	0.43439	0.80739	0.19771
LRCOL1	100507055	12	133129672	133237229	666	63	173005	0.16521	0.43439	0.42234	0.37528
RHPN1	114822	8	144401025	144516390	644	65	173005	0.1651	0.43443	0.83107	0.19673
ZNF716	441234	7	57459883	57583265	658	34	173005	0.16506	0.43445	0.77975	0.20369
ARHGAP40	343578	20	37180577	37329295	516	73	173005	0.16496	0.43449	0.20081	0.86756
PIP4K2A	5305	10	22773766	23053503	1132	73	173005	0.16453	0.43466	0.43068	0.3804
ERICH6	131831	3	150327672	150471786	495	87	173005	0.16414	0.43481	0.2469	0.67646
ARSK	153642	5	94840825	94990806	450	66	173005	0.16397	0.43488	0.42038	0.37818
ARID3A	1820	19	875733	1022816	1033	124	173005	0.16396	0.43488	0.42002	0.40104
SSC5D	284297	19	55949870	56080466	734	111	173005	0.16388	0.43491	0.27692	0.61156
CALML3	810	10	5516924	5618231	497	103	173005	0.16386	0.43492	0.59816	0.28041
PRDM1	639	6	106484195	106607814	424	69	173005	0.16361	0.43502	0.21704	0.77087
N4BP2L1	90634	13	32924860	33052490	337	71	173005	0.16361	0.43502	0.87086	0.17997
ZNF804B	219578	7	88338753	89016346	2990	130	173005	0.16353	0.43505	0.27546	0.59578
ATAD3C	219293	1	1328152	1455538	646	67	173005	0.16351	0.43506	0.54019	0.29287
DIDO1	11083	20	61459090	61619304	812	97	173005	0.16319	0.43518	0.45946	0.34634
TAL1	6886	1	47631962	47747938	456	67	173005	0.16319	0.43519	0.27292	0.5834
RIT2	6014	18	40273183	40745676	1769	117	173005	0.16295	0.43528	0.41722	0.37516
IFRD1	3475	7	112013199	112167258	640	81	173005	0.16291	0.4353	0.72133	0.22626
GPA33	10223	1	166972082	167109868	546	68	173005	0.16276	0.43535	0.29833	0.55768
STRIP1	85369	1	110524199	110647263	361	49	173005	0.16253	0.43544	0.33363	0.48784
CCDC184	387856	12	48527366	48629709	533	40	173005	0.1623	0.43554	0.80399	0.20315
MT1F	4494	16	56641855	56743215	631	68	173005	0.16188	0.4357	0.47253	0.35775
PID1	55022	2	229838689	230186057	1459	151	173005	0.16161	0.4358	0.39896	0.40924
MYNN	55892	3	169440619	169557504	361	44	173005	0.16156	0.43583	0.34367	0.46943
C1QTNF2	114898	5	159724761	159847657	420	62	173005	0.16151	0.43585	0.30644	0.54296
NUP133	55746	1	229527044	229694088	643	74	173005	0.16139	0.43589	0.3136	0.51739
EXT2	2132	11	44067099	44316980	870	76	173005	0.16128	0.43594	0.56985	0.2825
ANKZF1	55139	2	220044479	220151391	335	54	173005	0.16125	0.43595	0.37535	0.44397
HES6	55502	2	239096908	239198681	515	73	173005	0.16101	0.43604	0.38326	0.41795
TM6SF2	53345	19	19324841	19434074	358	49	173005	0.16093	0.43607	0.5254	0.30747
ASB3	51130	2	53847117	54064146	896	56	173005	0.16061	0.4362	0.87949	0.1898
C21orf58	54058	21	47670344	47793813	612	52	173005	0.16061	0.4362	0.28773	0.57351
ZNF740	283337	12	53524535	53634654	350	54	173005	0.16044	0.43627	0.51213	0.31487
KIF27	55582	9	86401613	86586428	597	49	173005	0.16026	0.43634	0.50078	0.33419
SEPSECS	51091	4	25071627	25212204	524	73	173005	0.16023	0.43635	0.63323	0.2558
ARL14EPL	644100	5	115337163	115444827	758	76	173005	0.16024	0.43635	0.19396	0.82704
NAALADL1	10004	11	64762295	64876009	349	52	173005	0.16019	0.43636	0.23332	0.70955
ZNF746	155061	7	149119884	149244928	373	62	173005	0.16015	0.43638	0.27735	0.57913
GRIN2B	2904	12	13663684	14183022	2284	140	173005	0.16014	0.43639	0.37501	0.43612
DCAF16	54876	4	17752278	17862386	269	43	173005	0.15971	0.43655	0.2362	0.69032
OR2L3	391192	1	248173984	248274922	342	44	173005	0.15959	0.4366	0.28269	0.56311
PIGS	94005	17	26830405	26948887	244	70	173005	0.15954	0.43662	0.27726	0.59916
STARD4	134429	5	110781731	110898234	386	73	173005	0.15901	0.43683	0.63232	0.26541
TAAR8	83551	6	132823832	132924860	544	77	173005	0.15884	0.4369	0.71537	0.23416
MBD4	8930	3	129099787	129209022	480	45	173005	0.15835	0.43709	0.20503	0.77989
FAM167A	83648	8	11228972	11374276	995	68	173005	0.15764	0.43737	0.81534	0.20092
GEMIN7	79760	19	45529024	45644782	433	60	173005	0.15764	0.43737	0.56284	0.29838
ATP10B	23120	5	159940127	160329219	1642	107	173005	0.15761	0.43738	0.69412	0.23437
CLCA4	22802	1	86962759	87096437	466	64	173005	0.15734	0.43749	0.3791	0.43713
CHST2	9435	3	142788618	142892856	383	65	173005	0.15695	0.43764	0.45723	0.34343
FPR3	2359	19	52248411	52379334	770	71	173005	0.15692	0.43765	0.23865	0.70118
ARPP21	10777	3	35630666	35885988	864	68	173005	0.15681	0.4377	0.35368	0.45424
NT5C1B-RDH14	100526794	2	18685989	18820846	469	84	173005	0.15653	0.43781	0.46552	0.34426
OR5AN1	390195	11	59081932	59182867	425	38	173005	0.156	0.43802	0.47647	0.32526
COPZ2	51226	17	46053533	46170908	409	56	173005	0.15582	0.43809	0.48886	0.34937
PIK3C3	5289	18	39485165	39712272	629	51	173005	0.15573	0.43812	0.56557	0.28977
DISP1	84976	1	222938342	223229337	1263	85	173005	0.15531	0.43829	0.27885	0.5954
PDCD1	5133	2	242742033	242851058	660	53	173005	0.15529	0.4383	0.8057	0.2153
BPIFB4	149954	20	31619318	31749557	540	71	173005	0.15515	0.43835	0.33997	0.48488
TRD	6964	14	22841537	22985569	597	86	173005	0.15498	0.43842	0.22924	0.72962
CYP4F8	11283	19	15676029	15790448	987	52	173005	0.15494	0.43843	0.53768	0.32741
RHOB	388	2	20596835	20699201	469	77	173005	0.1548	0.43849	0.53905	0.30517
C19orf12	83636	19	30139793	30256696	515	65	173005	0.15476	0.4385	0.30318	0.54391
MYEF2	50804	15	48381629	48520714	153	40	173005	0.15456	0.43858	0.72551	0.21569
BSPRY	54836	9	116061812	116183513	564	81	173005	0.15416	0.43874	0.89496	0.1919
DTL	51514	1	212158919	212328187	686	56	173005	0.1541	0.43876	0.39532	0.42115
EDEM2	55741	20	33653160	33785161	465	40	173005	0.15396	0.43882	0.27915	0.60585
RAB3C	115827	5	57827950	58205221	1563	115	173005	0.1539	0.43884	0.34015	0.48475
AMER2	219287	13	25685817	25796426	480	91	173005	0.15355	0.43898	0.46608	0.35622
ARPC1B	10095	7	98922298	99054226	388	47	173005	0.15344	0.43903	0.44555	0.35389
CST4	1472	20	23616277	23719662	572	50	173005	0.15338	0.43905	0.38957	0.42224
DYNC2H1	79659	11	102930160	103400591	2468	59	173005	0.15328	0.43909	0.7876	0.20818
LOXL1	4016	15	74168789	74294478	469	70	173005	0.15304	0.43918	0.22288	0.74465
CEACAM5	1048	19	42162530	42284437	419	54	173005	0.15303	0.43919	0.36649	0.4568
SLC35E1	79939	19	16610648	16733193	393	46	173005	0.1529	0.43924	0.72334	0.22547
HDAC4	9759	2	239919864	240373346	2183	171	173005	0.15287	0.43925	0.2951	0.5647
HS6ST3	266722	13	96693093	97541816	2872	119	173005	0.15271	0.43931	0.31866	0.51983
ACAP1	9744	17	7189848	7304797	408	85	173005	0.15258	0.43936	0.27374	0.61562
SLC5A1	6523	22	32389019	32559016	733	47	173005	0.15226	0.43949	0.8577	0.18625
TSLP	85480	5	110355778	110463722	381	67	173005	0.15217	0.43952	0.45812	0.36498
KLHL5	51088	4	38996308	39177853	681	48	173005	0.15199	0.4396	0.63608	0.266
STAM2	10254	2	152923315	153082506	509	45	173005	0.15182	0.43966	0.56543	0.28402
MRLN	100507027	10	61446748	61563203	488	69	173005	0.15178	0.43968	0.47973	0.35228
LRCH3	84859	3	197468112	197665307	804	83	173005	0.15165	0.43973	0.52757	0.30972
IFT43	112752	14	76402096	76600416	679	73	173005	0.15127	0.43988	0.25007	0.65648
INTU	27152	4	128504087	128687934	499	54	173005	0.15107	0.43996	0.42221	0.38724
SCUBE2	57758	11	8991047	9163150	590	78	173005	0.15088	0.44003	0.34554	0.5036
SCARF1	8578	17	1487152	1599083	557	83	173005	0.15076	0.44008	0.52218	0.31494
OR6A2	8590	11	6765756	6867139	486	46	173005	0.15072	0.4401	0.94415	0.1744
TMEM45A	55076	3	100161463	100346297	818	52	173005	0.15069	0.44011	0.92764	0.18201
LOC101929256	101929256	10	30342875	30449829	440	55	173005	0.15059	0.44015	0.57356	0.28697
NEURL1	9148	10	105203735	105402309	656	80	173005	0.15056	0.44016	0.77681	0.21328
PIGQ	9091	16	569968	684136	597	78	173005	0.15056	0.44016	0.23792	0.67748
MYO3B	140469	2	170984655	171561674	2922	239	173005	0.15051	0.44018	0.52034	0.31174
DHRS3	9249	1	12577939	12727820	787	113	173005	0.15036	0.44024	0.73278	0.23424
DRICH1	51233	22	23900639	24024508	703	92	173005	0.15028	0.44027	0.43822	0.37287
CACNG8	59283	19	54416290	54543469	654	93	173005	0.15003	0.44037	0.54193	0.31555
LHFPL4	375323	3	9490045	9645486	603	64	173005	0.14988	0.44043	0.23395	0.70774
PLAC8	51316	4	83961201	84085911	353	76	173005	0.14987	0.44043	0.42522	0.39552
SPACA9	11092	9	135704282	135815419	377	58	173005	0.14935	0.44064	0.28674	0.58534
C5orf67	101928448	5	55759692	55880983	679	93	173005	0.14914	0.44072	0.2238	0.74203
MKI67	4288	10	129844923	129974468	693	67	173005	0.14903	0.44076	0.36225	0.48026
GET3	439	19	12798306	12909137	281	60	173005	0.149	0.44078	0.56296	0.2788
PDE4C	5143	19	18268771	18409010	602	48	173005	0.14885	0.44083	0.66553	0.24782
CLASRP	11129	19	45492298	45624214	485	86	173005	0.14878	0.44087	0.55413	0.3084
C1orf100	200159	1	244465937	244602390	738	103	173005	0.14859	0.44094	0.38326	0.43537
RALB	5899	2	120947646	121102287	517	60	173005	0.14846	0.44099	0.40255	0.42457
NGDN	25983	14	23888898	23997402	382	52	173005	0.14838	0.44102	0.74727	0.22625
PHOSPHO2	493911	2	170500946	170608218	522	35	173005	0.14814	0.44112	0.69399	0.24375
ZC3H12C	85463	11	109913673	110092566	620	57	173005	0.14812	0.44112	0.36567	0.46352
OSBPL8	114882	12	76695577	77003589	956	57	173005	0.14808	0.44114	0.33269	0.49484
VAMP8	8673	2	85754614	85859156	331	46	173005	0.14778	0.44126	0.37358	0.46045
NFYA	4800	6	40990707	41120146	370	49	173005	0.1475	0.44137	0.74477	0.21764
MRPL43	84545	10	102687579	102797272	312	59	173005	0.1468	0.44165	0.59861	0.28278
VN1R2	317701	19	53711545	53812855	661	66	173005	0.14667	0.44169	0.37204	0.45425
-	101928870	6	87811525	87915307	491	43	173005	0.14645	0.44178	0.22706	0.70695
PLA2G2A	5320	1	20251924	20356932	474	76	173005	0.14589	0.44201	0.30014	0.57473
HSPB11	51668	1	54337234	54461975	460	65	173005	0.14569	0.44208	0.25804	0.64155
MFSD9	84804	2	103281089	103403341	403	53	173005	0.14549	0.44216	0.32949	0.4926
ADAM18	8749	8	39392087	39637583	848	66	173005	0.14549	0.44216	0.29875	0.55757
SLC5A10	125206	17	18803989	18974004	418	95	173005	0.14541	0.44219	0.74501	0.22158
TMEM138	51524	11	61079473	61186977	242	55	173005	0.14521	0.44227	0.38421	0.43283
KLHDC7A	127707	1	18757424	18862540	589	79	173005	0.14509	0.44232	0.24584	0.68312
FAM43B	163933	1	20828932	20931513	531	64	173005	0.14492	0.44239	0.47976	0.35201
RGS7BP	401190	5	63751774	63959285	715	82	173005	0.14477	0.44245	0.35849	0.47599
FAXC	84553	6	99670793	99847594	741	58	173005	0.14476	0.44245	0.43862	0.40031
MAP4K3	8491	2	39426407	39714453	928	61	173005	0.1446	0.44251	0.26434	0.64828
EMILIN3	90187	20	39938606	40045498	358	57	173005	0.14434	0.44262	0.28937	0.57487
ZNF483	158399	9	114237439	114390124	594	66	173005	0.1443	0.44263	0.35082	0.46522
PDE3A	5139	12	20472179	20890575	1810	145	173005	0.1443	0.44263	0.41293	0.4179
SIL1	64374	5	138232409	138584065	781	58	173005	0.14426	0.44265	0.26008	0.61559
-	101928587	7	56844553	56945132	428	36	173005	0.14411	0.44271	0.36185	0.46378
RPL27A	6157	11	8653995	8761419	338	64	173005	0.14408	0.44272	0.37201	0.47025
AMACR	23600	5	33937091	34058220	390	57	173005	0.14374	0.44285	0.25869	0.63585
GFRA2	2675	8	21499530	21722392	881	129	173005	0.14371	0.44287	0.18857	0.8779
C20orf85	128602	20	56675983	56786186	402	73	173005	0.14353	0.44294	0.5111	0.32731
FAM50B	26240	6	3799632	3901551	423	78	173005	0.14332	0.44302	0.24076	0.71911
BTNL9	153579	5	180417203	180538523	539	76	173005	0.14307	0.44312	0.37923	0.45083
GRIN3B	116444	19	950437	1059723	833	89	173005	0.14291	0.44318	0.56851	0.31645
INTS12	57117	4	106553784	106679881	424	52	173005	0.14287	0.4432	0.32566	0.48969
IFT88	8100	13	21090585	21315576	860	58	173005	0.14283	0.44321	0.38949	0.42413
KIF17	57576	1	20940475	21094317	701	80	173005	0.14273	0.44325	0.33141	0.50227
LOC100128108	100128108	15	102227297	102337544	315	41	173005	0.14267	0.44327	0.78766	0.22265
NR2F2	7026	15	96819157	96933492	347	85	173005	0.14222	0.44345	0.19196	0.86981
FGL2	10875	7	76772688	76879150	385	51	173005	0.14199	0.44354	0.30414	0.54582
KBTBD7	84078	13	41715711	41818702	251	60	173005	0.14175	0.44364	0.23236	0.71521
CCL4	6351	17	34381220	34483014	595	76	173005	0.14171	0.44366	0.77504	0.22095
IL15RA	3601	10	5944334	6070150	737	120	173005	0.14132	0.44381	0.80281	0.20943
CRYBB1	1414	22	26945362	27063991	574	72	173005	0.14124	0.44384	0.55892	0.31201
NEDD1	121441	12	97251001	97397474	520	57	173005	0.14122	0.44385	0.72572	0.2392
LMTK3	114783	19	48938528	49066446	470	63	173005	0.14118	0.44386	0.56396	0.2979
TBC1D20	128637	20	366124	493187	525	84	173005	0.14119	0.44386	0.64458	0.2678
RPE65	6121	1	68844507	68965642	510	49	173005	0.14111	0.44389	0.69594	0.2554
TAF5L	27097	1	229678858	229811794	388	65	173005	0.14112	0.44389	0.34046	0.50425
C1orf194	127003	1	109598573	109706484	471	63	173005	0.14073	0.44404	0.36298	0.46593
RPF2	84154	6	111253274	111397299	730	52	173005	0.14062	0.44408	0.75805	0.22239
FHL3	2275	1	38412439	38521199	348	77	173005	0.14009	0.4443	0.2937	0.56331
LRAT	9227	4	155615163	155724270	306	51	173005	0.14007	0.4443	0.22372	0.75853
CWC25	54883	17	36906687	37031603	439	59	173005	0.14004	0.44431	0.32541	0.54543
KIAA1841	84542	2	61243005	61415169	486	60	173005	0.13968	0.44446	0.59032	0.28371
KIF28P	100130097	1	246884900	247053474	727	79	173005	0.1396	0.44449	0.62906	0.27304
MPHOSPH6	10200	16	82131767	82253829	990	50	173005	0.13957	0.4445	0.46638	0.36935
FRS2	10818	12	69814129	70023573	748	60	173005	0.13941	0.44456	0.45427	0.36463
PENK	5179	8	57303513	57409282	483	40	173005	0.13924	0.44463	0.47009	0.34381
ZNF268	10795	12	133707995	133833698	524	41	173005	0.13898	0.44473	0.22955	0.7241
DVL3	1857	3	183823099	183941314	375	59	173005	0.13889	0.44477	0.30092	0.57967
PSMD11	5717	17	30721481	30860337	335	72	173005	0.13875	0.44482	0.42676	0.37928
LACTBL1	646262	1	23229536	23349524	340	52	173005	0.13865	0.44486	0.26777	0.63598
ARL5B	221079	10	18898264	19020568	632	64	173005	0.13865	0.44486	0.74191	0.2299
FOLH1B	219595	11	89320675	89481886	790	30	173005	0.13855	0.4449	0.63083	0.26965
COL9A2	1298	1	40716162	40832939	409	62	173005	0.13848	0.44493	0.22564	0.74216
CENPA	1058	2	26958857	27073935	421	41	173005	0.13846	0.44494	0.62043	0.26641
BLNK	29760	10	97901455	98081333	788	98	173005	0.13829	0.44501	0.42527	0.39156
NCOA5	57727	20	44639624	44768580	504	63	173005	0.13827	0.44501	0.36254	0.46861
PTPA	5524	9	131823183	131961225	493	47	173005	0.13815	0.44506	0.59743	0.27555
PRR23D2	100133251	8	7586246	7691164	32	19	173005	0.13811	0.44508	0.28291	0.61023
RFX2	5990	19	5943175	6160664	876	88	173005	0.13808	0.44509	0.46452	0.35659
PIP4K2B	8396	17	36871944	37006218	451	76	173005	0.13786	0.44517	0.31451	0.5521
ATP5MF	9551	7	99005784	99113824	299	41	173005	0.13782	0.44519	0.45464	0.35354
SLC9A1	6548	1	27375300	27531621	451	62	173005	0.13777	0.44521	0.26121	0.65112
SPPL2C	162540	17	43872256	43974438	711	31	173005	0.13769	0.44524	0.44008	0.37121
IL1B	3553	2	113537337	113644356	306	52	173005	0.13763	0.44527	0.47791	0.36587
MCM6	4175	2	136547196	136684047	347	32	173005	0.1375	0.44532	0.27805	0.60129
TMEM156	80008	4	38918052	39084041	835	92	173005	0.13709	0.44548	0.48409	0.36149
PTCD1	26024	7	98964362	99095811	372	45	173005	0.13696	0.44553	0.46108	0.35222
GABRB1	2560	4	46983295	47482801	1778	124	173005	0.13695	0.44554	0.9184	0.18105
PTMS	5763	12	6825255	6930118	493	81	173005	0.13693	0.44554	0.20591	0.80272
SASH1	23328	6	148613729	148923185	1517	150	173005	0.13674	0.44562	0.90018	0.18993
LOC388780	388780	20	2137574	2243797	529	69	173005	0.13657	0.44568	0.32931	0.53469
-	80761	7	76089650	76207200	252	32	173005	0.13649	0.44572	0.4351	0.38728
ZNF763	284390	19	12025796	12141214	452	37	173005	0.13622	0.44582	0.31733	0.5442
DKK2	27123	4	107792959	108007453	803	83	173005	0.13572	0.44602	0.37401	0.45221
GADD45A	1647	1	68100860	68204021	361	53	173005	0.1357	0.44603	0.42371	0.41958
DDX58	23586	9	32405300	32576322	527	51	173005	0.1355	0.44611	0.36407	0.4488
SGK3	23678	8	67574653	67824257	598	45	173005	0.13537	0.44616	0.6483	0.25159
DYNLT2B	255758	3	195968090	196095165	434	47	173005	0.13519	0.44623	0.64668	0.26617
PRDX1	5052	1	45926707	46038562	393	41	173005	0.13508	0.44628	0.30935	0.54124
SNRNP27	11017	2	70071075	70182368	277	39	173005	0.13499	0.44631	0.24885	0.69806
SPA17	53340	11	124493740	124614690	358	57	173005	0.13488	0.44635	0.77069	0.22421
TANC1	85461	2	159775146	160139170	1540	85	173005	0.13485	0.44636	0.68866	0.25179
KRTAP20-3	337985	21	31965183	32065455	277	36	173005	0.13486	0.44636	0.34066	0.48671
LTB4R2	56413	14	24729357	24831259	409	55	173005	0.13482	0.44638	0.29808	0.59531
SLCO1C1	53919	12	20798289	20956320	933	55	173005	0.13438	0.44655	0.42803	0.38716
HEBP2	23593	6	138675336	138784582	485	54	173005	0.13427	0.44659	0.53901	0.30171
DGAT2	84649	11	75429778	75562581	356	41	173005	0.13428	0.44659	0.54997	0.30573
ZNF671	79891	19	58181115	58288995	324	49	173005	0.13415	0.44664	0.35915	0.4695
OVOL2	58495	20	17954796	18089834	668	91	173005	0.13399	0.44671	0.76979	0.22153
FHIP1A	729830	4	152280398	152641655	1161	51	173005	0.13395	0.44672	0.53355	0.30418
C16orf95	100506581	16	87286404	87401468	659	64	173005	0.13375	0.4468	0.50622	0.33854
GRAMD2B	65983	5	125645788	125879853	913	122	173005	0.13344	0.44692	0.33504	0.50482
ERMARD	55780	6	170101718	170231680	534	42	173005	0.13285	0.44716	0.50416	0.34076
DQX1	165545	2	74695258	74803408	201	54	173005	0.13278	0.44718	0.36474	0.45679
SLC12A5	57468	20	44600329	44738789	550	66	173005	0.13277	0.44719	0.34169	0.50279
ST3GAL2	6483	16	70363338	70522991	364	66	173005	0.13263	0.44724	0.34406	0.48564
KIF3B	9371	20	30815443	30972814	366	48	173005	0.13231	0.44737	0.37955	0.43985
CPSF6	11052	12	69583317	69718138	522	58	173005	0.13209	0.44746	0.44796	0.38911
NUCB2	4925	11	17231884	17421510	625	59	173005	0.13206	0.44747	0.59406	0.28422
BCL7C	9274	16	30795373	30955852	303	46	173005	0.13206	0.44747	0.56435	0.30255
RPL35A	6165	3	197627023	197732722	407	47	173005	0.13202	0.44748	0.90239	0.19186
EIF3D	8664	22	36856897	36975277	668	79	173005	0.13184	0.44756	0.48397	0.3566
KRTAP10-12	386685	21	46067087	46167959	692	56	173005	0.13179	0.44758	0.44807	0.38842
GRM2	2912	3	51691081	51802629	186	58	173005	0.13175	0.44759	0.35809	0.4676
NEMF	9147	14	50200528	50369763	320	56	173005	0.13171	0.44761	0.83332	0.19694
RAX	30062	18	56884267	56990625	518	51	173005	0.13165	0.44763	0.69011	0.2451
SV2B	9899	15	91592996	91894539	1335	110	173005	0.13159	0.44765	0.2466	0.68245
PRR29	92340	17	62025711	62131645	291	80	173005	0.13136	0.44775	0.58132	0.29504
COMMD7	149951	20	31240493	31381814	561	52	173005	0.13119	0.44781	0.34529	0.50982
CLCNKA	1187	1	16298486	16410548	748	49	173005	0.13114	0.44783	0.38455	0.46724
ICE2	79664	15	60661808	60821359	504	54	173005	0.13091	0.44792	0.4864	0.34318
OR1D2	4991	17	2945352	3046290	358	52	173005	0.1309	0.44793	0.36413	0.45435
FAM161B	145483	14	74349695	74467117	537	34	173005	0.13083	0.44796	0.56027	0.30327
NUDT14	256281	14	105589274	105697660	445	77	173005	0.1305	0.44809	0.40979	0.41147
LBX2	85474	2	74674644	74780443	193	48	173005	0.13011	0.44824	0.40532	0.41135
MOSPD3	64598	7	100159725	100263003	238	66	173005	0.13004	0.44827	0.24825	0.6841
MEGF6	1953	1	3354506	3578059	1188	140	173005	0.12989	0.44833	0.42934	0.40943
CHERP	10523	19	16578700	16703341	428	51	173005	0.12987	0.44833	0.78999	0.21816
TMEM51	55092	1	15429028	15596974	1049	73	173005	0.12969	0.44841	0.21431	0.83279
PLEKHF1	79156	19	30106327	30216384	489	75	173005	0.12909	0.44864	0.30874	0.57738
KCNIP4	80333	4	20680234	22000424	6501	232	173005	0.12897	0.44869	0.84588	0.19955
C9orf106	414318	9	132033295	132134882	494	88	173005	0.12895	0.4487	0.67209	0.2636
ZSCAN5A	79149	19	56682672	56876208	1015	131	173005	0.12889	0.44872	0.50363	0.34437
FFAR1	2864	19	35791645	35894764	541	85	173005	0.12887	0.44873	0.55972	0.30561
UBTD2	92181	5	171586648	171760795	738	62	173005	0.12859	0.44884	0.72714	0.24234
OR2Y1	134083	5	180116123	180217058	432	57	173005	0.12842	0.44891	0.34181	0.5196
CALCR	799	7	93003799	93254042	887	74	173005	0.12828	0.44897	0.27009	0.62611
MPP2	4355	17	41902727	42037079	503	54	173005	0.12824	0.44898	0.24291	0.7109
KCNQ3	3786	8	133083105	133543004	2122	167	173005	0.12798	0.44908	0.70331	0.24306
ITPKC	80271	19	41172885	41296765	463	61	173005	0.12795	0.44909	0.84421	0.20401
MYH8	4626	17	10243642	10375267	368	53	173005	0.1277	0.44919	0.26762	0.65688
RBFOX2	23543	22	36084783	36474679	1086	78	173005	0.12733	0.44934	0.81941	0.19856
DHCR24	1718	1	55265300	55402921	714	61	173005	0.1273	0.44935	0.58002	0.30706
SMAP2	64744	1	40789378	40938998	587	83	173005	0.12724	0.44937	0.36634	0.48604
OR6C76	390326	12	55770038	55870976	378	38	173005	0.12695	0.44949	0.24782	0.70094
SLC1A7	6512	1	53502855	53658304	911	81	173005	0.1269	0.44951	0.36297	0.46612
DUSP3	1845	17	41793489	41906368	336	48	173005	0.12662	0.44962	0.2107	0.81804
CELSR1	9620	22	46706731	46983067	1679	145	173005	0.12646	0.44968	0.71987	0.2393
LCN8	138307	9	139598838	139702995	544	53	173005	0.12622	0.44978	0.22278	0.78034
RAP1B	5908	12	68954619	69104385	478	57	173005	0.1262	0.44978	0.45503	0.36834
ERF	2077	19	42701717	42809309	199	46	173005	0.12614	0.44981	0.32696	0.4959
CD33	945	19	51678335	51793274	438	79	173005	0.12548	0.45007	0.29475	0.58346
KRTAP10-11	386678	21	46016331	46117567	699	57	173005	0.12526	0.45016	0.43564	0.38977
RAB11A	8766	15	66111629	66234329	380	46	173005	0.1252	0.45018	0.27978	0.60401
MTFMT	123263	15	65243850	65371977	571	56	173005	0.12516	0.4502	0.2411	0.72782
SULT1A4	445329	16	29421207	29526301	64	23	173005	0.12504	0.45025	0.33986	0.50323
MED31	51003	17	6496633	6605191	477	59	173005	0.12501	0.45026	0.25064	0.70474
GPR162	27239	12	6880963	6986583	355	79	173005	0.12482	0.45033	0.32709	0.53394
CFAP73	387885	12	113537543	113647081	417	53	173005	0.12476	0.45036	0.24738	0.67191
PHETA2	150368	22	42420255	42525445	301	36	173005	0.12473	0.45037	0.67391	0.26828
POLM	27434	7	44061846	44172129	411	57	173005	0.12467	0.45039	0.29166	0.5825
AAK1	22848	2	69635127	69951566	895	73	173005	0.12441	0.45049	0.42005	0.40901
FLOT2	2319	17	27156356	27274715	236	62	173005	0.12425	0.45056	0.27689	0.61248
KRTAP20-2	337976	21	31957583	32057780	250	44	173005	0.12415	0.4506	0.36814	0.45801
CEP112	201134	17	63581658	64238212	2890	72	173005	0.12406	0.45063	0.67837	0.25503
CLDN10	9071	13	96035853	96282010	1073	86	173005	0.12394	0.45068	0.33039	0.50739
PRIMPOL	201973	4	185520767	185666112	782	47	173005	0.12383	0.45072	0.61136	0.27834
ALDH6A1	4329	14	74474365	74601196	583	39	173005	0.12384	0.45072	0.61178	0.27378
PLCB2	5330	15	40526461	40650174	490	107	173005	0.12381	0.45073	0.50754	0.34929
ANKS1A	23294	6	34807038	35135802	1221	67	173005	0.12375	0.45075	0.898	0.20789
IRGC	56269	19	44170214	44274173	440	68	173005	0.12343	0.45088	0.55988	0.31082
TRIR	79002	19	12791454	12895529	268	62	173005	0.12335	0.45091	0.58745	0.28037
ADAM30	11085	1	120386156	120489147	277	58	173005	0.12334	0.45092	0.28613	0.6066
TMEM86A	144110	11	18670351	18776332	456	93	173005	0.12331	0.45093	0.39489	0.42431
MYCBP2	23077	13	77568792	77951177	1115	64	173005	0.12315	0.45099	0.36102	0.46752
VPS37B	79720	12	123299875	123430712	388	58	173005	0.12307	0.45103	0.68949	0.24725
SAMD4B	55095	19	39783108	39926340	467	67	173005	0.12294	0.45108	0.57781	0.29996
NRG3	10718	10	83585070	84796935	4642	230	173005	0.12288	0.4511	0.38575	0.45286
RGS20	8601	8	54714368	54921863	575	89	173005	0.12256	0.45123	0.32211	0.53163
EXOC5	10640	14	57619194	57785726	432	51	173005	0.12243	0.45128	0.85559	0.20151
LAMA5	3911	20	60834116	60992368	868	65	173005	0.12237	0.4513	0.47605	0.35242
POC5	134359	5	74920023	75063313	574	51	173005	0.12218	0.45138	0.59214	0.29576
HAPLN4	404037	19	19316450	19423596	339	49	173005	0.1221	0.45141	0.55241	0.30963
PNPLA5	150379	22	44225558	44337893	588	75	173005	0.12186	0.45151	0.94776	0.18835
KANSL2	54934	12	48996994	49126035	446	40	173005	0.12176	0.45155	0.48771	0.35643
SMC2	10592	9	106806213	106953700	929	38	173005	0.1216	0.45161	0.26891	0.66716
USP38	84640	4	144056070	144193141	451	35	173005	0.12152	0.45164	0.50931	0.32354
CLGN	1047	4	141259607	141398815	469	50	173005	0.12143	0.45168	0.63784	0.27475
NDUFAB1	4706	16	23542335	23657639	467	48	173005	0.12091	0.45188	0.8108	0.21415
CDYL	9425	6	4656393	5005778	1496	133	173005	0.12089	0.45189	0.44444	0.38422
CEBPE	1053	14	23536515	23638820	325	73	173005	0.12085	0.4519	0.21353	0.79326
GLP2R	9340	17	9679152	9844269	953	119	173005	0.12027	0.45213	0.31417	0.55737
PTPRK	5796	6	128239924	128891870	2031	138	173005	0.12024	0.45215	0.35178	0.46935
ANKRD63	100131244	15	40523645	40624787	397	98	173005	0.11996	0.45226	0.54245	0.33015
CTSD	1509	11	1723982	1835222	538	76	173005	0.11981	0.45232	0.3028	0.57407
PKM	5315	15	72441370	72573901	365	50	173005	0.1195	0.45244	0.79199	0.22054
SEPTIN9	10801	17	75227492	75546678	1667	151	173005	0.11933	0.45251	0.44015	0.39489
APCDD1	147495	18	10404625	10538698	631	68	173005	0.11932	0.45251	0.40396	0.43399
TBC1D3H	729877	17	34695936	34807050	7	6	173005	0.11928	0.45253	0.46618	0.41609
DENND5B	160518	12	31485157	31793952	1435	56	173005	0.11913	0.45259	0.45075	0.38773
CPN2	1370	3	194010494	194122063	690	93	173005	0.11907	0.45261	0.50522	0.3611
SLC35F4	341880	14	57980640	58382592	2185	119	173005	0.11881	0.45271	0.23317	0.74209
CHST12	55501	7	2393195	2524242	604	79	173005	0.11864	0.45278	0.49376	0.34706
PCOLCE2	26577	3	142486702	142658045	599	78	173005	0.1186	0.45279	0.69151	0.26335
SERPINB3	6317	18	61272431	61379259	306	47	173005	0.11846	0.45285	0.36622	0.48152
ZC3H13	23091	13	46478600	46676896	699	55	173005	0.11836	0.45289	0.36683	0.46249
NAT1	9	8	17977971	18131198	1032	73	173005	0.11834	0.4529	0.51829	0.348
SPSB1	80176	1	9285202	9479591	1015	127	173005	0.11776	0.45313	0.34327	0.51597
LINC02876	100506650	17	51012879	51115012	409	43	173005	0.11777	0.45313	0.53295	0.32225
CD2BP2	10421	16	30312087	30416682	208	51	173005	0.11772	0.45314	0.80711	0.21289
ZNF628	89887	19	55937699	56045854	528	95	173005	0.1177	0.45315	0.32277	0.56163
SNRNP48	154007	6	7540432	7662200	485	69	173005	0.11756	0.45321	0.2818	0.62563
ABHD4	63874	14	23017147	23131265	690	68	173005	0.11754	0.45322	0.19998	0.88345
TIGIT	201633	3	113962833	114079135	423	79	173005	0.11736	0.45329	0.4913	0.35362
PDILT	204474	16	20320492	20466064	684	85	173005	0.11712	0.45338	0.59494	0.28719
SPAG6	9576	10	22584345	22756539	368	52	173005	0.11688	0.45348	0.3211	0.52251
OR2T27	403239	1	248763232	248864185	565	52	173005	0.11683	0.4535	0.2701	0.65849
SIX2	10736	2	45182324	45286580	660	58	173005	0.11674	0.45353	0.65076	0.27328
ZNF697	90874	1	120112000	120240813	508	75	173005	0.11673	0.45354	0.757	0.22789
ZNF607	84775	19	38137264	38260691	361	46	173005	0.11664	0.45357	0.5001	0.3464
CNIH4	29097	1	224494513	224617154	411	62	173005	0.1166	0.45359	0.65204	0.26715
NOL10	79954	2	10660892	10880113	1097	54	173005	0.11654	0.45361	0.29974	0.56178
ASIC3	9311	7	150695379	150799843	338	65	173005	0.11653	0.45361	0.2548	0.68239
GTF3A	2971	13	27948681	28059846	583	57	173005	0.11651	0.45363	0.31511	0.5553
ATP9B	374868	18	76779394	77188283	2093	67	173005	0.1162	0.45375	0.39644	0.43411
ZNF443	10224	19	12487710	12601926	592	33	173005	0.11606	0.4538	0.61778	0.27735
CIDEB	27141	14	24724393	24830576	417	53	173005	0.11586	0.45388	0.29907	0.61083
SH3BP4	23677	2	235810628	236014358	927	122	173005	0.11574	0.45393	0.77834	0.2355
EIF4G2	1982	11	10768593	10880582	391	58	173005	0.11541	0.45406	0.26526	0.68089
WDR3	10885	1	118422372	118553049	412	48	173005	0.11522	0.45414	0.86543	0.19737
ST8SIA3	51046	18	54969721	55086162	423	53	173005	0.1151	0.45418	0.23984	0.71601
DCTN6	10671	8	29963813	30091155	545	37	173005	0.11499	0.45423	0.30973	0.55369
MGAT4D	152586	4	141314529	141469531	504	45	173005	0.11495	0.45424	0.68026	0.25423
SIKE1	80143	1	115262100	115373308	339	53	173005	0.11479	0.4543	0.50958	0.34776
RAB27A	5873	15	55445164	55632034	847	60	173005	0.11469	0.45435	0.90949	0.18566
HNRNPM	4670	19	8459460	8604002	684	73	173005	0.11466	0.45436	0.69078	0.25001
TNFRSF4	7293	1	1096706	1199703	644	60	173005	0.1145	0.45442	0.33798	0.50438
C2orf50	130813	2	11223179	11336916	574	77	173005	0.11448	0.45443	0.34872	0.50146
SNX24	28966	5	122131149	122397317	1193	48	173005	0.11423	0.45453	0.31311	0.57465
EXD2	55218	14	69608194	69760737	461	64	173005	0.11419	0.45454	0.33552	0.54192
ELMO3	79767	16	67183014	67287932	195	49	173005	0.11407	0.45459	0.27506	0.61829
ZNF541	84215	19	47973942	48125994	515	51	173005	0.11403	0.45461	0.75223	0.22862
MSRB3	253827	12	65622423	65910687	672	62	173005	0.11364	0.45476	0.5434	0.32215
ANGPT4	51378	20	802763	946977	999	148	173005	0.11362	0.45477	0.90898	0.19599
MCAT	27349	22	43478212	43589403	607	91	173005	0.11354	0.4548	0.33131	0.54076
SH3RF1	57630	4	169965407	170242249	934	91	173005	0.11348	0.45482	0.879	0.19889
TSPAN12	23554	7	120377374	120548420	646	51	173005	0.11334	0.45488	0.6747	0.25156
ATG14	22863	14	55783109	55928576	697	44	173005	0.11326	0.45491	0.37554	0.45247
MYO5C	55930	15	52434515	52637995	749	84	173005	0.11267	0.45515	0.73312	0.23146
ADAMTS15	170689	11	130268869	130396539	513	84	173005	0.11254	0.4552	0.32286	0.56875
HEATR6	63897	17	58068790	58206292	236	42	173005	0.11254	0.4552	0.3386	0.52425
DEFB134	613211	8	11801489	11903760	593	45	173005	0.11228	0.4553	0.64368	0.27641
MPRIP	23164	17	16895790	17145962	1026	57	173005	0.11224	0.45532	0.49465	0.37108
FAAH	2166	1	46809939	46929520	509	49	173005	0.11215	0.45535	0.56708	0.29845
BIVM-ERCC5	100533467	13	103409496	103578351	579	64	173005	0.11195	0.45543	0.57094	0.3143
TNS1	7145	2	218614512	218858796	1022	137	173005	0.11182	0.45548	0.36401	0.48494
CSNK1G3	1456	5	122797793	123002739	554	48	173005	0.11152	0.4556	0.28997	0.59198
FRRS1	391059	1	100124206	100282186	727	58	173005	0.11123	0.45572	0.70541	0.2456
GSTK1	373156	7	142910506	143016222	150	55	173005	0.11118	0.45574	0.29378	0.59908
POFUT1	23509	20	30745625	30876467	260	40	173005	0.11095	0.45583	0.49191	0.34598
IVL	3713	1	152831039	152934362	333	47	173005	0.11051	0.456	0.36806	0.46597
DPY19L2	283417	12	63902693	64112354	1230	49	173005	0.11049	0.45601	0.44474	0.40718
NETO1	81832	18	70359549	70584828	1198	97	173005	0.1104	0.45605	0.66966	0.26461
KIF26B	55083	1	245268287	245916428	3306	266	173005	0.11031	0.45608	0.72115	0.24032
R3HDM2	22864	12	57597547	57874782	659	59	173005	0.11029	0.45609	0.44866	0.38681
VASH2	79805	1	213073887	213214986	528	83	173005	0.11024	0.45611	0.53157	0.32023
ARFIP1	27236	4	153651091	153883064	753	56	173005	0.11007	0.45618	0.51322	0.32722
TLX2	3196	2	74690686	74794275	190	50	173005	0.11001	0.4562	0.38065	0.45507
CLRN1	7401	3	150593950	150740786	602	114	173005	0.11001	0.4562	0.52896	0.3342
UCP1	7350	4	141431014	141539989	358	54	173005	0.1097	0.45632	0.73112	0.23694
POLE	5426	12	133150344	133314050	821	55	173005	0.10963	0.45635	0.44555	0.38644
MECR	51102	1	29469385	29607460	418	50	173005	0.10936	0.45646	0.55899	0.33002
LOC728392	728392	17	5352747	5455042	590	49	173005	0.1091	0.45656	0.49235	0.35236
IFI44	10561	1	79065477	79179763	407	60	173005	0.10893	0.45663	0.31255	0.54884
ROCK1	6093	18	18479701	18741812	339	58	173005	0.10853	0.45679	0.47894	0.36254
SLC10A1	6554	14	70192552	70314006	430	51	173005	0.10817	0.45693	0.31918	0.55029
DRD5	1816	4	9733258	9835633	531	48	173005	0.10815	0.45694	0.44938	0.39668
HSF1	3297	8	145465270	145588385	266	55	173005	0.10806	0.45697	0.22813	0.75691
PAGR1	79447	16	29777528	29883816	200	56	173005	0.10788	0.45705	0.24749	0.69863
FFAR2	2867	19	35889185	35992669	490	95	173005	0.10775	0.4571	0.46428	0.38237
ICAM2	3384	17	62029955	62147994	321	83	173005	0.10744	0.45722	0.52839	0.33811
CLEC4A	50856	12	8226228	8341203	338	55	173005	0.1074	0.45723	0.73319	0.24193
QSOX1	5768	1	180073968	180219430	712	77	173005	0.10732	0.45727	0.30567	0.60682
HAT1	8520	2	172728935	172898600	598	53	173005	0.10724	0.4573	0.64108	0.27753
CCDC25	55246	8	27540833	27680170	599	47	173005	0.1071	0.45736	0.55026	0.31758
VPREB1	7441	22	22549200	22649926	695	68	173005	0.10708	0.45736	0.52413	0.34939
GPATCH8	23131	17	42422645	42630957	485	56	173005	0.10672	0.45751	0.47041	0.38603
SLC25A33	84275	1	9549528	9692831	414	56	173005	0.10667	0.45753	0.34017	0.49984
RILP	83547	17	1499444	1603392	471	83	173005	0.10657	0.45757	0.54992	0.31957
SERTAD1	29950	19	40878408	40981932	433	57	173005	0.10656	0.45757	0.49358	0.36677
MRI1	84245	19	13825328	13935096	434	76	173005	0.10651	0.45759	0.43855	0.40156
EXOC3L1	283849	16	67167652	67274112	205	51	173005	0.10624	0.4577	0.27192	0.64939
LNX1	84708	4	54276437	54568653	1172	94	173005	0.10599	0.4578	0.25476	0.70893
SCCPDH	51097	1	246837378	246981439	748	58	173005	0.10591	0.45783	0.78488	0.23146
TSPAN17	26262	5	176024388	176136059	441	77	173005	0.10577	0.45788	0.3351	0.54684
CD5L	922	1	157746861	157861634	392	66	173005	0.10574	0.45789	0.20906	0.82053
FBXO6	26270	1	11674150	11784411	482	88	173005	0.10567	0.45792	0.25221	0.68227
PLEKHG4	25894	16	67261413	67373403	223	53	173005	0.10542	0.45802	0.31427	0.56085
LRRC29	26231	16	67191042	67310901	227	52	173005	0.10537	0.45804	0.27468	0.63629
C9orf43	257169	9	116122924	116241964	467	88	173005	0.10531	0.45806	0.84584	0.20728
MIIP	60672	1	12029299	12142106	403	63	173005	0.10526	0.45809	0.29776	0.61616
GOLM2	113201	15	44530909	44757959	499	50	173005	0.10515	0.45813	0.78088	0.21751
CFAP251	144406	12	122306463	122491839	646	51	173005	0.10501	0.45818	0.37114	0.48689
RABGGTA	5875	14	24684744	24790833	298	60	173005	0.10492	0.45822	0.32829	0.57786
ARL6IP1	23204	16	18752991	18862894	371	45	173005	0.10456	0.45836	0.72599	0.23382
ASNS	440	7	97431429	97551854	555	43	173005	0.10436	0.45844	0.38233	0.4737
WDR35	57539	2	20060024	20239884	629	58	173005	0.10402	0.45858	0.49484	0.35572
TMEM177	80775	2	120386743	120489694	395	43	173005	0.104	0.45858	0.59781	0.29383
OR10H1	26539	19	15867817	15968936	522	43	173005	0.10371	0.4587	0.82178	0.23166
PURG	29942	8	30803320	30941231	475	66	173005	0.10335	0.45884	0.31397	0.57366
USP31	57478	16	23022727	23210591	811	45	173005	0.10317	0.45891	0.73706	0.23343
PCDH18	54510	4	138390072	138503629	647	57	173005	0.10314	0.45893	0.51973	0.34504
PZP	5858	12	9251436	9410966	574	63	173005	0.10314	0.45893	0.85554	0.21185
SYNCRIP	10492	6	86267502	86403568	304	49	173005	0.10306	0.45896	0.26491	0.62987
B4GAT1	11041	11	66062843	66165161	294	48	173005	0.10302	0.45897	0.30174	0.60009
PYROXD1	79912	12	21540538	21674184	713	48	173005	0.10296	0.459	0.26411	0.68992
PLCD1	5333	3	37998987	38121154	454	66	173005	0.10274	0.45909	0.49719	0.36791
IFT46	56912	11	118365243	118486791	313	47	173005	0.10273	0.45909	0.44606	0.37847
ZNF560	147741	19	9527031	9659279	630	37	173005	0.10232	0.45925	0.41158	0.41036
MAK16	84549	8	33292685	33408778	502	45	173005	0.10225	0.45928	0.42174	0.4234
VRK2	7444	2	58223777	58437055	559	66	173005	0.10224	0.45929	0.31889	0.58068
FAM3B	54097	21	42638661	42779654	618	99	173005	0.1022	0.4593	0.73983	0.25219
PCGF2	7703	17	36840150	36956070	316	70	173005	0.10214	0.45932	0.3256	0.55117
OR8A1	390275	11	124389965	124490945	413	60	173005	0.10207	0.45935	0.24897	0.72413
CERS5	91012	12	50473581	50611154	299	40	173005	0.10137	0.45963	0.5598	0.31857
LIPI	149998	21	15430784	15633361	1395	71	173005	0.10128	0.45966	0.45089	0.40653
PRXL2A	84293	10	82117585	82242753	651	41	173005	0.10121	0.45969	0.59076	0.30856
CEP126	57562	11	101735746	101921793	642	58	173005	0.10108	0.45974	0.52643	0.32667
CYB5R3	1727	22	42963846	43095405	631	57	173005	0.10102	0.45977	0.60452	0.31797
FAM83G	644815	17	18824381	18958060	329	84	173005	0.10086	0.45983	0.7858	0.22425
HAP1	9001	17	39828891	39940898	536	65	173005	0.10076	0.45987	0.28292	0.64147
COL9A1	1297	6	70875743	71062786	996	88	173005	0.10069	0.4599	0.2825	0.62877
KIR2DL4	3805	19	55254500	55375972	634	57	173005	0.10065	0.45991	0.65116	0.2827
ALDOA	226	16	30014411	30131741	268	52	173005	0.10057	0.45995	0.23833	0.72763
TNNI3K	51086	1	74651071	75060116	1213	112	173005	0.10053	0.45996	0.21453	0.81964
NVL	4931	1	224365036	224567891	707	73	173005	0.10003	0.46016	0.64401	0.28044
JPH2	57158	20	42690337	42866218	885	92	173005	0.1	0.46017	0.33751	0.56028
UQCR10	29796	22	30113358	30216402	396	52	173005	0.099885	0.46022	0.56194	0.3085
STC2	8614	5	172691726	172806506	508	95	173005	0.09979	0.46026	0.86823	0.20368
TFCP2L1	29842	2	121924163	122092778	699	109	173005	0.099739	0.46028	0.78092	0.23059
OTULINL	54491	5	14531891	14666289	430	77	173005	0.099618	0.46032	0.58077	0.29961
CEACAM1	634	19	42961458	43082661	280	35	173005	0.099446	0.46039	0.35982	0.48122
DCAF5	8816	14	69467637	69669914	574	53	173005	0.099413	0.46041	0.55329	0.32792
RNF7	9616	3	141407051	141515645	478	73	173005	0.099292	0.46045	0.2809	0.66121
RYR2	6262	1	237155510	238047288	4274	285	173005	0.099269	0.46046	0.34729	0.51892
CDK5R1	8851	17	30764105	30868271	302	70	173005	0.099175	0.4605	0.33823	0.51345
CCM2	83605	7	44989345	45166069	730	50	173005	0.09894	0.46059	0.52236	0.34555
DACT3	147906	19	47100869	47214395	417	75	173005	0.098521	0.46076	0.37998	0.48953
PTPN22	26191	1	114306433	114464375	360	52	173005	0.09848	0.46078	0.31467	0.55863
KCNH8	131096	3	19139946	19627135	1332	84	173005	0.09803	0.46095	0.61927	0.2895
SCGB3A1	92304	5	179967105	180068487	539	67	173005	0.097942	0.46099	0.7634	0.24996
TCFL5	10732	20	61422467	61543115	662	95	173005	0.097928	0.46099	0.54385	0.31817
OR14I1	401994	1	248794580	248912258	570	45	173005	0.097567	0.46114	0.27227	0.67587
SNCG	6623	10	88667504	88773017	389	54	173005	0.096761	0.46146	0.37255	0.48941
TANGO6	79613	16	68827456	69169085	1040	69	173005	0.096747	0.46146	0.88878	0.20507
PCDHA13	56136	5	140211854	140441929	633	57	173005	0.096687	0.46149	0.44047	0.39321
NANS	54187	9	100768959	100895365	371	60	173005	0.096461	0.46158	0.2267	0.77128
TMEM65	157378	8	125273159	125434940	808	49	173005	0.09632	0.46163	0.29917	0.62283
PRR16	51334	5	119749973	120073009	1644	100	173005	0.096281	0.46165	0.69947	0.25684
NPM1	4869	5	170764652	170887888	461	57	173005	0.095987	0.46177	0.57208	0.3271
TMEM208	29100	16	67211006	67313182	205	49	173005	0.095784	0.46185	0.30169	0.5886
CACNG6	59285	19	54444403	54565920	689	108	173005	0.095615	0.46191	0.51704	0.36069
LPIN3	64900	20	39919495	40039222	387	62	173005	0.095623	0.46191	0.27982	0.6392
TNC	3371	9	117731854	117930536	938	76	173005	0.095517	0.46195	0.88717	0.19935
KDM2A	22992	11	66836740	67075553	505	53	173005	0.095499	0.46196	0.47151	0.37565
ALG1L	200810	3	125597459	125759383	893	50	173005	0.095212	0.46207	0.46875	0.37598
UBTD1	80019	10	99208768	99380960	607	68	173005	0.095096	0.46212	0.23183	0.78189
ABCC8	6833	11	17364432	17548449	846	93	173005	0.094816	0.46223	0.24667	0.72711
AGTR1	185	3	148365658	148510790	614	66	173005	0.09456	0.46233	0.38167	0.46458
UBR3	130507	2	170634010	170990641	1698	56	173005	0.094525	0.46235	0.68448	0.27588
ODC1	4953	2	10530507	10638680	481	74	173005	0.094323	0.46243	0.74125	0.24462
SCP2D1	140856	20	18744370	18845036	477	80	173005	0.094246	0.46246	0.26771	0.70161
MARK1	4139	1	220651568	220887799	807	49	173005	0.093953	0.46257	0.83639	0.2137
CAPN3	825	15	42596545	42754515	602	48	173005	0.093947	0.46258	0.51134	0.34403
LAMP1	3916	13	113901436	114027746	538	68	173005	0.093871	0.46261	0.52967	0.33342
TGFBRAP1	9392	2	105815861	105996148	705	77	173005	0.093826	0.46262	0.62068	0.2858
LYSMD4	145748	15	100217610	100323766	529	70	173005	0.093652	0.46269	0.5452	0.32849
PLAGL2	5326	20	30730307	30845546	231	49	173005	0.093619	0.46271	0.49612	0.35192
ZBTB8OS	339487	1	33036421	33166565	472	49	173005	0.093227	0.46286	0.47942	0.36004
ECT2L	345930	6	139067248	139275207	876	87	173005	0.093042	0.46294	0.54927	0.33825
MUC5B	727897	11	1194295	1333406	705	65	173005	0.092713	0.46307	0.44453	0.40009
FTMT	94033	5	121137650	121238528	456	63	173005	0.092576	0.46312	0.43675	0.42869
ATAD3B	83858	1	1357139	1494852	720	69	173005	0.092476	0.46316	0.68033	0.25897
NPLOC4	55666	17	79473913	79654138	1173	75	173005	0.092465	0.46316	0.8743	0.21243
UQCRFS1	7386	19	29648167	29754136	414	58	173005	0.092206	0.46327	0.34718	0.51315
ESS2	8220	22	19067792	19182190	666	74	173005	0.092003	0.46335	0.66658	0.26955
DOLPP1	57171	9	131793383	131902717	354	46	173005	0.091667	0.46348	0.60532	0.2902
JDP2	122953	14	75844509	75989404	601	106	173005	0.091604	0.46351	0.7983	0.23407
TPD52L2	7165	20	62446581	62572898	545	70	173005	0.091384	0.46359	0.31232	0.58458
CFC1B	653275	2	131228667	131335565	24	11	173005	0.091183	0.46367	0.44793	0.41127
LMAN1	3998	18	56945055	57076508	584	50	173005	0.091165	0.46368	0.77709	0.23874
TLX3	30012	5	170686288	170789138	311	56	173005	0.091133	0.46369	0.25139	0.7344
PPIAL4F	728945	1	148756015	148856799	13	9	173005	0.090918	0.46378	0.42655	0.44209
GFRA4	64096	20	3589939	3694046	497	78	173005	0.090723	0.46386	0.44975	0.42066
NSL1	25936	1	212849495	213015139	876	47	173005	0.090665	0.46388	0.94492	0.19472
NADK2	133686	5	36142694	36292258	488	49	173005	0.090487	0.46395	0.63113	0.30138
MTUS2	23281	13	29344485	30130084	3367	189	173005	0.090482	0.46395	0.27092	0.65826
PKN3	29941	9	131414802	131533199	266	58	173005	0.09047	0.46396	0.92467	0.19719
PRKCH	5583	14	61738515	62067698	1277	122	173005	0.090378	0.46399	0.84781	0.20568
DKK1	22943	10	54024041	54127417	376	65	173005	0.090313	0.46402	0.22721	0.80649
APP	351	21	27202861	27593446	1505	103	173005	0.090317	0.46402	0.34939	0.54605
GFPT1	2673	2	69496901	69664386	495	47	173005	0.090131	0.46409	0.59615	0.30276
CST9L	128821	20	23495369	23599386	448	42	173005	0.089961	0.46416	0.80665	0.22326
DPP10	57628	2	115149899	116653328	5042	191	173005	0.089749	0.46424	0.5312	0.33785
LIPJ	142910	10	90296519	90416733	406	42	173005	0.088911	0.46458	0.47989	0.38443
LCE5A	254910	1	152433320	152534653	390	42	173005	0.088716	0.46465	0.2962	0.61295
GPX4	2879	19	1053936	1156787	583	94	173005	0.088663	0.46467	0.68879	0.27077
C3orf20	84077	3	14666606	14864543	819	102	173005	0.088268	0.46483	0.38315	0.5042
PPIL1	51645	6	36772605	36892800	534	47	173005	0.088122	0.46489	0.31759	0.5871
WASHC3	51019	12	102356717	102505902	451	66	173005	0.088104	0.4649	0.40313	0.43248
PAIP1	10605	5	43476369	43607521	440	44	173005	0.088022	0.46493	0.81493	0.21897
C8orf37	157657	8	96207141	96331707	622	60	173005	0.087888	0.46498	0.43338	0.44059
COPS7B	64708	2	232596388	232723958	493	52	173005	0.087793	0.46502	0.44862	0.41141
CYP4F3	4051	19	15701701	15821570	1052	53	173005	0.087598	0.4651	0.60073	0.31992
EIF3A	8661	10	120744541	120890959	491	59	173005	0.087551	0.46512	0.27481	0.67127
TP53	7157	17	7521720	7640868	497	80	173005	0.086518	0.46553	0.47997	0.39064
TTI1	9675	20	36561419	36711870	436	62	173005	0.086443	0.46556	0.34857	0.50486
KPTN	11133	19	47928398	48037521	343	68	173005	0.085648	0.46587	0.74182	0.25182
PRSS48	345062	4	152148152	152262719	471	51	173005	0.085627	0.46588	0.45904	0.37629
DUT	1854	15	48573215	48685570	402	35	173005	0.085586	0.4659	0.31495	0.56464
KRTAP12-2	353323	21	46036106	46136844	712	54	173005	0.085574	0.4659	0.41855	0.43794
ARF6	382	14	50309736	50413772	307	45	173005	0.085465	0.46595	0.87926	0.20464
MED6	10001	14	71000306	71117401	576	58	173005	0.085465	0.46595	0.56205	0.33107
UGT1A5	54579	2	234571638	234731945	796	82	173005	0.085424	0.46596	0.41579	0.42662
FAM83H	286077	8	144756103	144872710	537	59	173005	0.085432	0.46596	0.8653	0.20748
UTP18	51096	17	49287897	49425294	483	49	173005	0.085304	0.46601	0.3597	0.48774
SMAD9	4093	13	37368968	37544409	555	88	173005	0.085276	0.46602	0.74252	0.2445
NKIRAS1	28512	3	23883552	24008537	458	52	173005	0.085216	0.46604	0.39871	0.4578
PTPN13	5783	4	87465468	87786332	1078	42	173005	0.084982	0.46614	0.43174	0.41193
SFR1	119392	10	105830059	105936143	260	40	173005	0.084884	0.46618	0.3792	0.4813
PIWIL4	143689	11	94229876	94404587	759	72	173005	0.084811	0.46621	0.22707	0.80314
TMEM134	80194	11	67181819	67286748	299	44	173005	0.084609	0.46629	0.71949	0.2443
RNF11	26994	1	51651945	51789119	518	41	173005	0.084356	0.46639	0.46093	0.37684
OR10G3	26533	14	21987934	22088875	619	75	173005	0.084146	0.46647	0.59989	0.30861
RFXAP	5994	13	37343339	37453740	407	74	173005	0.084132	0.46648	0.40842	0.45072
CAMSAP1	157922	9	138650333	138849060	852	87	173005	0.083885	0.46657	0.72719	0.25051
SCARB1	949	12	125212174	125398519	912	132	173005	0.083885	0.46657	0.7701	0.24028
ELAPOR1	57535	1	109606585	109799403	768	89	173005	0.083837	0.46659	0.30368	0.60491
ITGA2	3673	5	52235156	52440609	980	61	173005	0.083833	0.46659	0.47707	0.38918
ARSB	411	5	78023032	78332357	1357	89	173005	0.083822	0.4666	0.36389	0.50909
CABP4	57010	11	67169886	67279245	311	47	173005	0.083664	0.46666	0.756	0.23104
TPTE2	93492	13	19947017	20185714	1170	56	173005	0.083438	0.46675	0.45629	0.4124
CAND2	23066	3	12788171	12926313	709	69	173005	0.083397	0.46677	0.70562	0.26128
PCGF3	10336	4	649537	814428	869	81	173005	0.083386	0.46677	0.55419	0.33793
KAZALD1	81621	10	102770999	102877888	360	64	173005	0.083082	0.46689	0.84295	0.21685
FCMR	9214	1	207026630	207145378	323	49	173005	0.082995	0.46693	0.34903	0.54555
MIS12	79003	17	5339694	5444134	557	59	173005	0.082938	0.46695	0.45082	0.39999
KIAA0895L	653319	16	67159505	67267883	203	50	173005	0.082914	0.46696	0.28454	0.63915
OR2AG1	144125	11	6756248	6857245	489	47	173005	0.082386	0.46717	0.93486	0.19782
ADGRG5	221188	16	57526333	57661101	679	76	173005	0.082276	0.46721	0.43714	0.4173
EXOSC5	56915	19	41842275	41953289	339	43	173005	0.081773	0.46741	0.46425	0.37973
NSD2	7468	4	1823123	2033934	506	89	173005	0.081661	0.46746	0.53291	0.33651
SPATS2	65244	12	49710688	49971208	731	53	173005	0.081617	0.46748	0.31659	0.57578
EVX2	344191	2	176894835	176998690	360	63	173005	0.081403	0.46756	0.37922	0.4831
MRPL42	28977	12	93811266	93947548	529	52	173005	0.081296	0.4676	0.61395	0.29508
FBXW8	26259	12	117298756	117518953	888	49	173005	0.081191	0.46764	0.51895	0.34235
TBC1D10B	26000	16	30318422	30431522	222	54	173005	0.081092	0.46768	0.76894	0.23705
CCNY	219771	10	35485953	35910848	1091	74	173005	0.080907	0.46776	0.35304	0.48436
PCBP1	5093	2	70263972	70366335	265	36	173005	0.080724	0.46783	0.49027	0.35603
TPH1	7166	11	17992084	18112354	295	38	173005	0.08067	0.46785	0.53873	0.32788
C17orf100	388327	17	6505059	6606617	462	59	173005	0.080607	0.46788	0.26215	0.72544
ITGA9	3680	3	37443813	37911281	1700	134	173005	0.080374	0.46797	0.3129	0.58211
SLC25A28	81894	10	101320275	101469039	570	60	173005	0.080263	0.46801	0.5063	0.35075
TNFRSF19	55504	13	24094509	24300244	982	81	173005	0.080245	0.46802	0.32708	0.58587
TTLL12	23170	22	43512628	43633137	744	88	173005	0.080119	0.46807	0.30986	0.61664
ZNF154	7710	19	58158594	58270579	360	51	173005	0.079995	0.46812	0.3438	0.52493
FNDC1	84624	6	159540429	159743140	1045	45	173005	0.07995	0.46814	0.38744	0.45871
-	654348	1	13445254	13548260	13	9	173005	0.079846	0.46818	0.50513	0.38709
CR1L	1379	1	207768458	207947036	754	54	173005	0.079814	0.46819	0.72029	0.24498
WWTR1	25937	3	149185022	149471060	1422	111	173005	0.079406	0.46835	0.34657	0.5465
THG1L	54974	5	157108323	157216982	444	63	173005	0.079274	0.46841	0.83068	0.22394
FAM241A	132720	4	113016553	113160237	499	47	173005	0.07923	0.46842	0.44264	0.41328
CHCHD6	84303	3	126373063	126729263	1383	56	173005	0.079015	0.46851	0.78437	0.22992
NBR1	4077	17	41272498	41413707	459	40	173005	0.078911	0.46855	0.58349	0.30824
RAP2B	5912	3	152830001	152938413	370	54	173005	0.078876	0.46857	0.6716	0.26834
NECTIN1	5818	11	119458808	119649435	723	101	173005	0.078705	0.46863	0.20571	0.86657
C21orf91	54149	21	19111284	19241703	433	80	173005	0.078484	0.46872	0.49072	0.37858
TMEM185B	79134	2	120925047	121030984	307	42	173005	0.078458	0.46873	0.44816	0.4276
SGSH	6448	17	78130515	78244199	616	91	173005	0.078452	0.46873	0.36889	0.523
EXTL3	2137	8	28508990	28661207	459	83	173005	0.078246	0.46882	0.37443	0.48283
ALB	213	4	74219972	74337129	390	46	173005	0.078177	0.46884	0.38464	0.47132
BIN2	51411	12	51624822	51768446	566	52	173005	0.077951	0.46893	0.3582	0.52576
TIMELESS	8914	12	56760157	56893200	374	65	173005	0.077812	0.46899	0.56445	0.33019
ADCK1	57143	14	78216426	78450297	1145	66	173005	0.077752	0.46901	0.33941	0.54887
USHBP1	83878	19	17310537	17425605	560	65	173005	0.077764	0.46901	0.34791	0.53934
LUC7L2	51631	7	138975105	139158203	790	48	173005	0.077326	0.46918	0.52417	0.34748
RIOK1	83732	6	7340062	7468270	611	38	173005	0.077127	0.46926	0.49587	0.36516
LRBA	987	4	151135811	151986879	2422	81	173005	0.076943	0.46933	0.29602	0.62586
CDCA7	83879	2	174169561	174283718	529	86	173005	0.076814	0.46939	0.45899	0.42581
EZR	7430	6	159136773	159290456	725	58	173005	0.076707	0.46943	0.78228	0.23629
DMRTA1	63951	9	22396840	22502472	402	55	173005	0.07656	0.46949	0.45137	0.42899
CCNB1IP1	57820	14	20729527	20851471	526	56	173005	0.076508	0.46951	0.5227	0.36059
BHLHE41	79365	12	26222959	26328003	468	82	173005	0.076275	0.4696	0.94449	0.19829
C7orf33	202865	7	148237657	148362952	476	96	173005	0.076062	0.46968	0.27831	0.64989
FLACC1	130540	2	202103147	202272101	590	57	173005	0.075997	0.46971	0.20603	0.89426
APOLD1	81575	12	12828851	12994400	686	107	173005	0.075968	0.46972	0.63831	0.29225
IFITM1	8519	11	263991	365272	656	117	173005	0.075949	0.46973	0.46612	0.41447
SMCP	4184	1	152800798	152907523	365	58	173005	0.075854	0.46977	0.33194	0.53333
ADAT1	23536	16	75572718	75707221	545	45	173005	0.075671	0.46984	0.7202	0.25251
RSPH6A	81492	19	46248968	46368605	451	53	173005	0.07562	0.46986	0.25909	0.70735
PRPF8	10594	17	1503923	1638176	572	96	173005	0.075413	0.46994	0.39977	0.48065
GRAP2	9402	22	40247086	40419347	387	96	173005	0.075116	0.47006	0.39455	0.45851
MTHFD2	10797	2	74375690	74492425	346	56	173005	0.075075	0.47008	0.31635	0.56901
CT62	196993	15	71352583	71457929	252	66	173005	0.075047	0.47009	0.30819	0.59519
ATG16L1	55054	2	234110217	234254320	609	64	173005	0.074649	0.47025	0.63285	0.2917
OR6B1	135946	7	143651090	143752025	409	39	173005	0.074551	0.47029	0.50623	0.35454
FIGNL2	401720	12	52161676	52292364	476	89	173005	0.074553	0.47029	0.60602	0.31347
NFIX	4784	19	13056584	13259610	521	71	173005	0.074487	0.47031	0.42484	0.43499
TTC9	23508	14	71058504	71192077	654	106	173005	0.074404	0.47034	0.36361	0.52033
PHLPP1	23239	18	60332672	60697676	1084	71	173005	0.074313	0.47038	0.54137	0.33765
NUP85	79902	17	73151597	73281854	482	50	173005	0.074296	0.47039	0.25489	0.74574
PHRF1	57661	11	526226	662222	784	72	173005	0.074225	0.47042	0.28842	0.65632
OVOS2	144203	12	31214586	31409088	1004	48	173005	0.074206	0.47042	0.36513	0.51141
SPTY2D1	144108	11	18577948	18706020	531	60	173005	0.074131	0.47045	0.96314	0.19065
UGT2B28	54490	4	70096217	70210768	565	39	173005	0.073679	0.47063	0.50715	0.37264
COX14	84987	12	50453418	50564240	264	43	173005	0.073662	0.47064	0.68657	0.26592
TMEM104	54868	17	72722622	72885922	503	71	173005	0.073531	0.47069	0.23855	0.73644
HSPE1-MOB4	100529241	2	198314721	198468423	301	44	173005	0.073385	0.47075	0.26651	0.67278
RAVER2	55225	1	65160778	65348915	562	65	173005	0.073139	0.47085	0.34525	0.52731
PRRC1	133619	5	126803301	126940781	513	48	173005	0.072836	0.47097	0.40761	0.46007
FMC1-LUC7L2	100996928	7	138975878	139158203	787	49	173005	0.072803	0.47098	0.51731	0.35317
CCNB1	891	5	68412837	68524072	432	48	173005	0.072723	0.47101	0.77659	0.24314
CPD	1362	17	28655942	28846675	439	46	173005	0.072673	0.47103	0.23046	0.75826
RAB11FIP5	26056	2	73250510	73390146	529	50	173005	0.072522	0.47109	0.55388	0.31668
PTGES3L	100885848	17	41070105	41182545	234	56	173005	0.072478	0.47111	0.50106	0.3779
AIMP2	7965	7	5998882	6113465	528	44	173005	0.072402	0.47114	0.32101	0.60093
LOC101927245	101927245	8	103618635	103748156	535	93	173005	0.072364	0.47116	0.37442	0.4915
TOX3	27324	16	52421682	52631714	734	99	173005	0.071973	0.47131	0.52386	0.35839
RABL6	55684	9	139652374	139785639	475	63	173005	0.071848	0.47136	0.26675	0.69012
MNDA	4332	1	158751168	158869270	614	52	173005	0.07177	0.47139	0.93507	0.19589
ZNF875	284459	19	37775580	37905357	344	48	173005	0.071772	0.47139	0.40951	0.46827
SEPTIN8	23176	5	132036509	132163976	328	46	173005	0.071649	0.47144	0.34275	0.53579
MOCS2	4338	5	52341509	52455602	573	53	173005	0.071395	0.47154	0.49389	0.37058
GON4L	54856	1	155669450	155879185	458	54	173005	0.071198	0.47162	0.55009	0.32925
RUNDC3A	10900	17	42335786	42446039	351	55	173005	0.071151	0.47164	0.32139	0.58765
IL10RA	3587	11	117807106	117922198	514	69	173005	0.071112	0.47165	0.4591	0.40865
CYTH2	9266	19	48922465	49035571	372	50	173005	0.07108	0.47167	0.7483	0.25891
IMPACT	55364	18	21956609	22083499	501	64	173005	0.071037	0.47168	0.30722	0.58319
ENPP5	59084	6	46076922	46188737	387	59	173005	0.0708	0.47178	0.2895	0.62279
POLR2D	5433	2	128553840	128665729	443	55	173005	0.070529	0.47189	0.39708	0.49702
ANP32D	23519	12	48816448	48916843	514	39	173005	0.070399	0.47194	0.69613	0.2685
OR2A12	346525	7	143742201	143843133	411	32	173005	0.070274	0.47199	0.30448	0.58137
CD300LG	146894	17	41874145	41990997	379	50	173005	0.070132	0.47204	0.25689	0.71341
OR56A4	120793	11	5973281	6074378	478	76	173005	0.070009	0.47209	0.48676	0.3958
AP1M1	8907	19	16258665	16396156	583	48	173005	0.07	0.4721	0.22292	0.83095
OPTC	26254	1	203413271	203528077	481	68	173005	0.069647	0.47224	0.32063	0.5853
TSHR	7253	14	81371333	81662646	1343	92	173005	0.069349	0.47236	0.45124	0.42151
VEZF1	7716	17	55998908	56115615	362	77	173005	0.069335	0.47236	0.68165	0.27181
FOLR1	2348	11	71850602	71957367	415	59	173005	0.069215	0.47241	0.39519	0.49236
RSPH4A	345895	6	116887642	117004148	401	41	173005	0.069152	0.47243	0.2661	0.71289
KLHL24	54800	3	183303398	183452307	575	56	173005	0.069139	0.47244	0.69788	0.27506
LYPLAL1	127018	1	219297192	219436207	383	46	173005	0.068951	0.47251	0.22933	0.80339
RPP25L	138716	9	34560482	34662110	308	47	173005	0.06894	0.47252	0.66252	0.28392
OR2D3	120775	11	6892233	6993225	558	56	173005	0.068887	0.47254	0.37277	0.49272
TMEM109	79073	11	60631351	60740915	340	49	173005	0.068734	0.4726	0.40008	0.4748
SMC1B	27127	22	45689944	45859500	657	46	173005	0.068694	0.47262	0.39208	0.47896
SPR	6697	2	73064512	73169289	261	56	173005	0.068461	0.47271	0.36002	0.51353
ZNF234	10780	19	44595710	44714462	412	51	173005	0.068452	0.47271	0.6862	0.27467
SERTAD3	29946	19	40896748	41000282	423	56	173005	0.068426	0.47272	0.61155	0.31137
SIN3A	25942	15	75611720	75798181	368	50	173005	0.068339	0.47276	0.36026	0.53232
SLC35C2	51006	20	44928167	45043097	282	76	173005	0.068325	0.47276	0.21107	0.90304
DACT1	51339	14	59050786	59165039	424	75	173005	0.06821	0.47281	0.58482	0.31164
LOC100129098	100129098	8	55328154	55432986	405	67	173005	0.068033	0.47288	0.31006	0.61403
FAM193B	54540	5	176896790	177031548	382	68	173005	0.067947	0.47291	0.4592	0.41128
SRPRA	6734	11	126082814	126188877	343	42	173005	0.067568	0.47306	0.28716	0.64717
SERPINB11	89778	18	61320194	61441123	561	52	173005	0.067568	0.47306	0.34652	0.56015
HSPA12B	116835	20	3663317	3783758	483	86	173005	0.067426	0.47312	0.49523	0.38418
SYBU	55638	8	110536405	110754020	716	56	173005	0.067407	0.47313	0.31249	0.62599
NOTCH2	4853	1	120404176	120689880	473	57	173005	0.067325	0.47316	0.29846	0.63019
FETUB	26998	3	186303758	186420797	554	77	173005	0.067275	0.47318	0.55619	0.34617
IGSF22	283284	11	18675852	18797777	540	108	173005	0.066958	0.47331	0.39619	0.46112
PTPRF	5792	1	43941708	44139343	622	53	173005	0.06691	0.47333	0.35311	0.53545
SNX14	57231	6	86165214	86353850	443	57	173005	0.066783	0.47338	0.26936	0.65934
ASB8	140461	12	48491572	48601377	527	42	173005	0.066508	0.47349	0.9042	0.21468
TMEM140	55281	7	134782766	134900967	491	46	173005	0.066051	0.47367	0.73597	0.2577
TMIGD2	126259	19	4242224	4352428	609	83	173005	0.065961	0.4737	0.33266	0.56522
NAGA	4668	22	42404338	42516852	319	38	173005	0.065932	0.47372	0.73635	0.27068
OR11H6	122748	14	20641869	20742861	706	78	173005	0.065905	0.47373	0.43864	0.43901
FNTB	2342	14	65403507	65579370	604	72	173005	0.065691	0.47381	0.85555	0.2236
LRPAP1	4043	4	3455324	3584224	800	67	173005	0.065123	0.47404	0.56632	0.34825
DLX3	1747	17	48017369	48122588	501	92	173005	0.065126	0.47404	0.40217	0.48551
MCOLN1	57192	19	7537496	7648895	660	81	173005	0.065016	0.47408	0.25203	0.75459
COX7A2	1347	6	75897391	76003644	274	41	173005	0.064368	0.47434	0.70173	0.26232
GAPDH	2597	12	6593585	6697537	398	52	173005	0.06389	0.47453	0.85517	0.22466
CMIP	80790	16	81428775	81795367	2114	178	173005	0.063747	0.47459	0.52292	0.36688
CYREN	78996	7	134800532	134905578	437	49	173005	0.06363	0.47463	0.70058	0.2729
ATAD3A	55210	1	1397523	1520067	627	59	173005	0.063302	0.47476	0.77965	0.23198
STON2	85439	14	81676994	81952789	1056	98	173005	0.063168	0.47482	0.69201	0.2716
EFHB	151651	3	19870964	20027820	687	55	173005	0.063099	0.47484	0.3892	0.48079
LOC441155	441155	6	65961311	66065506	417	50	173005	0.06312	0.47484	0.29505	0.64105
RCN2	5955	15	77173962	77292601	335	58	173005	0.062527	0.47507	0.28647	0.66042
CCDC174	51244	3	14643253	14764166	510	64	173005	0.062394	0.47512	0.39971	0.51256
B3GNT9	84752	16	67132005	67234902	180	53	173005	0.06237	0.47513	0.30028	0.63898
SCAP	22937	3	47405184	47567603	313	45	173005	0.062361	0.47514	0.63491	0.28861
DPM2	8818	9	130647374	130750763	377	56	173005	0.062141	0.47523	0.40428	0.46308
FOXE3	2301	1	47831744	47933724	364	44	173005	0.062007	0.47528	0.3056	0.62187
ZNF300	91975	5	150223954	150334545	479	36	173005	0.061942	0.4753	0.28132	0.66037
CYP3A7	1551	7	99252660	99382853	301	45	173005	0.061758	0.47538	0.29903	0.60301
PAK6-AS1	644809	15	40492865	40595110	355	93	173005	0.061679	0.47541	0.79847	0.24428
LINC02874	283403	12	52549365	52654639	537	83	173005	0.061482	0.47549	0.84789	0.21137
SNRPN	6638	15	25018794	25273730	1302	146	173005	0.061368	0.47553	0.75698	0.24781
CHURC1-FNTB	100529261	14	65331079	65579373	980	76	173005	0.061256	0.47558	0.80195	0.23815
KCNMB1	3779	5	169755165	169866681	564	86	173005	0.061074	0.47565	0.36004	0.5335
POTEH	23784	22	16206332	16337937	22	15	173005	0.06103	0.47567	0.50808	0.4046
ZNF562	54811	19	9709330	9835776	551	45	173005	0.060774	0.47577	0.43117	0.42682
HINFP	25988	11	118942233	119055765	339	50	173005	0.060663	0.47581	0.2251	0.8506
ZNF10	7556	12	133657214	133786051	397	40	173005	0.060624	0.47583	0.23786	0.78156
MMACHC	25974	1	45915856	46026739	384	41	173005	0.060414	0.47591	0.30561	0.60738
ACSL3	2181	2	223675732	223858119	761	75	173005	0.06022	0.47599	0.34301	0.54449
ZNF77	58492	19	2883216	2994969	693	83	173005	0.059956	0.4761	0.51243	0.35227
LILRA1	11024	19	55055041	55163846	777	46	173005	0.059734	0.47618	0.33157	0.56901
STYXL2	92235	1	167013314	167148402	650	84	173005	0.059617	0.47623	0.31257	0.61741
GNGT2	2793	17	47233596	47337936	368	60	173005	0.059406	0.47631	0.62693	0.30591
CD4	920	12	6848638	6979976	493	99	173005	0.059223	0.47639	0.29384	0.63569
NAGS	162417	17	42032032	42136436	332	49	173005	0.05903	0.47646	0.28712	0.67421
CCDC6	8030	10	61498505	61716414	1066	51	173005	0.058676	0.4766	0.51507	0.37067
MCIDAS	345643	5	54465425	54573143	373	42	173005	0.058628	0.47662	0.21352	0.86103
BCLAF1	9774	6	136528001	136661783	331	63	173005	0.058614	0.47663	0.46243	0.40382
FLJ45513	729220	17	47873272	47976199	297	58	173005	0.058516	0.47667	0.26767	0.72152
GALNTL5	168391	7	151603464	151767019	782	109	173005	0.058335	0.47674	0.31789	0.59067
NOL3	8996	16	67154400	67259640	192	51	173005	0.058209	0.47679	0.29894	0.63755
OSCP1	127700	1	36833507	36966086	641	53	173005	0.057877	0.47692	0.32422	0.57449
RPS15A	6210	16	18744277	18851656	349	45	173005	0.057673	0.477	0.75995	0.24016
DHX30	22907	3	47794399	47941686	271	48	173005	0.057474	0.47708	0.73047	0.25613
AHCYL1	10768	1	110477387	110616364	428	60	173005	0.057428	0.4771	0.35719	0.5289
PCDHA12	56137	5	140204931	140441929	647	64	173005	0.057377	0.47712	0.44251	0.41419
CDKN2AIPNL	91368	5	133687756	133797598	262	47	173005	0.057334	0.47714	0.56043	0.34716
BLK	640	8	11301521	11472108	1130	65	173005	0.057208	0.47719	0.84928	0.22334
TC2N	123036	14	92196266	92383880	634	66	173005	0.057185	0.4772	0.41237	0.45929
TRIM68	55128	11	4569902	4679489	689	61	173005	0.057125	0.47722	0.96573	0.20509
TRIM45	80263	1	117603677	117714411	356	64	173005	0.057117	0.47723	0.34829	0.54032
CCR5	1234	3	46361633	46467697	454	46	173005	0.057003	0.47727	0.56293	0.33495
KRT38	8687	17	39542621	39647596	561	40	173005	0.056911	0.47731	0.41999	0.44368
FMNL3	91010	12	49981724	50151197	455	50	173005	0.056772	0.47736	0.26155	0.70235
KIAA0232	9778	4	6734459	6935899	830	136	173005	0.056671	0.4774	0.77835	0.24282
TP53AIP1	63970	11	128754627	128863294	486	95	173005	0.056654	0.47741	0.38752	0.48436
KRTAP10-1	386677	21	45909068	46010078	470	79	173005	0.056493	0.47747	0.36694	0.53486
PPP1R26	9858	9	138321545	138430739	604	111	173005	0.0562	0.47759	0.29369	0.65746
FASTK	10922	7	150723708	150827970	348	54	173005	0.056072	0.47764	0.27613	0.68163
PRKD3	23683	2	37427645	37601915	871	56	173005	0.055904	0.47771	0.70195	0.27416
DPPA3	359787	12	7814089	7920155	583	77	173005	0.055719	0.47778	0.34169	0.58173
RPL15	6138	3	23908295	24015187	403	49	173005	0.055671	0.4778	0.447	0.41689
FOXS1	2307	20	30382103	30483420	306	50	173005	0.055632	0.47782	0.66643	0.28344
PIGN	23556	18	59661457	59904289	1256	43	173005	0.055358	0.47793	0.71309	0.25845
CALCOCO2	10241	17	46858350	46992607	431	43	173005	0.05525	0.47797	0.6796	0.28117
MC4R	4160	18	57988564	58090001	405	59	173005	0.055058	0.47805	0.50533	0.37893
CHMP7	91782	8	23051150	23169512	582	78	173005	0.054893	0.47811	0.28295	0.68434
TOMM20L	387990	14	58812644	58925419	218	69	173005	0.054836	0.47813	0.64449	0.28669
WRAP73	49856	1	3497331	3616671	659	92	173005	0.054633	0.47822	0.7276	0.26647
OR6C2	341416	12	55795998	55896936	449	41	173005	0.054616	0.47822	0.28979	0.6579
UBR4	23352	1	19351000	19586812	843	56	173005	0.05452	0.47826	0.3739	0.53732
ABCF2	10061	7	150854923	150974460	445	73	173005	0.054173	0.4784	0.23737	0.81818
DLL1	28514	6	170541288	170649815	577	83	173005	0.054095	0.47843	0.44664	0.42968
HSPB2	3316	11	111733460	111834817	254	39	173005	0.054052	0.47845	0.71697	0.25614
GRK5	2869	10	120917197	121265131	1470	121	173005	0.053893	0.47851	0.32954	0.59168
DDB1	1642	11	61016919	61150691	339	50	173005	0.053836	0.47853	0.45241	0.40529
OCIAD1	54940	4	48782599	48913834	286	55	173005	0.053663	0.4786	0.44105	0.43146
RWDD1	51389	6	116842583	116964438	431	44	173005	0.053663	0.4786	0.35205	0.55273
DAD1	1603	14	22983807	23108143	744	83	173005	0.053549	0.47865	0.22664	0.84813
SALL2	6297	14	21939231	22055337	577	98	173005	0.053269	0.47876	0.59722	0.32233
CFLAR	8837	2	201930877	202087411	399	47	173005	0.0529	0.47891	0.29231	0.66332
SHANK2	22941	11	70263961	70985808	2811	200	173005	0.052688	0.47899	0.32619	0.57599
PARD3	56288	10	34348488	35154253	2762	127	173005	0.05228	0.47915	0.3899	0.46945
TIGD4	201798	4	153639837	153750916	383	51	173005	0.052138	0.47921	0.55763	0.33645
MAN2B2	23324	4	6526902	6674188	731	107	173005	0.051375	0.47951	0.31016	0.63234
PLAAT2	54979	11	63270242	63380855	253	64	173005	0.051247	0.47956	0.72981	0.27231
GLCE	26035	15	69402921	69614546	660	55	173005	0.051188	0.47959	0.31396	0.59579
SIPA1	6494	11	65355578	65468391	297	52	173005	0.051081	0.47963	0.28889	0.66512
C5orf34	375444	5	43436803	43565273	469	46	173005	0.05104	0.47965	0.86682	0.2162
SMURF1	57154	7	98575058	98791743	706	78	173005	0.051037	0.47965	0.41634	0.44519
SCAMP2	10066	15	75087197	75215670	301	43	173005	0.05096	0.47968	0.71139	0.28257
CCL3L1	6349	17	34573842	34675730	13	9	173005	0.050724	0.47977	0.31239	0.67675
CCL4L1	388372	17	34590034	34691841	13	9	173005	0.050724	0.47977	0.31239	0.67675
SUV39H2	79723	10	14870782	14996314	386	76	173005	0.050655	0.4798	0.23237	0.8149
TMEM167B	56900	1	109583403	109689554	467	69	173005	0.050631	0.47981	0.39568	0.48851
ARV1	64801	1	231064823	231186479	575	60	173005	0.050641	0.47981	0.35928	0.54871
CYP2C9	1559	10	96648350	96799486	766	46	173005	0.050499	0.47986	0.5985	0.33044
CTSC	1075	11	87976760	88120941	586	67	173005	0.050468	0.47987	0.25648	0.80676
MMP23B	8510	1	1517060	1620030	387	61	173005	0.049656	0.4802	0.27798	0.70966
MYL1	4632	2	211104868	211229895	359	60	173005	0.049623	0.48021	0.35441	0.55863
TPM1	7168	15	63284838	63414114	685	65	173005	0.049237	0.48037	0.75102	0.26839
C11orf52	91894	11	111739601	111847595	265	40	173005	0.048921	0.48049	0.70238	0.2611
CDC25B	994	20	3717419	3836765	461	76	173005	0.048921	0.48049	0.56232	0.35903
LAMA3	3909	18	21219562	21585030	1026	52	173005	0.048834	0.48053	0.44941	0.43143
ANHX	647589	12	133744898	133862422	455	45	173005	0.048767	0.48055	0.26083	0.74038
IL6ST	3572	5	55180923	55340821	532	69	173005	0.048558	0.48064	0.66999	0.29001
MAPRE3	22924	2	27143525	27300087	363	51	173005	0.048529	0.48065	0.22263	0.84414
ANGEL1	23357	14	77198076	77342606	676	93	173005	0.048406	0.4807	0.32325	0.6219
FPGT-TNNI3K	100526835	1	74613896	75060116	1290	110	173005	0.04806	0.48083	0.23031	0.82043
TAC4	255061	17	47865671	47975379	305	59	173005	0.048063	0.48083	0.2791	0.69885
NEDD4	4734	15	56069120	56335835	1348	61	173005	0.04797	0.48087	0.42996	0.44063
TMEM139	135932	7	142932040	143035141	195	75	173005	0.047814	0.48093	0.30101	0.64106
-	401388	7	96060938	96182835	395	57	173005	0.047753	0.48096	0.36727	0.52771
EIF3B	8662	7	2344474	2470380	489	61	173005	0.047429	0.48109	0.36773	0.51752
OPALIN	93377	10	98052973	98169092	526	55	173005	0.047291	0.48114	0.7842	0.24378
TAFA4	151647	3	68730915	69031761	1209	62	173005	0.04721	0.48117	0.43661	0.43453
TSEN15	116461	1	183970811	184093346	356	64	173005	0.046913	0.48129	0.51995	0.36935
ZNF677	342926	19	53688638	53808219	791	81	173005	0.046863	0.48131	0.3554	0.5389
TBC1D4	9882	13	75808809	76106782	1158	114	173005	0.046782	0.48134	0.28483	0.68939
CDH11	1009	16	64866794	65210015	1554	88	173005	0.046492	0.48146	0.46457	0.40892
CADM4	199731	19	44076519	44193991	425	79	173005	0.046444	0.48148	0.31745	0.61254
TRAPPC8	22878	18	29359136	29573175	919	69	173005	0.046364	0.48151	0.53522	0.36946
TTC32	130502	2	20046514	20151747	384	68	173005	0.046344	0.48152	0.55067	0.35476
PCOLCE	5118	7	100149882	100255798	242	65	173005	0.046028	0.48164	0.28147	0.67808
PNKD	25953	2	219085115	219261516	554	52	173005	0.045801	0.48173	0.28386	0.66051
ABHD16B	140701	20	62442566	62544341	440	70	173005	0.045702	0.48177	0.3496	0.55166
NAT9	26151	17	72716686	72822534	303	62	173005	0.045624	0.48181	0.28582	0.63953
SAP18	10284	13	21664653	21773224	554	72	173005	0.045362	0.48191	0.33564	0.57964
TMEM220	388335	17	10566631	10683646	419	46	173005	0.045178	0.48198	0.65819	0.28467
UBXN10	127733	1	20462578	20572540	373	79	173005	0.045124	0.482	0.41226	0.48112
USP20	10868	9	132547696	132694121	934	44	173005	0.045028	0.48204	0.86357	0.22493
C1orf105	92346	1	172339828	172487969	524	54	173005	0.044803	0.48213	0.47659	0.42188
HSF4	3299	16	67147288	67253848	196	52	173005	0.044786	0.48214	0.2992	0.64935
NR2E3	10002	15	72052888	72160600	289	56	173005	0.044579	0.48222	0.83519	0.23269
MKX	283078	10	27911803	28084778	730	60	173005	0.044442	0.48228	0.6302	0.29935
CSNK2A1	1457	20	413338	574482	611	91	173005	0.04442	0.48228	0.80084	0.24098
SPINK6	404203	5	147532357	147644700	509	36	173005	0.044389	0.4823	0.4551	0.39798
CORO1A	11151	16	30144731	30250397	118	35	173005	0.044322	0.48232	0.54792	0.34823
ZNF496	84838	1	247410717	247545294	612	67	173005	0.044243	0.48236	0.81467	0.25425
ONECUT1	3175	15	52999160	53132209	539	80	173005	0.044227	0.48236	0.30009	0.63979
DSTYK	25778	1	205061631	205230727	575	42	173005	0.044094	0.48241	0.50966	0.37255
IL1RL1	9173	2	102877962	103018497	649	47	173005	0.044017	0.48245	0.696	0.29255
GOLT1B	51026	12	21604699	21721337	646	54	173005	0.043942	0.48248	0.26605	0.76175
NR1I2	8856	3	119449331	119602295	451	83	173005	0.0439	0.48249	0.27978	0.68592
VKORC1L1	154807	7	65288257	65474545	559	40	173005	0.04387	0.4825	0.31817	0.59247
FUT1	2523	19	49201268	49308647	472	70	173005	0.043743	0.48255	0.35613	0.55995
C12orf54	121273	12	48826283	48940297	583	36	173005	0.043629	0.4826	0.75255	0.25418
LDHA	3939	11	18365936	18479765	448	42	173005	0.043411	0.48269	0.49209	0.40001
GRWD1	83743	19	48899030	49007164	366	60	173005	0.043111	0.48281	0.59649	0.34083
FOXA2	3170	20	22511642	22616101	374	48	173005	0.043101	0.48281	0.36024	0.55322
SLC30A7	148867	1	101311632	101602821	663	56	173005	0.043062	0.48283	0.34393	0.54986
TMEM250	90120	9	138956427	139060731	754	75	173005	0.042946	0.48287	0.33008	0.5874
FBXL8	55336	16	67143891	67248077	192	51	173005	0.04281	0.48293	0.30496	0.64268
MUSK	4593	9	113380935	113616386	1058	86	173005	0.042707	0.48297	0.33944	0.59314
IGF1	3479	12	102739645	102925563	565	72	173005	0.042563	0.48303	0.71283	0.2731
DEFB105B	504180	8	7295243	7397073	30	26	173005	0.042483	0.48306	0.25289	0.81369
RP1	6101	8	55478627	55732524	827	59	173005	0.042201	0.48317	0.36721	0.51077
GHRHR	2692	7	30953636	31069146	520	73	173005	0.042183	0.48318	0.64043	0.29701
KLHL1	57626	13	70224725	70732625	2735	109	173005	0.042081	0.48322	0.76671	0.25615
MSH3	4437	5	79900467	80222634	1320	54	173005	0.041971	0.48326	0.36596	0.51729
TRIP6	7205	7	100414950	100521076	363	53	173005	0.041809	0.48333	0.31732	0.63232
INSC	387755	11	15083970	15318754	923	114	173005	0.041751	0.48335	0.57031	0.35547
DNTT	1791	10	98014085	98148321	566	49	173005	0.04171	0.48336	0.70025	0.27403
MYADML2	255275	17	79847521	79955109	348	58	173005	0.041721	0.48336	0.36176	0.53418
ZNF599	148103	19	35198979	35314134	408	63	173005	0.041716	0.48336	0.2771	0.72595
C17orf98	388381	17	36941341	37047642	381	58	173005	0.041641	0.48339	0.38865	0.53983
PPP1R17	10842	7	31676631	31798069	450	76	173005	0.041453	0.48347	0.4944	0.3837
CCDC97	90324	19	41766094	41880788	303	56	173005	0.041253	0.48355	0.44096	0.42189
DAPP1	27071	4	100687957	100841347	612	69	173005	0.041189	0.48357	0.50245	0.38609
OR51E1	143503	11	4615156	4726718	666	66	173005	0.041115	0.4836	0.88002	0.2292
TMUB1	83590	7	150728172	150830620	345	50	173005	0.041067	0.48362	0.29846	0.63971
CDK2AP2	10263	11	67223961	67326199	295	55	173005	0.041038	0.48363	0.64683	0.29117
RNF212	285498	4	1000039	1157352	790	63	173005	0.04102	0.48364	0.40053	0.5086
SOX1	6656	13	112671913	112776020	410	86	173005	0.040971	0.48366	0.67561	0.29716
SOS1	6654	2	39158690	39397686	707	55	173005	0.04094	0.48367	0.57218	0.33612
DOCK2	1794	5	169014251	169560386	2375	175	173005	0.040887	0.48369	0.26329	0.74945
CCR2	729230	3	46345235	46452413	435	42	173005	0.040314	0.48392	0.63297	0.30381
SAMD12	401474	8	119151694	119684184	2065	157	173005	0.040203	0.48397	0.35157	0.5513
NT5C1B	93034	2	18694137	18821359	440	76	173005	0.04013	0.48399	0.56938	0.33532
MAEL	84944	1	166908394	167041451	441	59	173005	0.03979	0.48413	0.53662	0.35782
ACCSL	390110	11	44019531	44131527	563	75	173005	0.039712	0.48416	0.41045	0.50056
KIF19	124602	17	72272351	72401959	587	109	173005	0.039705	0.48416	0.83946	0.23553
SDR42E1	93517	16	81981251	82095093	531	79	173005	0.03963	0.48419	0.52379	0.37411
PM20D1	148811	1	205747150	205869276	459	62	173005	0.03953	0.48423	0.72021	0.25866
HUS1	3364	7	47952885	48069222	391	47	173005	0.039514	0.48424	0.24454	0.81944
ZNF222	7673	19	44479494	44587263	424	49	173005	0.039346	0.48431	0.22552	0.84167
FNBP1	23048	9	132599458	132855473	1293	58	173005	0.039094	0.48441	0.83759	0.23485
FAM174C	55009	19	1225520	1329243	372	101	173005	0.039064	0.48442	0.94673	0.21749
UBE3A	7337	15	25532394	25734190	715	54	173005	0.038601	0.4846	0.83637	0.22668
CENPC	1060	4	68287989	68461256	715	46	173005	0.03832	0.48472	0.29756	0.69231
GABRB3	2562	15	26738693	27068935	1445	127	173005	0.038173	0.48477	0.59379	0.33341
FAM98B	283742	15	38696328	38827063	537	49	173005	0.037975	0.48485	0.84999	0.22681
ASB2	51676	14	94350499	94493085	780	109	173005	0.03779	0.48493	0.24635	0.82079
PPP1R2	5504	3	195191221	195320224	594	72	173005	0.037762	0.48494	0.62787	0.30381
CCKAR	886	4	26433018	26542042	555	73	173005	0.037626	0.48499	0.62109	0.31317
PRAMEF7	441871	1	12926467	13030300	85	32	173005	0.037428	0.48507	0.42321	0.47772
TYRP1	7306	9	12643385	12760285	637	41	173005	0.037429	0.48507	0.5222	0.38157
SHISA8	440829	22	42255558	42360671	362	45	173005	0.037406	0.48508	0.57539	0.34825
OR51D1	390038	11	4610945	4712068	615	52	173005	0.03736	0.4851	0.86776	0.23243
FUT3	2525	19	5792899	5901485	602	91	173005	0.036945	0.48526	0.38577	0.51568
PCDH15	65217	10	55512531	56611051	5638	169	173005	0.036928	0.48527	0.33656	0.56538
RNASEH2B	79621	13	51433814	51594596	518	77	173005	0.03683	0.48531	0.41961	0.46755
TLR2	7097	4	154555404	154677243	554	56	173005	0.036806	0.48532	0.43408	0.44911
KRT2	3849	12	52988342	53095959	598	60	173005	0.036522	0.48543	0.50754	0.39374
ANAPC1P4	730268	2	87950493	88097239	112	34	173005	0.036288	0.48553	0.26864	0.7447
MT1B	4490	16	56635811	56737116	624	66	173005	0.036089	0.48561	0.51361	0.40517
TFDP2	7029	3	141613270	141918386	1253	50	173005	0.03599	0.48565	0.49426	0.40691
CDC40	51362	6	110451624	110603423	538	44	173005	0.035865	0.48569	0.25472	0.77088
ZSCAN32	54925	16	3381661	3501065	582	45	173005	0.035867	0.48569	0.28718	0.66217
ZNF180	7733	19	44928645	45054574	751	60	173005	0.035698	0.48576	0.50377	0.41213
SUSD2	56241	22	24527444	24635074	361	50	173005	0.035523	0.48583	0.57012	0.34151
C6orf89	221477	6	36803640	36946740	678	65	173005	0.035492	0.48584	0.3215	0.64261
WT1	7490	11	32358789	32507104	756	47	173005	0.035302	0.48592	0.70869	0.29435
-	646670	15	72871107	72982539	185	55	173005	0.035134	0.48599	0.29855	0.65476
SHPK	23729	17	3461556	3589616	714	81	173005	0.034664	0.48617	0.49226	0.40744
CUL9	23113	6	43099913	43242325	462	64	173005	0.034306	0.48632	0.60772	0.33608
TEKT1	83659	17	6653300	6785077	675	75	173005	0.034258	0.48634	0.31384	0.64795
STK35	140901	20	2032528	2179201	687	61	173005	0.034244	0.48634	0.34601	0.56818
BCL7B	9275	7	72900683	73022065	346	51	173005	0.03417	0.48637	0.46136	0.40542
E2F4	1874	16	67176068	67282821	204	50	173005	0.033917	0.48647	0.30266	0.63855
MTRR	4552	5	7801299	7951237	814	69	173005	0.033707	0.48656	0.40319	0.47735
ATG9B	285973	7	150659297	150771586	355	77	173005	0.0336	0.4866	0.27244	0.72505
MYO1B	4430	2	192060107	192340115	798	70	173005	0.033448	0.48666	0.29821	0.66268
CCDC12	151903	3	46913220	47073500	399	57	173005	0.033454	0.48666	0.63162	0.31587
POP5	51367	12	120966848	121069201	410	59	173005	0.03342	0.48667	0.4967	0.39898
CLIC3	9022	9	139839060	139942200	427	54	173005	0.033246	0.48674	0.60412	0.3241
TPRG1L	127262	1	3491556	3596695	598	85	173005	0.033209	0.48675	0.62301	0.32813
EDN1	1906	6	12240529	12347427	362	72	173005	0.033133	0.48678	0.73361	0.28373
ZNF705A	440077	12	8240807	8382642	485	52	173005	0.033116	0.48679	0.65001	0.29955
SLC12A1	6557	15	48448498	48646275	494	41	173005	0.033093	0.4868	0.23102	0.83115
-	101060022	1	228106662	228209059	433	37	173005	0.032956	0.48685	0.37578	0.5132
PARM1	25849	4	75808285	76025325	645	90	173005	0.032936	0.48686	0.40688	0.46165
LIPN	643418	10	90469786	90588648	633	54	173005	0.032909	0.48687	0.45365	0.42077
FGF2	2247	4	123697568	123869390	741	70	173005	0.03279	0.48692	0.81021	0.23281
EPS8L1	54869	19	55537221	55649291	603	76	173005	0.032783	0.48692	0.49207	0.41722
CYP2C18	1562	10	96393251	96545947	694	43	173005	0.032775	0.48693	0.69286	0.27718
PDZK1	5174	1	145677662	145814207	93	50	173005	0.032711	0.48695	0.34338	0.56323
STXBP6	29091	14	25228860	25569095	1367	98	173005	0.032729	0.48695	0.80582	0.24903
ITGAE	3682	17	3567919	3754537	940	110	173005	0.032646	0.48698	0.45905	0.42483
MYO7A	4647	11	76789302	76976286	788	95	173005	0.032591	0.487	0.37751	0.52168
NUF2	83540	1	163241723	163375553	704	65	173005	0.032339	0.4871	0.2931	0.67937
CCL3L3	414062	17	34472268	34574147	85	33	173005	0.031838	0.4873	0.50293	0.41077
MRFAP1	93621	4	6591818	6694472	554	84	173005	0.031824	0.48731	0.35662	0.55637
VPS13C	54832	15	62094588	62402664	1264	64	173005	0.031812	0.48731	0.47543	0.42177
HERPUD2	64224	7	35622269	35784772	511	52	173005	0.031513	0.48743	0.29746	0.68699
SMARCB1	6598	22	24079150	24226705	863	69	173005	0.031336	0.4875	0.80171	0.23408
PRKAA1	5562	5	40709481	40848297	384	47	173005	0.031209	0.48755	0.5155	0.37578
ZNF112	7771	19	44780706	44910856	633	55	173005	0.031223	0.48755	0.88978	0.21728
SMAD5	4090	5	135418536	135568422	414	45	173005	0.031111	0.48759	0.4332	0.45154
RASA4	10156	7	102170093	102307205	7	6	173005	0.031107	0.48759	0.45261	0.48714
NPRL3	8131	16	85800	238697	660	82	173005	0.030945	0.48766	0.34734	0.57955
RABGGTB	5876	1	76201879	76310775	501	39	173005	0.030835	0.4877	0.34181	0.60166
CWC27	10283	5	64014755	64364590	1080	66	173005	0.030737	0.48774	0.49781	0.3966
RHBDD1	84236	2	227650652	227913926	765	54	173005	0.03072	0.48775	0.36926	0.50974
UNC80	285175	2	210586717	210914024	844	69	173005	0.030675	0.48776	0.39851	0.51196
COX5A	9377	15	75162616	75280495	302	48	173005	0.030592	0.4878	0.62361	0.31974
CHTF8	54921	16	69101912	69216493	300	53	173005	0.030393	0.48788	0.98331	0.20671
MROH2A	339766	2	234634325	234792069	788	98	173005	0.03011	0.48799	0.54326	0.35827
OSBPL5	114879	11	3058345	3236582	1006	126	173005	0.030071	0.48801	0.31506	0.66504
GAPT	202309	5	57737262	57842185	465	44	173005	0.030012	0.48803	0.42487	0.47381
ADAD2	161931	16	84174723	84280772	740	104	173005	0.029551	0.48821	0.25163	0.78521
ZP3	7784	7	75976841	76121388	526	49	173005	0.029515	0.48823	0.39712	0.48994
TWNK	56652	10	102697293	102804159	302	65	173005	0.029272	0.48832	0.64534	0.31192
MTOR	2475	1	11116588	11372614	755	42	173005	0.029229	0.48834	0.48527	0.39497
SOSTDC1	25928	7	16451106	16555562	495	60	173005	0.029146	0.48837	0.77768	0.26422
MCTP2	55784	15	94724772	95077181	1569	190	173005	0.029013	0.48843	0.85511	0.2292
TDRD6	221400	6	46605612	46722056	274	51	173005	0.028857	0.48849	0.30517	0.62398
SLC44A5	204962	1	75617816	76131698	1941	86	173005	0.028795	0.48851	0.4526	0.45249
NRSN2	80023	20	276789	385512	639	106	173005	0.028797	0.48851	0.35153	0.58477
APOL6	80830	22	35994424	36114456	673	80	173005	0.028788	0.48852	0.64242	0.30916
SIAE	54414	11	124455685	124596199	425	71	173005	0.028646	0.48857	0.83005	0.23955
CST1	1469	20	23678190	23781574	767	49	173005	0.028644	0.48857	0.49491	0.40546
ATP9A	10079	20	50163314	50434908	1401	78	173005	0.028551	0.48861	0.53048	0.38394
TKFC	26007	11	61050654	61170898	289	49	173005	0.027819	0.4889	0.43248	0.44953
PDE6A	5145	5	149187519	149374356	679	97	173005	0.027502	0.48903	0.249	0.81887
LYL1	4066	19	13158002	13263974	251	71	173005	0.027429	0.48906	0.57679	0.34328
H1-8	132243	3	129212057	129320310	407	53	173005	0.027361	0.48909	0.25081	0.76532
PKD1	5310	16	2088709	2235899	463	74	173005	0.027188	0.48915	0.29425	0.64412
C9	735	5	39234377	39414655	802	72	173005	0.027133	0.48918	0.58989	0.33212
ADGRG6	57211	6	142573056	142817403	641	76	173005	0.026947	0.48925	0.44348	0.43296
TREML1	340205	6	41066998	41172087	317	59	173005	0.026802	0.48931	0.83209	0.24018
LOC101929601	101929601	8	86697543	86799570	3	2	173005	0.026558	0.48941	0.48174	0.48176
EFHD2	79180	1	15686391	15806839	509	79	173005	0.026464	0.48944	0.26476	0.77585
KIF3A	11127	5	131978323	132123265	418	46	173005	0.026454	0.48945	0.31022	0.62283
GRIP1	23426	12	66691178	67513014	3365	210	173005	0.026431	0.48946	0.9756	0.20532
LOC100996664	100996664	14	69043883	69145504	488	78	173005	0.026432	0.48946	0.29774	0.70155
TRADD	8717	16	67138088	67243812	193	53	173005	0.026394	0.48947	0.30609	0.65434
FAM86B2	653333	8	12233064	12343909	165	33	173005	0.02618	0.48956	0.4058	0.49461
GABPB1	2553	15	50519389	50697605	655	55	173005	0.026137	0.48957	0.29545	0.67719
TDGF1	6997	3	46566045	46673953	580	55	173005	0.026023	0.48962	0.48193	0.41167
CABP2	51475	11	67236418	67341085	318	53	173005	0.025994	0.48963	0.60559	0.31756
MGAM2	93432	7	141761549	141893783	733	106	173005	0.025693	0.48975	0.20528	0.96982
POLR3GL	84265	1	145406236	145526081	215	52	173005	0.025657	0.48977	0.72142	0.26612
OR8B4	283162	11	124243838	124344767	483	54	173005	0.025498	0.48983	0.35917	0.55547
MTNR1A	4543	4	187404809	187526537	587	95	173005	0.025329	0.4899	0.37782	0.54428
SYNPO2L	79933	10	75354639	75465832	264	44	173005	0.025231	0.48994	0.6154	0.33647
-	101929747	5	96219784	96321855	489	38	173005	0.025096	0.48999	0.59198	0.32995
ELOVL1	64834	1	43779068	43883745	230	54	173005	0.025011	0.49002	0.31467	0.62738
PCDHAC1	56135	5	140256302	140441929	505	56	173005	0.025004	0.49003	0.56025	0.33737
HAS3	3038	16	69089467	69202622	288	57	173005	0.024846	0.49009	0.98249	0.20692
PSKH2	85481	8	87010691	87131851	410	53	173005	0.024534	0.49021	0.70866	0.27592
SNAP91	9892	6	84212604	84469127	763	59	173005	0.024435	0.49025	0.87943	0.21956
GLYR1	84656	16	4803204	4947383	681	60	173005	0.024417	0.49026	0.44558	0.45534
CYP46A1	10858	14	100100755	100243638	611	81	173005	0.024383	0.49027	0.40097	0.49429
ITK	3702	5	156557907	156732109	726	71	173005	0.024262	0.49032	0.40002	0.48205
RUBCNL	80183	13	46866136	47014177	483	55	173005	0.024277	0.49032	0.48573	0.39434
WAPL	23063	10	88145013	88331541	692	49	173005	0.024221	0.49034	0.83288	0.24998
CTDSP1	58190	2	219213061	219320664	318	73	173005	0.024125	0.49038	0.28784	0.70888
ZFHX3	463	16	72766784	73142534	1557	154	173005	0.02411	0.49038	0.55617	0.34705
ADI1	55256	2	3451690	3573350	502	49	173005	0.023673	0.49056	0.40012	0.49027
TOPBP1	11073	3	133269449	133430762	618	48	173005	0.023487	0.49063	0.45054	0.47441
KRT80	144501	12	52512780	52635798	633	87	173005	0.02348	0.49063	0.92851	0.20401
PLXNA2	5362	1	208145587	208467665	1297	130	173005	0.02329	0.49071	0.2491	0.81816
ACVR2B	93	3	38445790	38584633	396	39	173005	0.023296	0.49071	0.37471	0.54625
INPP5A	3632	10	134301283	134646984	1619	97	173005	0.023284	0.49071	0.53827	0.36745
MCOLN3	55283	1	85433765	85564585	524	45	173005	0.022742	0.49093	0.25938	0.74913
MYO18B	84700	22	26088117	26503345	1878	175	173005	0.022633	0.49097	0.77521	0.25506
TMEM168	64418	7	112355364	112480768	320	39	173005	0.022276	0.49111	0.43775	0.44249
COQ8B	79934	19	41147434	41272790	486	62	173005	0.022158	0.49116	0.91929	0.22238
B4GALT1	2683	9	33060636	33217356	694	88	173005	0.022124	0.49117	0.28505	0.72854
TRIM49D2	729384	11	89607232	89716231	34	13	173005	0.022113	0.49118	0.43783	0.4869
SPOCK3	50859	4	167604535	168205741	2570	106	173005	0.021962	0.49124	0.66545	0.30198
ENTHD1	150350	22	40089049	40339794	539	71	173005	0.021943	0.49125	0.45266	0.4259
CDK13	8621	7	39939959	40186733	796	56	173005	0.021857	0.49128	0.67416	0.2903
NPR1	4881	1	153601093	153716468	267	42	173005	0.021762	0.49132	0.24259	0.83391
PCED1A	64773	20	2765960	2871889	435	72	173005	0.021627	0.49137	0.22983	0.84123
ZC3H7B	23264	22	41647507	41806151	450	51	173005	0.021609	0.49138	0.37782	0.51773
GPD1	2819	12	50447602	50555103	258	43	173005	0.021172	0.49155	0.70477	0.27738
CTSK	1513	1	150718684	150830917	265	37	173005	0.021054	0.4916	0.57151	0.34595
KRTAP10-10	353333	21	46007273	46108372	736	73	173005	0.02103	0.49161	0.46354	0.42889
CFTR	1080	7	117070017	117358719	726	57	173005	0.020965	0.49164	0.31401	0.63016
RASGRF1	5923	15	79202289	79433215	953	145	173005	0.020936	0.49165	0.51827	0.38665
IFI30	10437	19	18234590	18338934	364	48	173005	0.020789	0.49171	0.92303	0.22497
PIK3R3	8503	1	46455812	46692167	633	54	173005	0.020758	0.49172	0.57318	0.35703
ENGASE	64772	17	77017565	77134685	596	91	173005	0.020664	0.49176	0.44517	0.46883
PSMB3	5691	17	36858978	36970484	333	67	173005	0.020423	0.49185	0.37761	0.54032
OR52I1	390037	11	4565269	4666243	634	62	173005	0.02041	0.49186	0.96218	0.21398
GNA11	2767	19	3044408	3171468	839	120	173005	0.020267	0.49192	0.61353	0.34764
MIGA2	84895	9	131748899	131884361	383	63	173005	0.020205	0.49194	0.61232	0.33071
IL2RA	3559	10	6002657	6154333	856	94	173005	0.02019	0.49195	0.72643	0.29057
ZNF287	57336	17	16403626	16522520	383	57	173005	0.020025	0.49201	0.43202	0.4502
HNRNPUL2	221092	11	62430097	62544857	271	48	173005	0.019587	0.49219	0.62122	0.31546
PDZRN3	23024	3	73381582	73724072	1373	137	173005	0.019133	0.49237	0.52303	0.3816
CHODL	140578	21	19350190	19689687	1582	149	173005	0.019097	0.49238	0.64404	0.30596
USP40	55230	2	234334165	234525433	665	78	173005	0.01893	0.49245	0.2511	0.76663
SYNPO2	171024	4	119759996	120032402	1372	102	173005	0.018832	0.49249	0.98885	0.21162
ARMH2	101928603	6	24747563	24849540	542	55	173005	0.018729	0.49253	0.56878	0.35605
ZNF583	147949	19	56865383	56986400	400	61	173005	0.018652	0.49256	0.77648	0.25766
SNTG2	54221	2	896554	1421401	2894	120	173005	0.018314	0.49269	0.64289	0.32127
POMC	5443	2	25333722	25441559	346	45	173005	0.018335	0.49269	0.40464	0.5097
PITHD1	57095	1	24054876	24164722	201	57	173005	0.017807	0.4929	0.36261	0.53134
PDCD6IP	10015	3	33790063	33961199	610	52	173005	0.017746	0.49292	0.64781	0.29708
LRRN4	164312	20	5971192	6084726	507	64	173005	0.01769	0.49294	0.45906	0.43843
VN1R4	317703	19	53720013	53820918	687	81	173005	0.017553	0.493	0.44198	0.46312
WDFY2	115825	13	52108484	52390935	658	68	173005	0.017342	0.49308	0.70332	0.30411
PRSS44P	729756	3	46802688	46904048	324	41	173005	0.017322	0.49309	0.65649	0.30354
ANKRD36C	400986	2	96466914	96708068	457	55	173005	0.017153	0.49316	0.60506	0.32903
MYBBP1A	10514	17	4392191	4508921	675	114	173005	0.017053	0.4932	0.56452	0.36054
SDF4	51150	1	1102288	1217447	715	62	173005	0.016953	0.49324	0.38085	0.52001
SPINK13	153218	5	147598423	147715773	451	58	173005	0.01675	0.49332	0.40954	0.47467
PRAMEF20	645425	1	13686907	13797803	134	31	173005	0.016729	0.49333	0.70645	0.29748
RASD2	23551	22	35886556	36000048	515	87	173005	0.016244	0.49352	0.48378	0.42278
SCRIB	23513	8	144823090	144947890	499	78	173005	0.016168	0.49355	0.84576	0.23208
MOXD1	26002	6	132567194	132772664	695	90	173005	0.016083	0.49358	0.30094	0.69342
MIDEAS	91748	14	74131825	74306988	714	89	173005	0.015921	0.49365	0.3309	0.61268
DIO1	1733	1	54309860	54426763	435	57	173005	0.015438	0.49384	0.32633	0.6204
RASSF4	83937	10	45405183	45541337	608	72	173005	0.015437	0.49384	0.51677	0.38527
GSTCD	79807	4	106579935	106818882	782	44	173005	0.015318	0.49389	0.40451	0.47189
DKKL1	27120	19	49816466	49928373	473	45	173005	0.01528	0.4939	0.471	0.43078
SREK1IP1	285672	5	63963975	64114496	420	56	173005	0.015253	0.49392	0.4807	0.41786
PCBD1	5092	10	72592037	72698541	484	86	173005	0.015029	0.494	0.76483	0.26258
INSL6	11172	9	5113863	5235618	420	39	173005	0.01488	0.49406	0.65508	0.30206
ZP4	57829	1	237991164	238104222	621	60	173005	0.014854	0.49407	0.33575	0.5927
WDR33	55339	2	128411808	128618761	822	53	173005	0.01474	0.49412	0.37052	0.57823
PLCXD2	257068	3	111343523	111615294	1093	88	173005	0.014699	0.49414	0.36055	0.5793
CCL3	6348	17	34365602	34467506	564	67	173005	0.014596	0.49418	0.84752	0.24291
RAMAC	83640	15	83604955	83709809	318	49	173005	0.014544	0.4942	0.75455	0.27015
SREBF2	6721	22	42179083	42353312	581	56	173005	0.014417	0.49425	0.5028	0.40627
SRSF6	6431	20	42036504	42142245	490	76	173005	0.014337	0.49428	0.5437	0.37286
VWA8	23078	13	42090961	42585221	1795	84	173005	0.013295	0.4947	0.40055	0.50821
C16orf46	123775	16	81037102	81160872	838	52	173005	0.013237	0.49472	0.34905	0.56254
ANKRD61	100310846	7	6021007	6126183	576	51	173005	0.013182	0.49474	0.30594	0.69508
C6orf226	441150	6	42808003	42908554	359	50	173005	0.013159	0.49475	0.49189	0.41401
CCER1	196477	12	91295992	91398953	342	43	173005	0.013172	0.49475	0.49008	0.40018
LIPF	8513	10	90374146	90488572	451	60	173005	0.013048	0.49479	0.367	0.55709
DGKA	1606	12	56274946	56397811	275	75	173005	0.013005	0.49481	0.47389	0.41943
NUDT21	11051	16	56413048	56535261	393	46	173005	0.012928	0.49484	0.23721	0.82591
MRPS25	64432	3	15033758	15156839	355	47	173005	0.01288	0.49486	0.26178	0.78754
FER1L6	654463	8	124814227	125182412	1294	132	173005	0.012755	0.49491	0.69095	0.27831
KCNJ14	3770	19	48908964	49019367	371	54	173005	0.01265	0.49495	0.72833	0.29308
COL4A2	1284	13	110909631	111215374	1865	168	173005	0.012564	0.49499	0.32905	0.597
TUBGCP5	114791	15	22783395	22923891	391	58	173005	0.012514	0.49501	0.50035	0.39774
ASB10	136371	7	150822785	150934919	408	79	173005	0.012484	0.49502	0.23957	0.86715
ZMYM5	9205	13	20347621	20487776	665	40	173005	0.012217	0.49513	0.84726	0.24388
KDM4C	23081	9	6670863	7225648	3310	159	173005	0.012138	0.49516	0.52213	0.40075
CDK3	1018	17	73946235	74052080	434	69	173005	0.012059	0.49519	0.47742	0.43954
FLNB	2317	3	57944127	58207982	939	80	173005	0.012043	0.4952	0.4945	0.42173
CNBD2	140894	20	34506529	34668622	412	55	173005	0.012034	0.4952	0.62889	0.32453
MTX1	4580	1	155128490	155233625	250	54	173005	0.011805	0.49529	0.62301	0.32749
TMEM94	9772	17	73402664	73546533	602	48	173005	0.011818	0.49529	0.35627	0.57375
SLC38A1	81539	12	46526838	46713208	603	97	173005	0.011686	0.49534	0.85308	0.23773
LCE6A	448835	1	152765330	152866459	352	54	173005	0.011572	0.49538	0.46418	0.42604
UROC1	131669	3	126150008	126286616	698	73	173005	0.011547	0.49539	0.33061	0.61065
C2orf80	389073	2	208980071	209104969	587	73	173005	0.011543	0.4954	0.4409	0.47973
USP17L29	728405	4	9305364	9406956	363	34	173005	0.011369	0.49546	0.52154	0.40157
GJA9	81025	1	39289739	39397298	437	49	173005	0.010892	0.49565	0.74728	0.26888
PPP4R4	57718	14	94590649	94796092	759	60	173005	0.010877	0.49566	0.32226	0.63014
RPP25	54913	15	75197443	75299775	310	49	173005	0.010877	0.49566	0.53866	0.37754
MINPP1	9562	10	89214223	89363218	419	64	173005	0.010823	0.49568	0.76836	0.262
MFAP5	8076	12	8748540	8865433	414	54	173005	0.01081	0.49569	0.37477	0.53349
MALT1-AS1	101927322	18	56287241	56388761	322	66	173005	0.010652	0.49575	0.33011	0.60615
ALAS1	211	3	52182099	52298343	299	51	173005	0.010273	0.4959	0.47492	0.41388
JRKL	8690	11	96073158	96176727	332	40	173005	0.010162	0.49595	0.50879	0.39691
SYNC	81493	1	33095507	33218361	412	38	173005	0.01004	0.49599	0.50128	0.39862
FBLN2	2199	3	13523824	13729922	1091	121	173005	0.01006	0.49599	0.46761	0.44219
CECR2	27443	22	17906630	18083845	1000	117	173005	0.010026	0.496	0.28202	0.70932
CDIPT	10423	16	29819678	29924801	218	59	173005	0.0097437	0.49611	0.2766	0.72472
GSC2	2928	22	19086504	19187796	577	86	173005	0.009653	0.49615	0.66895	0.29895
PHOSPHO2-KLHL23	100526832	2	170500964	170658396	817	44	173005	0.0095289	0.4962	0.70583	0.29627
ELP1	8518	9	111579800	111746608	825	61	173005	0.0093145	0.49628	0.26299	0.7647
TTC39C	125488	18	21522737	21765574	876	91	173005	0.0092535	0.49631	0.73489	0.27484
ANGPTL7	10218	1	11199346	11306038	317	32	173005	0.0091722	0.49634	0.61955	0.32739
CSTF3	1479	11	33056130	33233037	735	46	173005	0.0089343	0.49644	0.90649	0.21881
DPF1	8193	19	38651649	38770317	438	87	173005	0.0088942	0.49645	0.6342	0.32979
SARAF	51669	8	29870609	29990649	450	51	173005	0.0087788	0.4965	0.70009	0.29753
ADIRF	10974	10	88678188	88780666	392	54	173005	0.0087758	0.4965	0.35414	0.58787
ZC3H8	84524	2	112923439	113062664	355	50	173005	0.0086176	0.49656	0.6239	0.32655
USP17L5	728386	4	9291129	9392721	221	33	173005	0.0086139	0.49656	0.54945	0.3877
MCHR1	2847	22	41025182	41128818	446	51	173005	0.0082936	0.49669	0.23989	0.82337
APPL2	55198	12	105517075	105680008	710	47	173005	0.0079127	0.49684	0.54876	0.37995
KRTAP5-7	440050	11	71188313	71289210	532	57	173005	0.0078985	0.49685	0.63591	0.32108
UTP4	84916	16	69116499	69252937	343	56	173005	0.0078257	0.49688	0.98233	0.20671
FHOD1	29109	16	67213292	67331425	243	52	173005	0.0075583	0.49698	0.31405	0.63797
UBE3D	90025	6	83552186	83825545	973	60	173005	0.0075299	0.497	0.7189	0.28906
SIGLEC10	89790	19	51863275	51971057	495	75	173005	0.0071906	0.49713	0.46483	0.44468
SPARCL1	8404	4	88344483	88500798	600	53	173005	0.0071569	0.49714	0.36032	0.57434
HBB	3043	11	5196696	5298301	693	84	173005	0.0065877	0.49737	0.47725	0.43945
ETS1	2113	11	128278656	128507453	796	110	173005	0.0063479	0.49747	0.36006	0.56558
FXN	2395	9	71600479	71765094	728	71	173005	0.0060605	0.49758	0.36501	0.57333
PLAAT3	11145	11	63291934	63431941	314	77	173005	0.0058261	0.49768	0.78833	0.26664
RDH10	157506	8	74156837	74287520	544	67	173005	0.005725	0.49772	0.69142	0.30973
GGACT	87769	13	101132418	101291046	504	68	173005	0.005147	0.49795	0.38679	0.54873
GREB1L	80000	18	18772203	19155384	629	57	173005	0.0049607	0.49802	0.40945	0.47834
CD81	975	11	2347391	2468649	673	74	173005	0.0045886	0.49817	0.40079	0.52056
DLK1	8788	14	101143202	101251467	479	73	173005	0.0041329	0.49835	0.73332	0.28501
MAN2C1	4123	15	75598133	75711455	258	47	173005	0.0040845	0.49837	0.39051	0.52543
VAV1	7409	19	6722679	6907377	959	116	173005	0.0040514	0.49838	0.61195	0.32942
SLC41A3	54946	3	125675200	125870398	973	54	173005	0.0040153	0.4984	0.51261	0.41167
VAV2	7410	9	136577016	136907496	2118	163	173005	0.0037561	0.4985	0.76786	0.25619
CANX	821	5	179075019	179208642	498	67	173005	0.0037185	0.49852	0.74774	0.27447
GP1BA	2811	17	4785312	4888325	411	51	173005	0.0034989	0.4986	0.9399	0.22209
DSPP	1834	4	88479681	88588025	372	68	173005	0.0034529	0.49862	0.3184	0.6416
ZNF776	284309	19	58208164	58319527	359	45	173005	0.0032284	0.49871	0.43836	0.47316
RIF1	55183	2	152216397	152383860	557	60	173005	0.0028331	0.49887	0.58914	0.33546
TXLNB	167838	6	139511198	139695148	790	118	173005	0.0027224	0.49891	0.26951	0.76176
SOX12	6666	20	256215	360872	620	105	173005	0.0026148	0.49896	0.37164	0.56293
LARP1	23367	5	154012224	154247167	713	74	173005	0.0025274	0.49899	0.44522	0.4627
OR5P3	120066	11	7796584	7897519	810	36	173005	0.0024476	0.49902	0.81955	0.25203
SLN	6588	11	107528101	107632787	473	73	173005	0.0023674	0.49906	0.55558	0.37268
DYM	54808	18	46517846	47037172	1916	72	173005	0.0022915	0.49909	0.85175	0.24316
RFX4	5992	12	106926685	107206582	880	70	173005	0.0020063	0.4992	0.52738	0.37674
TYMS	7298	18	607590	723499	620	71	173005	0.0017789	0.49929	0.39777	0.51675
OR2AG2	338755	11	6739238	6840188	477	45	173005	0.0016315	0.49935	0.95393	0.21244
SYNGR4	23546	19	48817559	48929634	418	62	173005	0.0015441	0.49938	0.31689	0.67813
GNG3	2785	11	62425066	62526678	241	51	173005	0.0013388	0.49947	0.68057	0.30024
SOS2	6655	14	50533846	50748596	820	48	173005	0.0012061	0.49952	0.66854	0.31388
NDFIP1	80762	5	141438324	141584008	650	51	173005	0.0011633	0.49954	0.41606	0.50809
YJU2	55702	19	4197111	4319085	701	81	173005	0.0011235	0.49955	0.41667	0.4879
GALE	2582	1	24072089	24177294	195	53	173005	0.0002273	0.49991	0.39298	0.50453
ZNF573	126231	19	38179203	38320230	402	49	173005	0.00020654	0.49992	0.5396	0.38067
ARID2	196528	12	46073494	46351820	582	64	173005	-0.00025406	0.5001	0.41953	0.50118
PPP1R15B	84919	1	204319781	204430945	424	85	173005	-0.00030406	0.50012	0.37764	0.55475
RBP5	83758	12	7226280	7331466	293	53	173005	-0.00063693	0.50025	0.3212	0.69402
RRN3	54700	16	15103879	15238168	379	55	173005	-0.00071696	0.50029	0.52067	0.39711
SRCAP	10847	16	30659571	30801450	214	69	173005	-0.00074855	0.5003	0.79084	0.24485
DPT	1805	1	168614695	168748442	721	77	173005	-0.00077156	0.50031	0.35797	0.59105
TM4SF19	116211	3	196000417	196115291	377	53	173005	-0.0010906	0.50044	0.64142	0.33054
COL1A2	1278	7	93973873	94110544	426	68	173005	-0.0013264	0.50053	0.82518	0.25758
LCN6	158062	9	139588469	139692980	573	58	173005	-0.0014184	0.50057	0.29115	0.73373
FCGR1B	2210	1	120876128	120985944	54	20	173005	-0.0019257	0.50077	0.68452	0.31
PRKAB1	5564	12	120055669	120169429	341	51	173005	-0.0021922	0.50087	0.46716	0.45395
RPL27	6155	17	41100446	41204976	224	48	173005	-0.0022026	0.50088	0.60844	0.34507
FOSL1	8061	11	65609616	65717997	287	52	173005	-0.0022913	0.50091	0.61864	0.35175
TARS1	6897	5	33390802	33518196	435	57	173005	-0.0023514	0.50094	0.5561	0.37167
ZNF709	163051	19	12521998	12645632	701	35	173005	-0.0026408	0.50105	0.65439	0.31831
TRMO	51531	9	100612380	100734852	415	46	173005	-0.0027688	0.5011	0.58272	0.35529
TGFB3	7043	14	76374440	76499334	319	57	173005	-0.0029215	0.50117	0.6022	0.33847
TSPYL1	7259	6	116546022	116651280	415	44	173005	-0.0029798	0.50119	0.49561	0.43212
TNFSF11	8600	13	43086872	43232149	566	65	173005	-0.0029998	0.5012	0.31025	0.67931
RPP14	11102	3	58241972	58355920	539	37	173005	-0.0032851	0.50131	0.28466	0.71862
ADAM22	53616	7	87513566	87882204	905	83	173005	-0.0034749	0.50139	0.56822	0.36828
VAT1	10493	17	41116622	41224459	258	41	173005	-0.0037819	0.50151	0.64967	0.32365
MKRN3	7681	15	23760454	23870764	446	75	173005	-0.0040144	0.5016	0.35878	0.56914
CASTOR2	729438	7	74757605	74917341	9	8	173005	-0.0040512	0.50162	0.5132	0.45961
BATF3	55509	1	212809759	212923327	523	66	173005	-0.0041216	0.50164	0.96138	0.22428
PTH1R	5745	3	46869236	46995289	341	61	173005	-0.0044739	0.50178	0.6058	0.34943
MED28	80306	4	17566273	17676160	478	34	173005	-0.0044785	0.50179	0.50463	0.39826
PLA2G4D	283748	15	42309881	42436752	709	63	173005	-0.0048454	0.50193	0.33103	0.6164
INTS6	26512	13	51877678	52077275	773	46	173005	-0.0052506	0.50209	0.81424	0.24733
COPB2	9276	3	139026433	139158522	450	53	173005	-0.0054997	0.50219	0.28438	0.74466
MIEF1	54471	22	39848197	39964139	337	66	173005	-0.0056723	0.50226	0.83031	0.24385
TTC14	151613	3	180269918	180386120	295	66	173005	-0.0057612	0.5023	0.40999	0.49338
RGSL1	353299	1	182369256	182579732	774	84	173005	-0.0058891	0.50235	0.62845	0.34027
FAM118A	55007	22	45655081	45787836	625	62	173005	-0.0061436	0.50245	0.38034	0.56895
PTPN23	25930	3	47372383	47504931	214	48	173005	-0.0061705	0.50246	0.66296	0.31089
VKORC1	79001	16	31052175	31156699	249	47	173005	-0.0062127	0.50248	0.49866	0.42763
SCARF2	91179	22	20728874	20842146	468	64	173005	-0.0064586	0.50258	0.25636	0.84761
MOB4	25843	2	198330295	198468423	274	48	173005	-0.0065882	0.50263	0.25888	0.773
TMEM39B	55116	1	32488503	32618467	233	62	173005	-0.0067658	0.5027	0.56191	0.35545
SRL	6345	16	4189375	4342081	721	99	173005	-0.0069402	0.50277	0.38896	0.56385
CCR4	1233	3	32943066	33046403	477	49	173005	-0.0070391	0.50281	0.39723	0.53743
CXCL9	4283	4	76872623	76978641	527	40	173005	-0.0073779	0.50294	0.43257	0.4603
SEH1L	81929	18	12897983	13037536	548	55	173005	-0.0073981	0.50295	0.56455	0.38474
STAP2	55620	19	4274040	4392783	578	101	173005	-0.0076009	0.50303	0.38013	0.55351
LINC02903	154907	7	108474038	108574637	479	48	173005	-0.0076137	0.50304	0.87216	0.22933
SRD5A2	6716	2	31699656	31856040	632	50	173005	-0.0077071	0.50307	0.38031	0.5562
CNOT10	25904	3	32676637	32865367	905	59	173005	-0.0077989	0.50311	0.8944	0.23904
IQCG	84223	3	197565946	197736982	689	59	173005	-0.007851	0.50313	0.85258	0.24641
MED26	9441	19	16635718	16789015	513	51	173005	-0.0080138	0.5032	0.74364	0.27203
TMEM60	85025	7	77373045	77477747	335	42	173005	-0.0081425	0.50325	0.28616	0.77384
FXYD6	53826	11	117657691	117798201	642	104	173005	-0.0082747	0.5033	0.33964	0.63203
CNTFR	1271	9	34501425	34640713	439	73	173005	-0.0082879	0.50331	0.57236	0.36379
TFDP1	7027	13	114189003	114345788	541	53	173005	-0.0084463	0.50337	0.67257	0.31038
SCAMP5	192683	15	75237876	75363836	435	47	173005	-0.0084426	0.50337	0.4467	0.47124
FEV	54738	2	219795809	219900379	223	65	173005	-0.0085368	0.50341	0.47659	0.42285
INCA1	388324	17	4841425	4951214	392	53	173005	-0.0087479	0.50349	0.74033	0.29964
SNRPE	6635	1	203780740	203890280	403	35	173005	-0.008849	0.50353	0.39223	0.51244
PABPC4	8761	1	39976485	40092522	432	50	173005	-0.0089988	0.50359	0.55275	0.37849
NCKAP5	344148	2	133379361	134449118	3919	257	173005	-0.0090304	0.5036	0.55731	0.38895
TPST2	8459	22	26871714	27036089	753	93	173005	-0.0091439	0.50365	0.51298	0.41722
TEX30	93081	13	103368460	103476168	345	52	173005	-0.0091656	0.50366	0.29244	0.73348
LHX8	431707	1	75544119	75677218	463	61	173005	-0.0094886	0.50379	0.32101	0.65366
PXMP2	5827	12	133214192	133331577	493	56	173005	-0.0095531	0.50381	0.64807	0.32897
GRHL1	29841	2	10041792	10192412	892	77	173005	-0.0096072	0.50383	0.46443	0.45225
-	100996573	12	133078616	133181872	655	59	173005	-0.0098997	0.50395	0.60075	0.35355
SULT1B1	27284	4	70541838	70676430	648	52	173005	-0.010437	0.50416	0.86876	0.23549
NELFCD	51497	20	57506263	57620400	362	66	173005	-0.010517	0.5042	0.48777	0.44092
IFIT1	3434	10	91102303	91216244	523	56	173005	-0.010775	0.5043	0.31401	0.67121
SLC38A2	54407	12	46701971	46816645	387	49	173005	-0.011176	0.50446	0.83755	0.23806
ORC1	4998	1	52788501	52920143	305	52	173005	-0.011353	0.50453	0.67877	0.29882
RUNDC1	146923	17	41082527	41195713	238	52	173005	-0.011388	0.50454	0.58564	0.36117
CHST9	83539	18	24444554	24815302	1422	89	173005	-0.011393	0.50455	0.36273	0.58245
PGAP4	84302	9	104185442	104299475	486	85	173005	-0.011688	0.50466	0.27752	0.7699
PLK2	10769	5	57699809	57805966	534	44	173005	-0.011779	0.5047	0.45466	0.47003
PLAAT4	5920	11	63254273	63363930	258	67	173005	-0.011825	0.50472	0.79763	0.26624
TMEM144	55314	4	159072749	159226439	411	87	173005	-0.012069	0.50481	0.50385	0.43922
ZNF891	101060200	12	133646111	133757059	272	34	173005	-0.012074	0.50482	0.27795	0.73992
CC2D1B	200014	1	52766265	52881877	255	47	173005	-0.012203	0.50487	0.72174	0.27252
MYPOP	339344	19	46343281	46455862	506	73	173005	-0.012815	0.50511	0.27321	0.75928
ZNF611	81856	19	53156066	53288307	960	95	173005	-0.013113	0.50523	0.51635	0.42492
TRIML2	205860	4	188962427	189080416	971	73	173005	-0.013255	0.50529	0.69509	0.31831
ARL13B	200894	3	93648983	93824522	323	67	173005	-0.013333	0.50532	0.30029	0.68461
FOXA1	3169	14	38008757	38114325	330	50	173005	-0.013373	0.50533	0.48209	0.42777
CHRNA4	1137	20	61924662	62059487	840	97	173005	-0.013618	0.50543	0.37171	0.59942
COL26A1	136227	7	100956101	101252304	1847	96	173005	-0.013656	0.50545	0.56402	0.38351
DENND11	57189	7	141306528	141451953	340	63	173005	-0.013812	0.50551	0.35669	0.61282
ATP5MC1	516	17	46920148	47023233	369	39	173005	-0.01397	0.50557	0.58202	0.35299
KPNA1	3836	3	122090748	122283786	587	45	173005	-0.014009	0.50559	0.25299	0.81527
ATRAID	51374	2	27384899	27490046	334	40	173005	-0.014161	0.50565	0.32539	0.64852
C4orf47	441054	4	186297220	186420982	581	82	173005	-0.014324	0.50571	0.49389	0.43535
SOX9	6662	17	70067161	70172561	350	57	173005	-0.014832	0.50592	0.40686	0.52012
WASHC2C	253725	10	46172648	46338412	253	31	173005	-0.014869	0.50593	0.55834	0.38165
NKPD1	284353	19	45603008	45713408	472	67	173005	-0.014855	0.50593	0.4419	0.50191
NGB	58157	14	77681834	77787655	569	68	173005	-0.014938	0.50596	0.3126	0.69725
SFT2D3	84826	2	128408597	128511407	393	48	173005	-0.015025	0.50599	0.34714	0.63704
PRCP	5547	11	82485409	82662733	615	54	173005	-0.015061	0.50601	0.73783	0.29191
CXCL10	3627	4	76892269	76994689	578	38	173005	-0.015119	0.50603	0.36842	0.55565
ZBTB10	65986	8	81347854	81488500	476	56	173005	-0.015121	0.50603	0.40354	0.52457
CBX5	23468	12	54574730	54723915	279	57	173005	-0.015394	0.50614	0.93434	0.23198
TMPRSS11B	132724	4	69042371	69161412	353	48	173005	-0.015424	0.50615	0.44838	0.45945
-	100652901	22	25689549	25791017	696	69	173005	-0.016003	0.50638	0.50995	0.40762
FAN1	22909	15	31141703	31285311	485	53	173005	-0.016355	0.50652	0.40875	0.5536
CUZD1	50624	10	124541671	124655691	419	52	173005	-0.01665	0.50664	0.47941	0.4191
IDE	3416	10	94161441	94383852	789	62	173005	-0.016707	0.50666	0.37051	0.58843
NAF1	92345	4	163997860	164138073	415	49	173005	-0.016737	0.50668	0.43298	0.48161
UPP1	7378	7	48078355	48198330	422	55	173005	-0.016748	0.50668	0.6172	0.35595
PLEKHG5	57449	1	6476152	6630121	621	63	173005	-0.016894	0.50674	0.47249	0.44914
PDIA5	10954	3	122735856	122930953	761	104	173005	-0.016884	0.50674	0.24767	0.81175
EFCC1	79825	3	128670131	128809585	368	62	173005	-0.017001	0.50678	0.43308	0.48805
GKAP1	80318	9	86304336	86494431	657	52	173005	-0.017098	0.50682	0.57371	0.37634
CNN2	1265	19	976274	1089064	854	81	173005	-0.017219	0.50687	0.48595	0.4737
DHX34	9704	19	47802538	47935961	596	70	173005	-0.017261	0.50689	0.47382	0.45194
DDR2	4921	1	162552228	162806409	904	83	173005	-0.017377	0.50693	0.4119	0.52931
DOK7	285489	4	3415033	3553203	835	66	173005	-0.017454	0.50696	0.7229	0.30777
RBP4	5950	10	95301593	95411101	546	89	173005	-0.017447	0.50696	0.57801	0.36694
KIF13B	23303	8	28874795	29170610	1117	76	173005	-0.017461	0.50697	0.48476	0.44145
NOP9	161424	14	24719075	24827379	421	59	173005	-0.017461	0.50697	0.37148	0.6077
DIXDC1	85458	11	111747868	111943374	462	47	173005	-0.017556	0.507	0.75279	0.26424
ATP6V1H	51606	8	54578103	54806099	602	55	173005	-0.017888	0.50714	0.54088	0.37722
PPP1R27	116729	17	79741368	79842926	344	45	173005	-0.018087	0.50722	0.45859	0.44019
TNNT1	7138	19	55594161	55710752	537	73	173005	-0.018448	0.50736	0.47818	0.4438
ATPAF2	91647	17	17871334	17992483	294	41	173005	-0.018609	0.50742	0.40703	0.49949
AADACL4	343066	1	12654566	12777097	527	74	173005	-0.018657	0.50744	0.66288	0.33007
PLCXD3	345557	5	41257048	41560730	1023	83	173005	-0.01882	0.50751	0.63323	0.34396
TBC1D5	9779	3	17148654	17834240	2254	67	173005	-0.019038	0.50759	0.93328	0.21484
OSGIN2	734	8	90864096	90990096	438	57	173005	-0.01906	0.5076	0.38455	0.52609
KCNJ8	3764	12	21867889	21978436	170	50	173005	-0.019191	0.50766	0.64339	0.3312
FRMD4B	23150	3	69169146	69485430	1403	119	173005	-0.019341	0.50772	0.39928	0.54649
BNIP5	389384	6	36233534	36354662	546	100	173005	-0.019354	0.50772	0.34988	0.62899
FBXO16	157574	8	28235925	28397835	463	98	173005	-0.01976	0.50788	0.2861	0.72607
ZNF781	163115	19	38108650	38233216	357	45	173005	-0.020076	0.50801	0.49953	0.41674
EIF2AK1	27102	7	6011878	6148860	677	56	173005	-0.020136	0.50803	0.32253	0.68981
B9D1	27077	17	19190563	19331495	337	40	173005	-0.020154	0.50804	0.27398	0.73434
ASXL2	55252	2	25912253	26151312	840	50	173005	-0.020251	0.50808	0.34481	0.61343
RADIL	55698	7	4788736	4973335	1094	83	173005	-0.020609	0.50822	0.50621	0.4575
PDCL3	79031	2	101129418	101243201	413	52	173005	-0.020738	0.50827	0.51593	0.42404
RGS8	85397	1	182563036	182703502	460	79	173005	-0.020829	0.50831	0.5975	0.36173
PLN	5350	6	118819442	118931587	396	44	173005	-0.021134	0.50843	0.75845	0.27408
CCDC189	90835	16	30718733	30823598	154	59	173005	-0.021165	0.50844	0.648	0.31561
OR2A1	346528	7	143959039	144067558	15	11	173005	-0.021234	0.50847	0.52805	0.45018
ZNF658	26149	9	40721188	40842112	104	29	173005	-0.021253	0.50848	0.78993	0.26515
FSIP2	401024	2	186553355	186748016	647	42	173005	-0.021273	0.50849	0.3379	0.6235
ZNF28	7576	19	53250661	53374922	932	99	173005	-0.021348	0.50852	0.50591	0.42039
CRYAB	1410	11	111729350	111832473	257	39	173005	-0.021397	0.50854	0.75017	0.27114
TSPAN33	340348	7	128734712	128859534	530	74	173005	-0.021507	0.50858	0.30071	0.68692
ENO3	2027	17	4803404	4910426	414	53	173005	-0.021521	0.50858	0.90386	0.24155
OR5B21	219968	11	58224649	58325578	264	43	173005	-0.02162	0.50862	0.3012	0.70927
CYP4F12	66002	19	15733567	15857984	953	54	173005	-0.02161	0.50862	0.71151	0.3102
CD163	9332	12	7573412	7706414	445	69	173005	-0.021631	0.50863	0.45928	0.48225
MFN2	9927	1	11990238	12123572	482	58	173005	-0.021694	0.50865	0.38468	0.58738
BCKDK	10295	16	31069615	31174112	238	52	173005	-0.021704	0.50866	0.49376	0.44675
ZNF140	7699	12	133607005	133735566	187	37	173005	-0.021952	0.50876	0.30463	0.69339
IFNK	56832	9	27474312	27576496	528	46	173005	-0.022035	0.50879	0.35844	0.62327
ZNF410	57862	14	74303318	74448991	671	36	173005	-0.022111	0.50882	0.59271	0.34506
CAMTA2	23125	17	4821287	4940960	451	57	173005	-0.022224	0.50887	0.82795	0.26625
EPS8L3	79574	1	110242702	110356644	476	82	173005	-0.023	0.50917	0.63318	0.32998
NDUFB3	4709	2	201886462	202000473	288	36	173005	-0.022982	0.50917	0.35813	0.57335
APPL1	26060	3	57211765	57357499	385	43	173005	-0.023101	0.50922	0.38104	0.56123
RPL17	6139	18	46964851	47068935	458	49	173005	-0.023201	0.50925	0.60499	0.36182
RPL32	6161	3	12826444	12933081	490	69	173005	-0.023318	0.5093	0.91951	0.23335
CYP2D6	1565	22	42472501	42576883	416	45	173005	-0.023664	0.50944	0.62545	0.36227
ST18	9705	8	52973392	53372439	1386	153	173005	-0.023681	0.50945	0.78218	0.27245
KLRD1	3824	12	10407050	10519850	506	75	173005	-0.023765	0.50948	0.29188	0.7519
ADAMTS5	11096	21	28240231	28389439	648	53	173005	-0.023796	0.50949	0.40071	0.53734
TRIM22	10346	11	5660817	5782093	848	79	173005	-0.02413	0.50963	0.37896	0.56715
RPRD2	23248	1	150286624	150499042	799	40	173005	-0.024222	0.50966	0.79693	0.26086
THRSP	7069	11	77724907	77829403	540	40	173005	-0.024278	0.50968	0.5754	0.38146
PSMB4	5692	1	151322041	151424412	264	55	173005	-0.024325	0.5097	0.40475	0.52492
OR2T35	403244	1	248751588	248852559	554	59	173005	-0.02451	0.50978	0.29546	0.73474
LPL	4023	8	19746582	19874770	726	56	173005	-0.024506	0.50978	0.57012	0.36815
CCDC148	130940	2	158977869	159363297	2040	79	173005	-0.024571	0.5098	0.67894	0.3293
CSF1	1435	1	110403233	110523616	458	97	173005	-0.024686	0.50985	0.35627	0.62059
CENPF	1063	1	214726522	214887914	731	60	173005	-0.024686	0.50985	0.89612	0.24022
RASSF7	8045	11	510309	614025	644	54	173005	-0.024762	0.50988	0.45499	0.48353
INPP4A	3631	2	99011321	99257496	608	49	173005	-0.025084	0.51001	0.38323	0.54574
OR7C1	26664	19	14859943	14996188	796	85	173005	-0.025387	0.51013	0.66462	0.3304
CPLX4	339302	18	56912634	57035881	591	60	173005	-0.025629	0.51022	0.76911	0.29063
OR11H4	390442	14	20660951	20761925	672	79	173005	-0.025839	0.51031	0.4048	0.53058
DUSP8	1850	11	1525281	1643150	588	43	173005	-0.02596	0.51036	0.39157	0.57052
TK1	7083	17	76120160	76233285	695	93	173005	-0.025986	0.51037	0.71048	0.314
VNN2	8875	6	133015009	133134598	659	83	173005	-0.02605	0.51039	0.57472	0.38885
LRATD1	151354	2	14722810	14830170	269	68	173005	-0.026243	0.51047	0.41095	0.54193
COPS8	10920	2	237943870	238057489	464	54	173005	-0.026342	0.51051	0.33894	0.58624
LDHAL6B	92483	15	59449015	59550787	466	64	173005	-0.026512	0.51058	0.49188	0.41199
CRACDL	343990	2	99360309	99602684	889	57	173005	-0.026567	0.5106	0.29701	0.72154
UQCR11	10975	19	1547154	1655483	361	84	173005	-0.026581	0.5106	0.64752	0.34097
PTGES3L-AARSD1	100885850	17	41052543	41182545	283	57	173005	-0.026599	0.51061	0.58542	0.37582
LMLN	89782	3	197637071	197820591	721	48	173005	-0.026615	0.51062	0.87732	0.24455
DPH6	89978	15	35607670	35888597	854	68	173005	-0.026941	0.51075	0.86588	0.23693
FMO3	2328	1	171010018	171136961	573	52	173005	-0.027069	0.5108	0.33521	0.67174
USP17L27	728393	4	9295874	9397466	255	29	173005	-0.027064	0.5108	0.54652	0.41256
NKX6-2	84504	10	134548320	134649537	554	76	173005	-0.027245	0.51087	0.24203	0.89578
SELENOM	140606	22	31450763	31553551	410	56	173005	-0.027349	0.51091	0.47425	0.46586
ANGPT1	284	8	108211710	108560254	1356	91	173005	-0.027394	0.51093	0.55683	0.39284
TRIP4	9325	15	64630003	64797502	448	55	173005	-0.027651	0.51103	0.58636	0.34836
PRPS1L1	221823	7	18016397	18117486	382	65	173005	-0.028022	0.51118	0.53256	0.41692
CENPJ	55835	13	25406412	25547027	750	49	173005	-0.028585	0.5114	0.76433	0.29108
MBTD1	54799	17	49204786	49387788	672	48	173005	-0.02859	0.5114	0.4531	0.46232
IL18R1	8809	2	102929093	103065230	713	42	173005	-0.028633	0.51142	0.66145	0.34615
OR2T11	127077	1	248739479	248840429	585	60	173005	-0.028742	0.51146	0.31539	0.68017
ZFP30	22835	19	38073386	38198129	317	40	173005	-0.028878	0.51152	0.5034	0.41799
S100A11	6282	1	151954982	152059511	228	51	173005	-0.029065	0.51159	0.74143	0.30458
ZNF616	90317	19	52566344	52693191	615	69	173005	-0.029332	0.5117	0.84099	0.25267
MPV17L2	84769	19	18253986	18357552	351	49	173005	-0.029474	0.51176	0.91178	0.24082
APBB1IP	54518	10	26677253	26906732	1072	111	173005	-0.029497	0.51177	0.97237	0.22162
CDK11B	984	1	1521100	1640473	401	63	173005	-0.029577	0.5118	0.33216	0.67953
SPATA13	221178	13	24503765	24931212	2423	241	173005	-0.029645	0.51182	0.4869	0.43302
GRHL3	57822	1	24595812	24740972	569	73	173005	-0.029832	0.5119	0.33153	0.65444
SERPINB5	5268	18	61094144	61222318	633	75	173005	-0.029917	0.51193	0.30662	0.73023
UFSP2	55325	4	186270691	186397139	536	67	173005	-0.030035	0.51198	0.40326	0.55388
ABCB8	11194	7	150675510	150794869	380	72	173005	-0.030069	0.51199	0.30804	0.70635
FGF21	26291	19	49208816	49311587	436	71	173005	-0.030398	0.51213	0.34568	0.63626
C1RL	51279	12	7196000	7311869	236	52	173005	-0.030447	0.51214	0.27546	0.83511
SOWAHA	134548	5	132099033	132202489	276	52	173005	-0.030955	0.51235	0.39748	0.52723
FST	10468	5	52726183	52832964	457	66	173005	-0.031014	0.51237	0.48629	0.46992
CRYBG3	131544	3	97490537	97713830	501	55	173005	-0.031223	0.51245	0.34319	0.64081
ATP5IF1	93974	1	28512602	28614616	390	42	173005	-0.031436	0.51254	0.82619	0.25869
AIM2	9447	1	158978790	159096685	495	54	173005	-0.031542	0.51258	0.30814	0.69973
SLC26A2	1836	5	149290300	149416963	415	70	173005	-0.03156	0.51259	0.29449	0.71903
PRSS58	136541	7	141901958	142007878	471	49	173005	-0.031651	0.51262	0.25329	0.85471
GABARAPL2	11345	16	75550249	75661779	468	52	173005	-0.031692	0.51264	0.71003	0.30157
PAX7	5081	1	18907500	19125360	1027	133	173005	-0.031823	0.51269	0.45713	0.478
TRIM49D1	399939	11	89594640	89700878	36	14	173005	-0.03185	0.5127	0.442	0.51862
ZBTB20	26137	3	113983348	114916132	2742	160	173005	-0.031909	0.51273	0.47864	0.43839
DYNC1I2	1781	2	172493919	172656668	624	53	173005	-0.032046	0.51278	0.61247	0.33753
FGF1	2246	5	141921743	142127635	927	146	173005	-0.032445	0.51294	0.80917	0.28673
TRIM64B	642446	11	89553606	89659185	41	16	173005	-0.032778	0.51307	0.52929	0.4327
RELCH	57614	18	59804506	60024355	976	53	173005	-0.033097	0.5132	0.8388	0.25223
ATPAF1	64756	1	47050711	47184099	426	40	173005	-0.033107	0.51321	0.40817	0.5139
FXYD6-FXYD2	100533181	11	117640790	117797746	704	114	173005	-0.033243	0.51326	0.30795	0.71316
BIRC8	112401	19	53742854	53844875	727	97	173005	-0.033283	0.51328	0.41305	0.55507
NAP1L1	4673	12	76388672	76528738	471	79	173005	-0.033471	0.51335	0.46093	0.47835
TNS3	64759	7	47264752	47671742	1543	164	173005	-0.033504	0.51336	0.27392	0.79195
DENND2B	6764	11	8664899	8982498	1212	70	173005	-0.033769	0.51347	0.55419	0.40766
SSC4D	136853	7	75968646	76089012	490	57	173005	-0.033809	0.51349	0.40236	0.5287
OSBPL1A	114876	18	21692009	22027846	1190	140	173005	-0.033845	0.5135	0.56625	0.39922
MAP7	9053	6	136613419	136921957	897	52	173005	-0.033877	0.51351	0.58489	0.36272
POLR2C	5432	16	57446551	57555921	430	57	173005	-0.033926	0.51353	0.31053	0.68333
ZNF518A	9849	10	97839472	97973517	478	55	173005	-0.034193	0.51364	0.75946	0.28719
OR2W5P	441932	1	247604370	247705711	574	52	173005	-0.034226	0.51365	0.77316	0.27935
SLC29A1	2030	6	44137242	44251888	455	96	173005	-0.034393	0.51372	0.53391	0.39635
CHIT1	1118	1	203135207	203248860	474	84	173005	-0.034532	0.51377	0.36424	0.616
ZC3H12D	340152	6	149718766	149856148	525	48	173005	-0.034908	0.51392	0.47776	0.4637
TOMM5	401505	9	37538410	37642636	365	48	173005	-0.034969	0.51395	0.26597	0.80862
HNRNPUL1	11100	19	41718391	41863811	445	58	173005	-0.034966	0.51395	0.48297	0.43558
DPYSL3	1809	5	146720371	146939619	571	102	173005	-0.034997	0.51396	0.27851	0.77841
SCN3A	6328	2	165894030	166110577	694	71	173005	-0.035333	0.51409	0.5938	0.36023
IFI35	3430	17	41108742	41216476	244	47	173005	-0.035477	0.51415	0.62656	0.35043
EIF2B5	8893	3	183802810	183913099	336	62	173005	-0.035658	0.51422	0.38432	0.5887
SPAG7	9552	17	4812521	4921132	405	57	173005	-0.035689	0.51423	0.89537	0.2519
ST3GAL6	10402	3	98401080	98564689	574	61	173005	-0.036034	0.51437	0.42643	0.51351
TRIM61	391712	4	165825598	165948818	586	44	173005	-0.036136	0.51441	0.56611	0.39572
ZNF575	284346	19	43987244	44090290	409	46	173005	-0.036214	0.51444	0.56881	0.39567
TAS2R60	338398	7	143090546	143191502	348	65	173005	-0.036227	0.51445	0.53041	0.41334
HOXA2	3199	7	27089973	27192394	279	57	173005	-0.03643	0.51453	0.26805	0.84699
LINC02910	284756	20	58580980	58698008	506	85	173005	-0.036517	0.51456	0.46787	0.4706
MLF2	8079	12	6807158	6912721	484	67	173005	-0.036709	0.51464	0.28862	0.73104
ANTXRL	195977	10	47608233	47751443	877	81	173005	-0.036961	0.51474	0.29638	0.76142
FAM124B	79843	2	225193415	225316711	750	52	173005	-0.037026	0.51477	0.51978	0.42712
GOLGA6C	653641	15	75500899	75615796	253	76	173005	-0.037076	0.51479	0.671	0.32845
ST8SIA6	338596	10	17311282	17546408	1487	84	173005	-0.0371	0.5148	0.62975	0.35219
NPIPB11	728888	16	29342624	29471669	196	47	173005	-0.037189	0.51483	0.38979	0.57525
ANKDD1B	728780	5	74857301	75017671	552	48	173005	-0.037259	0.51486	0.55486	0.38874
LRRK1	79705	15	101409460	101660317	1277	116	173005	-0.037262	0.51486	0.83595	0.26299
CCNO	10309	5	54476980	54579508	353	45	173005	-0.037503	0.51496	0.24093	0.87436
SETDB1	9869	1	150848815	150987389	423	52	173005	-0.037702	0.51504	0.66255	0.32836
NXPH3	11248	17	47603298	47711172	300	66	173005	-0.037858	0.5151	0.59253	0.37874
CHID1	66005	11	817859	965058	641	66	173005	-0.037959	0.51514	0.63941	0.34177
JAM2	58494	21	26961594	27139874	617	51	173005	-0.037982	0.51515	0.92008	0.23783
P4HB	5034	17	79751034	79868566	407	53	173005	-0.038072	0.51518	0.46888	0.4378
KLHL31	401265	6	53462699	53580506	540	56	173005	-0.038109	0.5152	0.51362	0.4205
MS4A10	341116	11	60502821	60618778	505	74	173005	-0.038193	0.51523	0.45069	0.48496
SRSF4	6429	1	29424250	29558637	404	48	173005	-0.038647	0.51541	0.71553	0.31449
FIBP	9158	11	65601211	65706010	288	60	173005	-0.03865	0.51542	0.62525	0.36824
KPNA7	402569	7	98721197	98855089	563	54	173005	-0.038727	0.51545	0.43375	0.49922
DHRS1	115817	14	24709804	24819039	394	58	173005	-0.039105	0.5156	0.39021	0.59809
E4F1	1877	16	2223490	2335743	374	80	173005	-0.039211	0.51564	0.45221	0.48265
-	101928548	4	1143923	1245046	395	62	173005	-0.039229	0.51565	0.27544	0.84725
CDRT15L2	256223	17	20433037	20534224	179	46	173005	-0.039251	0.51565	0.41287	0.54557
DCTN3	11258	9	34563542	34670520	328	50	173005	-0.03997	0.51594	0.74914	0.29273
ZNF532	55205	18	56479832	56703709	874	88	173005	-0.040011	0.51596	0.31433	0.71516
-	100287294	7	56941848	57062060	114	26	173005	-0.04017	0.51602	0.54112	0.42796
AVIL	10677	12	58140415	58260193	242	58	173005	-0.040204	0.51603	0.26065	0.86467
SHH	6469	7	155545558	155654967	532	80	173005	-0.040343	0.51609	0.6734	0.31465
BRCA1	672	17	41146312	41327500	505	37	173005	-0.040753	0.51625	0.63783	0.34194
SLC25A11	8402	17	4790425	4893462	413	51	173005	-0.040786	0.51627	0.9261	0.24036
SPDYE2	441273	7	102141679	102252757	9	7	173005	-0.040844	0.51629	0.46466	0.52425
ZNF814	730051	19	58330747	58450442	473	63	173005	-0.040935	0.51633	0.55634	0.391
ZNF536	9745	19	30813328	31098966	1024	127	173005	-0.041036	0.51637	0.40026	0.54463
LARGE2	120071	11	45893172	46000647	243	59	173005	-0.04109	0.51639	0.33967	0.63634
EFEMP1	2202	2	56043097	56201298	718	63	173005	-0.041171	0.51642	0.2973	0.73981
THAP4	51078	2	242473820	242626753	821	70	173005	-0.041346	0.51649	0.46686	0.47831
UGT2B7	7364	4	69905190	70028705	732	38	173005	-0.041544	0.51657	0.5202	0.39776
TEX22	647310	14	105814920	105930196	277	74	173005	-0.041588	0.51659	0.32489	0.64728
CDC14B	8555	9	99202807	99432112	546	79	173005	-0.042023	0.51676	0.57547	0.35839
PI4K2A	55361	10	99350443	99486187	495	72	173005	-0.042073	0.51678	0.37762	0.57566
ZC3H3	23144	8	144469825	144674449	1014	82	173005	-0.04232	0.51688	0.65707	0.34595
ZNF667	63934	19	56900693	57038770	492	55	173005	-0.042357	0.51689	0.76461	0.29892
PRSS1	5644	7	142407319	142510927	443	50	173005	-0.042735	0.51704	0.35731	0.64135
SLC2A3	6515	12	8021824	8138895	584	70	173005	-0.042796	0.51707	0.48469	0.47916
HSF5	124535	17	56447528	56615759	402	47	173005	-0.0429	0.51711	0.35367	0.64769
BIN1	274	2	127755599	127914903	865	80	173005	-0.043082	0.51718	0.88488	0.2575
SCRN1	9805	7	29909719	30079905	579	57	173005	-0.043089	0.51718	0.64813	0.35445
SUSD4	55061	1	223344161	223587564	809	73	173005	-0.043254	0.51725	0.42693	0.50213
SHD	56961	19	4228598	4340720	635	82	173005	-0.043378	0.5173	0.39386	0.55981
NOS3	4846	7	150638144	150761687	379	75	173005	-0.043638	0.5174	0.28882	0.77304
SLC4A7	9497	3	27364212	27575911	846	49	173005	-0.043747	0.51745	0.61791	0.35468
LOC100996318	100996318	1	120874756	120976189	56	21	173005	-0.043815	0.51747	0.71638	0.31764
GRIN2D	2906	19	48848132	48998188	526	75	173005	-0.043874	0.5175	0.60156	0.38215
ARHGAP17	55114	16	24880710	25076695	776	73	173005	-0.044293	0.51766	0.62113	0.36353
OR2A4	79541	6	131971609	132072541	276	39	173005	-0.044374	0.5177	0.35395	0.61025
RPL22L1	200916	3	170532664	170638045	355	44	173005	-0.044504	0.51775	0.39993	0.5377
FAM25A	643161	10	88730046	88834487	394	59	173005	-0.044589	0.51778	0.36853	0.60706
SGPL1	8879	10	72525704	72690946	828	75	173005	-0.044752	0.51785	0.9015	0.24378
STK39	27347	2	168760530	169154105	1586	95	173005	-0.045044	0.51796	0.61701	0.34607
DEPDC1	55635	1	68889835	69012799	440	46	173005	-0.045069	0.51797	0.6086	0.38664
EPB41L3	23136	18	5342380	5680662	1405	152	173005	-0.045082	0.51798	0.81065	0.26585
CSGALNACT1	55790	8	19211672	19590261	1938	126	173005	-0.045156	0.51801	0.46575	0.47054
CCDC190	339512	1	162770766	162888605	583	69	173005	-0.045186	0.51802	0.43373	0.53419
C15orf65	145788	15	55650723	55760910	509	34	173005	-0.045677	0.51822	0.40398	0.51788
PTPRQ	374462	12	80788126	81123968	1255	96	173005	-0.045982	0.51834	0.45865	0.44795
GP9	2815	3	128725459	128831254	241	63	173005	-0.046224	0.51843	0.55878	0.40362
LRP4	4038	11	46828268	46990173	350	46	173005	-0.046226	0.51843	0.38845	0.57147
LCN10	414332	9	139582619	139687411	573	56	173005	-0.046449	0.51852	0.31752	0.71947
SLC25A21	89874	14	37097126	37691865	2349	160	173005	-0.046497	0.51854	0.27724	0.81385
AQP1	358	7	30901415	31015131	470	85	173005	-0.047014	0.51875	0.70197	0.31111
ABCB10	23456	1	229602329	229744442	442	58	173005	-0.047157	0.51881	0.5474	0.40068
ADAMTS1	9510	21	28158606	28267728	540	68	173005	-0.047554	0.51896	0.76261	0.2949
AIP	9049	11	67200505	67308579	314	51	173005	-0.047854	0.51908	0.71143	0.29731
OR10H5	284433	19	15854859	15955806	491	43	173005	-0.048141	0.5192	0.84421	0.27932
NUDT2	318	9	34279504	34393711	324	41	173005	-0.04817	0.51921	0.61938	0.3452
STUM	375057	1	226686501	226846915	616	96	173005	-0.04827	0.51925	0.32679	0.69307
TXN	7295	9	112956092	113068920	534	80	173005	-0.048275	0.51925	0.6382	0.34166
LRRC71	149499	1	156840400	156952881	376	51	173005	-0.048296	0.51926	0.43367	0.50158
DLGAP5	9787	14	55564834	55708396	551	41	173005	-0.048656	0.5194	0.41397	0.51353
DCTN2	10540	12	57873833	57991114	271	54	173005	-0.049105	0.51958	0.32832	0.66095
IFIT5	24138	10	91124031	91230759	449	56	173005	-0.049622	0.51979	0.381	0.5811
EMC2	9694	8	109405853	109549136	586	40	173005	-0.049842	0.51988	0.30168	0.70264
PAK6	56924	15	40459629	40619688	515	120	173005	-0.050056	0.51996	0.61871	0.35837
ZNF570	148268	19	37908463	38026242	287	38	173005	-0.050296	0.52006	0.33322	0.68592
C7orf77	154872	7	124367346	124480864	435	56	173005	-0.050362	0.52008	0.37956	0.59255
ZNF559	84527	19	9384448	9511838	488	46	173005	-0.050493	0.52014	0.38791	0.56598
PRSS42P	339906	3	46821894	46925585	316	47	173005	-0.050637	0.52019	0.68818	0.31913
PITPNM1	9600	11	67209231	67322843	335	51	173005	-0.050765	0.52024	0.64106	0.33212
ACER2	340485	9	19358925	19502618	535	79	173005	-0.05092	0.52031	0.55993	0.40478
NOCT	25819	4	139886913	140017093	310	55	173005	-0.050976	0.52033	0.62453	0.35924
CCDC85B	11007	11	65607875	65709106	274	58	173005	-0.051211	0.52042	0.65191	0.35845
MDM2	4193	12	69151952	69289324	476	69	173005	-0.051371	0.52049	0.71659	0.31402
ROGDI	79641	16	4796963	4902951	498	72	173005	-0.051415	0.5205	0.43577	0.52263
WASHC4	23325	12	105451492	105612912	632	47	173005	-0.051618	0.52058	0.73298	0.30767
HRCT1	646962	9	35856189	35957138	400	68	173005	-0.05169	0.52061	0.77986	0.29254
ASB4	51666	7	95065213	95219543	681	73	173005	-0.05185	0.52068	0.34884	0.6529
ZFTA	65998	11	63477364	63586113	272	42	173005	-0.052133	0.52079	0.64479	0.32866
JAM3	83700	11	133888820	134071652	713	69	173005	-0.052569	0.52096	0.69217	0.31476
SCML4	256380	6	107973361	108195521	1042	83	173005	-0.052577	0.52097	0.71341	0.31545
TMEM265	100862671	16	30701512	30806517	159	60	173005	-0.052822	0.52106	0.65453	0.32538
RWDD2A	112611	6	83853032	83958654	290	51	173005	-0.053007	0.52114	0.28365	0.81547
MYBPHL	343263	1	109784987	109899663	328	71	173005	-0.05326	0.52124	0.23265	0.97294
KICS2	144577	12	64530098	64666076	347	57	173005	-0.053673	0.5214	0.45277	0.50835
WNT2B	7482	1	112960040	113113910	468	64	173005	-0.053772	0.52144	0.54435	0.39916
-	101929304	16	12614049	12718144	1727	71	173005	-0.053781	0.52145	0.50741	0.45471
KLRG2	346689	7	139088088	139218457	564	74	173005	-0.053815	0.52146	0.59499	0.39807
ZFP90	146198	16	68523192	68659975	614	47	173005	-0.053826	0.52146	0.29597	0.76415
FAM181A	90050	14	94335240	94445954	594	81	173005	-0.05401	0.52154	0.29417	0.78501
PTGR2	145482	14	74268534	74402168	655	46	173005	-0.054273	0.52164	0.52969	0.40387
ZNF721	170960	4	383773	542960	792	57	173005	-0.05447	0.52172	0.29515	0.73992
KCNN2	3781	5	113648016	113882197	884	88	173005	-0.054601	0.52177	0.53717	0.43507
DENND2C	163259	1	115077155	115262732	607	59	173005	-0.054822	0.52186	0.67035	0.32293
TIGD5	84948	8	144630074	144732485	521	57	173005	-0.055171	0.522	0.87381	0.26813
FFAR4	338557	10	95276422	95399829	619	84	173005	-0.055179	0.522	0.64816	0.34598
ERAP2	64167	5	96161644	96305420	769	50	173005	-0.056242	0.52243	0.5805	0.37292
E2F7	144455	12	77365026	77509360	663	78	173005	-0.056471	0.52252	0.75646	0.32013
MAP3K9	4293	14	71139243	71325912	892	65	173005	-0.056571	0.52256	0.4695	0.49171
KPNA6	23633	1	32523644	32692169	342	49	173005	-0.056685	0.5226	0.57608	0.36527
GLIS1	148979	1	53921904	54253748	1265	118	173005	-0.056801	0.52265	0.47509	0.48041
EBLN1	340900	10	22447743	22548912	290	45	173005	-0.056794	0.52265	0.3172	0.70783
PM20D2	135293	6	89800047	89925288	654	50	173005	-0.057077	0.52276	0.45733	0.49374
SVOP	55530	12	109254658	109422453	551	74	173005	-0.057369	0.52287	0.58753	0.39985
FCHSD2	9873	11	72497788	72903727	943	77	173005	-0.057377	0.52288	0.62087	0.34554
ZNF138	7697	7	64204766	64364178	741	48	173005	-0.057683	0.523	0.48261	0.47116
RLBP1	6017	15	89703098	89814922	375	49	173005	-0.057677	0.523	0.3219	0.65635
PHGDH	26227	1	120204419	120336849	459	76	173005	-0.057926	0.5231	0.95298	0.23806
EID3	493861	12	104647510	104748983	412	49	173005	-0.058507	0.52333	0.54974	0.4308
NCOR1	9611	17	15883408	16168874	822	44	173005	-0.058524	0.52333	0.40245	0.53436
MPP4	58538	2	202459597	202613467	556	81	173005	-0.058641	0.52338	0.34544	0.64039
PRDM10	56980	11	129719601	129922730	817	80	173005	-0.058675	0.52339	0.29494	0.7846
LPAR1	1902	9	113585542	113851523	1204	102	173005	-0.058714	0.52341	0.30282	0.75744
SMUG1	23583	12	54524142	54632778	290	58	173005	-0.058713	0.52341	0.94416	0.24335
CFAP20DC	200844	3	58670199	59085804	1018	73	173005	-0.059041	0.52354	0.63825	0.32791
LY6H	4062	8	144189331	144292053	502	69	173005	-0.05913	0.52358	0.74919	0.29817
MASP2	10747	1	11036580	11157296	431	50	173005	-0.059317	0.52365	0.32725	0.66692
TKTL2	84076	4	164342245	164445047	324	48	173005	-0.0599	0.52388	0.66843	0.33002
CDH23	64072	10	73106691	73625704	2584	227	173005	-0.059979	0.52391	0.54893	0.42133
CRY2	1408	11	45818669	45954799	382	57	173005	-0.059996	0.52392	0.41935	0.53847
XPNPEP3	63929	22	41203085	41378823	335	58	173005	-0.060227	0.52401	0.47043	0.4494
CEP85	64793	1	26510644	26655529	608	42	173005	-0.060458	0.5241	0.60984	0.36483
S100A10	6281	1	151905386	152016714	349	38	173005	-0.060615	0.52417	0.78856	0.30182
TEKT3	64518	17	15157129	15294958	570	71	173005	-0.060772	0.52423	0.26319	0.85552
CXCL8	3576	4	74556223	74659433	381	49	173005	-0.060878	0.52427	0.77421	0.27874
MAPK15	225689	8	144748507	144854633	497	72	173005	-0.061085	0.52435	0.89811	0.24893
C11orf65	160140	11	108129012	108388258	681	44	173005	-0.061144	0.52438	0.62261	0.34481
NDUFS4	4724	5	52806464	53029171	919	50	173005	-0.061183	0.52439	0.59922	0.38335
TNFAIP8L3	388121	15	51298798	51447473	405	50	173005	-0.061201	0.5244	0.3609	0.61841
KLHDC7B	113730	22	50936462	51039452	620	68	173005	-0.061294	0.52444	0.40666	0.57653
OR9A4	130075	7	141568676	141669620	331	35	173005	-0.061335	0.52445	0.69828	0.32626
SIM2	6493	21	38021991	38172510	588	127	173005	-0.061661	0.52458	0.42584	0.5177
TCF7	6932	5	133400402	133533920	493	60	173005	-0.062005	0.52472	0.46149	0.48137
TMEM192	201931	4	165947230	166084024	706	78	173005	-0.062053	0.52474	0.77719	0.29482
FGF7	2252	15	49665375	49829523	639	43	173005	-0.062229	0.52481	0.49323	0.46228
HAUS8	93323	19	17110571	17236428	646	75	173005	-0.062453	0.5249	0.41953	0.5601
VWA3A	146177	16	21969462	22218287	503	74	173005	-0.062617	0.52496	0.74498	0.30063
IHH	3549	2	219869142	219975238	292	38	173005	-0.063091	0.52515	0.66059	0.3249
FAM218BP	101059914	4	165800646	165901778	488	61	173005	-0.063079	0.52515	0.62826	0.35294
MRPL13	28998	8	121358083	121507647	390	44	173005	-0.0631	0.52516	0.30073	0.75063
PDZD7	79955	10	102717440	102840914	364	86	173005	-0.063662	0.52538	0.75843	0.30194
GRIK1	2897	21	30859254	31362282	1882	114	173005	-0.064048	0.52553	0.50725	0.42422
C11orf94	143678	11	45878085	45978833	221	61	173005	-0.064054	0.52554	0.38929	0.60479
NR5A2	2494	1	199946730	200196552	1124	107	173005	-0.064125	0.52556	0.3808	0.57929
CTSZ	1522	20	57520242	57632309	355	66	173005	-0.064287	0.52563	0.56509	0.41207
TMEM233	387890	12	119981264	120129861	476	58	173005	-0.064488	0.52571	0.45673	0.49216
AFMID	125061	17	76133398	76253782	756	96	173005	-0.064492	0.52571	0.68008	0.34764
FLT4	2324	5	179978506	180126624	845	103	173005	-0.064717	0.5258	0.53664	0.44849
MRPL58	3396	17	72958760	73067356	391	51	173005	-0.064939	0.52589	0.39915	0.58556
INHA	3623	2	220386954	220490435	303	65	173005	-0.065043	0.52593	0.61884	0.37208
CSTL1	128817	20	23370322	23475567	440	42	173005	-0.065574	0.52614	0.41371	0.56361
PTPN12	5782	7	77116773	77319388	731	49	173005	-0.065632	0.52616	0.41995	0.55932
FOXA3	3171	19	46317518	46427055	539	61	173005	-0.065742	0.52621	0.24289	0.90347
ABHD12	26090	20	25225379	25421618	819	42	173005	-0.065737	0.52621	0.54527	0.41256
CARD11	84433	7	2895709	3133579	1542	179	173005	-0.06586	0.52626	0.57905	0.38604
RCBTB1	55213	13	50056082	50209742	814	43	173005	-0.066421	0.52648	0.46053	0.5172
CGN	57530	1	151433331	151561168	309	62	173005	-0.066728	0.5266	0.3033	0.73964
NAIF1	203245	9	130773512	130879600	394	54	173005	-0.06677	0.52662	0.57432	0.39497
GFUS	7264	8	144644788	144750358	526	61	173005	-0.066879	0.52666	0.93836	0.24706
TNP1	7141	2	217674181	217774782	389	64	173005	-0.066948	0.52669	0.3939	0.59898
PEX14	5195	1	10485003	10740815	879	83	173005	-0.067	0.52671	0.4772	0.47197
MFGE8	4240	15	89391914	89506685	519	64	173005	-0.067433	0.52688	0.36859	0.62412
SLC15A4	121260	12	129227739	129358541	784	86	173005	-0.067804	0.52703	0.42054	0.54284
DDX54	79039	12	113544978	113673284	436	47	173005	-0.067939	0.52708	0.34655	0.62608
IL10RB	3588	21	34588665	34719539	559	73	173005	-0.06817	0.52717	0.46116	0.53087
LOC100506422	100506422	9	26016673	26168406	566	67	173005	-0.068341	0.52724	0.48352	0.47465
KMT2C	58508	7	151782010	152183090	861	58	173005	-0.068432	0.52728	0.46022	0.46242
GBX1	2636	7	150795676	150914867	422	71	173005	-0.068454	0.52729	0.28067	0.83124
MPI	4351	15	75132377	75240581	244	53	173005	-0.068556	0.52733	0.74753	0.31907
MTBP	27085	8	121407638	121585875	522	46	173005	-0.068623	0.52735	0.32475	0.67452
CDNF	441549	10	14811251	14929983	474	78	173005	-0.068615	0.52735	0.41064	0.54139
MBTPS1	8720	16	84037368	84200517	1102	100	173005	-0.068874	0.52746	0.78642	0.30878
CTSW	1521	11	65597284	65701212	285	57	173005	-0.069001	0.52751	0.61854	0.38777
WDR5B	54554	3	122080700	122184882	339	42	173005	-0.069246	0.5276	0.2821	0.79654
BRI3	25798	7	97860972	98002972	457	41	173005	-0.06923	0.5276	0.7065	0.31467
PSMC4	5704	19	40426912	40537671	467	49	173005	-0.069315	0.52763	0.57691	0.39142
LDHAL6A	160287	11	18427374	18551814	513	44	173005	-0.069328	0.52764	0.55727	0.42043
COQ6	51004	14	74366637	74479815	545	34	173005	-0.069329	0.52764	0.60532	0.37738
RASGEF1A	221002	10	43639983	43812367	743	71	173005	-0.069399	0.52766	0.30005	0.75182
ZNF527	84503	19	37812007	37933967	349	49	173005	-0.069513	0.52771	0.4303	0.54071
RAB3A	5864	19	18257609	18364874	381	55	173005	-0.069581	0.52774	0.92945	0.24505
GPATCH2L	55668	14	76568255	76721239	727	56	173005	-0.069754	0.52781	0.35539	0.6309
GGTLC1	92086	20	23915687	24019475	535	53	173005	-0.06982	0.52783	0.30572	0.70864
CDK5RAP1	51654	20	31896645	32039375	392	65	173005	-0.070018	0.52791	0.45592	0.48944
IFNA21	3452	9	21115636	21216659	569	66	173005	-0.070067	0.52793	0.67215	0.33884
ECM1	1893	1	150430487	150536265	358	52	173005	-0.070445	0.52808	0.82074	0.27854
EVPL	2125	17	73952926	74073533	458	74	173005	-0.070539	0.52812	0.47453	0.49137
TNNI3	7137	19	55613135	55719100	521	72	173005	-0.070833	0.52823	0.5351	0.42544
SLC9C1	285335	3	111809752	112063105	1291	47	173005	-0.071016	0.52831	0.54348	0.41155
TREML4	285852	6	41146062	41256120	642	61	173005	-0.071099	0.52834	0.36608	0.63611
GEM	2669	8	95211481	95324547	466	60	173005	-0.071204	0.52838	0.42081	0.55124
SLC22A5	6584	5	131655396	131781306	488	49	173005	-0.07133	0.52843	0.7969	0.27649
CLDN8	9073	21	31536324	31638469	579	56	173005	-0.071608	0.52854	0.5317	0.42206
ARHGAP5	394	14	32495664	32678934	423	84	173005	-0.071794	0.52862	0.492	0.44635
SUN3	256979	7	47976745	48118724	509	45	173005	-0.071981	0.52869	0.28343	0.83868
GPR89B	51463	1	147350506	147515753	232	51	173005	-0.072301	0.52882	0.39603	0.59335
POT1	25913	7	124412440	124620037	867	38	173005	-0.072297	0.52882	0.42804	0.52859
TREM2	54209	6	41076244	41180924	339	62	173005	-0.072384	0.52885	0.84323	0.27094
FOXRED1	55572	11	126088935	126198027	354	43	173005	-0.072949	0.52908	0.33764	0.66765
IFNGR1	3459	6	137468621	137590981	431	81	173005	-0.073181	0.52917	0.36903	0.57657
ATXN7L3B	552889	12	74881551	74985232	500	45	173005	-0.073526	0.52931	0.51347	0.43906
EIF2S2	8894	20	32626115	32750085	272	49	173005	-0.073571	0.52932	0.27303	0.80953
SLC5A6	8884	2	27372455	27485175	353	43	173005	-0.073661	0.52936	0.32222	0.7059
DEFA3	1668	8	6823391	6925816	579	59	173005	-0.073842	0.52943	0.45856	0.52663
CFAP221	200373	2	120252008	120464237	687	65	173005	-0.074337	0.52963	0.73553	0.30593
IFNA7	3444	9	21151468	21252204	604	39	173005	-0.074493	0.52969	0.62218	0.35521
DEFB106B	503841	8	7290026	7393909	33	27	173005	-0.075003	0.52989	0.29801	0.82672
ATP2C2	9914	16	84352129	84547793	1930	158	173005	-0.075118	0.52994	0.45338	0.52615
SERGEF	26297	11	17759595	18084709	899	89	173005	-0.075745	0.53019	0.35289	0.6386
-	101927254	19	31590820	31745976	523	69	173005	-0.075882	0.53024	0.46286	0.48241
DNAH7	56171	2	196552427	196983536	1336	59	173005	-0.075971	0.53028	0.28753	0.78604
IGFBP3	3486	7	45901844	46010871	401	62	173005	-0.076116	0.53034	0.50491	0.4761
PTPN14	5784	1	214471640	214775024	1428	116	173005	-0.076162	0.53035	0.3791	0.59119
RPL39L	116832	3	186788741	186907263	564	98	173005	-0.076222	0.53038	0.66787	0.3365
PRPF38A	84950	1	52820219	52933992	257	46	173005	-0.07625	0.53039	0.6799	0.33103
TMEM52	339456	1	1799029	1900740	458	50	173005	-0.076323	0.53042	0.36129	0.62897
C1QC	714	1	22919969	23024603	443	58	173005	-0.076475	0.53048	0.33193	0.7067
SRRM3	222183	7	75781211	75966609	708	74	173005	-0.076517	0.5305	0.82945	0.26666
KYNU	8942	2	143456497	143849885	1407	77	173005	-0.076607	0.53053	0.41659	0.53477
HERC3	8916	4	89463574	89679693	732	59	173005	-0.076608	0.53053	0.67381	0.32772
KIF1C	10749	17	4851243	4981694	515	56	173005	-0.076667	0.53056	0.75694	0.32015
GJA5	2702	1	147178332	147303165	585	50	173005	-0.076789	0.5306	0.52006	0.46494
SLC29A2	3177	11	66079992	66189961	311	45	173005	-0.076814	0.53061	0.36605	0.61711
ZNF419	79744	19	57949079	58056048	572	38	173005	-0.076986	0.53068	0.50255	0.47058
SPTSSB	165679	3	161012580	161140662	508	39	173005	-0.077013	0.53069	0.53593	0.42311
MORC1	27136	3	108626814	108886993	1137	47	173005	-0.077135	0.53074	0.39221	0.59361
FMO4	2329	1	171233318	171361223	408	53	173005	-0.0772	0.53077	0.34114	0.68354
LMNTD2	256329	11	504850	610779	649	56	173005	-0.077248	0.53079	0.48431	0.48651
EXPH5	23086	11	108326158	108514492	624	70	173005	-0.077322	0.53082	0.60476	0.38678
CIP2A	57650	3	108218716	108358491	326	47	173005	-0.077563	0.53091	0.64411	0.3586
OR4F17	81099	19	57152	161690	2	2	173005	-0.077662	0.53095	0.4429	0.61869
PRR15	222171	7	29553039	29656911	507	53	173005	-0.077697	0.53097	0.43631	0.55113
LIN7A	8825	12	81141171	81381702	995	86	173005	-0.077824	0.53102	0.74529	0.30407
ZNF226	7769	19	44619215	44732534	370	48	173005	-0.077888	0.53104	0.75826	0.29801
CD3E	916	11	118125295	118236890	406	46	173005	-0.077899	0.53105	0.35198	0.67724
KRTAP10-2	386679	21	45920240	46021388	535	78	173005	-0.077985	0.53108	0.41758	0.57849
C9orf64	84267	9	86503226	86621665	353	47	173005	-0.078061	0.53111	0.53101	0.45677
DCDC2B	149069	1	32624695	32731797	248	54	173005	-0.07808	0.53112	0.45451	0.48207
SERPINA5	5104	14	94997706	95109457	640	81	173005	-0.078162	0.53115	0.46997	0.50515
C2CD6	151254	2	202302144	202533905	760	57	173005	-0.078267	0.53119	0.66809	0.33325
WRNIP1	56897	6	2715575	2835979	626	88	173005	-0.078487	0.53128	0.46527	0.48864
SMOC2	64094	6	168791831	169118674	1723	126	173005	-0.078655	0.53135	0.45767	0.5274
GLUD1	2746	10	88759959	88904776	492	53	173005	-0.078724	0.53137	0.36877	0.6184
NTNG1	22854	1	107632540	108074477	1388	149	173005	-0.078793	0.5314	0.30253	0.74901
LDHC	3948	11	18383851	18522798	548	51	173005	-0.078818	0.53141	0.57359	0.4073
UBE2E1	7324	3	23797384	23983131	649	68	173005	-0.079004	0.53149	0.35466	0.68271
CLTCL1	8218	22	19116986	19329247	1042	73	173005	-0.079172	0.53155	0.41013	0.54363
PSIP1	11168	9	15414064	15561003	620	55	173005	-0.079182	0.53156	0.29972	0.74517
XPC	7508	3	14136647	14270172	468	65	173005	-0.079214	0.53157	0.31683	0.70048
KISS1R	84634	19	867342	971015	654	108	173005	-0.079565	0.53171	0.44389	0.54076
HSD17B13	345275	4	88174941	88294056	505	44	173005	-0.080395	0.53204	0.38886	0.61075
ZNF133	7692	20	18218872	18347640	559	52	173005	-0.080468	0.53207	0.52061	0.44486
ATG12	9140	5	115113893	115227548	416	65	173005	-0.080776	0.53219	0.35348	0.64796
ATG4B	23192	2	242526775	242663272	736	59	173005	-0.081438	0.53245	0.51493	0.44314
PTBP2	58155	1	97137161	97330605	693	57	173005	-0.081712	0.53256	0.67228	0.34933
KRT37	8688	17	39526809	39630822	536	44	173005	-0.0819	0.53264	0.47761	0.47347
MALSU1	115416	7	23288940	23399180	429	43	173005	-0.082291	0.53279	0.62933	0.35929
ADPRM	56985	17	10550927	10666264	466	56	173005	-0.082336	0.53281	0.76668	0.29963
RSAD1	55316	17	48506190	48613336	387	63	173005	-0.08275	0.53297	0.24809	0.95155
OAZ3	51686	1	151685445	151793806	335	39	173005	-0.08298	0.53307	0.3322	0.73115
CRYBA2	1412	2	219804912	219908127	228	63	173005	-0.083421	0.53324	0.53079	0.42484
NENF	29937	1	212556229	212669721	482	66	173005	-0.083465	0.53326	0.58689	0.42298
PI4K2B	55300	4	25185653	25330831	677	55	173005	-0.083522	0.53328	0.58959	0.40425
SPEG	10290	2	220249552	220408354	474	87	173005	-0.083645	0.53333	0.50024	0.47045
CRNN	49860	1	152331719	152436750	317	40	173005	-0.083778	0.53338	0.782	0.29152
PARP9	83666	3	122196757	122333523	520	59	173005	-0.083846	0.53341	0.36651	0.61545
KRT86	3892	12	52592892	52752947	816	73	173005	-0.084212	0.53356	0.63166	0.34653
KLHL18	23276	3	47274116	47438306	293	49	173005	-0.084266	0.53358	0.72247	0.32274
C4orf48	401115	4	1993720	2095697	265	61	173005	-0.084417	0.53364	0.49119	0.48241
TMEM207	131920	3	190096444	190217665	554	52	173005	-0.084631	0.53372	0.31959	0.7226
GPR157	80045	1	9113472	9239229	558	65	173005	-0.084775	0.53378	0.62676	0.38719
TUBD1	51174	17	57886840	58020306	344	43	173005	-0.085095	0.53391	0.42019	0.54098
AKR7A2	8574	1	19579202	19688640	578	58	173005	-0.085151	0.53393	0.74066	0.31409
INHBB	3625	2	121053719	121159383	457	87	173005	-0.085315	0.53399	0.30451	0.77368
MYOCD	93649	17	12519207	12722266	899	125	173005	-0.085297	0.53399	0.50313	0.45676
IFNLR1	163702	1	24430647	24563765	599	90	173005	-0.085505	0.53407	0.74377	0.30759
TPGS2	25941	18	34309513	34459179	399	50	173005	-0.085855	0.53421	0.44523	0.49095
POLDIP2	26073	17	26623659	26734603	252	45	173005	-0.086005	0.53427	0.72733	0.31073
SLC25A18	83733	22	17993030	18123651	669	73	173005	-0.086094	0.5343	0.32537	0.74626
CA4	762	17	58177302	58286907	219	53	173005	-0.087575	0.53489	0.45396	0.53413
ZSWIM7	125150	17	15829874	15953006	384	48	173005	-0.087603	0.5349	0.36495	0.62085
VGLL4	9686	3	11547543	11812220	1234	120	173005	-0.087662	0.53493	0.31985	0.74417
SPTB	6710	14	65163001	65396604	1028	80	173005	-0.088012	0.53507	0.53905	0.43362
TEKT5	146279	16	10671358	10838802	1195	92	173005	-0.088403	0.53522	0.88305	0.27171
TXN2	25828	22	36813083	36928072	700	64	173005	-0.088439	0.53524	0.72082	0.34264
TTC33	23548	5	40661678	40806072	433	45	173005	-0.088494	0.53526	0.64599	0.3473
TRB	6957	7	141948851	142560972	2327	137	173005	-0.088549	0.53528	0.39794	0.60635
NRP1	8829	10	33416419	33673833	1231	106	173005	-0.088568	0.53529	0.35427	0.63795
USP17L21	100287478	4	9214598	9316190	6	5	173005	-0.088664	0.53533	0.61673	0.44285
USP17L22	100287513	4	9219345	9320937	6	5	173005	-0.088664	0.53533	0.61673	0.44285
ARID3C	138715	9	34571455	34678011	324	46	173005	-0.08875	0.53536	0.81155	0.28873
TMEM234	56063	1	32630040	32737954	242	57	173005	-0.088962	0.53544	0.44536	0.50508
ZNF84	7637	12	133563878	133689885	35	16	173005	-0.088944	0.53544	0.51597	0.48065
PAPOLA	10914	14	96918713	97083453	504	72	173005	-0.088984	0.53545	0.68952	0.33611
PTPN5	84867	11	18699475	18864268	817	107	173005	-0.089189	0.53553	0.4277	0.52811
PROM1	8842	4	15919849	16135723	978	129	173005	-0.089334	0.53559	0.52514	0.43501
THBS1	7057	15	39823280	39939668	366	48	173005	-0.089524	0.53567	0.6313	0.37103
ANKH	56172	5	14654909	14921887	923	114	173005	-0.090119	0.5359	0.46173	0.49721
VDAC1	7416	5	133257566	133391300	425	61	173005	-0.090203	0.53594	0.66724	0.36194
NAA50	80218	3	113385307	113515120	248	45	173005	-0.09025	0.53596	0.3518	0.60223
UGDH	7358	4	39450375	39579218	594	61	173005	-0.09067	0.53612	0.38921	0.61127
TMCC1	23023	3	129316635	129662419	810	54	173005	-0.090707	0.53614	0.86729	0.25451
DHX15	1665	4	24479087	24636184	621	63	173005	-0.090849	0.53619	0.38587	0.59595
C3orf14	57415	3	62254648	62371888	292	79	173005	-0.090929	0.53623	0.32882	0.70783
ZNF683	257101	1	26638125	26751023	508	72	173005	-0.091095	0.53629	0.37612	0.61296
TMCO3	55002	13	114095308	114254544	847	48	173005	-0.091235	0.53635	0.8128	0.28818
C11orf1	64776	11	111699948	111804798	252	35	173005	-0.091741	0.53655	0.83855	0.26626
PRAMEF26	645359	1	13166688	13269898	126	24	173005	-0.09179	0.53657	0.32428	0.7543
GPR39	2863	2	133124147	133454169	1241	128	173005	-0.092019	0.53666	0.44683	0.52477
APMAP	57136	20	24893566	25023610	666	44	173005	-0.092146	0.53671	0.82351	0.28749
DIRC1	116093	2	189548465	189704831	633	44	173005	-0.092209	0.53673	0.42316	0.51746
ING5	84289	2	242591456	242718896	834	69	173005	-0.092239	0.53675	0.59888	0.39486
ACBD7	414149	10	15007071	15180783	1174	84	173005	-0.092283	0.53676	0.3749	0.63224
CDHR1	92211	10	85904391	86029377	488	64	173005	-0.092621	0.5369	0.44872	0.51529
UBL4B	164153	1	110605062	110706569	361	65	173005	-0.092673	0.53692	0.42769	0.54822
GYPA	2993	4	144980456	145111904	655	54	173005	-0.09268	0.53692	0.48931	0.46599
ALX4	60529	11	44232278	44381735	591	120	173005	-0.092689	0.53692	0.38347	0.60362
C17orf64	124773	17	58448574	58558787	204	50	173005	-0.092807	0.53697	0.44442	0.50785
SHISAL2B	100132916	5	63936135	64064017	358	56	173005	-0.093032	0.53706	0.41849	0.54708
ZMPSTE24	10269	1	40673722	40809856	400	77	173005	-0.093209	0.53713	0.29097	0.77681
MTRES1	51250	6	107299407	107422546	582	70	173005	-0.093444	0.53722	0.98481	0.2402
PNISR	25957	6	99796534	99923263	487	48	173005	-0.093992	0.53744	0.7872	0.32561
PNLIPRP2	5408	10	118330465	118454654	486	70	173005	-0.094134	0.5375	0.61857	0.38487
C8B	732	1	57344883	57483213	653	87	173005	-0.094194	0.53752	0.66336	0.3629
TMEM132A	54972	11	60641913	60754631	355	54	173005	-0.094218	0.53753	0.49465	0.49594
TAS2R39	259285	7	142830512	142931528	245	45	173005	-0.094554	0.53767	0.37461	0.6284
POC1A	25886	3	52059249	52238720	445	62	173005	-0.094615	0.53769	0.92791	0.24583
FAM219B	57184	15	75142328	75249462	244	53	173005	-0.094778	0.53775	0.74106	0.3263
DESI2	51029	1	244766352	244922335	640	92	173005	-0.094915	0.53781	0.71378	0.33291
RBM11	54033	21	15538466	15650693	870	53	173005	-0.095592	0.53808	0.67717	0.36095
FBXO3	26273	11	33712490	33846071	547	52	173005	-0.095621	0.53809	0.54052	0.4398
PSMB11	122706	14	23461376	23563269	292	78	173005	-0.095658	0.5381	0.49513	0.49622
EPOP	100170841	17	36777956	36881187	297	66	173005	-0.095636	0.5381	0.38209	0.64737
CCDC50	152137	3	190996874	191166459	879	52	173005	-0.095734	0.53813	0.43012	0.56522
SYMPK	8189	19	46268700	46416548	629	67	173005	-0.096517	0.53844	0.2993	0.76937
RTN3	10313	11	63398922	63577363	403	49	173005	-0.096552	0.53846	0.69637	0.31484
CCDC9B	388115	15	40573653	40683168	376	73	173005	-0.096704	0.53852	0.40852	0.58605
CTTN	2017	11	70194612	70332690	373	66	173005	-0.09675	0.53854	0.45079	0.50905
TRAP1	10131	16	3658038	3817598	579	84	173005	-0.09682	0.53857	0.29051	0.8097
LOC100289561	100289561	7	101954266	102086780	393	47	173005	-0.096915	0.5386	0.60354	0.36624
MMP17	4326	12	132262941	132386316	585	75	173005	-0.096982	0.53863	0.32058	0.77784
AARSD1	80755	17	41052543	41166515	252	52	173005	-0.097011	0.53864	0.62104	0.38835
JKAMP	51528	14	59901161	60022081	535	35	173005	-0.097169	0.5387	0.66496	0.36309
SLC35D3	340146	6	137193402	137296777	367	56	173005	-0.097237	0.53873	0.62626	0.3839
MMP10	4319	11	102591233	102701359	576	80	173005	-0.09755	0.53886	0.74109	0.33321
B3GALT6	126792	1	1117629	1220421	612	55	173005	-0.09784	0.53897	0.45859	0.50541
RNF40	9810	16	30722933	30837628	177	57	173005	-0.098091	0.53907	0.66467	0.34116
CELA2A	63036	1	15733223	15848586	483	82	173005	-0.098273	0.53914	0.31191	0.76105
LRRC2	79442	3	46506875	46671589	746	63	173005	-0.098414	0.5392	0.58943	0.39918
MAP2K3	5606	17	21137968	21268552	353	55	173005	-0.098469	0.53922	0.71806	0.33974
PEX16	9409	11	45881220	45989674	243	63	173005	-0.098512	0.53924	0.36712	0.64539
TBC1D3C	414060	17	34531085	34642039	15	11	173005	-0.098671	0.5393	0.36538	0.72998
MS4A4A	51338	11	59998014	60126445	543	49	173005	-0.099138	0.53949	0.38436	0.61402
G6PC1	2538	17	41002814	41116450	240	72	173005	-0.09952	0.53964	0.52117	0.45435
EDDM13	100506374	19	56734111	56871823	645	110	173005	-0.099589	0.53966	0.47473	0.51176
HUNK	30811	21	33195628	33426377	1057	115	173005	-0.099646	0.53969	0.39992	0.5928
HES1	3280	3	193803931	193906401	544	84	173005	-0.099878	0.53978	0.46415	0.50714
CXCL3	2921	4	74852306	74954490	201	65	173005	-0.10057	0.54006	0.31151	0.75097
FBXL4	26235	6	99271601	99445882	547	54	173005	-0.10072	0.54011	0.58544	0.39622
AEBP2	121536	12	19542608	19725173	1007	41	173005	-0.1012	0.5403	0.49476	0.47775
TEN1	100134934	17	73925298	74046667	489	75	173005	-0.10134	0.54036	0.51879	0.47517
CYP27B1	1594	12	58106117	58210976	213	54	173005	-0.10139	0.54038	0.4594	0.50794
TMEM183B	653659	3	149649448	149751153	312	44	173005	-0.10169	0.5405	0.69502	0.33462
STK24	8428	13	99052455	99279396	1075	83	173005	-0.10172	0.54051	0.66177	0.37336
RBM20	282996	10	112354155	112649227	1235	118	173005	-0.10179	0.54054	0.99166	0.25043
ANP32B	10541	9	100695479	100830860	407	64	173005	-0.10184	0.54056	0.52225	0.43024
LRRC40	55631	1	70560485	70721361	382	53	173005	-0.10198	0.54061	0.31855	0.7041
MYOF	26509	10	95016186	95292190	1578	112	173005	-0.10197	0.54061	0.7247	0.33375
SLC30A10	55532	1	220037606	220151993	476	68	173005	-0.10217	0.54069	0.35174	0.68275
ZNF80	7634	3	113903370	114006425	467	73	173005	-0.10241	0.54078	0.43494	0.52656
PTPN7	5778	1	202066141	202180716	558	91	173005	-0.10255	0.54084	0.26869	0.92536
TMEM179	388021	14	105009330	105121097	568	62	173005	-0.10315	0.54108	0.56607	0.429
S1PR4	8698	19	3128250	3230335	658	83	173005	-0.10315	0.54108	0.77924	0.3165
GAB1	2549	4	144207680	144445718	681	91	173005	-0.10319	0.54109	0.32591	0.71489
ADAM9	8754	8	38804505	39012780	609	50	173005	-0.10334	0.54115	0.42469	0.5603
VCAN	1462	5	82717493	82928122	883	90	173005	-0.10337	0.54117	0.82544	0.29155
TNFAIP1	7126	17	26612548	26724035	251	53	173005	-0.10344	0.54119	0.71933	0.32317
SH3BP5L	80851	1	249054645	249170154	491	58	173005	-0.10365	0.54127	0.56824	0.43968
AHDC1	27245	1	27810756	27980463	383	73	173005	-0.10386	0.54136	0.40854	0.55794
CABCOCO1	219621	10	63372709	63576524	883	60	173005	-0.10483	0.54174	0.34862	0.6709
LOC101927506	101927506	8	0	65339	5	4	173005	-0.10488	0.54176	0.69138	0.40477
CRLS1	54675	20	5936739	6070699	586	83	173005	-0.10486	0.54176	0.40714	0.58537
KCNS2	3788	8	99389250	99493025	261	67	173005	-0.1049	0.54177	0.31363	0.73485
RMND5B	64777	5	177508002	177625567	559	69	173005	-0.10493	0.54178	0.83367	0.2981
GABPB2	126626	1	150992784	151141007	501	56	173005	-0.10495	0.54179	0.67938	0.3405
RABIF	5877	1	202797410	202908385	350	52	173005	-0.10519	0.54189	0.52423	0.4275
EQTN	54586	9	27234652	27347137	677	80	173005	-0.10546	0.542	0.48852	0.49236
C2CD4B	388125	15	62405734	62508359	430	59	173005	-0.10551	0.54202	0.43937	0.56198
PCED1B	91523	12	47423386	47680446	1105	103	173005	-0.10561	0.54206	0.51784	0.46638
MARCHF9	92979	12	58098881	58204193	226	53	173005	-0.10569	0.54209	0.46174	0.50884
PYY	5697	17	41980101	42131837	544	63	173005	-0.10575	0.54211	0.29821	0.81686
CDR2L	30850	17	72933727	73051895	431	63	173005	-0.10579	0.54212	0.41247	0.60999
TMEM74B	55321	20	1111213	1216077	377	83	173005	-0.10592	0.54218	0.39533	0.62269
HNRNPCL2	440563	1	13132960	13234326	131	26	173005	-0.10606	0.54223	0.31744	0.78448
INAFM2	100505573	15	40565733	40668916	363	77	173005	-0.10636	0.54235	0.43978	0.55395
XIRP2	129446	2	167694997	168166263	1990	75	173005	-0.10637	0.54236	0.65296	0.3645
CST11	140880	20	23381041	23483482	430	46	173005	-0.1064	0.54237	0.40994	0.6027
NUMBL	9253	19	41121810	41246556	501	65	173005	-0.10652	0.54241	0.98429	0.24161
RAB39A	54734	11	107749277	107884208	522	67	173005	-0.10682	0.54253	0.65735	0.38862
CLLU1-AS1	574016	12	92763870	92871924	469	82	173005	-0.10684	0.54254	0.3456	0.6815
SERPINB9	5272	6	2837499	2953546	676	85	173005	-0.10717	0.54267	0.50915	0.49126
CLLU1	574028	12	92765307	92874778	479	77	173005	-0.10732	0.54273	0.35168	0.67107
PRKCD	5580	3	53145223	53276733	490	67	173005	-0.10734	0.54274	0.4968	0.50666
OR56B4	196335	11	6079009	6179968	608	41	173005	-0.10748	0.5428	0.49905	0.48405
SLC35A4	113829	5	139894420	139998683	215	50	173005	-0.10762	0.54285	0.26269	0.90166
GPR139	124274	16	19992981	20135100	561	71	173005	-0.10826	0.54311	0.34545	0.69612
ACTN1	87	14	69290840	69496083	969	92	173005	-0.10837	0.54315	0.52908	0.45562
SERBP1	26135	1	67823493	67946123	380	56	173005	-0.10842	0.54317	0.39034	0.62556
USP17L28	728400	4	9300619	9402211	307	32	173005	-0.10843	0.54317	0.5434	0.46253
GEMIN5	25929	5	154216976	154367776	455	48	173005	-0.1086	0.54324	0.38977	0.5908
ATP5MC3	518	2	175990986	176096490	365	44	173005	-0.10869	0.54328	0.54302	0.45183
AP4B1	10717	1	114387370	114497741	279	65	173005	-0.10878	0.54331	0.37385	0.62923
ABCC4	10257	13	95622083	96003705	2200	159	173005	-0.10882	0.54333	0.36948	0.67228
OXNAD1	92106	3	16256667	16429000	743	76	173005	-0.10927	0.54351	0.30584	0.78633
ZNF106	64397	15	42655016	42833390	570	64	173005	-0.10941	0.54356	0.43215	0.53877
CCDC168	643677	13	103331717	103461422	492	81	173005	-0.10957	0.54362	0.3152	0.79587
SLC11A1	6556	2	219196752	219311617	342	72	173005	-0.10981	0.54372	0.35654	0.69449
CCNJ	54619	10	97753159	97870627	435	60	173005	-0.10994	0.54377	0.69597	0.35051
TNNT3	7140	11	1890799	2009936	562	73	173005	-0.11017	0.54386	0.37473	0.66443
LOC441239	441239	7	64298648	64400984	493	40	173005	-0.1102	0.54388	0.51693	0.46364
EML1	2009	14	100154056	100458397	1188	121	173005	-0.11065	0.54405	0.42781	0.56583
ADGRF4	221393	6	47616289	47739757	606	46	173005	-0.11099	0.54419	0.57476	0.41251
DEFB136	613210	8	11781446	11882108	760	39	173005	-0.11113	0.54424	0.41955	0.5898
NRG4	145957	15	76184314	76354785	466	41	173005	-0.11147	0.54438	0.4408	0.50792
APBB3	10307	5	139887853	139994189	220	52	173005	-0.11156	0.54441	0.26102	0.91135
ARID4A	5926	14	58715103	58890713	370	61	173005	-0.11179	0.5445	0.67166	0.35375
PTPN9	5780	15	75709462	75921625	447	51	173005	-0.1118	0.54451	0.47368	0.53141
RBM44	375316	2	238657032	238801451	638	71	173005	-0.11189	0.54454	0.54429	0.48423
MAG	4099	19	35732989	35854710	543	90	173005	-0.11188	0.54454	0.6906	0.3647
AOAH	313	7	36502549	36814154	1384	148	173005	-0.1119	0.54455	0.41177	0.59223
ADAM20	8748	14	70939078	71072756	650	46	173005	-0.11206	0.54461	0.63168	0.38734
RUSC1-AS1	284618	1	155240251	155343938	199	51	173005	-0.1121	0.54463	0.5437	0.4338
RBMXL1	494115	1	89395139	89508643	349	68	173005	-0.11219	0.54466	0.34355	0.69123
ACTL9	284382	19	8757751	8859172	360	61	173005	-0.11233	0.54472	0.37816	0.63025
LCP2	3937	5	169625088	169774822	635	127	173005	-0.11245	0.54477	0.68579	0.3531
PET117	100303755	20	18068499	18219016	752	65	173005	-0.11268	0.54486	0.57698	0.4495
JMJD6	23210	17	74658914	74772881	327	52	173005	-0.11287	0.54493	0.64804	0.36839
OR10A3	26496	11	7910123	8011067	546	55	173005	-0.11289	0.54494	0.52756	0.48262
OSTN	344901	3	190867039	191033404	860	73	173005	-0.11319	0.54506	0.34911	0.67997
CHRFAM7A	89832	15	30602769	30735864	15	11	173005	-0.11336	0.54513	0.56381	0.45839
LPIN1	23175	2	11767705	12017535	1148	142	173005	-0.11355	0.5452	0.65926	0.36765
TMBIM6	7009	12	50085293	50208717	447	53	173005	-0.11357	0.54521	0.27942	0.81407
FBXO38	81545	5	147713498	147872399	450	57	173005	-0.11359	0.54522	0.87178	0.25716
SH3D19	152503	4	151991433	152296797	1088	61	173005	-0.11407	0.54541	0.41012	0.55792
USF3	205717	3	113317232	113465493	289	47	173005	-0.11429	0.5455	0.47738	0.48392
PEX12	5193	17	33851814	33955656	452	50	173005	-0.11439	0.54554	0.40296	0.58799
DUSP5	1847	10	112207625	112321302	485	68	173005	-0.11451	0.54558	0.51764	0.46697
DUSP15	128853	20	30385441	30508479	352	57	173005	-0.1146	0.54562	0.7192	0.33097
GBP3	2635	1	89422360	89538556	401	57	173005	-0.11463	0.54563	0.37189	0.634
WBP1	23559	2	74634996	74738018	211	52	173005	-0.11486	0.54572	0.32975	0.67652
KIF11	3832	10	94302825	94465152	649	48	173005	-0.11502	0.54578	0.60842	0.39444
CHAC1	79094	15	41195636	41298717	371	50	173005	-0.11499	0.54578	0.61993	0.3864
PNLIPRP1	5407	10	118300478	118418687	430	65	173005	-0.11529	0.54589	0.28026	0.89375
SNN	8303	16	11712289	11823015	505	60	173005	-0.11529	0.54589	0.35187	0.71736
GCSH	2653	16	81065552	81179980	873	65	173005	-0.11534	0.54591	0.38162	0.6244
ABHD17B	51104	9	74427368	74576148	366	41	173005	-0.11561	0.54602	0.65849	0.33004
ABCA1	19	9	107493283	107740527	1290	148	173005	-0.1156	0.54602	0.5711	0.42191
KRT3	3850	12	53133469	53239892	496	72	173005	-0.11583	0.54611	0.43114	0.57223
ZBED5	58486	11	10824251	10929620	395	55	173005	-0.11588	0.54613	0.33322	0.73183
CCDC82	79780	11	96035929	96173083	460	53	173005	-0.11622	0.54626	0.59199	0.42716
ZWINT	11130	10	58067016	58171063	336	50	173005	-0.11644	0.54635	0.34094	0.70511
GAS7	8522	17	9763926	10151868	2260	232	173005	-0.11646	0.54636	0.42501	0.58517
MYCN	4613	2	16030683	16137129	392	78	173005	-0.11653	0.54639	0.41521	0.57828
VN1R1	57191	19	57916542	58018107	492	61	173005	-0.11683	0.5465	0.39637	0.6171
TMEM198	130612	2	220358385	220465317	343	62	173005	-0.11687	0.54652	0.60211	0.41034
ACSBG2	81616	19	6085654	6243113	838	80	173005	-0.11707	0.5466	0.6324	0.39024
IRGM	345611	5	150176085	150278231	404	28	173005	-0.11724	0.54666	0.42456	0.54093
RND2	8153	17	41127258	41234058	270	40	173005	-0.11727	0.54668	0.63543	0.38449
MARCHF10	162333	17	60728675	60935705	667	88	173005	-0.11727	0.54668	0.25431	0.93471
VPS50	55610	7	92811653	93040435	595	90	173005	-0.11746	0.54675	0.28226	0.79088
MEST	4232	7	130076016	130196138	211	49	173005	-0.11757	0.5468	0.7372	0.32927
TSSK2	23617	22	19068321	19170136	599	63	173005	-0.1176	0.54681	0.65716	0.37016
TMEM40	55287	3	12725392	12851038	578	62	173005	-0.11763	0.54682	0.2878	0.84447
POTEE	445582	2	131925924	132072944	261	43	173005	-0.11797	0.54695	0.34692	0.6759
PYCR3	65263	8	144636083	144741784	531	60	173005	-0.11822	0.54705	0.91847	0.2737
PJA2	9867	5	108620410	108795675	851	52	173005	-0.11828	0.54708	0.43278	0.56243
DDHD2	23259	8	38038861	38170351	237	49	173005	-0.11838	0.54712	0.29529	0.75138
ENDOV	284131	17	78338965	78461886	515	78	173005	-0.11838	0.54712	0.70691	0.3436
MAL	4118	2	95641400	95769737	248	77	173005	-0.11852	0.54717	0.65609	0.36563
ACTL7A	10881	9	111574603	111676035	596	61	173005	-0.11857	0.54719	0.31512	0.76859
IGFBP4	3487	17	38549676	38663982	349	64	173005	-0.11865	0.54722	0.64178	0.3998
ALKBH8	91801	11	107323453	107486468	671	59	173005	-0.11874	0.54726	0.57388	0.42795
LRRTM2	26045	5	138155079	138261057	227	40	173005	-0.11878	0.54727	0.27881	0.81897
FOXD4L1	200350	2	114206661	114308727	169	31	173005	-0.11883	0.54729	0.75593	0.34549
TEAD2	8463	19	49793852	49915714	484	44	173005	-0.11894	0.54734	0.50724	0.46891
SGO1	151648	3	20152085	20277724	544	49	173005	-0.11915	0.54742	0.46946	0.54763
CD84	8832	1	160460884	160599306	688	44	173005	-0.1192	0.54744	0.38297	0.62061
SUN5	140732	20	31521579	31642239	513	64	173005	-0.11966	0.54762	0.29386	0.84702
LRGUK	136332	7	133762105	133998933	998	59	173005	-0.11975	0.54766	0.9011	0.26287
CFAP300	85016	11	101868147	102005291	500	62	173005	-0.11981	0.54768	0.81671	0.28591
USP17L25	728373	4	9281637	9383229	135	25	173005	-0.11983	0.54769	0.60316	0.42927
-	101927435	10	132052081	132182795	718	64	173005	-0.11998	0.54775	0.93416	0.27483
MLLT6	4302	17	36811873	36936056	333	74	173005	-0.12053	0.54797	0.36931	0.65809
MX1	4599	21	42742520	42881141	724	88	173005	-0.12071	0.54804	0.90774	0.26538
DERL2	51009	17	5327582	5439520	567	65	173005	-0.1209	0.54811	0.49379	0.48938
TAS2R9	50835	12	10911693	11012767	571	47	173005	-0.12098	0.54815	0.55193	0.3963
HAUS3	79441	4	2180096	2293860	482	55	173005	-0.12127	0.54826	0.48852	0.48484
CCDC112	153733	5	114552885	114682458	428	62	173005	-0.12133	0.54829	0.45531	0.58166
NCLN	56926	19	3135875	3259573	744	93	173005	-0.12135	0.54829	0.88789	0.28282
BORA	79866	13	73251981	73380328	529	57	173005	-0.12176	0.54846	0.32718	0.77619
TMEM98	26022	17	31204928	31318667	405	48	173005	-0.12195	0.54853	0.44452	0.54089
CLTA	1211	9	36140853	36262059	425	60	173005	-0.12203	0.54856	0.39587	0.64672
INTS13	55726	12	27008112	27141254	439	65	173005	-0.12237	0.5487	0.75253	0.31929
GABRA6	2559	5	161062658	161179598	453	47	173005	-0.12327	0.54905	0.4147	0.55902
CLSTN1	22883	1	9739079	9934550	743	68	173005	-0.12342	0.54911	0.39411	0.59281
CENPU	79682	4	185565219	185705286	753	52	173005	-0.12357	0.54917	0.71458	0.33094
IQCC	55721	1	32621236	32724288	241	52	173005	-0.12366	0.54921	0.4958	0.46954
PAN3	255967	13	28660997	28919475	748	75	173005	-0.12372	0.54923	0.48163	0.51762
ZNF507	22847	19	32786514	32928573	457	58	173005	-0.12391	0.54931	0.74267	0.33709
CIAO2A	84191	15	64314761	64436207	457	62	173005	-0.12413	0.5494	0.28924	0.82186
ST8SIA4	7903	5	100092639	100288989	616	44	173005	-0.12418	0.54941	0.35008	0.69232
AMPH	273	7	38373297	38721167	1997	103	173005	-0.12423	0.54943	0.36555	0.68853
BIK	638	22	43456754	43575718	616	87	173005	-0.12428	0.54946	0.44967	0.5556
HNRNPK	3190	9	86532998	86645692	344	46	173005	-0.12447	0.54953	0.56852	0.44403
DMKN	93099	19	35938119	36054560	468	86	173005	-0.12459	0.54958	0.39238	0.64529
SRSF5	6430	14	70183812	70288722	353	48	173005	-0.12521	0.54982	0.40158	0.5961
KCNMB4	27345	12	70710062	70878072	714	64	173005	-0.12554	0.54995	0.57148	0.4632
GOLGA6L10	647042	15	82582347	82691706	13	9	173005	-0.1256	0.54998	0.36515	0.72188
LOC100132874	100132874	9	45068954	45173080	18	11	173005	-0.12567	0.55	0.41386	0.67384
SVIL	6840	10	29696274	30075864	1890	123	173005	-0.12573	0.55003	0.81749	0.31065
P3H3	10536	12	6887572	6999018	374	84	173005	-0.12577	0.55004	0.44471	0.56249
FAM169B	283777	15	98930391	99107611	870	97	173005	-0.12577	0.55004	0.78955	0.31294
ZNF551	90233	19	58143337	58251179	427	52	173005	-0.12583	0.55007	0.44392	0.53636
LCT	3938	2	136495415	136644750	400	35	173005	-0.12624	0.55023	0.33534	0.71781
NEK10	152110	3	27207097	27460912	1117	46	173005	-0.12647	0.55032	0.52775	0.46003
PSME3	10197	17	40935159	41045777	193	64	173005	-0.12656	0.55035	0.68529	0.33684
ZNF618	114991	9	116588562	116868875	1116	112	173005	-0.12663	0.55038	0.32468	0.74128
GABRG1	2565	4	45987786	46176082	727	57	173005	-0.1267	0.55041	0.34987	0.6775
GALNT12	79695	9	101519981	101662363	654	89	173005	-0.12702	0.55054	0.60837	0.40628
MRPL9	65005	1	151682119	151786040	317	39	173005	-0.12707	0.55056	0.33897	0.76123
KCNB2	9312	8	73399626	73900584	1955	120	173005	-0.12761	0.55077	0.59584	0.40788
TMEM135	65084	11	86698886	87089876	2280	74	173005	-0.12781	0.55085	0.7219	0.34011
PLPP5	84513	8	38069035	38176841	188	49	173005	-0.12784	0.55086	0.31473	0.71817
OCIAD2	132299	4	48837405	48958815	332	48	173005	-0.12786	0.55087	0.59405	0.40293
NACA	4666	12	57056211	57169326	269	46	173005	-0.12794	0.5509	0.68534	0.34393
VCAM1	7412	1	101135196	101254601	385	78	173005	-0.12806	0.55095	0.36294	0.66449
FOXRED2	80020	22	36833233	36953148	690	76	173005	-0.12819	0.551	0.61963	0.4095
RAB28	9364	4	13293863	13535989	995	46	173005	-0.1285	0.55112	0.73506	0.32728
AGO2	27161	8	141491264	141695646	806	97	173005	-0.12853	0.55114	0.36042	0.67941
OR51Q1	390061	11	5393341	5494436	901	46	173005	-0.1288	0.55124	0.37998	0.66561
KLK8	11202	19	51449264	51554958	569	107	173005	-0.12892	0.55129	0.33337	0.76741
PCLAF	9768	15	64607193	64729914	327	52	173005	-0.12914	0.55138	0.61157	0.38903
RPS15	6209	19	1388363	1490494	430	89	173005	-0.12919	0.5514	0.40129	0.60871
ZNF587B	100293516	19	58291427	58407606	482	55	173005	-0.1299	0.55168	0.7585	0.31711
CIRBP	1153	19	1219267	1324809	381	98	173005	-0.13004	0.55173	0.96307	0.2751
POU2AF1	5450	11	111172976	111300348	616	42	173005	-0.13006	0.55174	0.52468	0.4834
TASP1	55617	20	13320036	13669583	1372	62	173005	-0.1304	0.55188	0.55643	0.44336
ZFYVE28	57732	4	2221324	2470370	1248	101	173005	-0.13087	0.55206	0.42339	0.59326
OR6C75	390323	12	55708895	55809833	426	34	173005	-0.13099	0.55211	0.36898	0.68878
COX7C	1350	5	85863784	85966583	219	62	173005	-0.13113	0.55217	0.42893	0.55371
MLLT11	10962	1	150982151	151090973	406	56	173005	-0.13138	0.55226	0.67296	0.35841
GPSM1	26086	9	139171932	139304057	506	64	173005	-0.13143	0.55228	0.62777	0.38408
TUBE1	51175	6	112341860	112458751	367	48	173005	-0.13159	0.55234	0.28091	0.87112
PDE5A	8654	4	120365550	120599981	928	44	173005	-0.13169	0.55238	0.61671	0.38595
HHIPL1	84439	14	100061480	100193011	500	69	173005	-0.13171	0.55239	0.58128	0.4221
CD37	951	19	49788632	49893863	407	41	173005	-0.13173	0.5524	0.52554	0.46008
ZNF43	7594	19	21937751	22084870	638	70	173005	-0.1319	0.55247	0.64753	0.39778
FAM126B	285172	2	201788441	201986392	467	50	173005	-0.13211	0.55255	0.41899	0.56977
SLIT2	9353	4	20204566	20672184	1772	158	173005	-0.13216	0.55257	0.41888	0.56504
HELZ	9931	17	65016554	65291349	829	59	173005	-0.13224	0.5526	0.26636	0.93521
SPATA46	284680	1	162293515	162397017	448	83	173005	-0.13225	0.55261	0.81112	0.30057
JAK2	3717	9	4935245	5179948	995	59	173005	-0.13229	0.55262	0.89276	0.26427
KCTD12	115207	13	77404304	77510540	440	83	173005	-0.13229	0.55262	0.52727	0.4772
B4GALNT3	283358	12	519543	721503	1191	130	173005	-0.13259	0.55274	0.69071	0.36764
DIPK1B	138311	9	139557024	139669170	519	72	173005	-0.13266	0.55277	0.37154	0.69562
TRIM77	390231	11	89393467	89501040	330	28	173005	-0.13301	0.55291	0.596	0.42368
GNPDA1	10007	5	141330234	141442620	488	86	173005	-0.13321	0.55298	0.72239	0.34941
GAL	51083	11	68401983	68508643	457	56	173005	-0.1332	0.55298	0.71613	0.37113
CTAGE9	643854	6	131979581	132082157	291	41	173005	-0.13322	0.55299	0.38995	0.63359
ADRA1A	148	8	26555667	26777003	1206	109	173005	-0.13348	0.55309	0.41769	0.60389
DNAJA3	9093	16	4425806	4556776	496	59	173005	-0.1337	0.55318	0.67653	0.34576
AQP8	343	16	25178285	25290253	453	69	173005	-0.13398	0.55329	0.42021	0.57042
KRTAP10-6	386674	21	45961149	46062386	603	66	173005	-0.1341	0.55334	0.44982	0.56602
PAX4	5078	7	127200346	127305982	327	53	173005	-0.13416	0.55336	0.63524	0.38704
CBFA2T3	863	16	88891263	89093568	1253	115	173005	-0.13418	0.55337	0.41795	0.6015
MCRIP1	348262	17	79730293	79841167	341	50	173005	-0.13433	0.55343	0.48503	0.48544
TTC19	54902	17	15852694	15982723	390	45	173005	-0.13467	0.55356	0.36002	0.66135
FBXO44	93611	1	11664432	11773384	472	85	173005	-0.13474	0.55359	0.35222	0.68258
CWF19L2	143884	11	107147071	107378572	1204	49	173005	-0.13536	0.55384	0.54894	0.48198
PARK7	11315	1	7971714	8095342	332	48	173005	-0.13552	0.5539	0.30125	0.82062
GPR61	83873	1	110032494	110138487	314	68	173005	-0.13563	0.55394	0.47572	0.53166
ADAM33	80332	20	3598620	3712755	531	75	173005	-0.13563	0.55394	0.56311	0.46954
GALK2	2585	15	49397974	49709955	1158	42	173005	-0.13579	0.55401	0.69277	0.35729
GTSF1L	149699	20	42304801	42405647	387	90	173005	-0.13579	0.55401	0.41743	0.59584
DMWD	1762	19	46236205	46346060	367	54	173005	-0.13603	0.5541	0.32594	0.75838
NAT8L	339983	4	2011239	2120816	280	60	173005	-0.13605	0.55411	0.47759	0.5272
MOGS	7841	2	74638184	74742537	216	52	173005	-0.1362	0.55417	0.34104	0.67463
USP25	29761	21	17052327	17302377	700	52	173005	-0.13628	0.5542	0.64729	0.39389
F10	2159	13	113727113	113853843	482	93	173005	-0.13648	0.55428	0.28766	0.90339
SLC35D2	11046	9	99025719	99195992	761	72	173005	-0.13665	0.55435	0.51496	0.46246
MTRF1	9617	13	41740505	41887731	442	57	173005	-0.13676	0.55439	0.31423	0.74901
CPNE4	131034	3	131202413	131809152	3179	118	173005	-0.1369	0.55444	0.50398	0.49917
LZTS2	84445	10	102706864	102817593	312	79	173005	-0.13698	0.55448	0.73884	0.34147
YTHDF1	54915	20	61776781	61897538	645	64	173005	-0.13726	0.55459	0.51921	0.49467
NFU1	27247	2	69573245	69714760	438	40	173005	-0.13728	0.5546	0.67096	0.37279
IL18RAP	8807	2	102985254	103119025	725	47	173005	-0.13731	0.55461	0.70378	0.36651
RNASE6	6039	14	21199210	21300626	701	89	173005	-0.13743	0.55466	0.71354	0.36357
SFPQ	6421	1	35591981	35708766	406	50	173005	-0.13767	0.55475	0.67259	0.36628
FGF9	2254	13	22195215	22328640	491	92	173005	-0.13781	0.5548	0.74172	0.33809
SFXN3	81855	10	102740996	102850998	357	84	173005	-0.13788	0.55483	0.7667	0.32755
PLEKHH2	130271	2	43814439	44045126	1122	83	173005	-0.13797	0.55487	0.34833	0.75842
CS	1431	12	56615483	56744175	278	41	173005	-0.13814	0.55494	0.65819	0.38384
C15orf40	123207	15	83607715	83731050	384	60	173005	-0.13821	0.55496	0.78382	0.31655
LIX1	167410	5	96377574	96528520	530	79	173005	-0.13828	0.55499	0.5628	0.46563
OR52R1	119695	11	4774663	4875610	648	36	173005	-0.13865	0.55514	0.52535	0.48282
LINC02907	157927	9	138185095	138288408	507	84	173005	-0.13884	0.55521	0.76969	0.33189
TAS2R10	50839	12	10927945	11028868	503	50	173005	-0.13883	0.55521	0.53824	0.42472
ACAN	176	15	89296674	89468585	699	128	173005	-0.13887	0.55523	0.57941	0.42331
SRA1	10011	5	139879652	139987678	217	53	173005	-0.13897	0.55526	0.27248	0.9102
SMARCAD1	56916	4	95078759	95262443	713	43	173005	-0.13913	0.55533	0.50395	0.4937
PLOD1	5351	1	11944724	12085599	642	58	173005	-0.13921	0.55536	0.39143	0.67847
MFSD10	10227	4	2882288	2986586	406	56	173005	-0.13937	0.55542	0.7144	0.3565
SLC19A3	80704	2	228499926	228632814	926	103	173005	-0.13941	0.55544	0.29908	0.80601
RPS12	6206	6	133085708	133192007	536	38	173005	-0.13951	0.55548	0.79498	0.3317
TMEM131	23505	2	98322799	98662389	1057	55	173005	-0.13988	0.55562	0.69842	0.3529
OR7E85BP	650293	4	8901477	9002127	692	93	173005	-0.13986	0.55562	0.72613	0.35041
RASSF9	9182	12	86148331	86280318	747	39	173005	-0.14005	0.55569	0.78677	0.31167
ARID5B	84159	10	63611013	63906707	1036	121	173005	-0.14009	0.5557	0.33991	0.73684
TRIM14	9830	9	100748071	100931695	598	83	173005	-0.14011	0.55571	0.2756	0.8545
CCDC124	115098	19	17993824	18104794	409	88	173005	-0.14014	0.55573	0.49375	0.49993
AKR1A1	10327	1	45966455	46085723	440	55	173005	-0.14036	0.55581	0.32262	0.74269
MMRN2	79812	10	88645297	88767425	435	63	173005	-0.1404	0.55583	0.50559	0.50412
MOB1A	55233	2	74331394	74456006	470	59	173005	-0.14043	0.55584	0.38789	0.63072
OR6C65	403282	12	55744313	55845251	375	33	173005	-0.14044	0.55585	0.33019	0.77435
AGAP11	119385	10	88678239	88819960	538	64	173005	-0.1406	0.55591	0.4122	0.62955
MICU2	221154	13	22016828	22228355	760	61	173005	-0.14061	0.55591	0.45443	0.55985
CDC42SE1	56882	1	150973447	151082125	407	56	173005	-0.1407	0.55595	0.73718	0.32519
FDXACB1	91893	11	111694780	111800181	268	39	173005	-0.1407	0.55595	0.82602	0.28541
BEND6	221336	6	56769773	56942450	450	47	173005	-0.14094	0.55604	0.68393	0.35417
LINC02618	646730	3	141331934	141476234	778	91	173005	-0.14096	0.55605	0.46693	0.52954
GGH	8836	8	63877638	64001610	539	37	173005	-0.14147	0.55625	0.54183	0.47047
IRX1	79192	5	3546168	3651517	732	63	173005	-0.14154	0.55628	0.48037	0.53796
ELP2	55250	18	33659837	33804688	541	65	173005	-0.14167	0.55633	0.32608	0.77312
RRM2B	50484	8	103166729	103301346	536	70	173005	-0.14184	0.5564	0.61072	0.40277
DDHD1	80821	14	53453458	53670046	686	54	173005	-0.14195	0.55644	0.77356	0.32126
CALR	811	19	12999414	13105304	285	64	173005	-0.14205	0.55648	0.58838	0.42697
UBE2D2	7322	5	138890751	139058019	408	50	173005	-0.14215	0.55652	0.5982	0.39014
CDK4	1019	12	58091510	58196304	228	54	173005	-0.14215	0.55652	0.49673	0.49416
CLIC6	54102	21	35991612	36140525	556	79	173005	-0.14222	0.55655	0.32226	0.78806
NR2C2AP	126382	19	19262223	19364238	384	60	173005	-0.14225	0.55656	0.70803	0.38072
CDC25A	993	3	48148668	48280153	278	47	173005	-0.14261	0.5567	0.32038	0.74831
FSHB	2488	11	30202563	30306824	322	38	173005	-0.14277	0.55676	0.42831	0.53842
JOSD2	126119	19	50959254	51064612	517	56	173005	-0.1429	0.55682	0.43462	0.58554
POLR2L	5441	11	789721	892529	410	62	173005	-0.14345	0.55703	0.89663	0.2799
SPDYC	387778	11	64887707	64990688	277	61	173005	-0.14375	0.55715	0.5677	0.46662
HMGB2	3148	4	174202527	174305595	239	55	173005	-0.14383	0.55718	0.96942	0.25667
SBNO2	22904	19	1057633	1224282	886	113	173005	-0.14388	0.5572	0.81636	0.31691
CHD3	1107	17	7738096	7866075	392	58	173005	-0.14395	0.55723	0.47821	0.50121
METTL18	92342	1	169711670	169814088	579	40	173005	-0.14404	0.55727	0.44197	0.5661
FAM90A1	55138	12	8323856	8430214	553	79	173005	-0.14459	0.55748	0.6872	0.37056
DDX4	54514	5	54983845	55162975	714	57	173005	-0.14472	0.55753	0.96258	0.26474
TRIM73	375593	7	74971234	75084896	144	38	173005	-0.14488	0.5576	0.37375	0.71575
ZNF773	374928	19	57961222	58079772	568	36	173005	-0.14489	0.5576	0.51613	0.50513
ZNF266	10781	19	9473102	9596254	562	36	173005	-0.14502	0.55765	0.33636	0.72002
C14orf180	400258	14	104996056	105106184	578	56	173005	-0.14514	0.5577	0.57032	0.45466
NLRC3	197358	16	3539033	3677392	509	54	173005	-0.1458	0.55796	0.2979	0.82111
ILF2	3608	1	153584264	153693504	258	42	173005	-0.14615	0.5581	0.27425	0.93452
EFNB2	1948	13	107092079	107237388	461	98	173005	-0.14664	0.55829	0.52157	0.49275
MOB2	81532	11	1440685	1557948	667	67	173005	-0.14679	0.55835	0.49974	0.53271
SLCO5A1	81796	8	70534110	70797299	1009	103	173005	-0.14682	0.55836	0.86221	0.31733
SCFD2	152579	4	53688797	54282242	2085	98	173005	-0.14707	0.55846	0.45711	0.54286
-	100996274	18	76854758	76956912	503	31	173005	-0.14713	0.55849	0.43827	0.57192
C12orf71	728858	12	27183990	27285455	476	44	173005	-0.14719	0.55851	0.69372	0.36584
CHSY3	337876	5	129190389	129572327	1124	67	173005	-0.14736	0.55857	0.61577	0.38543
PHF12	57649	17	27182264	27328622	297	62	173005	-0.14744	0.55861	0.38343	0.66264
METAP1D	254042	2	172814804	172997158	679	80	173005	-0.14784	0.55876	0.73475	0.35504
TMEM171	134285	5	72360286	72477765	423	61	173005	-0.14783	0.55876	0.43632	0.5484
RNF139	11236	8	125437008	125550859	385	54	173005	-0.14811	0.55887	0.37106	0.71737
MYO10	4651	5	16612016	16986385	1897	188	173005	-0.14851	0.55903	0.59336	0.40841
TTC31	64427	2	74660200	74771691	211	49	173005	-0.14882	0.55915	0.36499	0.66298
C16orf82	162083	16	27028219	27130487	580	113	173005	-0.14884	0.55916	0.91091	0.28582
MARVELD2	153562	5	68660939	68788701	313	46	173005	-0.14917	0.55929	0.36881	0.72228
BPIFB2	80341	20	31545384	31661515	510	67	173005	-0.14973	0.55951	0.28443	0.91003
ZNF641	121274	12	48679065	48795029	446	48	173005	-0.14991	0.55958	0.73116	0.37029
DZIP3	9666	3	108258337	108463693	473	52	173005	-0.15004	0.55964	0.66012	0.38662
TSFM	10102	12	58126528	58246639	243	59	173005	-0.15006	0.55964	0.29951	0.86293
WSCD1	23302	17	5922426	6077747	721	118	173005	-0.1502	0.55969	0.7026	0.34988
RBM38	55544	20	55916454	56034389	562	73	173005	-0.1502	0.5597	0.35991	0.708
KRTAP10-5	386680	21	45949564	46050481	601	65	173005	-0.15036	0.55976	0.4641	0.57125
RER1	11079	1	2273214	2386883	593	107	173005	-0.15049	0.55981	0.5463	0.47546
CASP10	843	2	201997621	202144129	455	54	173005	-0.15048	0.55981	0.33568	0.78468
TNFRSF13C	115650	22	42271036	42372821	347	49	173005	-0.1505	0.55982	0.68114	0.38798
C1QB	713	1	22929682	23038130	427	59	173005	-0.15065	0.55987	0.36821	0.7105
IGH	3492	14	105982614	107338051	7770	185	173005	-0.15084	0.55995	0.43982	0.5895
SARS1	6301	1	109706515	109830804	444	70	173005	-0.15087	0.55996	0.2934	0.86643
RPS3A	6189	4	151970725	152075804	322	37	173005	-0.15099	0.56001	0.35066	0.67614
FAM135B	51059	8	139092266	139559065	2284	204	173005	-0.1513	0.56013	0.44194	0.5616
PGD	5226	1	10408884	10530565	449	54	173005	-0.15141	0.56017	0.55713	0.44652
LOC100653133	100653133	15	32731204	32842538	52	23	173005	-0.15165	0.56027	0.45077	0.58143
TRPV5	56302	7	142555648	142680820	485	47	173005	-0.15185	0.56035	0.35537	0.71999
LOC100507221	100507221	16	32224225	32326669	37	20	173005	-0.15188	0.56036	0.46343	0.58706
TBL2	26608	7	72933274	73043013	345	44	173005	-0.15205	0.56043	0.49148	0.50108
ALG9	79796	11	111602919	111792305	484	49	173005	-0.15231	0.56053	0.79004	0.3
CHPF	79586	2	220353669	220458487	342	62	173005	-0.15245	0.56059	0.62967	0.41349
TSPAN14	81619	10	82164038	82332394	673	62	173005	-0.15252	0.56061	0.72868	0.35351
ZNF587	84914	19	58281011	58429953	601	57	173005	-0.15251	0.56061	0.73828	0.334
NDST4	64579	4	115698931	116085032	1591	87	173005	-0.15352	0.56101	0.35325	0.71281
SLC4A1	6521	17	42275758	42401654	408	83	173005	-0.15367	0.56106	0.31819	0.81273
CCDC28B	79140	1	32616202	32720991	237	51	173005	-0.15379	0.56111	0.50112	0.47575
BAIAP2L1	55971	7	97870962	98080427	667	64	173005	-0.15385	0.56113	0.64074	0.38497
DLX5	1749	7	96599702	96704143	274	62	173005	-0.1539	0.56116	0.29597	0.85882
COQ10A	93058	12	56610642	56714750	225	51	173005	-0.1539	0.56116	0.65352	0.39275
DGAT1	8694	8	145488246	145600582	306	63	173005	-0.15409	0.56123	0.31448	0.78384
LMBR1L	55716	12	49440334	49554683	261	52	173005	-0.15413	0.56125	0.85651	0.30607
LSM3	27258	3	14170228	14289869	457	75	173005	-0.15422	0.56128	0.35219	0.72096
SSX2IP	117178	1	85059390	85206440	504	63	173005	-0.15456	0.56142	0.31479	0.79726
PLAAT1	57110	3	192898030	193075102	709	60	173005	-0.15458	0.56142	0.44898	0.57795
C1orf226	400793	1	162298696	162406608	458	88	173005	-0.15469	0.56147	0.80211	0.31281
SMARCD1	6602	12	50428760	50544494	280	50	173005	-0.15471	0.56147	0.72299	0.33726
TXNRD1	7296	12	104559537	104794085	1028	54	173005	-0.15477	0.5615	0.49727	0.53899
PDE6D	5147	2	232547147	232695974	530	46	173005	-0.15483	0.56152	0.56923	0.45554
COQ7	10229	16	19028917	19141417	493	58	173005	-0.15491	0.56155	0.40139	0.64552
DEAF1	10522	11	594225	745740	755	76	173005	-0.15515	0.56165	0.38933	0.65152
RPL8	6132	8	145965152	146067805	399	39	173005	-0.15522	0.56168	0.68325	0.36219
HOXA1	3198	7	27082612	27185625	269	59	173005	-0.15534	0.56173	0.30742	0.87143
CD59	966	11	33674556	33808025	565	72	173005	-0.15535	0.56173	0.50394	0.51197
ZNF569	148266	19	37851778	38010167	397	49	173005	-0.15544	0.56176	0.39828	0.6609
DSCAML1	57453	11	117248489	117717976	2119	179	173005	-0.15545	0.56177	0.67221	0.37109
TTC22	55001	1	55196752	55316941	609	63	173005	-0.15564	0.56184	0.4862	0.53953
SLC34A2	10568	4	25606853	25730735	612	81	173005	-0.15566	0.56185	0.52555	0.47055
CALHM4	221301	6	116800176	116930031	465	44	173005	-0.15585	0.56192	0.47573	0.53655
MXD1	4084	2	70092173	70220077	300	49	173005	-0.1559	0.56194	0.37923	0.6951
TMC7	79905	16	18945256	19125264	758	63	173005	-0.15599	0.56198	0.64165	0.40944
BCAM	4059	19	45262316	45374678	520	69	173005	-0.15607	0.56201	0.41328	0.64584
PPARGC1A	10891	4	23743644	24524394	3099	224	173005	-0.15617	0.56205	0.56069	0.47058
USP17L8	392188	8	7779183	7880775	67	32	173005	-0.15616	0.56205	0.67161	0.39673
ARMH4	145407	14	58420808	58668847	937	91	173005	-0.15639	0.56214	0.31546	0.7768
RAP1GAP	5909	1	21872708	22046010	797	93	173005	-0.15653	0.56219	0.49463	0.55976
LOC101929372	101929372	22	18012923	18121972	542	61	173005	-0.15665	0.56224	0.35365	0.75306
MCRS1	10445	12	49902077	50011928	256	41	173005	-0.15673	0.56227	0.28764	0.86563
LPAR6	10161	13	48935181	49068840	358	49	173005	-0.15686	0.56232	0.4358	0.57627
SPG21	51324	15	65205363	65332251	565	50	173005	-0.15706	0.5624	0.38977	0.6568
ATP1A1	476	1	116864802	116998069	371	47	173005	-0.15713	0.56243	0.33031	0.70241
CEP85L	387119	6	118731935	119081238	1321	58	173005	-0.15715	0.56244	0.59854	0.40677
RUSC1	23623	1	155240640	155350909	204	53	173005	-0.15728	0.56249	0.54321	0.45871
VASH1	22846	14	77178235	77299363	544	70	173005	-0.15743	0.56255	0.42061	0.62309
CNDP1	84735	18	72151692	72302261	570	114	173005	-0.15753	0.56259	0.55478	0.46771
KLK10	5655	19	51466000	51573431	562	87	173005	-0.15761	0.56262	0.41784	0.64023
NR3C2	4306	4	148949915	149415850	1608	147	173005	-0.15775	0.56267	0.46624	0.56834
ADAM32	203102	8	38915050	39192436	876	65	173005	-0.15782	0.5627	0.33893	0.70502
ASIC4	55515	2	220328892	220453494	385	68	173005	-0.15785	0.56271	0.63637	0.40794
ENTPD5	957	14	74376169	74536026	752	47	173005	-0.15794	0.56275	0.68417	0.3794
KBTBD8	84541	3	66998727	67111634	342	63	173005	-0.15798	0.56276	0.371	0.71103
PLPP6	403313	9	4612294	4715274	632	72	173005	-0.15804	0.56279	0.78901	0.32829
HRH1	3269	3	11128779	11354939	897	103	173005	-0.15825	0.56287	0.78368	0.32312
P2RX4	5025	12	121597664	121721909	582	60	173005	-0.15828	0.56288	0.36348	0.73167
KPNA3	3839	13	50223443	50417057	857	53	173005	-0.15836	0.56291	0.62673	0.42702
HIGD1A	25994	3	42774400	42896027	361	49	173005	-0.15864	0.56302	0.38484	0.71163
PHKG2	5261	16	30709574	30822497	171	61	173005	-0.15897	0.56315	0.73615	0.33224
LOC100996701	100996701	12	132098222	132198963	609	75	173005	-0.15906	0.56319	0.8751	0.2997
ALDH5A1	7915	6	24445197	24587435	915	63	173005	-0.15927	0.56327	0.66807	0.39705
PATZ1	23598	22	31671790	31792249	387	50	173005	-0.15937	0.56331	0.94437	0.26564
H6PD	9563	1	9244822	9381396	726	96	173005	-0.15966	0.56342	0.54164	0.49187
GLB1L3	112937	11	134095293	134239458	528	100	173005	-0.15982	0.56349	0.38123	0.67908
CACNA1B	774	9	140722241	141069076	1359	98	173005	-0.15986	0.5635	0.4766	0.53837
MEP1B	4225	18	29719987	29850367	457	59	173005	-0.15993	0.56353	0.79153	0.31325
USP17L26	728379	4	9286384	9387976	176	28	173005	-0.16014	0.56362	0.5764	0.47278
LSP1	4046	11	1824200	1963493	710	115	173005	-0.16027	0.56367	0.33391	0.78816
SSH3	54961	11	67020919	67130078	243	52	173005	-0.16041	0.56372	0.35026	0.70592
PARPBP	55010	12	102463956	102641298	587	49	173005	-0.16056	0.56378	0.90462	0.27533
SNTA1	6640	20	31945763	32081698	302	53	173005	-0.16062	0.56381	0.61861	0.38452
TMEM131L	23240	4	154337498	154608760	1167	134	173005	-0.16072	0.56384	0.61014	0.4397
ARHGEF12	23365	11	120157264	120410645	802	77	173005	-0.16079	0.56387	0.60573	0.44507
SUMO3	6612	21	46175532	46288044	654	60	173005	-0.16092	0.56392	0.60194	0.41293
DACH1	1602	13	71962098	72491330	1599	139	173005	-0.16095	0.56393	0.4321	0.59603
CAMP	820	3	48214837	48316981	228	55	173005	-0.16102	0.56396	0.32768	0.7508
PNOC	5368	8	28124562	28250872	457	73	173005	-0.16125	0.56405	0.57107	0.45369
KRT4	3851	12	53150327	53257900	499	76	173005	-0.16136	0.5641	0.3305	0.78671
NEUROG1	4762	5	134819972	134921639	330	54	173005	-0.16151	0.56416	0.48832	0.51668
MAST4	375449	5	65842176	66515426	2695	161	173005	-0.16168	0.56422	0.50504	0.49608
KIAA1671	85379	22	25298676	25643415	1383	136	173005	-0.16188	0.5643	0.45034	0.59936
CD40	958	20	44696899	44808384	464	69	173005	-0.16194	0.56432	0.49051	0.543
PRAMEF9	343070	1	13371176	13478191	18	11	173005	-0.16233	0.56448	0.45727	0.60459
CTSE	1510	1	206267459	206382104	139	37	173005	-0.1626	0.56458	0.42774	0.58179
LOC101929627	101929627	8	86706718	86808745	4	2	173005	-0.16282	0.56467	0.59856	0.50721
DEFB107B	503614	8	7303368	7416833	32	26	173005	-0.16284	0.56468	0.33321	0.81324
C8orf44-SGK3	100533105	8	67529787	67824257	692	53	173005	-0.16288	0.56469	0.71942	0.3387
LHX2	9355	9	126723889	126845572	583	60	173005	-0.16288	0.56469	0.51145	0.51055
IQCA1L	392843	7	150837960	150942611	372	83	173005	-0.16303	0.56475	0.31581	0.84181
ZBTB7C	201501	18	45503043	45985793	2187	213	173005	-0.16325	0.56484	0.95667	0.285
TUBA1B	10376	12	49471565	49575304	264	38	173005	-0.16377	0.56504	0.76579	0.33175
VN1R5	317705	1	247369374	247470447	392	48	173005	-0.16415	0.56519	0.62778	0.44754
UBA5	79876	3	132323290	132447467	276	47	173005	-0.16423	0.56523	0.61573	0.43164
ACOX1	51	17	73887588	74025515	542	70	173005	-0.16433	0.56527	0.55467	0.48198
SRGAP1	57522	12	64188276	64591643	1095	125	173005	-0.16444	0.56531	0.3791	0.66734
C10orf90	118611	10	128063566	128263444	770	144	173005	-0.16462	0.56538	0.43811	0.60421
SNX6	58533	14	34980615	35149366	610	52	173005	-0.16468	0.5654	0.79579	0.334
DNMT3A	1788	2	25401421	25615459	611	89	173005	-0.1647	0.56541	0.38081	0.69743
CCNI2	645121	5	132033137	132139856	292	41	173005	-0.16472	0.56542	0.36233	0.69807
QRSL1	55278	6	107027441	107166292	686	61	173005	-0.16479	0.56545	0.34773	0.77314
SIGLEC14	100049587	19	52095806	52200132	657	73	173005	-0.16485	0.56547	0.9254	0.29221
PDLIM1	9124	10	96947325	97100905	660	81	173005	-0.16539	0.56568	0.44975	0.57792
RFXANK	8625	19	19253008	19362678	422	61	173005	-0.16541	0.56569	0.72007	0.38777
RBP1	5947	3	139186276	139308671	428	54	173005	-0.16563	0.56577	0.36999	0.74605
PDLIM5	10611	4	95323008	95639378	1136	85	173005	-0.16564	0.56578	0.98328	0.25926
RAG1	5896	11	36482053	36651312	518	53	173005	-0.16566	0.56579	0.27217	0.89902
NOL4L	140688	20	30980862	31222875	648	65	173005	-0.1661	0.56596	0.32196	0.81154
AP3B2	8120	15	83278033	83428660	562	56	173005	-0.16611	0.56597	0.47626	0.5307
ZNF34	80778	8	145948499	146062725	435	51	173005	-0.16631	0.56604	0.71435	0.35916
ATP5ME	521	4	616225	718127	486	70	173005	-0.16632	0.56605	0.37495	0.69485
NUP37	79023	12	102417967	102564025	465	52	173005	-0.16636	0.56607	0.88121	0.27866
NUTF2	10204	16	67830819	67956470	280	48	173005	-0.16639	0.56608	0.4662	0.52038
ZNF57	126295	19	2850896	2968641	755	91	173005	-0.16686	0.56626	0.49227	0.50475
PHGR1	644844	15	40593234	40698635	363	68	173005	-0.16735	0.56645	0.51704	0.50224
UBE2E3	10477	2	181795112	181978154	809	48	173005	-0.16755	0.56653	0.83696	0.2988
C2CD2L	9854	11	118927771	119038304	366	53	173005	-0.16756	0.56653	0.30066	0.86406
DEDD	9191	1	161040767	161153192	303	54	173005	-0.16801	0.56671	0.70398	0.35514
B4GALNT2	124872	17	47159822	47297351	557	71	173005	-0.16811	0.56675	0.592	0.42291
OR51E2	81285	11	4651401	4769076	740	81	173005	-0.16824	0.5668	0.91233	0.2926
AEBP1	165	7	44093960	44204164	382	73	173005	-0.16827	0.56681	0.40566	0.64361
GTF2A1	2957	14	81591796	81737575	438	60	173005	-0.16838	0.56686	0.5234	0.46735
OBP2B	29989	9	136030666	136134714	703	74	173005	-0.16857	0.56693	0.89946	0.30832
AQP7	364	9	33334948	33452643	469	78	173005	-0.16866	0.56697	0.4068	0.67954
C1QA	712	1	22913118	23016175	438	59	173005	-0.16869	0.56698	0.36509	0.72592
GANC	2595	15	42516366	42696599	725	50	173005	-0.16898	0.56709	0.51764	0.48146
RPS6	6194	9	19326253	19430272	304	47	173005	-0.16899	0.5671	0.54995	0.47447
CLDN1	9076	3	189973490	190090235	664	59	173005	-0.16925	0.5672	0.31103	0.81886
VCPKMT	79609	14	50522967	50633626	430	48	173005	-0.16926	0.56721	0.84177	0.31483
GOLGA5	9950	14	93210576	93356308	612	46	173005	-0.16935	0.56724	0.4304	0.58877
LYPLA2	11313	1	24067275	24172029	196	53	173005	-0.16959	0.56733	0.46767	0.52286
ESCO2	157570	8	27582057	27720141	662	33	173005	-0.16958	0.56733	0.79393	0.31957
FAM107B	83641	10	14510556	14866896	1797	152	173005	-0.16971	0.56738	0.32046	0.82588
TPRA1	131601	3	127241907	127359602	293	67	173005	-0.16974	0.56739	0.29688	0.85757
TSPYL4	23270	6	116521127	116625261	387	50	173005	-0.16973	0.56739	0.50335	0.52882
TCF7L1	83439	2	85310583	85587511	1199	103	173005	-0.16978	0.56741	0.57533	0.43624
SH3BGRL3	83442	1	26556213	26658013	412	34	173005	-0.16981	0.56742	0.62719	0.4047
CLSTN3	9746	12	7231681	7361541	399	61	173005	-0.16984	0.56743	0.39229	0.71439
KLK9	284366	19	51455769	51562890	565	95	173005	-0.16986	0.56744	0.3875	0.70836
HHLA3	11147	1	70770493	70883706	317	50	173005	-0.17009	0.56753	0.33345	0.74148
CCNE1	898	19	30252805	30365224	432	60	173005	-0.17027	0.5676	0.49623	0.51081
ZFP37	7539	9	115754144	115869043	379	84	173005	-0.17033	0.56762	0.49309	0.54782
PDCD11	22984	10	105106387	105256052	396	74	173005	-0.17047	0.56768	0.37383	0.68685
ASPDH	554235	19	50964857	51068689	514	62	173005	-0.17073	0.56778	0.43906	0.60509
RBBP4	5928	1	33066749	33201812	502	41	173005	-0.17119	0.56796	0.54946	0.45804
SLC25A45	283130	11	65092663	65201172	227	66	173005	-0.17136	0.56803	0.69195	0.3879
LINC02906	389676	8	94096324	94229079	424	63	173005	-0.17146	0.56807	0.51984	0.48323
EN2	2020	7	155200824	155307526	612	108	173005	-0.17149	0.56808	0.38126	0.69985
PTGS2	5743	1	186590944	186699559	414	42	173005	-0.17169	0.56816	0.40231	0.63403
TFF3	7033	21	43681777	43785706	635	81	173005	-0.17217	0.56835	0.52736	0.49434
TENT5B	115572	1	27281511	27389333	276	54	173005	-0.17223	0.56837	0.39459	0.66615
TTC5	91875	14	20707290	20824153	568	78	173005	-0.17232	0.56841	0.69665	0.38502
ZC3H6	376940	2	112983178	113147640	343	43	173005	-0.1725	0.56848	0.84087	0.31424
TOX4	9878	14	21895335	22017319	470	77	173005	-0.1725	0.56848	0.74072	0.35219
IFNA10	3446	9	21156180	21257142	607	36	173005	-0.1726	0.56852	0.61932	0.40101
DEFB104B	503618	8	7277830	7382604	35	28	173005	-0.17264	0.56853	0.34663	0.82768
MAGOH	4116	1	53642564	53754282	280	44	173005	-0.17268	0.56855	0.54172	0.467
PTK2B	2185	8	27118999	27366908	974	83	173005	-0.17284	0.56861	0.34232	0.79449
GNB3	2784	12	6899375	7006564	360	79	173005	-0.17314	0.56873	0.53356	0.49388
EPS8	2059	12	15723075	15992510	653	75	173005	-0.17321	0.56876	0.40957	0.61836
SLC66A1	54896	1	19588740	19708925	601	60	173005	-0.17374	0.56897	0.66874	0.39301
ARFGEF3	57221	6	138433053	138715800	1212	89	173005	-0.17401	0.56907	0.54384	0.4661
CYFIP1	23191	15	22842667	23053603	517	137	173005	-0.17405	0.56909	0.4924	0.51383
FBXO24	26261	7	100133840	100248740	249	65	173005	-0.1741	0.56911	0.37458	0.68781
TNFRSF18	8784	1	1088888	1192163	676	71	173005	-0.1749	0.56942	0.43472	0.5921
NAA20	51126	20	19947934	20064273	444	64	173005	-0.17501	0.56946	0.7275	0.35944
MICAL3	57553	22	18220415	18557325	1816	135	173005	-0.17521	0.56954	0.34427	0.77426
ODF3L1	161753	15	75966319	76070027	386	46	173005	-0.17544	0.56963	0.29591	0.88792
SMPD1	6609	11	6361644	6466228	349	73	173005	-0.17556	0.56968	0.35377	0.75048
RPL23	9349	17	36956321	37060053	388	66	173005	-0.17565	0.56972	0.43106	0.65433
NPIPA2	642799	16	14791404	14909305	23	18	173005	-0.17583	0.56978	0.42588	0.66238
CAPN7	23473	3	15197733	15344423	439	64	173005	-0.17592	0.56982	0.55383	0.45837
LIN52	91750	14	74501656	74717117	992	53	173005	-0.17604	0.56987	0.61084	0.41266
TPO	7173	2	1367233	1597445	1473	78	173005	-0.1762	0.56993	0.77078	0.33044
MRPL35	51318	2	86376478	86490913	461	45	173005	-0.1762	0.56993	0.70688	0.37414
CAPRIN1	4076	11	34023230	34174157	579	47	173005	-0.17642	0.57002	0.49542	0.50966
TIMM23	100287932	10	51542080	51673386	85	34	173005	-0.17648	0.57004	0.5157	0.50648
TIGD1	200765	2	233362779	233465226	433	54	173005	-0.17653	0.57006	0.82799	0.33926
CD300LF	146722	17	72640447	72759169	349	78	173005	-0.17729	0.57036	0.54453	0.50536
TERF2	7014	16	69339464	69469891	373	64	173005	-0.1775	0.57044	0.82324	0.32021
STIL	6491	1	47665811	47829819	673	50	173005	-0.17758	0.57047	0.46635	0.54244
SRGAP2B	647135	1	143865897	144144426	19	15	173005	-0.17776	0.57054	0.58125	0.46974
THAP11	57215	16	67826213	67928098	226	55	173005	-0.17795	0.57062	0.50508	0.49179
MS4A8	83661	11	60417046	60533284	427	58	173005	-0.17805	0.57066	0.73294	0.35002
CCNH	902	5	86637310	86758850	233	63	173005	-0.1782	0.57072	0.32249	0.77717
NAPG	8774	18	10475873	10602766	602	50	173005	-0.17827	0.57074	0.53732	0.48473
TRAF2	7186	9	139726341	139871853	548	56	173005	-0.17845	0.57081	0.61482	0.4176
DNAAF3	352909	19	55620029	55728090	526	76	173005	-0.17932	0.57116	0.59771	0.44173
CDH2	1000	18	25480930	25807445	960	91	173005	-0.17964	0.57128	0.39924	0.63359
COMT	1312	22	19879263	20007498	751	83	173005	-0.17963	0.57128	0.38705	0.7518
PDE4DIPP3	199882	1	149644415	149751346	97	30	173005	-0.17968	0.5713	0.68175	0.42241
B9D2	80776	19	41810322	41920078	318	58	173005	-0.1798	0.57134	0.52288	0.47016
WBP4	11193	13	41584973	41708142	336	50	173005	-0.17988	0.57138	0.54403	0.499
USP39	10713	2	85779965	85926407	459	65	173005	-0.18006	0.57145	0.52236	0.53535
ADORA2B	136	17	15798231	15929210	431	64	173005	-0.18016	0.57149	0.35614	0.73046
HINT3	135114	6	126227861	126351390	274	59	173005	-0.18051	0.57162	0.38543	0.67676
OR10A6	390093	11	7899265	8000209	588	62	173005	-0.18067	0.57169	0.53806	0.52181
H2AZ1	3015	4	100819242	100921512	272	49	173005	-0.18071	0.5717	0.39096	0.6544
NCAN	1463	19	19272773	19413061	513	66	173005	-0.18075	0.57172	0.62355	0.43876
SOGA1	140710	20	35355845	35542087	410	82	173005	-0.18117	0.57188	0.51322	0.49623
GTPBP1	9567	22	39051733	39179592	428	56	173005	-0.18119	0.57189	0.33721	0.75569
C18orf32	497661	18	46957548	47063644	477	48	173005	-0.18125	0.57191	0.65756	0.41322
DNLZ	728489	9	139206352	139318111	573	65	173005	-0.18136	0.57196	0.64806	0.39275
CARD9	64170	9	139208408	139318133	573	65	173005	-0.18136	0.57196	0.64806	0.39275
WDR77	79084	1	111932512	112041915	385	51	173005	-0.18141	0.57198	0.61988	0.41835
MTFP1	51537	22	30771611	30875041	431	56	173005	-0.18144	0.57199	0.40434	0.66394
SYDE2	84144	1	85573356	85717292	564	56	173005	-0.18146	0.572	0.74881	0.35939
EDDM3B	64184	14	21186586	21289107	727	85	173005	-0.18151	0.57202	0.76379	0.35794
DIS3	22894	13	73279540	73406344	468	57	173005	-0.18157	0.57204	0.3615	0.74636
ATL1	51062	14	50949800	51149786	572	53	173005	-0.18168	0.57208	0.64542	0.42107
OR5B17	219965	11	58075598	58176542	437	35	173005	-0.18204	0.57222	0.7117	0.35966
RSRP1	57035	1	25518740	25624010	279	53	173005	-0.18205	0.57223	0.61517	0.41075
ZNF177	7730	19	9423696	9543293	514	38	173005	-0.18281	0.57253	0.39804	0.63768
SLC8B1	80024	12	113686571	113822934	434	54	173005	-0.18284	0.57254	0.35814	0.73286
MRPL53	116540	2	74649085	74749942	198	51	173005	-0.18288	0.57255	0.36533	0.67108
NDRG4	65009	16	58447549	58597523	564	102	173005	-0.18289	0.57256	0.74492	0.37615
TFAP2C	7022	20	55154358	55264339	393	69	173005	-0.18293	0.57257	0.3528	0.79376
MPZL2	10205	11	118074131	118185251	457	42	173005	-0.18297	0.57259	0.33601	0.83186
TMEM30A	55754	6	75912638	76044632	363	58	173005	-0.18301	0.57261	0.72986	0.35677
CDO1	1036	5	115090430	115202405	434	89	173005	-0.18333	0.57273	0.36487	0.71992
RPL7	6129	8	74152874	74255869	391	55	173005	-0.1834	0.57276	0.88603	0.30963
SUB1	10923	5	32535605	32654185	432	57	173005	-0.18351	0.5728	0.5272	0.50555
FDPS	2224	1	155228539	155340457	220	53	173005	-0.18369	0.57287	0.58135	0.44054
AOC2	314	17	40946609	41052724	180	72	173005	-0.18392	0.57296	0.76228	0.3344
CADM1	23705	11	114989933	115425241	1263	109	173005	-0.18395	0.57297	0.68144	0.39288
SNAPIN	23557	1	153581130	153684328	256	40	173005	-0.18413	0.57305	0.29016	0.92328
EFCAB12	90288	3	129070164	129197494	572	48	173005	-0.18426	0.57309	0.33153	0.79342
LCAT	3931	16	67923787	68028656	248	54	173005	-0.18426	0.57309	0.54718	0.46085
PTGS1	5742	9	125082809	125207982	464	82	173005	-0.18426	0.5731	0.97158	0.28022
NUFIP1	26747	13	45463384	45613613	425	68	173005	-0.18442	0.57316	0.63148	0.42561
HENMT1	113802	1	109140910	109254148	222	51	173005	-0.18448	0.57318	0.53643	0.46358
MIOX	55586	22	50875213	50978750	552	97	173005	-0.18457	0.57322	0.43335	0.62212
RBP3	5949	10	48331487	48440991	158	59	173005	-0.18463	0.57324	0.77004	0.32175
KERA	11081	12	91394268	91502131	575	41	173005	-0.18464	0.57325	0.54085	0.46191
WRAP53	55135	17	7539389	7656820	491	80	173005	-0.18467	0.57325	0.71903	0.37951
RPL17-C18orf32	100526842	18	46957548	47068935	492	50	173005	-0.18502	0.57339	0.64825	0.41911
TOM1	10043	22	35645268	35793987	578	68	173005	-0.18501	0.57339	0.33999	0.79706
VTCN1	79679	1	117636209	117803582	674	77	173005	-0.18504	0.5734	0.4131	0.61204
CCDC142	84865	2	74649959	74760357	207	52	173005	-0.18529	0.5735	0.36613	0.67285
BCL2L15	440603	1	114369436	114480230	278	56	173005	-0.18564	0.57364	0.35436	0.73258
SENP2	59343	3	185250284	185398889	428	46	173005	-0.18601	0.57378	0.49307	0.53942
COX7B2	170712	4	46686844	46961252	1068	63	173005	-0.18622	0.57386	0.29574	0.86686
TGFB1	7040	19	41786812	41909831	337	64	173005	-0.18631	0.5739	0.51074	0.4814
TFAP4	7023	16	4257187	4373001	449	66	173005	-0.18633	0.57391	0.4334	0.58372
NPTX1	4884	17	78390633	78500404	439	97	173005	-0.18652	0.57398	0.70886	0.37079
LRFN3	79414	19	36378022	36486097	416	63	173005	-0.18663	0.57403	0.50582	0.53023
TLCD3A	79850	17	585847	696075	485	64	173005	-0.18676	0.57408	0.4078	0.68309
HOXC10	3226	12	54324466	54434063	298	64	173005	-0.1871	0.57421	0.77395	0.33864
GAS1	2619	9	89509277	89612104	467	54	173005	-0.18715	0.57423	0.3386	0.80832
IRAK4	51135	12	44102747	44233346	484	57	173005	-0.18715	0.57423	0.52981	0.50666
-	389422	6	109455723	109601438	652	49	173005	-0.18724	0.57426	0.32857	0.84934
ACCS	84680	11	44037729	44155791	542	71	173005	-0.18726	0.57427	0.61404	0.4556
KAT14	57325	20	18072868	18219031	722	64	173005	-0.18765	0.57443	0.5978	0.47931
ECEL1	9427	2	233294537	233402532	617	87	173005	-0.18769	0.57444	0.64358	0.43333
SOX14	8403	3	137433134	137535176	318	58	173005	-0.18785	0.5745	0.3572	0.75441
ELP6	54859	3	47487130	47605199	285	59	173005	-0.188	0.57456	0.71422	0.37038
DEFA1B	728358	8	6804288	6906724	566	61	173005	-0.18806	0.57459	0.51242	0.54691
GZF1	64412	20	23292769	23403683	436	42	173005	-0.18829	0.57467	0.45735	0.55084
ARMT1	79624	6	151723422	151841236	511	43	173005	-0.18837	0.57471	0.76818	0.35548
WBP2NL	164684	22	42341607	42478935	439	51	173005	-0.18856	0.57478	0.93367	0.31709
CCNC	892	6	99940263	100066849	493	52	173005	-0.18857	0.57479	0.50343	0.51621
TG	7038	8	133829149	134197146	1620	101	173005	-0.18869	0.57483	0.39245	0.68485
ARNT	405	1	150732181	150899244	427	48	173005	-0.18889	0.57491	0.62211	0.42351
KBTBD2	25948	7	32857778	32981468	388	48	173005	-0.18898	0.57495	0.59973	0.45938
OGFR	11054	20	61386156	61495352	668	107	173005	-0.18903	0.57497	0.78783	0.33555
SERINC3	10955	20	43074864	43200726	298	48	173005	-0.1891	0.57499	0.41812	0.63743
ATXN7L3	56970	17	42219173	42325747	279	50	173005	-0.18965	0.57521	0.43857	0.58668
LNPEP	4012	5	96221346	96415115	851	44	173005	-0.18978	0.57526	0.62504	0.41426
SYNDIG1	79953	20	24399835	24697253	1239	110	173005	-0.18981	0.57527	0.93775	0.28038
C1QTNF8	390664	16	1088226	1196244	795	102	173005	-0.18983	0.57528	0.41815	0.6361
ELOA	6924	1	24019856	24138549	253	60	173005	-0.1899	0.57531	0.37807	0.68428
FAM114A1	92689	4	38819354	38997365	1010	59	173005	-0.18999	0.57534	0.57276	0.51521
CCDC178	374864	18	30467225	31070685	1740	83	173005	-0.19004	0.57536	0.36519	0.69708
MMD	23531	17	53419974	53549341	449	73	173005	-0.19015	0.57541	0.29705	0.91613
KRTAP19-8	728299	21	32360478	32460795	490	46	173005	-0.19071	0.57562	0.39102	0.66553
SIX3	6496	2	45119037	45223216	602	75	173005	-0.19084	0.57567	0.57626	0.45872
FAM71A	149647	1	212747789	212850120	431	70	173005	-0.19117	0.5758	0.70398	0.3682
GET4	51608	7	866191	986073	830	73	173005	-0.19133	0.57587	0.53554	0.51559
RAB26	25837	16	2148145	2254141	312	58	173005	-0.19138	0.57589	0.47298	0.53322
AOC3	8639	17	40953201	41060147	190	70	173005	-0.19144	0.57591	0.82861	0.31295
PCDHAC2	56134	5	140295747	140441929	423	66	173005	-0.19146	0.57592	0.65582	0.37934
COA3	28958	17	40899636	41000743	173	58	173005	-0.1917	0.57601	0.91486	0.27148
MRPL20	55052	1	1287276	1392693	542	56	173005	-0.19172	0.57602	0.42946	0.60138
ZSCAN4	201516	19	58130303	58240520	433	56	173005	-0.19182	0.57606	0.46508	0.55122
MRC1	4360	10	18048332	18250091	226	43	173005	-0.19195	0.57611	0.6171	0.43356
PLEK	5341	2	68542322	68674585	734	44	173005	-0.19214	0.57618	0.38621	0.67737
NOP14	8602	4	2889663	3015233	504	50	173005	-0.19225	0.57622	0.77741	0.35319
OSTF1	26578	9	77653398	77812114	695	83	173005	-0.19248	0.57632	0.44975	0.57404
USP6	9098	17	4981687	5128327	468	52	173005	-0.19249	0.57632	0.6689	0.39206
TYMSOS	494514	18	599620	708340	574	80	173005	-0.19254	0.57634	0.50533	0.52048
NLRP8	126205	19	56409198	56549995	978	86	173005	-0.19258	0.57635	0.4488	0.63627
MARCHF4	57574	2	217072585	217286750	770	93	173005	-0.19262	0.57637	0.56608	0.45937
ANKRD50	57182	4	125535203	125683887	527	63	173005	-0.19272	0.57641	0.9258	0.28701
RHNO1	83695	12	2935424	3048691	422	49	173005	-0.19286	0.57646	0.63332	0.40764
FRMD1	79981	6	168406425	168532237	823	105	173005	-0.19303	0.57653	0.35836	0.77836
C12orf73	728568	12	104293980	104400993	553	55	173005	-0.19304	0.57654	0.50335	0.58436
AREG	374	4	75260853	75370726	320	43	173005	-0.19308	0.57655	0.41513	0.63393
MYL12A	10627	18	3197472	3306234	511	64	173005	-0.19331	0.57664	0.87744	0.31243
TMEM101	84336	17	42038556	42150519	335	50	173005	-0.19334	0.57665	0.40394	0.67111
CLCN6	1185	1	11816153	11953201	787	55	173005	-0.19362	0.57676	0.4108	0.65596
COQ10B	80219	2	198268231	198389851	226	54	173005	-0.19367	0.57678	0.32446	0.77107
KRT31	3881	17	39499976	39603844	391	48	173005	-0.19388	0.57687	0.8131	0.31841
SH2B1	25970	16	28822939	28935534	310	39	173005	-0.19455	0.57713	0.70711	0.36653
KRT26	353288	17	38872490	38978411	420	65	173005	-0.19473	0.5772	0.57718	0.48161
OXA1L	5018	14	23185731	23290998	611	72	173005	-0.19482	0.57723	0.51604	0.52043
DTX3L	151636	3	122233085	122344050	456	58	173005	-0.19484	0.57724	0.40984	0.63378
PRR23D1	100131608	8	7344937	7449839	13	11	173005	-0.19491	0.57727	0.5253	0.54452
METTL3	56339	14	21916282	22029517	466	87	173005	-0.19502	0.57731	0.73164	0.36218
TFG	10342	3	100378128	100517811	650	32	173005	-0.19533	0.57743	0.8053	0.32079
LRRC4B	94030	19	50970149	51121302	735	107	173005	-0.1954	0.57746	0.37123	0.75749
OTOF	9381	2	26630071	26831566	787	113	173005	-0.19558	0.57753	0.62753	0.43852
SCOC	60592	4	141128440	141353710	730	79	173005	-0.1958	0.57762	0.71957	0.37412
IDH1	3417	2	209050951	209170478	417	67	173005	-0.19589	0.57765	0.69496	0.38127
SEPTIN7	989	7	35790596	35996715	595	55	173005	-0.19591	0.57766	0.52068	0.50048
CNPY2	10330	12	56654212	56760128	242	50	173005	-0.19606	0.57772	0.65147	0.41849
MAP4	4134	3	47842180	48180769	593	59	173005	-0.19618	0.57776	0.71719	0.36088
NYNRIN	57523	14	24817992	24938494	638	66	173005	-0.19617	0.57776	0.33772	0.7679
CCDC113	29070	16	58233840	58367740	752	51	173005	-0.19643	0.57786	0.52507	0.55255
CASP8	841	2	202048166	202202434	497	65	173005	-0.19665	0.57795	0.31781	0.86642
SNUPN	10073	15	75840424	75968719	318	48	173005	-0.19672	0.57798	0.52061	0.52915
SLFN11	91607	17	33627324	33750821	572	61	173005	-0.19679	0.578	0.48715	0.55498
HMCN1	83872	1	185653683	186210085	1485	101	173005	-0.1969	0.57805	0.82467	0.31221
ANKRD13D	338692	11	67006762	67119955	250	56	173005	-0.19708	0.57812	0.35528	0.73059
STN1	79991	10	105587316	105728045	491	57	173005	-0.1972	0.57816	0.41556	0.64027
DDIAS	220042	11	82561017	82695701	480	49	173005	-0.19722	0.57817	0.71362	0.38726
PRDM14	63978	8	70913886	71033562	477	69	173005	-0.19757	0.57831	0.45927	0.60172
ACOT7	11332	1	6274332	6503826	1056	59	173005	-0.19787	0.57843	0.54071	0.50237
MYOZ1	58529	10	75341370	75451515	295	43	173005	-0.19795	0.57846	0.78562	0.35279
APOL3	80833	22	36486371	36612225	861	67	173005	-0.19806	0.5785	0.82677	0.34404
MZT1	440145	13	73232495	73351938	532	49	173005	-0.19821	0.57856	0.35926	0.77323
CCR8	1237	3	39321197	39425171	413	55	173005	-0.19826	0.57858	0.69514	0.38088
NHSL1	57224	6	138693180	138943726	1012	108	173005	-0.19827	0.57858	0.57256	0.45733
NAPB	63908	20	23305156	23452156	558	37	173005	-0.19826	0.57858	0.39907	0.65511
TCF23	150921	2	27321835	27426402	292	68	173005	-0.19831	0.5786	0.30715	0.86703
MTMR4	9110	17	56516893	56645271	334	41	173005	-0.19859	0.57871	0.46343	0.58829
SNX31	169166	8	101535110	101711893	797	100	173005	-0.19887	0.57882	0.87506	0.30794
AGAP3	116988	7	150732918	150891523	520	72	173005	-0.199	0.57887	0.35064	0.76893
IL24	11009	1	207020630	207127484	281	54	173005	-0.1992	0.57895	0.48613	0.56887
OR1S2	219958	11	57920676	58021653	462	46	173005	-0.19933	0.579	0.49086	0.56531
LOC644277	644277	11	111249223	111377330	512	50	173005	-0.19941	0.57903	0.46212	0.57941
FBXO7	25793	22	32820707	32944818	630	85	173005	-0.19942	0.57903	0.82035	0.33052
FAM189B	10712	1	155166996	155275274	257	42	173005	-0.19952	0.57907	0.64476	0.40951
FAR1	84188	11	13640206	13803893	645	58	173005	-0.1995	0.57907	0.4484	0.58782
MIDN	90007	19	1198552	1309142	389	100	173005	-0.1997	0.57914	0.92973	0.31598
NLRP10	338322	11	7931156	8035059	519	61	173005	-0.19984	0.5792	0.53629	0.52568
TMEM63C	57156	14	77598102	77775838	880	79	173005	-0.19986	0.5792	0.34111	0.81164
GOLGA6L4	643707	15	84854525	84964120	446	52	173005	-0.19995	0.57924	0.68537	0.39494
FTL	2512	19	49417659	49520136	429	71	173005	-0.20016	0.57932	0.54368	0.52396
HOXC11	3227	12	54316910	54420203	289	58	173005	-0.20037	0.5794	0.77175	0.34316
TCEA2	6919	20	62638439	62753700	397	72	173005	-0.20042	0.57942	0.54082	0.53289
BRD7	29117	16	50302929	50452845	494	76	173005	-0.20056	0.57948	0.64054	0.43649
NSD3	54904	8	38077217	38289872	410	52	173005	-0.20082	0.57958	0.3102	0.78919
DDOST	1650	1	20928260	21038037	563	67	173005	-0.20121	0.57973	0.52359	0.51908
RPL3	6122	22	39658887	39765670	524	46	173005	-0.20128	0.57976	0.59027	0.49043
STKLD1	169436	9	136193284	136321220	598	44	173005	-0.2014	0.57981	0.41492	0.67785
TIMM10B	26515	11	6452677	6556109	329	52	173005	-0.20159	0.57988	0.95469	0.28516
ZNF334	55713	20	45078269	45192198	418	62	173005	-0.20161	0.57989	0.40335	0.69108
FAM3C	10447	7	120938905	121086422	592	66	173005	-0.20185	0.57998	0.68747	0.40547
ENAH	55740	1	225624534	225890845	942	69	173005	-0.20193	0.58001	0.54448	0.51456
NPIPB5	100132247	16	22439791	22597856	33	15	173005	-0.20193	0.58002	0.57156	0.46773
MYL2	4633	12	111298623	111408404	399	52	173005	-0.20223	0.58013	0.39845	0.68728
IL3	3562	5	131346347	131448896	309	48	173005	-0.20229	0.58016	0.4824	0.57072
MDH1	4190	2	63765743	63884331	327	40	173005	-0.20247	0.58023	0.52962	0.48972
CTDSPL	10217	3	37853669	38075960	702	84	173005	-0.20269	0.58031	0.50018	0.5523
OR52L1	338751	11	5957122	6058215	487	77	173005	-0.20295	0.58041	0.68068	0.41831
GTSE1	51512	22	46642638	46779596	612	47	173005	-0.20293	0.58041	0.78683	0.3379
LY9	4063	1	160715864	160848045	527	53	173005	-0.20296	0.58042	0.5485	0.49383
EID2	163126	19	39979446	40080838	411	53	173005	-0.2031	0.58047	0.43977	0.64721
SERP2	387923	13	44897978	45021850	343	55	173005	-0.20317	0.5805	0.85935	0.32076
MMADHC	27249	2	150376147	150494330	385	45	173005	-0.20335	0.58057	0.72288	0.37226
GNAI3	2773	1	110041186	110188465	432	64	173005	-0.20348	0.58062	0.50502	0.55917
GPR135	64582	14	59880240	59982059	477	38	173005	-0.20366	0.58069	0.54314	0.52167
ATP6V1G1	9550	9	117299994	117411152	588	63	173005	-0.20383	0.58076	0.84185	0.32429
CD22	933	19	35770069	35888264	594	104	173005	-0.20389	0.58078	0.66911	0.40425
DTX2	113878	7	76040972	76185312	379	46	173005	-0.20403	0.58084	0.53988	0.50315
B3GNT6	192134	11	76695385	76803020	411	58	173005	-0.20411	0.58087	0.28991	0.89953
MPZL3	196264	11	118047405	118174135	544	45	173005	-0.20446	0.581	0.33173	0.88039
ERO1B	56605	1	236328422	236495339	803	42	173005	-0.20455	0.58104	0.42923	0.5957
LCE1A	353131	1	152749949	152850573	373	55	173005	-0.20472	0.58111	0.46149	0.56948
IFITM2	10581	11	258095	359410	641	110	173005	-0.20496	0.5812	0.5739	0.49879
ENOSF1	55556	18	620324	762662	708	59	173005	-0.20522	0.5813	0.51977	0.52796
FAM205A	259308	9	34673050	34779535	403	54	173005	-0.20529	0.58133	0.65108	0.41534
TM9SF2	9375	13	100103628	100266302	683	53	173005	-0.2053	0.58133	0.36646	0.72016
ANKS6	203286	9	101444291	101608794	561	62	173005	-0.20544	0.58139	0.95318	0.29074
AGAP4	119016	10	46271040	46408501	29	11	173005	-0.2055	0.58141	0.65538	0.41488
PGM5	5239	9	70921815	71195977	888	72	173005	-0.20573	0.5815	0.56233	0.50227
FMN2	56776	1	240205185	240688491	2259	161	173005	-0.20582	0.58154	0.684	0.41284
EFNA2	1943	19	1236153	1351430	457	112	173005	-0.20592	0.58157	0.86445	0.32765
ZNF469	84627	16	88443879	88557165	610	80	173005	-0.20604	0.58162	0.81595	0.32702
EIF4EBP1	1978	8	37838020	37967883	353	80	173005	-0.20609	0.58164	0.92587	0.27748
TXNDC8	255220	9	113015762	113150163	666	82	173005	-0.20614	0.58166	0.82065	0.34281
GRK3	157	22	25910861	26175259	1062	81	173005	-0.20639	0.58176	0.70047	0.36541
DHX57	90957	2	38974871	39153021	575	53	173005	-0.20659	0.58183	0.56577	0.48747
PPP1CC	5501	12	111107613	111230783	357	39	173005	-0.20661	0.58184	0.64786	0.3947
ZNF546	339327	19	40452943	40573514	498	42	173005	-0.20664	0.58185	0.78281	0.34214
AP2S1	1175	19	47291423	47404203	382	91	173005	-0.20679	0.58191	0.37942	0.69573
EIF4EBP3	8637	5	139877251	139979163	190	50	173005	-0.20689	0.58195	0.29229	0.93003
DUSP7	1849	3	52032935	52140461	270	62	173005	-0.20702	0.582	0.79329	0.33547
FARSA	2193	19	12983284	13094558	290	60	173005	-0.20707	0.58202	0.58799	0.46982
FAM83B	222584	6	54661569	54859897	981	49	173005	-0.20715	0.58206	0.9712	0.28567
CCL15	6359	17	34273476	34379084	567	75	173005	-0.20721	0.58208	0.27683	0.95684
IGF2BP3	10643	7	23299828	23559995	925	103	173005	-0.20741	0.58216	0.8771	0.32671
CLK3	1198	15	74848327	74972542	224	48	173005	-0.20741	0.58216	0.48896	0.54917
GNB1	2782	1	1666725	1872552	653	58	173005	-0.20745	0.58217	0.6239	0.4262
-	645840	3	126240622	126377398	557	55	173005	-0.20773	0.58228	0.5543	0.49803
CRACD	57482	4	56986361	57246890	1191	124	173005	-0.20781	0.58231	0.36677	0.71984
L1TD1	54596	1	62610474	62728000	774	65	173005	-0.20805	0.58241	0.35564	0.80388
MVP	9961	16	29781715	29909360	249	65	173005	-0.20808	0.58241	0.36273	0.73308
SCRT1	83482	8	145504228	145609943	305	69	173005	-0.20816	0.58245	0.3396	0.78001
GLRX3	10539	10	131884639	132028646	722	71	173005	-0.20825	0.58248	0.77958	0.35365
CASP3	836	4	185498850	185620629	550	65	173005	-0.20827	0.58249	0.66283	0.41448
PAG1	55824	8	81830045	82074303	853	114	173005	-0.20851	0.58259	0.34197	0.83148
RNF169	254225	11	74409913	74603458	534	54	173005	-0.20882	0.5827	0.89799	0.28382
MGAT4A	11320	2	99185569	99397589	695	75	173005	-0.20882	0.58271	0.33689	0.81579
LEXM	163747	1	55221736	55357937	629	53	173005	-0.2089	0.58274	0.54055	0.52593
USP17L30	728419	4	9314855	9416447	463	41	173005	-0.20906	0.5828	0.56524	0.49394
LINC02868	388667	1	117186734	117299225	275	75	173005	-0.20932	0.5829	0.39137	0.68503
NCAPD3	23310	11	133972337	134144426	591	59	173005	-0.20978	0.58308	0.75108	0.36284
MAP3K1	4214	5	56060900	56241979	594	42	173005	-0.20981	0.58309	0.54539	0.49064
NID1	4811	1	236089130	236278481	783	94	173005	-0.20992	0.58313	0.4795	0.56639
NAGK	55577	2	71245408	71355998	650	57	173005	-0.21001	0.58317	0.88222	0.31925
DMXL2	23312	15	51689921	51965030	784	51	173005	-0.21001	0.58317	0.61306	0.44703
TBC1D27P	96597	17	16776948	16882856	685	61	173005	-0.21003	0.58318	0.86203	0.32431
CYB5R4	51167	6	84519370	84720146	519	42	173005	-0.21028	0.58327	0.48692	0.51995
AJM1	389813	9	139685733	139791884	271	57	173005	-0.21028	0.58328	0.31907	0.83968
ABR	29	17	856758	1140616	1744	203	173005	-0.2104	0.58332	0.46948	0.58398
DCLRE1B	64858	1	114397915	114506708	260	64	173005	-0.21049	0.58336	0.45116	0.59466
GMNN	51053	6	24725159	24836327	570	62	173005	-0.2106	0.5834	0.64337	0.4375
CSF2	1437	5	131359485	131461863	319	44	173005	-0.21068	0.58343	0.48323	0.57036
RIPPLY3	53820	21	38328456	38441959	603	53	173005	-0.21074	0.58345	0.47488	0.59635
MX2	4600	21	42683918	42830870	707	113	173005	-0.21078	0.58347	0.90197	0.30474
LY75	4065	2	160609866	160811267	898	71	173005	-0.21088	0.58351	0.4661	0.60751
TUBA1A	7846	12	49528578	49633107	265	44	173005	-0.21093	0.58353	0.80584	0.34194
UNC93A	54346	6	167654803	167779502	777	73	173005	-0.21116	0.58362	0.7871	0.36771
BAX	581	19	49408117	49515055	444	82	173005	-0.21148	0.58374	0.53422	0.53284
CD180	4064	5	66427205	66542617	426	70	173005	-0.21157	0.58378	0.60178	0.48531
SMG1	23049	16	18766175	18987748	795	51	173005	-0.2121	0.58399	0.78585	0.31928
SCAMP3	10067	1	155175770	155282176	250	51	173005	-0.21222	0.58403	0.58969	0.45764
NOS2	4843	17	26033792	26177555	589	69	173005	-0.21259	0.58418	0.76843	0.36804
LCLAT1	253558	2	30620102	30917091	1320	53	173005	-0.21276	0.58424	0.76298	0.35238
CLK2	1196	1	155182659	155293305	258	43	173005	-0.21292	0.58431	0.59658	0.45407
VXN	254778	8	67355491	67480759	420	69	173005	-0.21299	0.58433	0.54491	0.50797
BLVRB	645	19	40903691	41021725	479	72	173005	-0.21303	0.58435	0.71346	0.38822
CCDC125	202243	5	68526519	68678623	487	50	173005	-0.21314	0.58439	0.85555	0.31962
TMEM37	140738	2	120137501	120246096	499	62	173005	-0.21328	0.58445	0.42535	0.69665
TAF1C	9013	16	84161453	84270676	700	81	173005	-0.21335	0.58447	0.39663	0.69786
SLC6A16	28968	19	49742889	49878521	562	54	173005	-0.21337	0.58448	0.54828	0.49119
LGALS12	85329	11	63223524	63334246	276	72	173005	-0.21353	0.58454	0.90124	0.3005
CD160	11126	1	145645798	145765639	112	51	173005	-0.21369	0.5846	0.43791	0.59267
LOC101928344	101928344	19	173866	289827	213	45	173005	-0.21384	0.58467	0.37026	0.77463
UBTF	7343	17	42232401	42348994	327	54	173005	-0.21397	0.58472	0.4465	0.59535
FCRLB	127943	1	161641598	161747933	525	68	173005	-0.21411	0.58477	0.66999	0.43666
RIN2	54453	20	19688254	20033103	1566	158	173005	-0.21417	0.58479	0.39705	0.6727
ZNF559-ZNF177	100529215	19	9384902	9543293	639	44	173005	-0.2143	0.58484	0.40171	0.65956
DNMT3B	1789	20	31300191	31447162	620	54	173005	-0.2144	0.58488	0.56362	0.48817
METTL4	64863	18	2487524	2621489	649	58	173005	-0.21465	0.58498	0.63528	0.4744
ST6GALNAC4	27090	9	130620165	130729326	410	70	173005	-0.2147	0.585	0.44316	0.61516
NADK	65220	1	1632671	1761508	427	60	173005	-0.21529	0.58523	0.70994	0.40412
BTNL3	10917	5	180365845	180483727	401	49	173005	-0.21545	0.58529	0.43231	0.65386
WSB1	26118	17	25571106	25690659	410	60	173005	-0.21547	0.5853	0.67778	0.42228
CENPT	80152	16	67812060	67931361	276	49	173005	-0.21595	0.58549	0.53131	0.48381
OVGP1	5016	1	111906937	112020399	437	57	173005	-0.21605	0.58553	0.63856	0.43993
CALML6	163688	1	1796266	1898733	434	50	173005	-0.21609	0.58554	0.41638	0.6484
SLC9A3R1	9368	17	72694751	72815499	343	68	173005	-0.2161	0.58554	0.41065	0.61911
RNF180	285671	5	63411671	63718704	860	56	173005	-0.21626	0.58561	0.86486	0.29448
PDLIM3	27295	4	186371814	186506712	660	86	173005	-0.21655	0.58572	0.8753	0.32146
TCTN2	79867	12	124105660	124242950	596	37	173005	-0.2166	0.58574	0.71684	0.36017
ZNF91	7644	19	23490498	23628269	589	36	173005	-0.21684	0.58583	0.4154	0.63493
TUBAL3	79861	10	5385061	5496793	503	59	173005	-0.2172	0.58598	0.42134	0.65364
SH2D1B	117157	1	162315056	162431928	496	71	173005	-0.21747	0.58608	0.49924	0.55336
FSBP	100861412	8	95389940	95499180	437	39	173005	-0.21757	0.58612	0.66095	0.40899
SLC43A2	124935	17	1427678	1582130	728	118	173005	-0.21761	0.58613	0.61139	0.43084
FAM222A	84915	12	110102187	110258312	612	77	173005	-0.2183	0.5864	0.46819	0.58504
NDUFB8	4714	10	102233497	102339640	280	31	173005	-0.21834	0.58642	0.52095	0.50928
BPGM	669	7	134281531	134414568	574	67	173005	-0.21847	0.58647	0.48516	0.54481
COQ3	51805	6	99767279	99892082	470	52	173005	-0.21862	0.58653	0.68496	0.4493
SFMBT2	57713	10	7150586	7503448	1702	144	173005	-0.2187	0.58656	0.46532	0.55814
ZNF561	93134	19	9668002	9781916	350	54	173005	-0.21889	0.58663	0.45847	0.58525
TVP23A	780776	16	10805221	10962651	729	102	173005	-0.21891	0.58664	0.66603	0.42734
KRTAP25-1	100131902	21	31611463	31711832	641	39	173005	-0.21929	0.58679	0.8083	0.33393
CFAP157	286207	9	130419263	130526303	231	56	173005	-0.21932	0.5868	0.66864	0.39427
RHCG	51458	15	89964638	90089799	473	74	173005	-0.21942	0.58684	0.36778	0.76917
GNA15	2769	19	3086191	3213766	864	111	173005	-0.21977	0.58697	0.74697	0.39846
LUM	4060	12	91447232	91555542	404	56	173005	-0.21997	0.58705	0.43775	0.60235
OR5P2	120065	11	7767521	7868489	841	37	173005	-0.22024	0.58716	0.85353	0.31413
CEP41	95681	7	129983612	130131051	484	74	173005	-0.22028	0.58717	0.54103	0.53894
TAS2R38	5726	7	141622431	141723573	302	72	173005	-0.22058	0.58729	0.62579	0.44861
FOXB1	27023	15	60246421	60348142	404	58	173005	-0.22058	0.58729	0.41949	0.71528
BMPR1B	658	4	95629128	96129601	2114	99	173005	-0.22074	0.58735	0.49462	0.57371
ZNF174	7727	16	3401190	3509364	521	44	173005	-0.22102	0.58746	0.3608	0.72778
ZNF385C	201181	17	40127594	40255881	309	56	173005	-0.22118	0.58752	0.39381	0.77267
PSMB10	5699	16	67918407	68020780	243	55	173005	-0.22126	0.58755	0.57252	0.46221
LAG3	3902	12	6831670	6937621	476	88	173005	-0.2213	0.58757	0.32311	0.8337
TPD52L3	89882	9	6278349	6381900	355	45	173005	-0.22145	0.58763	0.59775	0.44707
MRGBP	55257	20	61377804	61481945	624	98	173005	-0.22155	0.58767	0.8098	0.3493
ATP1B3	483	3	141545424	141695382	631	59	173005	-0.22169	0.58772	0.40279	0.71528
ACKR4	51554	3	132266081	132371488	261	40	173005	-0.22244	0.58801	0.6969	0.40122
MRTFB	57496	16	14115178	14410633	1023	49	173005	-0.22253	0.58805	0.53818	0.50078
KRTAP10-3	386682	21	45927906	46028643	573	75	173005	-0.22258	0.58807	0.48994	0.58986
FBXO2	26232	1	11657924	11764888	447	85	173005	-0.22267	0.5881	0.40182	0.67322
TPSD1	23430	16	1256273	1358494	638	72	173005	-0.22276	0.58814	0.37588	0.72208
MRGPRX4	117196	11	18144384	18245827	535	41	173005	-0.22297	0.58822	0.38458	0.71305
EPB42	2038	15	43439425	43563323	242	62	173005	-0.22314	0.58829	0.34142	0.84028
SLC11A2	4891	12	51323566	51472118	567	36	173005	-0.22338	0.58838	0.79041	0.36448
ADCK2	90956	7	140322730	140445745	280	48	173005	-0.22355	0.58845	0.58664	0.46368
AVPI1	60370	10	99387181	99497015	421	70	173005	-0.22374	0.58852	0.47619	0.5971
DHDH	27294	19	49386939	49498226	504	89	173005	-0.22376	0.58853	0.62367	0.4481
MUC20	200958	3	195366293	195517004	573	55	173005	-0.22384	0.58856	0.87477	0.32924
PKLR	5313	1	155209084	155328531	259	50	173005	-0.22421	0.5887	0.59465	0.4394
PPP2CB	5516	8	30593126	30720352	399	50	173005	-0.22425	0.58872	0.7746	0.3424
FABP12	646486	8	82387216	82496056	391	73	173005	-0.22424	0.58872	0.51547	0.53024
ANXA9	8416	1	150904499	151018114	399	62	173005	-0.2243	0.58874	0.66937	0.42004
LOC101928631	101928631	19	2865631	2977514	705	75	173005	-0.2244	0.58878	0.50074	0.51707
PGM3	5238	6	83824592	83953655	322	58	173005	-0.22471	0.5889	0.34586	0.83736
ACTR5	79913	20	37326933	37451089	564	47	173005	-0.22478	0.58893	0.32866	0.90124
HS3ST6	64711	16	1911464	2018231	799	60	173005	-0.22487	0.58896	0.50118	0.55123
NKAIN3	286183	8	63111501	63962211	3396	108	173005	-0.22489	0.58897	0.74954	0.36056
NCKAP1L	3071	12	54841495	54986899	501	87	173005	-0.2249	0.58897	0.67278	0.47566
METTL7A	25840	12	51267780	51376300	422	45	173005	-0.22514	0.58907	0.72682	0.38013
VDR	7421	12	48185320	48348814	694	105	173005	-0.22595	0.58938	0.40229	0.71334
FCGR3B	2215	1	161542986	161651753	519	42	173005	-0.22605	0.58942	0.92713	0.32399
SLC7A1	6541	13	30033551	30219825	763	87	173005	-0.22606	0.58942	0.76205	0.3661
IFTAP	119710	11	36566043	36730841	632	40	173005	-0.22608	0.58943	0.43579	0.60153
TSPAN31	6302	12	58088784	58192026	228	55	173005	-0.22613	0.58945	0.54388	0.50275
MRTFA	57591	22	40756292	41082690	969	61	173005	-0.22615	0.58946	0.52843	0.51803
OR4F6	390648	15	102295923	102396861	329	50	173005	-0.22633	0.58953	0.65091	0.45977
GAP43	2596	3	115292151	115490334	736	129	173005	-0.22685	0.58973	0.39892	0.68771
MAP4K5	11183	14	50835211	51049376	584	77	173005	-0.22684	0.58973	0.71869	0.38649
ZSWIM6	57688	5	60578100	60891999	834	72	173005	-0.22704	0.5898	0.64819	0.42745
MRPS15	64960	1	36871362	36980040	548	53	173005	-0.22712	0.58984	0.41121	0.65857
PPDPFL	492307	8	49916895	50038642	430	53	173005	-0.22751	0.58999	0.61724	0.42596
TFAM	7019	10	60094903	60208990	395	61	173005	-0.22768	0.59005	0.40872	0.72178
NASP	4678	1	45999660	46134578	489	49	173005	-0.22773	0.59007	0.38694	0.68968
OR2Z1	284383	19	8791391	8892335	215	54	173005	-0.22776	0.59008	0.31823	0.86184
KCNH3	23416	12	49882834	50002091	283	46	173005	-0.22797	0.59016	0.29124	0.92723
HDHD2	84064	18	44583781	44726891	556	41	173005	-0.22795	0.59016	0.79297	0.35254
SFI1	9814	22	31842125	32064537	904	50	173005	-0.22806	0.5902	0.9809	0.28313
EDC4	23644	16	67856926	67968417	234	54	173005	-0.22816	0.59024	0.55801	0.47237
GCSAM	257144	3	111789688	111902453	469	63	173005	-0.22856	0.59039	0.36174	0.74451
CEACAM20	125931	19	44960211	45083548	683	82	173005	-0.22855	0.59039	0.6056	0.49712
DUXA	503835	19	57613094	57728856	572	79	173005	-0.22886	0.59051	0.36796	0.76947
ATP5F1A	498	18	43614110	43734199	547	40	173005	-0.22889	0.59052	0.49395	0.56977
GPX3	2878	5	150349999	150458554	457	65	173005	-0.229	0.59056	0.95438	0.30597
TTLL6	284076	17	46789593	46944469	510	59	173005	-0.22922	0.59065	0.75339	0.3843
IVNS1ABP	10625	1	185215520	185336461	303	44	173005	-0.22928	0.59068	0.55281	0.49745
C2orf73	129852	2	54508006	54638714	500	68	173005	-0.22972	0.59085	0.44307	0.62285
HSPD1	3329	2	198301308	198414998	221	50	173005	-0.22998	0.59095	0.35516	0.75219
GNG10	2790	9	114373851	114482526	502	54	173005	-0.2301	0.59099	0.45999	0.62589
SLC35F5	80255	2	114421354	114564400	631	46	173005	-0.23013	0.591	0.78664	0.33871
RHOBTB3	22836	5	94999181	95182071	671	91	173005	-0.23027	0.59106	0.81366	0.34453
DCP2	167227	5	112262399	112407892	640	68	173005	-0.23038	0.5911	0.51075	0.51914
LIMS2	55679	2	128345996	128489360	585	72	173005	-0.23045	0.59113	0.50316	0.59005
LIN28A	79727	1	26687269	26806219	422	69	173005	-0.2305	0.59115	0.45831	0.60296
PIP5KL1	138429	9	130633808	130743076	390	62	173005	-0.23058	0.59118	0.41271	0.67827
TOLLIP	54472	11	1245598	1380892	768	51	173005	-0.23084	0.59128	0.81617	0.34396
NMD3	51068	3	160889050	161020082	424	46	173005	-0.23088	0.59129	0.70948	0.38813
PFN2	5217	3	149632691	149738741	317	46	173005	-0.2309	0.5913	0.74803	0.36886
RFC1	5981	4	39239069	39418001	458	53	173005	-0.23097	0.59133	0.46596	0.61782
RAMP2	10266	17	40863145	40965063	188	58	173005	-0.23099	0.59134	0.93734	0.2775
ZDHHC7	55625	16	84958066	85095141	952	79	173005	-0.23119	0.59142	0.69811	0.41478
NARF	26502	17	80365611	80496143	643	77	173005	-0.23123	0.59143	0.43533	0.6374
ZNF772	400720	19	57930954	58038945	602	48	173005	-0.23124	0.59143	0.46136	0.62512
DPPA2	151871	3	108962635	109085364	518	62	173005	-0.23126	0.59145	0.95822	0.29493
DSG1	1828	18	28848052	28987394	626	49	173005	-0.23152	0.59155	0.79083	0.34818
ITLN2	142683	1	160864810	160974589	503	52	173005	-0.23157	0.59156	0.36957	0.79512
KCNF1	3754	2	11002063	11104351	591	90	173005	-0.23161	0.59158	0.56574	0.4974
PARG	8505	10	50976325	51421346	417	51	173005	-0.23187	0.59168	0.64633	0.44193
SLC4A10	57282	2	162430699	162891786	1451	65	173005	-0.23199	0.59173	0.77786	0.33666
NFYB	4801	12	104460858	104582040	389	47	173005	-0.232	0.59173	0.46611	0.61587
CMTR2	55783	16	71265292	71373509	415	42	173005	-0.23227	0.59184	0.73756	0.41621
C12orf4	57102	12	4546899	4697674	430	57	173005	-0.23231	0.59185	0.71581	0.39226
ANO4	121601	12	101083841	101572419	2042	130	173005	-0.23244	0.5919	0.42701	0.65761
DNAAF4	161582	15	55659953	55850432	905	59	173005	-0.23253	0.59194	0.53259	0.52753
LOC100505502	100505502	10	31601728	31703006	197	45	173005	-0.23257	0.59195	0.57048	0.46164
-	100506718	14	85965983	86079396	491	66	173005	-0.23279	0.59204	0.4002	0.70784
SEMA6C	10500	1	151054161	151169146	330	52	173005	-0.23283	0.59205	0.78427	0.34647
TULP4	56995	6	158603268	158982860	1831	73	173005	-0.23292	0.59209	0.73283	0.37788
C2CD4A	145741	15	62309176	62413116	448	49	173005	-0.23346	0.5923	0.52365	0.54254
TOM1L1	10040	17	52927880	53089328	704	78	173005	-0.23368	0.59238	0.80269	0.34488
FZD6	8323	8	104260661	104395094	546	45	173005	-0.23375	0.59241	0.5322	0.54922
NRN1L	123904	16	67868781	67970271	206	51	173005	-0.2339	0.59247	0.61043	0.43319
CCDC150	284992	2	197454278	197647530	551	49	173005	-0.23399	0.5925	0.57954	0.46745
COLEC12	81035	18	269355	550729	1604	149	173005	-0.23405	0.59253	0.53542	0.52615
SPRR2B	6701	1	152992717	153094084	504	43	173005	-0.23409	0.59254	0.40476	0.6584
SPATA18	132671	4	52867578	53013461	470	53	173005	-0.23409	0.59254	0.34389	0.7986
PRCC	5546	1	156687274	156820609	429	52	173005	-0.23444	0.59268	0.45848	0.61622
FBLN5	10516	14	92285755	92464046	729	92	173005	-0.23458	0.59273	0.55341	0.51633
CALB2	794	16	71342616	71474341	550	63	173005	-0.23468	0.59277	0.60777	0.48487
KRTAP10-7	386675	21	45970497	46072091	628	79	173005	-0.23514	0.59295	0.46533	0.61585
BOLA3	388962	2	74312528	74425039	412	64	173005	-0.23525	0.59299	0.45756	0.62784
IL12RB2	3595	1	67723047	67912583	598	67	173005	-0.23529	0.59301	0.46624	0.63557
RAD51C	5889	17	56719934	56861703	382	46	173005	-0.23531	0.59302	0.42961	0.66972
SPRR2A	6700	1	152978596	153079988	536	38	173005	-0.23533	0.59303	0.41742	0.62169
HTR1F	3355	3	87791929	88093964	1232	60	173005	-0.23539	0.59305	0.59507	0.44878
MVB12B	89853	9	129039123	129319320	1184	93	173005	-0.23544	0.59307	0.51492	0.56841
HCN3	57657	1	155197218	155309639	260	44	173005	-0.23571	0.59317	0.62051	0.43186
TTLL1	25809	22	43385522	43535434	731	81	173005	-0.23595	0.59327	0.43138	0.67576
L3HYPDH	112849	14	59875698	60001281	600	36	173005	-0.23609	0.59332	0.53388	0.55079
ATP8B3	148229	19	1732074	1862275	548	107	173005	-0.2362	0.59336	0.44604	0.66655
ARHGAP21	57584	10	24822538	25062597	754	81	173005	-0.23621	0.59337	0.37677	0.76209
PPIH	10465	1	43073706	43192429	328	45	173005	-0.23633	0.59341	0.44517	0.6704
ADAMTS13	11093	9	136229459	136374525	669	58	173005	-0.2366	0.59352	0.45498	0.66984
SNF8	11267	17	46957458	47072484	439	43	173005	-0.23693	0.59364	0.53343	0.50499
PLB1	151056	2	28668938	28916654	1137	113	173005	-0.23727	0.59378	0.65552	0.44771
C5orf64	285668	5	60883636	61052362	709	86	173005	-0.23736	0.59381	0.38108	0.74161
TSPAN4	7106	11	792824	917116	480	64	173005	-0.23737	0.59382	0.85876	0.33448
KCTD1	284252	18	23984874	24287365	1152	135	173005	-0.23746	0.59385	0.39962	0.71933
PLA2G4E	123745	15	42223780	42392901	808	80	173005	-0.23758	0.5939	0.41995	0.66235
NSUN2	54888	5	6549352	6683473	789	71	173005	-0.23761	0.59391	0.47821	0.64089
DMPK	1760	19	46222975	46335815	344	52	173005	-0.23766	0.59393	0.44623	0.62963
TSPAN13	27075	7	16743351	16874161	808	85	173005	-0.2379	0.59402	0.4212	0.68144
ACYP2	98	2	54292410	54582437	1099	71	173005	-0.23807	0.59409	0.73673	0.39114
HOXC12	3228	12	54298714	54400350	339	59	173005	-0.23807	0.59409	0.80233	0.34101
NEK9	91754	14	75498818	75643778	377	38	173005	-0.23812	0.5941	0.49015	0.57326
CLEC12B	387837	12	10113231	10221399	595	60	173005	-0.23818	0.59413	0.97998	0.3032
GRK7	131890	3	141447043	141585892	537	78	173005	-0.23822	0.59414	0.30086	0.97561
DNAJB7	150353	22	41205553	41308130	217	62	173005	-0.23841	0.59422	0.52855	0.51452
CDC123	8872	10	12187961	12342589	613	70	173005	-0.23853	0.59427	0.56443	0.54041
TMEM91	641649	19	41806873	41939988	395	64	173005	-0.23875	0.59435	0.53678	0.48459
XPA	7507	9	100387191	100509691	316	43	173005	-0.23886	0.59439	0.55295	0.51489
MYO1G	64005	7	44952260	45068704	422	65	173005	-0.23893	0.59442	0.56851	0.53371
SPPL2A	84888	15	50949730	51107910	654	51	173005	-0.23933	0.59457	0.66267	0.42277
HSD17B3	3293	9	98947588	99114662	788	81	173005	-0.23968	0.59471	0.68484	0.39964
POLR2J3	548644	7	102128365	102263107	10	8	173005	-0.23973	0.59473	0.54457	0.58241
NOL6	65083	9	33411351	33523941	539	60	173005	-0.23973	0.59473	0.47767	0.63043
LYST	1130	1	235774331	236097008	818	68	173005	-0.23989	0.59479	0.36712	0.78454
RSBN1L	222194	7	77275743	77459120	645	47	173005	-0.23991	0.5948	0.39956	0.74763
ADGRF2	222611	6	47574223	47715533	710	38	173005	-0.24003	0.59485	0.61737	0.45638
HNRNPH3	3189	10	70041768	70152953	353	35	173005	-0.24005	0.59485	0.72148	0.39256
FTSJ3	117246	17	61846793	61955031	396	39	173005	-0.24053	0.59504	0.71345	0.40151
MARVELD1	83742	10	99423465	99527909	442	62	173005	-0.24067	0.59509	0.52819	0.55052
RNASE1	6035	14	21219515	21321036	658	108	173005	-0.24097	0.59521	0.84223	0.34519
B3GALNT2	148789	1	235560505	235717781	673	51	173005	-0.24125	0.59532	0.67127	0.41604
PLK1	5347	16	23640201	23751688	400	52	173005	-0.24125	0.59532	0.35308	0.80682
DSC2	1824	18	28595938	28732388	467	68	173005	-0.2414	0.59538	0.36655	0.82281
BTBD9	114781	6	38086227	38658202	2149	124	173005	-0.24145	0.5954	0.37154	0.80396
PIP	5304	7	142779174	142886834	338	38	173005	-0.24151	0.59542	0.43149	0.63055
PTMA	5757	2	232523235	232628251	385	57	173005	-0.24173	0.5955	0.58036	0.4962
PAN2	9924	12	56660007	56777837	275	45	173005	-0.24187	0.59556	0.71079	0.40068
KHSRP	8570	19	6363115	6474822	577	66	173005	-0.24212	0.59566	0.74121	0.38438
MYL12B	103910	18	3212111	3328282	547	67	173005	-0.24226	0.59571	0.74913	0.39673
GPR12	2835	13	27279337	27384922	567	55	173005	-0.2423	0.59573	0.62365	0.47177
KASH5	147872	19	49841475	49971256	536	57	173005	-0.24235	0.59574	0.5892	0.47464
CHST1	8534	11	45619239	45737206	474	49	173005	-0.24268	0.59587	0.42516	0.64069
MS4A3	932	11	59774101	59888588	439	59	173005	-0.24274	0.59589	0.47544	0.61321
SLC39A6	25800	18	33638494	33759357	419	55	173005	-0.24271	0.59589	0.44958	0.67108
CAMSAP2	23271	1	200658686	200879832	841	55	173005	-0.24305	0.59602	0.39114	0.7451
SLC19A2	10560	1	169383147	169505208	458	62	173005	-0.24356	0.59621	0.78167	0.37314
CASS4	57091	20	54937168	55084396	551	82	173005	-0.24375	0.59629	0.39744	0.75971
SCO1	6341	17	10533649	10650885	495	65	173005	-0.24378	0.5963	0.8581	0.3293
APOL4	80832	22	36535176	36650879	906	70	173005	-0.24386	0.59633	0.86412	0.34658
HPCAL1	3241	2	10393015	10617743	1166	138	173005	-0.24392	0.59635	0.60941	0.46772
C10orf120	399814	10	124407225	124509338	467	60	173005	-0.24404	0.5964	0.91848	0.32341
LCNL1	401562	9	139827445	139930210	426	57	173005	-0.24413	0.59643	0.61072	0.45396
ALPI	248	2	233270833	233375455	635	66	173005	-0.24439	0.59654	0.49767	0.58533
NNMT	4837	11	114116535	114233238	413	78	173005	-0.2444	0.59654	0.31147	0.8669
NUGGC	389643	8	27829481	27991431	561	101	173005	-0.2448	0.59669	0.73515	0.39283
DEFB135	613209	8	11789830	11892099	697	47	173005	-0.2449	0.59673	0.5325	0.5479
MAFB	9935	20	39264488	39367880	470	66	173005	-0.24497	0.59676	0.5612	0.5179
DYDC1	143241	10	82045858	82166523	527	36	173005	-0.24502	0.59678	0.59156	0.49132
SUPT5H	6829	19	39886186	40017310	478	53	173005	-0.24532	0.59689	0.45261	0.6227
DHX33	56919	17	5294232	5422380	652	55	173005	-0.2454	0.59693	0.5713	0.49124
THRB	7068	3	24108644	24586772	1920	181	173005	-0.24557	0.59699	0.40666	0.72301
POLR2J2	246721	7	102227195	102362176	124	26	173005	-0.24568	0.59704	0.52635	0.57213
TRPV1	7442	17	3418740	3562705	892	102	173005	-0.24578	0.59707	0.60451	0.48564
DYNLT1	6993	6	159007506	159115804	457	50	173005	-0.24601	0.59716	0.63782	0.44227
WDR17	116966	4	176936985	177153979	1120	79	173005	-0.24617	0.59722	0.61083	0.44467
C6orf62	81688	6	24655089	24771064	563	62	173005	-0.24619	0.59723	0.77409	0.38321
KHDRBS2	202559	6	62339865	63046100	2670	73	173005	-0.24622	0.59724	0.81993	0.34391
EIF3C	8663	16	28649879	28797051	40	17	173005	-0.2462	0.59724	0.60419	0.52986
PLXNC1	10154	12	94492499	94751451	1094	120	173005	-0.24632	0.59728	0.41287	0.73962
SYT8	90019	11	1805674	1908751	567	88	173005	-0.24645	0.59733	0.35424	0.84966
ALG6	29929	1	63783261	63954233	548	65	173005	-0.24646	0.59734	0.39337	0.75242
IQCB1	9657	3	121438608	121603926	596	38	173005	-0.24647	0.59734	0.37989	0.71378
TMPRSS11F	389208	4	68868916	69045587	743	45	173005	-0.24679	0.59746	0.65125	0.42574
ORC3	23595	6	88249785	88427172	624	46	173005	-0.24692	0.59751	0.75559	0.38896
RBM42	79171	19	36069980	36178587	374	57	173005	-0.24691	0.59751	0.61142	0.4586
PAXX	286257	9	139836870	139938428	418	58	173005	-0.24707	0.59757	0.642	0.43676
LCE1F	353137	1	152698848	152799445	349	48	173005	-0.24709	0.59758	0.59563	0.48884
DAB2	1601	5	39321776	39475335	701	87	173005	-0.24712	0.59759	0.5571	0.48957
CERS4	79603	19	8224217	8377305	822	103	173005	-0.24722	0.59763	0.44164	0.71423
NOX3	50508	6	155666502	155827037	756	92	173005	-0.24734	0.59768	0.63278	0.46209
KRTAP10-4	386672	21	45943606	46044987	584	72	173005	-0.24743	0.59771	0.52031	0.5704
CCDC146	57639	7	76701934	76974534	1182	65	173005	-0.24749	0.59773	0.49222	0.60248
DAZAP1	26528	19	1357584	1485683	532	90	173005	-0.24764	0.59779	0.46336	0.60125
SELENBP1	8991	1	151286778	151395210	271	64	173005	-0.24768	0.59781	0.43297	0.6348
PCYT1A	5130	3	195911239	196064623	658	57	173005	-0.24769	0.59781	0.79876	0.37424
CNTROB	116840	17	7785442	7903237	445	45	173005	-0.24769	0.59781	0.59126	0.46893
ADAMTS14	140766	10	72382559	72572197	1178	97	173005	-0.24844	0.5981	0.89245	0.34027
INPP5J	27124	22	31468893	31580683	427	67	173005	-0.24857	0.59815	0.65346	0.45446
UBE2Z	65264	17	46935731	47056422	469	40	173005	-0.2486	0.59817	0.52489	0.51345
SH3RF2	153769	5	145266126	145508680	843	74	173005	-0.24874	0.59822	0.51372	0.50308
VPS25	84313	17	40875454	40981618	183	59	173005	-0.24874	0.59822	0.9392	0.28184
ACSM2A	123876	16	20412846	20548991	586	54	173005	-0.24894	0.5983	0.47692	0.59737
ZDHHC17	23390	12	77107854	77297481	793	55	173005	-0.24896	0.59831	0.34359	0.76255
MRGPRD	116512	11	68697490	68798455	439	48	173005	-0.249	0.59832	0.43856	0.67929
PYGB	5834	20	25178706	25328648	650	42	173005	-0.24918	0.59839	0.50025	0.57835
ETNK2	55224	1	204050190	204171307	468	100	173005	-0.2492	0.5984	0.42451	0.69574
SLC25A44	9673	1	156113728	156232587	362	49	173005	-0.24943	0.59849	0.44118	0.63936
ZNHIT3	9326	17	34792471	34905154	269	46	173005	-0.24951	0.59852	0.53133	0.56128
TMPRSS11A	339967	4	68726019	68879232	612	54	173005	-0.25009	0.59874	0.71309	0.38354
CLDN16	10686	3	190055661	190179932	660	55	173005	-0.25035	0.59884	0.36282	0.78333
RECK	8434	9	35986910	36174452	740	78	173005	-0.25038	0.59885	0.47279	0.60812
FGFBP2	83888	4	15911863	16014859	490	79	173005	-0.25064	0.59896	0.88321	0.32583
BORCS8	729991	19	19237713	19353400	447	57	173005	-0.25113	0.59914	0.68227	0.44928
SMTN	6525	22	31427282	31550610	516	61	173005	-0.25118	0.59916	0.58833	0.50352
-	101929206	19	23965249	24066066	280	36	173005	-0.25143	0.59926	0.75196	0.39327
ITGA5	3678	12	54739045	54863050	278	52	173005	-0.25159	0.59932	0.44606	0.69784
TMEM114	283953	16	8569502	8672226	595	68	173005	-0.25169	0.59936	0.33468	0.89978
SYT9	143425	11	7223181	7540276	1543	148	173005	-0.25204	0.59949	0.33208	0.86458
ACSF2	80221	17	48453519	48602200	561	75	173005	-0.25221	0.59956	0.34159	0.84775
ATP11A	23250	13	113294358	113591482	1394	125	173005	-0.25224	0.59957	0.685	0.43708
HNF1A	6927	12	121365861	121490315	559	54	173005	-0.25231	0.5996	0.55728	0.54867
PARS2	25973	1	55172571	55280226	551	54	173005	-0.25244	0.59965	0.58098	0.5075
ZNF556	80032	19	2817333	2928515	704	71	173005	-0.25249	0.59967	0.51961	0.5531
SPRR2E	6704	1	153015611	153117001	454	55	173005	-0.25257	0.5997	0.38593	0.74194
RAPGEF1	2889	9	134402157	134665364	1172	68	173005	-0.25263	0.59972	0.52935	0.56129
TNFSF4	7292	1	173102870	173226471	425	61	173005	-0.25278	0.59978	0.39603	0.75536
MED16	10025	19	817961	943218	814	114	173005	-0.25299	0.59986	0.55927	0.5201
GYS1	2997	19	49421382	49546610	600	75	173005	-0.25299	0.59986	0.51979	0.59294
CREBL2	1389	12	12714831	12848041	433	72	173005	-0.25323	0.59995	0.58572	0.50462
IRF2BP1	26145	19	46336866	46439376	508	73	173005	-0.25334	0.6	0.30656	0.9131
ZNF700	90592	19	11985883	12111588	544	43	173005	-0.25351	0.60006	0.43112	0.70463
INTS9	55756	8	28575175	28797698	559	79	173005	-0.25362	0.6001	0.49515	0.56882
C8A	731	1	57270443	57433894	804	96	173005	-0.25404	0.60027	0.72255	0.41241
OMP	4975	11	76763886	76864377	382	77	173005	-0.25403	0.60027	0.50212	0.56283
FBXO46	23403	19	46163887	46284151	374	69	173005	-0.25431	0.60037	0.4635	0.62967
KIZ	55857	20	21056624	21277260	595	59	173005	-0.25459	0.60048	0.68561	0.39979
PRICKLE1	144165	12	42802140	43033572	1008	80	173005	-0.25476	0.60054	0.41016	0.73685
MDH1B	130752	2	207552487	207680268	582	50	173005	-0.255	0.60064	0.5331	0.5522
HES3	390992	1	6254252	6355638	392	71	173005	-0.25504	0.60065	0.62966	0.4841
ADORA2A	135	22	24769565	24888328	417	48	173005	-0.25515	0.6007	0.59122	0.48115
SCPEP1	59342	17	55005468	55134129	478	92	173005	-0.25526	0.60074	0.51044	0.56743
HSPB8	26353	12	119566595	119682551	454	80	173005	-0.25528	0.60075	0.3329	0.88347
DPPA4	55211	3	108994988	109106419	473	56	173005	-0.25531	0.60076	0.96191	0.29864
OR6C3	254786	12	55675485	55776420	405	46	173005	-0.25539	0.60079	0.43351	0.66773
BMP8A	353500	1	39907318	40045541	467	58	173005	-0.25543	0.6008	0.59392	0.47245
COX11	1353	17	52979259	53096064	443	42	173005	-0.25544	0.60081	0.85769	0.33148
ARCN1	372	11	118393078	118523748	359	50	173005	-0.25554	0.60085	0.71544	0.38563
MBD3	53615	19	1526670	1642760	469	99	173005	-0.25608	0.60105	0.70747	0.41485
ATP6V1E1	529	22	18024902	18161588	646	68	173005	-0.25657	0.60124	0.386	0.78692
REN	5972	1	204073944	204185465	437	73	173005	-0.25696	0.60139	0.51006	0.57337
PPIL4	85313	6	149775631	149917238	419	50	173005	-0.25699	0.6014	0.61621	0.48135
SDK2	54549	17	71280523	71690227	1744	203	173005	-0.25708	0.60144	0.78149	0.36617
FAH	2184	15	80395233	80528924	594	73	173005	-0.25729	0.60152	0.48637	0.62005
CEPT1	10390	1	111632249	111777724	503	86	173005	-0.25733	0.60154	0.66407	0.42403
UGT8	7368	4	115469611	115648202	604	52	173005	-0.25741	0.60157	0.61263	0.48245
TLE4	7091	9	82136878	82391658	815	79	173005	-0.25754	0.60162	0.64259	0.43476
SMCO2	341346	12	27569743	27705118	679	59	173005	-0.25759	0.60164	0.44436	0.7074
LOC101927469	101927469	16	14940426	15058180	40	21	173005	-0.2582	0.60187	0.4542	0.6767
SOX7	83595	8	10531278	10638084	572	57	173005	-0.25822	0.60188	0.46705	0.62824
ZNF793	390927	19	37947323	38084239	365	53	173005	-0.25833	0.60192	0.38358	0.76964
BCDIN3D	144233	12	50179826	50286912	457	50	173005	-0.25857	0.60202	0.59164	0.48462
CLN3	1201	16	28438600	28555897	213	44	173005	-0.2586	0.60203	0.63595	0.44681
UBIAD1	29914	1	11283255	11398491	346	53	173005	-0.25864	0.60204	0.51297	0.56194
IFNG	3458	12	68498550	68603521	454	45	173005	-0.2587	0.60207	0.62821	0.47956
CROCC2	728763	2	241822287	241955525	726	86	173005	-0.25886	0.60213	0.49597	0.57127
TNIP1	10318	5	150359504	150517221	713	91	173005	-0.25919	0.60226	0.92575	0.33354
BECN1	8678	17	40912150	41026310	195	62	173005	-0.25938	0.60233	0.8005	0.33327
TESC	54997	12	117426728	117587251	683	74	173005	-0.2597	0.60245	0.66938	0.42359
PMS2	5395	7	5962870	6098737	463	53	173005	-0.25973	0.60246	0.33892	0.88701
WNK4	65266	17	40882632	40999084	192	63	173005	-0.25978	0.60248	0.94267	0.28647
CRYBG2	55057	1	26598350	26730621	585	58	173005	-0.25986	0.60251	0.43231	0.65055
CHRNG	1146	2	233354424	233461038	458	61	173005	-0.25991	0.60253	0.87221	0.36178
ATXN7	6314	3	63799785	64039240	697	64	173005	-0.25998	0.60256	0.73891	0.37998
PRND	23627	20	4652556	4759106	661	72	173005	-0.26003	0.60258	0.61786	0.4579
OXR1	55074	8	107232406	107814922	2090	112	173005	-0.26013	0.60262	0.50253	0.57442
WDFY1	57590	2	224690065	224860104	577	55	173005	-0.26026	0.60267	0.61512	0.45826
TSEN2	80746	3	12467748	12630672	695	70	173005	-0.26035	0.6027	0.43663	0.67844
CD151	977	11	782952	888840	422	66	173005	-0.26062	0.60281	0.91253	0.31972
APLF	200558	2	68644691	68889361	899	51	173005	-0.2607	0.60284	0.39947	0.7073
MIB1	57534	18	19271290	19500918	559	58	173005	-0.26075	0.60286	0.48668	0.56495
CSDE1	7812	1	115209534	115350671	411	65	173005	-0.26084	0.60289	0.47695	0.62685
PRAMEF33	645382	1	13361517	13464502	18	11	173005	-0.26148	0.60314	0.5288	0.5942
ZNF345	25850	19	37291260	37434120	470	50	173005	-0.26186	0.60329	0.7301	0.412
B3GNTL1	146712	17	80850009	81059686	1369	99	173005	-0.26204	0.60335	0.37982	0.77126
ZNF488	118738	10	48305029	48423866	171	64	173005	-0.26245	0.60351	0.80826	0.33888
GFRAL	389400	6	55142267	55317291	1130	50	173005	-0.26248	0.60352	0.62223	0.47763
SPTSSA	171546	14	34852144	34981468	610	54	173005	-0.26264	0.60359	0.63116	0.45904
HS3ST3A1	9955	17	13349006	13555244	1123	109	173005	-0.2627	0.60361	0.65977	0.47416
NAB2	4665	12	57432677	57539259	271	58	173005	-0.26279	0.60364	0.49762	0.59303
DCD	117159	12	54988375	55092277	420	54	173005	-0.26295	0.60371	0.39423	0.79008
AKIRIN2	55122	6	88334578	88461985	435	50	173005	-0.26317	0.60379	0.42593	0.68732
POLR1F	221830	7	19685085	19798660	628	48	173005	-0.26324	0.60382	0.8662	0.33154
OLAH	55301	10	15035895	15165851	852	69	173005	-0.26357	0.60395	0.41275	0.71811
PIK3C2B	5287	1	204341756	204513943	658	80	173005	-0.26389	0.60407	0.47971	0.59196
TDRD3	81550	13	60920591	61198013	1065	60	173005	-0.26408	0.60414	0.40149	0.72044
RNF167	26001	17	4793328	4898517	428	58	173005	-0.26422	0.60419	0.94684	0.3132
FZD10	11211	12	130597004	130700285	657	115	173005	-0.26426	0.60421	0.69751	0.42568
FGFBP1	9982	4	15887192	15990363	460	88	173005	-0.26456	0.60433	0.91848	0.31246
OFCC1	266553	6	9647863	10261841	2685	185	173005	-0.26462	0.60435	0.62564	0.46821
HSPE1	3336	2	198314721	198418187	198	50	173005	-0.26472	0.60439	0.37409	0.74775
SLC31A2	1318	9	115863238	115976422	483	56	173005	-0.26503	0.60451	0.83071	0.35832
PHPT1	29085	9	139693256	139795490	264	55	173005	-0.26511	0.60454	0.33368	0.85101
DNAI3	126820	1	85477993	85648821	656	65	173005	-0.26559	0.60472	0.76761	0.38378
PBLD	64081	10	69992417	70146115	582	43	173005	-0.26562	0.60474	0.67382	0.42464
LPAR3	23566	1	85229086	85408896	887	102	173005	-0.26569	0.60476	0.5078	0.59368
OSTM1	28962	6	108312613	108445941	631	58	173005	-0.26576	0.60479	0.59787	0.50029
HEMGN	55363	9	100639073	100757197	350	51	173005	-0.26589	0.60484	0.72215	0.39695
EDIL3	10085	5	83186414	83730685	1618	152	173005	-0.26599	0.60488	0.38045	0.79429
PRRT2	112476	16	29773409	29877202	194	50	173005	-0.26604	0.6049	0.4199	0.65396
PIFO	128344	1	111817285	111945639	826	62	173005	-0.26609	0.60491	0.59828	0.49797
CLEC4C	170482	12	7830235	7952069	659	88	173005	-0.26609	0.60492	0.5123	0.58889
NFATC2	4773	20	49953494	50229370	1122	150	173005	-0.26612	0.60493	0.39382	0.76364
NIPAL2	79815	8	99152054	99357444	776	108	173005	-0.26617	0.60495	0.78726	0.37625
CTTNBP2NL	55917	1	112888800	113053786	510	62	173005	-0.2666	0.60511	0.70187	0.41956
PPP4C	5531	16	30037297	30146698	242	64	173005	-0.26667	0.60514	0.34875	0.80803
TSNAX	7257	1	231614399	231752270	417	60	173005	-0.2667	0.60515	0.81872	0.36469
ERI3	79033	1	44636742	44871315	622	51	173005	-0.26673	0.60516	0.62399	0.47237
PTPRS	5802	19	5155514	5390814	1188	130	173005	-0.26674	0.60517	0.5458	0.55395
SGSM1	129049	22	25152136	25372813	1111	110	173005	-0.26683	0.6052	0.60847	0.49835
IWS1	55677	2	128188383	128334462	442	45	173005	-0.26698	0.60526	0.60329	0.47418
TMEM30B	161291	14	61694088	61798530	435	63	173005	-0.26717	0.60533	0.5881	0.5111
NPIPA1	9284	16	14977316	15095931	81	34	173005	-0.26729	0.60538	0.73669	0.42574
QPCT	25797	2	37521742	37650465	703	78	173005	-0.26732	0.60539	0.86438	0.32028
FZD7	8324	2	202849310	202953160	378	53	173005	-0.26735	0.6054	0.38145	0.82568
PEX2	5828	8	77842494	77963280	419	51	173005	-0.26745	0.60544	0.59156	0.45756
LALBA	3906	12	48911467	49013829	434	48	173005	-0.26746	0.60544	0.73081	0.39672
BLID	414899	11	121936062	122036923	321	58	173005	-0.26754	0.60547	0.45804	0.64237
PAX9	5083	14	37076773	37197012	472	63	173005	-0.26752	0.60547	0.6634	0.42218
RGS19	10287	20	62654534	62761356	374	66	173005	-0.26756	0.60548	0.62133	0.50492
WDR48	57599	3	39043477	39188155	610	46	173005	-0.2676	0.6055	0.53601	0.51257
FSD2	123722	15	83376827	83524850	559	61	173005	-0.26796	0.60564	0.39247	0.77519
CBWD2	150472	2	114145268	114303781	346	32	173005	-0.26819	0.60572	0.63384	0.48563
PRPF40B	25766	12	49967197	50088452	267	41	173005	-0.2682	0.60573	0.34851	0.80916
IFITM10	402778	11	1703640	1821824	569	79	173005	-0.26823	0.60574	0.43121	0.68377
USP45	85015	6	99830182	100013565	656	49	173005	-0.26851	0.60585	0.7493	0.40331
UNC119	9094	17	26823725	26929647	238	68	173005	-0.26851	0.60585	0.40849	0.7553
SETMAR	6419	3	4294988	4408949	517	60	173005	-0.26874	0.60593	0.33609	0.84587
SNAP25	6616	20	10149477	10338068	714	113	173005	-0.26929	0.60615	0.82432	0.34336
EBI3	10148	19	4179540	4287525	633	63	173005	-0.26934	0.60617	0.67151	0.43134
CARD8	22900	19	48661343	48809203	873	70	173005	-0.26941	0.60619	0.49866	0.60907
RIPOR1	79567	16	67512717	67630691	249	65	173005	-0.26944	0.6062	0.68613	0.40654
COL9A3	1299	20	61398414	61522511	743	109	173005	-0.2695	0.60623	0.68713	0.41515
XRCC4	7518	5	82323317	82699579	1151	70	173005	-0.26978	0.60634	0.54966	0.51345
CRNKL1	51340	20	19965005	20086690	457	64	173005	-0.26984	0.60636	0.79372	0.37039
STEAP1B	256227	7	22409063	22589901	979	79	173005	-0.27012	0.60647	0.77563	0.38666
GIMD1	100507096	4	107229340	107338592	361	61	173005	-0.27025	0.60651	0.35452	0.818
NOTCH2NLA	388677	1	145126379	145336270	27	16	173005	-0.27035	0.60655	0.53683	0.5742
MMP19	4327	12	56179214	56286767	217	77	173005	-0.27046	0.6066	0.36319	0.77531
NUDT4	11163	12	93721701	93847024	413	60	173005	-0.27052	0.60662	0.70577	0.43005
DSC1	1823	18	28659199	28792819	482	57	173005	-0.27058	0.60664	0.37529	0.82563
RNASE2	6036	14	21373630	21474594	471	69	173005	-0.27071	0.60669	0.42838	0.66929
VPS13B	157680	8	99975299	100940447	2495	57	173005	-0.27087	0.60675	0.9204	0.30592
FCRLA	84824	1	161626762	161734142	477	68	173005	-0.27095	0.60679	0.72662	0.43375
TSC22D1	8848	13	44956279	45200701	661	48	173005	-0.27107	0.60683	0.34107	0.86804
OR5K4	403278	3	98022698	98123663	490	46	173005	-0.27137	0.60695	0.52674	0.58249
CEP55	55165	10	95206369	95338849	702	75	173005	-0.27141	0.60696	0.74841	0.39164
HS3ST3B1	9953	17	14154367	14302721	778	140	173005	-0.27161	0.60704	0.43796	0.66322
MAFG	4097	17	79826145	79935587	347	78	173005	-0.27175	0.60709	0.45351	0.63592
KRTAP4-5	85289	17	39255176	39356054	539	48	173005	-0.27196	0.60717	0.44995	0.64307
OR6C70	390327	12	55812984	55913922	495	49	173005	-0.27201	0.60719	0.38045	0.75339
PPP1R12C	54776	19	55552281	55678968	633	102	173005	-0.27231	0.60731	0.63276	0.48533
GABRR2	2570	6	89916840	90075018	720	92	173005	-0.27236	0.60733	0.79829	0.38661
DLX1	1745	2	172900208	173004402	428	78	173005	-0.2727	0.60746	0.7327	0.3988
MCM4	4173	8	48822763	48940720	182	68	173005	-0.27271	0.60746	0.47951	0.6298
