## Supplementary material for "Genetic overlap between major depression, bipolar disorder and Alzheimer’s Disease": Supplementary_table_3_MD_genes.xlsx (part 2 of 2)

### Sheet: Sheet1 (continued)
Supplementary table 3. Gene-based GWAS results for Major Depression.
R3HDM4	91300	19	846503	963225	721	106	173005	-0.27282	0.6075	0.49941	0.60892
C10orf82	143379	10	118373207	118479765	475	78	173005	-0.27294	0.60755	0.80332	0.37003
C5orf15	56951	5	133241198	133354406	350	70	173005	-0.27297	0.60756	0.77142	0.38877
CLEC1B	51266	12	10095660	10203381	619	54	173005	-0.27299	0.60757	0.9859	0.31453
ACTL7B	10880	9	111566868	111668275	609	61	173005	-0.27313	0.60762	0.33559	0.87122
STARD3NL	83930	7	38167808	38320272	708	51	173005	-0.27332	0.6077	0.337	0.83518
MMP24	10893	20	33764539	33914804	456	65	173005	-0.27349	0.60776	0.33141	0.85159
SLC38A9	153129	5	54871673	55058163	1028	43	173005	-0.27368	0.60784	0.94755	0.30851
WDR86	349136	7	151027536	151157775	627	96	173005	-0.27368	0.60784	0.70371	0.42542
HOXD3	3232	2	176951669	177093737	464	66	173005	-0.27403	0.60797	0.7194	0.41842
ADAT2	134637	6	143693969	143821841	455	56	173005	-0.27418	0.60803	0.74511	0.40011
COG4	25839	16	70464472	70607457	395	51	173005	-0.2742	0.60803	0.74779	0.3702
SPDYE2B	100310812	7	102240772	102352531	85	22	173005	-0.27432	0.60808	0.61702	0.52082
DEFB4A	1673	8	7702199	7804237	83	39	173005	-0.27451	0.60815	0.7214	0.43788
FRRS1L	23732	9	111849581	111979571	634	56	173005	-0.27453	0.60816	0.48816	0.63646
HIP1R	9026	12	123269045	123397508	450	48	173005	-0.27466	0.60821	0.75682	0.37676
PMEL	6490	12	56297889	56410523	255	76	173005	-0.27475	0.60825	0.69977	0.41703
KLK12	43849	19	51482348	51588486	570	101	173005	-0.27476	0.60825	0.48519	0.66009
S100A12	6283	1	153296184	153398075	425	64	173005	-0.27516	0.6084	0.42069	0.65959
LTO1	220064	11	69430331	69540165	382	66	173005	-0.27522	0.60843	0.43584	0.66087
OR4F15	390649	15	102308390	102409328	363	53	173005	-0.27524	0.60843	0.69045	0.45285
MAPKAPK2	9261	1	206808295	206957630	519	69	173005	-0.27528	0.60845	0.5636	0.55564
BAHCC1	57597	17	79323540	79483358	889	109	173005	-0.2753	0.60846	0.49311	0.58599
NPY1R	4886	4	164195116	164315984	566	57	173005	-0.2754	0.6085	0.45355	0.6456
SRM	6723	1	11064649	11170091	350	37	173005	-0.27544	0.60851	0.40098	0.73667
NANOS2	339345	19	46366472	46468036	433	68	173005	-0.27544	0.60851	0.41178	0.70122
OSCAR	126014	19	54547933	54654159	579	82	173005	-0.27552	0.60854	0.42613	0.69257
SUMF1	285362	3	4352829	4558966	945	77	173005	-0.27555	0.60855	0.64445	0.47085
ATP5PB	515	1	111941467	112054540	405	55	173005	-0.2758	0.60865	0.70187	0.42656
-	401052	3	9998102	10102779	386	32	173005	-0.27592	0.60869	0.76416	0.36062
LCE1E	353135	1	152708753	152810902	349	49	173005	-0.27621	0.6088	0.58119	0.52141
ASB14	142686	3	57252379	57376753	378	44	173005	-0.27629	0.60884	0.49913	0.59679
WEE1	7465	11	9545197	9665016	411	67	173005	-0.27636	0.60887	0.90815	0.32565
EPYC	1833	12	91307456	91448803	578	44	173005	-0.27669	0.60899	0.65094	0.41952
PLCE1	51196	10	95703746	96138149	1401	109	173005	-0.27685	0.60905	0.3792	0.74805
OR5K2	402135	3	98166525	98267475	329	67	173005	-0.27689	0.60907	0.53122	0.57816
SFXN5	94097	2	73119165	73348965	639	77	173005	-0.27721	0.60919	0.73697	0.36691
SGSM3	27352	22	40716571	40856293	364	62	173005	-0.27765	0.60936	0.47126	0.64899
GMFB	2764	14	54891202	55005785	407	49	173005	-0.27781	0.60942	0.81173	0.35924
KRT25	147183	17	38854273	38961584	432	70	173005	-0.27787	0.60944	0.58314	0.52123
MAST1	22983	19	12899259	13035766	422	49	173005	-0.27788	0.60945	0.51178	0.56856
PPARA	5465	22	46496458	46689653	814	87	173005	-0.27801	0.6095	0.80185	0.34017
TRPM8	79054	2	234776043	234978166	1030	124	173005	-0.27804	0.60951	0.78275	0.38268
CCDC170	80129	6	151765175	151992328	1101	89	173005	-0.27818	0.60956	0.49361	0.61962
RIPPLY2	134701	6	84512985	84617234	286	35	173005	-0.27835	0.60963	0.61783	0.45348
NR2F6	2063	19	17292692	17406744	581	66	173005	-0.27856	0.60971	0.6186	0.48018
ATP4B	496	13	114253119	114362513	249	53	173005	-0.27861	0.60973	0.75731	0.38767
NTS	4922	12	86218073	86326770	579	38	173005	-0.27882	0.60981	0.825	0.3427
DAAM2	23500	6	39710159	39922653	938	107	173005	-0.279	0.60988	0.47442	0.57922
LRRC72	100506049	7	16516505	16671114	740	90	173005	-0.27905	0.6099	0.88745	0.33265
RCBTB2	1102	13	49013099	49157341	399	50	173005	-0.27944	0.61005	0.48764	0.61867
NME9	347736	3	137930279	138099018	352	79	173005	-0.27947	0.61006	0.55878	0.53643
USP35	57558	11	77849858	77975757	396	74	173005	-0.27961	0.61011	0.72156	0.42232
C8orf74	203076	8	10480147	10608103	646	79	173005	-0.27968	0.61014	0.46917	0.65825
PSMC5	5705	17	61854770	61959387	371	38	173005	-0.27987	0.61021	0.67476	0.44429
OR13C2	392376	9	107316952	107417908	543	34	173005	-0.27991	0.61023	0.39423	0.70184
TMEM99	147184	17	38925344	39042526	448	55	173005	-0.28006	0.61028	0.76602	0.40619
STXBP1	6812	9	130324486	130504995	419	58	173005	-0.28008	0.61029	0.59734	0.49646
MED8	112950	1	43799579	43905483	232	52	173005	-0.28019	0.61033	0.46145	0.61751
RYBP	23429	3	72373744	72545774	589	93	173005	-0.28027	0.61036	0.54985	0.54346
CPB2	1361	13	46577201	46745318	645	64	173005	-0.28039	0.61041	0.63394	0.44119
EXOC1	55763	4	56669802	56821244	538	55	173005	-0.28053	0.61046	0.56059	0.52928
XPO4	64328	13	21301468	21526913	941	49	173005	-0.28056	0.61047	0.46984	0.61959
TSNAXIP1	55815	16	67790829	67911971	286	48	173005	-0.2806	0.61049	0.54526	0.50408
CCR1	1230	3	46193200	46299832	430	36	173005	-0.28066	0.61051	0.77893	0.38503
ARHGEF5	7984	7	144002489	144127725	169	34	173005	-0.28104	0.61066	0.56668	0.57881
ANAPC1P6	402096	2	106911022	107041482	565	75	173005	-0.28109	0.61068	0.67489	0.45787
PHTF2	57157	7	77378109	77636821	885	56	173005	-0.28109	0.61068	0.435	0.73072
CHRND	1144	2	233340870	233451375	469	68	173005	-0.28136	0.61078	0.83311	0.38799
POLN	353497	4	2023645	2293848	922	64	173005	-0.28149	0.61083	0.47089	0.61265
RUNX1	861	21	36110098	36471595	1403	180	173005	-0.28155	0.61085	0.65993	0.44722
RAB37	326624	17	72617256	72793474	587	100	173005	-0.2817	0.61091	0.43485	0.70945
CCDC13	152206	3	42699764	42864745	491	66	173005	-0.28189	0.61099	0.47082	0.67171
UTP11	51118	1	38428384	38540497	369	71	173005	-0.28192	0.611	0.35401	0.82327
ITGA1	3672	5	52034136	52299485	1206	114	173005	-0.28219	0.6111	0.68568	0.45137
MRPS22	56945	3	139012861	139125888	376	54	173005	-0.28226	0.61113	0.39394	0.78698
RGPD8	727851	2	113075946	113241222	241	57	173005	-0.28247	0.61121	0.55466	0.57069
SLC18B1	116843	6	133040507	133169747	694	65	173005	-0.28265	0.61128	0.70715	0.4447
TEX48	100505478	9	117378714	117494369	580	51	173005	-0.28272	0.6113	0.7452	0.39613
MPND	84954	19	4293524	4410083	514	83	173005	-0.28271	0.6113	0.38005	0.79748
EDC3	80153	15	74872899	75038386	318	52	173005	-0.2828	0.61134	0.52038	0.58793
C6orf132	647024	6	42018857	42160715	744	115	173005	-0.28301	0.61142	0.85204	0.3494
TSC1	7248	9	135716735	135870094	591	88	173005	-0.28305	0.61143	0.42429	0.72446
NPR3	4883	5	32660284	32841830	709	91	173005	-0.28322	0.61149	0.66626	0.45584
MUC4	4585	3	195423636	195589148	911	75	173005	-0.28327	0.61152	0.76893	0.39661
STX2	2054	12	131224145	131373819	915	65	173005	-0.28346	0.61159	0.77934	0.39179
MAB21L4	79919	2	241775465	241886267	658	46	173005	-0.28356	0.61163	0.48006	0.6035
ZNF555	148254	19	2791433	2910472	711	90	173005	-0.28364	0.61166	0.65128	0.46661
BRD3	8019	9	136845427	136983655	776	73	173005	-0.28388	0.61175	0.42187	0.68258
CCDC182	101927581	17	55771846	55872713	466	75	173005	-0.28396	0.61178	0.3583	0.81233
APOD	347	3	195245573	195361076	576	68	173005	-0.28398	0.61179	0.59644	0.48871
LRP5L	91355	22	25697218	25851337	988	85	173005	-0.28398	0.61179	0.55551	0.50625
ZNF229	7772	19	44880423	45002766	822	58	173005	-0.28408	0.61182	0.61098	0.50477
FOXM1	2305	12	2916846	3036321	411	55	173005	-0.2843	0.61191	0.66104	0.45101
UBR1	197131	15	43185095	43448286	512	61	173005	-0.28434	0.61192	0.48317	0.5873
OBSL1	23363	2	220365450	220486357	367	75	173005	-0.28489	0.61213	0.62517	0.48478
TTF2	8458	1	117552910	117695492	501	85	173005	-0.28523	0.61227	0.48645	0.60558
NDUFB2	4708	7	140346481	140456446	276	44	173005	-0.28539	0.61233	0.63793	0.46698
LOC101928948	101928948	4	9483585	9659872	1646	50	173005	-0.28544	0.61235	0.41369	0.7084
MLLT3	4300	9	20291663	20672514	1201	160	173005	-0.28562	0.61242	0.45733	0.65706
SLC13A5	284111	17	6538038	6666886	648	109	173005	-0.28571	0.61245	0.3809	0.78954
KRT17	3872	17	39725692	39830882	425	59	173005	-0.2858	0.61248	0.42733	0.66291
AGXT	189	2	241758162	241868536	645	43	173005	-0.28635	0.61269	0.49873	0.58734
CCT2	10576	12	69929206	70060595	518	59	173005	-0.2864	0.61271	0.36927	0.8062
RACGAP1	29127	12	50332945	50475586	385	59	173005	-0.28695	0.61292	0.54423	0.56163
APELA	100506013	4	165748156	165868676	674	76	173005	-0.28709	0.61298	0.73234	0.38928
CIPC	85457	14	77514578	77633630	500	70	173005	-0.28748	0.61313	0.47756	0.64876
MYL5	4636	4	619717	725822	500	73	173005	-0.28765	0.61319	0.4336	0.6995
RPLP0	6175	12	120584502	120689014	248	57	173005	-0.2877	0.61321	0.48602	0.59134
SOHLH2	54937	13	36692345	36838752	726	55	173005	-0.28769	0.61321	0.39925	0.74564
F11R	50848	1	160915001	161041133	521	47	173005	-0.28773	0.61322	0.48295	0.64171
TNNI2	7136	11	1810233	1912910	566	89	173005	-0.28771	0.61322	0.36744	0.8627
HDC	3067	15	50484144	50608162	498	60	173005	-0.28776	0.61324	0.34111	0.88498
TEX14	56155	17	56584038	56819416	702	52	173005	-0.28822	0.61341	0.4183	0.71659
GMDS	2762	6	1574035	2295868	2889	182	173005	-0.28827	0.61343	0.80529	0.3606
UBE2QL1	134111	5	6387460	6546834	765	89	173005	-0.28833	0.61345	0.51915	0.56961
LRRC10	376132	12	69952344	70054942	402	53	173005	-0.28833	0.61345	0.38551	0.78302
TSR3	115939	16	1349241	1451873	519	59	173005	-0.28873	0.61361	0.67708	0.44898
CERS2	29956	1	150887649	150997479	354	54	173005	-0.28892	0.61368	0.71586	0.42104
MDGA2	161357	14	47258826	48194157	3778	116	173005	-0.28923	0.6138	0.56393	0.56354
SRGAP3	9901	3	8972275	9341369	1610	186	173005	-0.28932	0.61383	0.70772	0.4388
PGA5	5222	11	60958644	61068929	190	56	173005	-0.2894	0.61386	0.45977	0.64493
MEI1	150365	22	42045518	42245459	670	47	173005	-0.28945	0.61388	0.52488	0.53886
RANBP10	57610	16	67706973	67890788	419	56	173005	-0.2896	0.61394	0.5785	0.484
KLK11	11012	19	51475487	51581290	549	89	173005	-0.28963	0.61395	0.50685	0.63171
CNBP	7555	3	128836658	128952810	329	49	173005	-0.28969	0.61397	0.64992	0.4782
NDC80	10403	18	2521510	2666634	717	66	173005	-0.28973	0.61399	0.67948	0.476
MAGI2	9863	7	77596374	79133121	7308	314	173005	-0.28988	0.61404	0.47074	0.62293
LY6L	101928108	8	144112062	144214895	528	42	173005	-0.29018	0.61416	0.75049	0.39293
FOXN1	8456	17	26783249	26915175	383	74	173005	-0.29022	0.61418	0.65449	0.46583
-	100288562	8	86752554	86854581	35	16	173005	-0.29029	0.6142	0.43908	0.73432
XCR1	2829	3	46012291	46118979	492	43	173005	-0.29041	0.61425	0.8832	0.34946
FAM98A	25940	2	33758727	33874362	495	63	173005	-0.29062	0.61433	0.48544	0.66873
MEIOB	254528	16	1833984	1972179	1297	35	173005	-0.29072	0.61437	0.55269	0.50448
SLC31A1	1317	9	115933808	116076772	586	55	173005	-0.29118	0.61454	0.83025	0.37591
ZNF705B	100132396	8	7733859	7859935	90	43	173005	-0.29146	0.61465	0.63917	0.50465
BAIAP3	8938	16	1333606	1449442	572	58	173005	-0.29187	0.61481	0.5933	0.50993
OR52B4	143496	11	4338493	4439616	596	59	173005	-0.29198	0.61485	0.48804	0.65854
TMUB2	79089	17	42214300	42319099	263	48	173005	-0.29202	0.61486	0.4988	0.58765
TMOD1	7111	9	100213462	100417177	519	83	173005	-0.29204	0.61487	0.40766	0.77169
RARS2	57038	6	88173656	88349735	678	45	173005	-0.29209	0.61489	0.77101	0.39702
PPP1R9A	55607	7	94486949	94975727	1325	80	173005	-0.29213	0.61491	0.57342	0.5344
PFN1	5216	17	4798945	4902381	421	57	173005	-0.29213	0.61491	0.94614	0.32066
LRRC47	57470	1	3646784	3763068	772	67	173005	-0.29221	0.61494	0.4967	0.58492
KCNN1	3780	19	18012111	18160133	578	93	173005	-0.29222	0.61494	0.56787	0.56094
HOMER1	9456	5	78619647	78859659	811	73	173005	-0.29234	0.61499	0.33095	0.90408
UBE4B	10277	1	10043041	10291297	883	54	173005	-0.29255	0.61507	0.74513	0.37943
CISD3	284106	17	36836510	36941858	278	71	173005	-0.29278	0.61516	0.33764	0.88717
TMEFF2	23671	2	192720615	193109645	1267	148	173005	-0.29312	0.61529	0.4336	0.68637
RSPH10B	222967	7	5915777	6060322	537	62	173005	-0.29326	0.61534	0.36545	0.88984
PRORP	9692	14	35541527	35793284	1022	44	173005	-0.29333	0.61537	0.5591	0.54562
UBE2N	7334	12	93752088	93886026	461	62	173005	-0.29338	0.61538	0.66658	0.45117
SLC45A4	57210	8	142167273	142360241	878	95	173005	-0.29365	0.61549	0.48729	0.63971
CUL2	8453	10	35247479	35429570	582	44	173005	-0.29373	0.61552	0.32159	0.83541
KPRP	448834	1	152680506	152784529	395	41	173005	-0.29388	0.61558	0.63126	0.49131
ADAMTS18	170692	16	77266025	77519011	1652	91	173005	-0.29414	0.61568	0.60418	0.48278
GAREM1	64762	18	29793484	30100447	1132	76	173005	-0.29417	0.61568	0.90266	0.32063
KIF23	9493	15	69656585	69790766	337	53	173005	-0.2943	0.61574	0.62799	0.48236
FBXW5	54461	9	139784885	139889298	470	57	173005	-0.29439	0.61577	0.65315	0.46257
RDH12	145226	14	68118603	68251168	495	63	173005	-0.29442	0.61578	0.81899	0.35316
TMEM80	283232	11	645591	755028	510	61	173005	-0.29447	0.6158	0.622	0.48891
IDH3A	3419	15	78391698	78512884	440	55	173005	-0.29497	0.61599	0.58533	0.53714
LOC101928675	101928675	7	51403716	51505203	436	54	173005	-0.29518	0.61607	0.80647	0.39487
NXNL2	158046	9	91099203	91240704	515	76	173005	-0.29532	0.61612	0.86333	0.35693
CPQ	10404	8	97607455	98205731	1521	110	173005	-0.29569	0.61627	0.50105	0.60987
TIMM21	29090	18	71765746	71876204	557	51	173005	-0.29574	0.61629	0.68088	0.44047
APOBR	55911	16	28455970	28560291	231	46	173005	-0.29594	0.61636	0.65933	0.45398
NDUFA3	4696	19	54556160	54660281	537	75	173005	-0.29596	0.61637	0.43976	0.66847
ZNRF4	148066	19	5405426	5506867	511	107	173005	-0.29618	0.61645	0.62962	0.4846
AQP6	363	12	50310874	50420922	345	82	173005	-0.29619	0.61646	0.51274	0.59088
ANO9	338440	11	367930	492011	553	76	173005	-0.29626	0.61648	0.45627	0.6799
COG1	9382	17	71139070	71254646	553	50	173005	-0.29672	0.61666	0.35012	0.83801
BCL7A	605	12	122409861	122549950	385	68	173005	-0.2969	0.61673	0.41414	0.6969
ZBED8	63920	5	159770155	159877060	366	63	173005	-0.29697	0.61675	0.49584	0.63203
OR3A2	4995	17	3131184	3232268	502	42	173005	-0.29696	0.61675	0.43987	0.66637
HTR4	3360	5	147780595	148084090	1039	76	173005	-0.29698	0.61676	0.89429	0.33029
ATCAY	85300	19	3830618	3978080	633	106	173005	-0.29762	0.617	0.37544	0.81455
GTSCR1	220158	18	68247755	68368093	535	44	173005	-0.29774	0.61705	0.48945	0.57956
SLC35E2A	9906	1	1606277	1727438	429	56	173005	-0.29802	0.61715	0.60433	0.51486
ALOX15	246	17	4484214	4595583	605	78	173005	-0.29828	0.61725	0.36147	0.85215
MUC8	100129528	12	132999334	133100840	669	99	173005	-0.29828	0.61726	0.50701	0.61958
PRR30	339779	2	27309715	27412332	264	54	173005	-0.29832	0.61727	0.35352	0.83488
ETHE1	23474	19	43960871	44081408	469	52	173005	-0.29834	0.61728	0.69689	0.44838
PREB	10113	2	27303624	27407542	259	54	173005	-0.2984	0.6173	0.35355	0.83897
ASNSD1	54529	2	190476125	190585557	288	50	173005	-0.2984	0.6173	0.75097	0.40961
UBXN8	7993	8	30551690	30674522	468	43	173005	-0.29844	0.61732	0.85378	0.34221
VENTX	27287	10	135001408	135105433	585	72	173005	-0.29854	0.61735	0.47285	0.62013
IL20	50604	1	206988699	207092568	285	62	173005	-0.2988	0.61746	0.49241	0.60606
TIAM2	26230	6	155266488	155628857	1860	154	173005	-0.2988	0.61746	0.64918	0.47547
PRR5	55615	22	45014427	45183561	1157	135	173005	-0.29891	0.61749	0.94664	0.31928
-	101927681	4	146352012	146453871	328	50	173005	-0.29894	0.61751	0.71755	0.38834
ANXA6	309	5	150430267	150587443	801	90	173005	-0.29926	0.61763	0.91108	0.34149
C12orf43	64897	12	121390835	121504300	486	55	173005	-0.29928	0.61764	0.59363	0.54636
PPP1R21	129285	2	48617908	48792531	807	56	173005	-0.29987	0.61786	0.85031	0.36732
RMI1	80010	9	86545321	86668989	400	49	173005	-0.29995	0.61789	0.67004	0.47109
TUT4	23318	1	52838947	53068764	584	57	173005	-0.29998	0.6179	0.66516	0.47307
OR13C5	138799	9	107310738	107411694	537	37	173005	-0.3004	0.61806	0.38563	0.72943
GCGR	2642	17	79712010	79821889	261	41	173005	-0.30038	0.61806	0.4848	0.59039
DYSF	8291	2	71630347	71963895	1481	155	173005	-0.30043	0.61808	0.76336	0.41353
ANKRD13C	81573	1	70674685	70870471	499	61	173005	-0.30078	0.61821	0.39572	0.71008
DEPP1	11067	10	45421709	45524330	456	70	173005	-0.30079	0.61821	0.51778	0.57578
NINJ2	4815	12	623462	822755	1089	101	173005	-0.30079	0.61821	0.94871	0.33323
UTF1	8433	10	134993778	135095062	585	75	173005	-0.30084	0.61823	0.43825	0.68093
C1QTNF12	388581	1	1127826	1232102	588	65	173005	-0.3012	0.61837	0.53634	0.54657
KIT	3815	4	55474095	55656881	694	80	173005	-0.30139	0.61844	0.60727	0.49371
SMIM1	388588	1	3639352	3742546	636	74	173005	-0.30146	0.61847	0.50995	0.58448
TRAPPC11	60684	4	184530420	184684747	933	96	173005	-0.30147	0.61847	0.47825	0.65697
KCNH7	90134	2	163177917	163745257	1789	118	173005	-0.30153	0.6185	0.57944	0.4951
CYP2J2	1573	1	60308980	60442445	398	43	173005	-0.30185	0.61862	0.51381	0.61134
SLC37A1	54020	21	43869742	44051550	943	70	173005	-0.30199	0.61867	0.73029	0.41369
VWCE	220001	11	60975758	61112788	278	48	173005	-0.30219	0.61874	0.42204	0.69595
SPSB2	84727	12	6930099	7032521	306	52	173005	-0.30225	0.61877	0.7431	0.4087
RSPH1	89765	21	43842596	43966417	581	76	173005	-0.3023	0.61879	0.79701	0.37589
HIF1AN	55662	10	102245641	102363681	304	35	173005	-0.30232	0.6188	0.57359	0.50992
PI16	221476	6	36866039	36982613	598	72	173005	-0.30243	0.61884	0.48257	0.67852
TAF1B	9014	2	9933571	10124545	1090	66	173005	-0.30255	0.61888	0.72471	0.40442
SMOC1	64093	14	70296105	70549083	1183	117	173005	-0.30254	0.61888	0.48129	0.66153
RNF43	54894	17	56381037	56544931	429	60	173005	-0.30281	0.61898	0.5063	0.65676
PTRH1	138428	9	130426227	130537152	246	56	173005	-0.30293	0.61903	0.7232	0.4014
SLF1	84250	5	93903086	94083326	594	46	173005	-0.30296	0.61904	0.54987	0.54453
DLX6	1750	7	96585290	96690352	269	65	173005	-0.30307	0.61908	0.35208	0.8618
GPR18	2841	13	99856967	99960682	341	47	173005	-0.30346	0.61923	0.44329	0.67954
SFTPD	6441	10	81647496	81758861	788	40	173005	-0.30366	0.61931	0.5005	0.6481
PKNOX2	63876	11	124984559	125353285	1531	169	173005	-0.30369	0.61932	0.62164	0.48072
MIER3	166968	5	56165429	56297957	506	49	173005	-0.304	0.61944	0.57893	0.53
TIMM50	92609	19	39921052	40031528	429	53	173005	-0.30403	0.61945	0.52095	0.59385
PRL	5617	6	22237473	22353082	505	73	173005	-0.30414	0.61949	0.68531	0.45257
SIGLEC10-AS1	100129083	19	51869160	51970679	444	70	173005	-0.30439	0.61958	0.52738	0.58284
UGGT2	55757	13	96403834	96755736	1007	57	173005	-0.30444	0.61961	0.46735	0.64957
MC5R	4161	18	13775543	13876861	604	49	173005	-0.30446	0.61961	0.58188	0.51101
CLUAP1	23059	16	3500945	3639048	612	72	173005	-0.30503	0.61983	0.35329	0.86201
MED10	84246	5	6322039	6428639	411	54	173005	-0.30507	0.61984	0.64945	0.49702
PRAMEF8	391002	1	13336646	13440765	21	13	173005	-0.30553	0.62002	0.51912	0.63667
SLC30A4	7782	15	45724676	45865005	259	50	173005	-0.30559	0.62004	0.74475	0.39167
FGF3	2248	11	69574736	69684192	615	69	173005	-0.30569	0.62008	0.88992	0.36615
FAM47E-STBD1	100631383	4	77122853	77282283	675	62	173005	-0.30571	0.62009	0.90764	0.34412
ABCG1	9619	21	43569799	43774497	1061	112	173005	-0.30575	0.6201	0.44068	0.69497
PXN	5829	12	120598242	120753574	412	63	173005	-0.30595	0.62018	0.5581	0.52148
LGALS3	3958	14	55545935	55662148	461	48	173005	-0.306	0.6202	0.52137	0.56574
POMT2	29954	14	77691299	77837225	662	76	173005	-0.30601	0.6202	0.38166	0.8144
NXT1	29107	20	23281373	23385408	380	42	173005	-0.30614	0.62025	0.43084	0.67673
FGF6	2251	12	4493308	4604780	426	62	173005	-0.30625	0.62029	0.59681	0.53472
HIP1	3092	7	75112619	75418290	1357	120	173005	-0.30633	0.62032	0.49306	0.63764
GUCA1C	9626	3	108576491	108722742	672	62	173005	-0.30634	0.62033	0.46683	0.6647
ALYREF	10189	17	79795711	79899464	332	66	173005	-0.30634	0.62033	0.58397	0.50268
EFNB3	1949	17	7558520	7664693	411	79	173005	-0.30637	0.62034	0.72048	0.45573
DNAJB6	10049	7	157079692	157260133	1187	91	173005	-0.30654	0.6204	0.48066	0.63272
ATF3	467	1	212688676	212844119	656	89	173005	-0.30662	0.62044	0.66455	0.45238
GYS2	2998	12	21634461	21833722	856	78	173005	-0.30666	0.62045	0.39905	0.77639
LCE1C	353133	1	152727311	152829107	391	64	173005	-0.30673	0.62048	0.53336	0.56925
DCUN1D2	55208	13	114060134	114195024	763	56	173005	-0.3071	0.62061	0.83727	0.37116
NOL11	25926	17	65663949	65790319	460	54	173005	-0.30724	0.62067	0.70585	0.44311
CACTIN	58509	19	3560626	3676813	515	59	173005	-0.30744	0.62074	0.71512	0.41661
PTGDS	5730	9	139821898	139926194	435	58	173005	-0.30767	0.62083	0.65689	0.45446
ZNF579	163033	19	56038891	56142211	514	81	173005	-0.30771	0.62085	0.39983	0.81318
GPX2	2877	14	65355870	65459623	436	47	173005	-0.30782	0.62089	0.60851	0.51003
ZNF2	7549	2	95781165	95900065	199	63	173005	-0.3081	0.621	0.85632	0.35496
DCAF10	79269	9	37750551	37917666	561	40	173005	-0.30847	0.62114	0.58843	0.48658
UBTFL1	642623	11	89769118	89870299	250	35	173005	-0.30852	0.62116	0.39592	0.8145
EIF2AK4	440275	15	40176331	40377797	706	64	173005	-0.30856	0.62117	0.38787	0.84384
TMEM252	169693	9	71101496	71205783	366	58	173005	-0.3087	0.62122	0.88735	0.38292
RMND1	55005	6	151675897	151823316	578	58	173005	-0.30893	0.62131	0.72066	0.43022
CEACAM8	1088	19	43034393	43149082	275	43	173005	-0.30908	0.62137	0.50809	0.57008
DLX2	1746	2	172914166	173017478	404	73	173005	-0.30912	0.62138	0.83509	0.36488
PARVB	29780	22	44345091	44615113	1398	174	173005	-0.30911	0.62138	0.85726	0.37493
CDH3	1001	16	68628151	68782959	686	62	173005	-0.30917	0.6214	0.58762	0.52632
ZNF648	127665	1	181973705	182080847	410	55	173005	-0.3094	0.62149	0.54071	0.56758
RP1L1	94137	8	10413859	10562617	774	102	173005	-0.3096	0.62157	0.52226	0.60338
WHAMM	123720	15	83426959	83553613	460	58	173005	-0.3103	0.62183	0.45994	0.71486
GNB4	59345	3	179063876	179219371	558	66	173005	-0.31046	0.62189	0.37412	0.78509
PADI1	29943	1	17481621	17622501	809	101	173005	-0.31062	0.62196	0.82953	0.37462
C8orf34	116328	8	69192957	69781258	2132	145	173005	-0.31067	0.62197	0.73017	0.43938
RIOK2	55781	5	96446571	96569005	449	67	173005	-0.31073	0.622	0.80119	0.38508
IL27	246778	16	28460683	28568155	265	38	173005	-0.31076	0.62201	0.67665	0.45412
NXPH1	30010	7	8423585	8842593	2398	147	173005	-0.31082	0.62203	0.32089	0.897
CDCP1	64866	3	45073766	45237914	961	99	173005	-0.31088	0.62205	0.87281	0.37471
MRPL24	79590	1	156657094	156760923	364	64	173005	-0.31094	0.62208	0.43363	0.72912
NRAS	4893	1	115197085	115309515	362	59	173005	-0.31124	0.62219	0.5048	0.63468
BEST3	144453	12	69987334	70143196	678	59	173005	-0.31131	0.62222	0.4009	0.76261
ATG3	64422	3	112201354	112330810	476	40	173005	-0.31152	0.6223	0.6938	0.41924
UNC13D	201294	17	73773306	73890798	476	54	173005	-0.31153	0.6223	0.62944	0.50406
IPCEF1	26034	6	154425618	154727900	1367	120	173005	-0.31165	0.62235	0.40654	0.71262
EIF3H	8667	8	117607055	117818258	669	53	173005	-0.31169	0.62236	0.43863	0.70745
LIPM	340654	10	90512487	90630315	566	65	173005	-0.31206	0.6225	0.69838	0.4272
HTR1A	3350	5	63205875	63308119	272	51	173005	-0.31229	0.62259	0.78091	0.39723
KCNAB3	9196	17	7775177	7883180	375	49	173005	-0.31242	0.62264	0.51922	0.57802
PKD1L1-AS1	80099	7	47784889	47909445	612	59	173005	-0.31245	0.62265	0.51027	0.62361
SHOC1	158401	9	114398901	114607556	936	51	173005	-0.31269	0.62274	0.63167	0.49719
ST6GAL1	6480	3	186598315	186846341	1292	137	173005	-0.31286	0.62281	0.67008	0.47437
USP42	84132	7	6094550	6251195	649	59	173005	-0.31305	0.62288	0.44485	0.7175
LVRN	206338	5	115248151	115413303	1074	86	173005	-0.31314	0.62291	0.33507	0.89713
FASTKD2	22868	2	207580112	207710913	547	43	173005	-0.31353	0.62306	0.62298	0.50123
CAMK4	814	5	110509947	110880584	1383	104	173005	-0.31362	0.6231	0.59182	0.51004
BUB1B	701	15	40403210	40563337	479	87	173005	-0.31375	0.62314	0.84762	0.36057
SEPTIN3	55964	22	42322855	42444225	424	51	173005	-0.31381	0.62317	0.93381	0.37085
ICOSLG	23308	21	45592874	45710881	719	86	173005	-0.31391	0.62321	0.85549	0.36744
INSYN2B	100131897	5	169240719	169457744	889	109	173005	-0.31419	0.62331	0.38783	0.78965
LOC100144595	100144595	2	155242365	155363950	521	65	173005	-0.31443	0.6234	0.73246	0.42866
SLCO1B3	28234	12	20913638	21120019	1311	50	173005	-0.31443	0.6234	0.62448	0.4667
MELTF	4241	3	196678611	196806687	546	101	173005	-0.31452	0.62344	0.95796	0.32917
GALC	2581	14	88254164	88510009	1332	66	173005	-0.31456	0.62345	0.78993	0.40679
CTH	1491	1	70826901	70955534	463	66	173005	-0.3152	0.62369	0.50034	0.62005
PISD	23761	22	31964477	32108550	615	41	173005	-0.31531	0.62374	0.96876	0.31931
SLC15A3	51296	11	60654555	60769257	410	65	173005	-0.31561	0.62385	0.59787	0.54832
SLC40A1	30061	2	190375316	190498478	370	61	173005	-0.31566	0.62387	0.55316	0.54403
CHN2	1124	7	29183991	29603944	1862	155	173005	-0.31567	0.62387	0.59302	0.51611
TNFSF14	8740	19	6611264	6720599	745	79	173005	-0.31597	0.62399	0.50538	0.63018
C1orf216	127703	1	36129477	36234790	213	49	173005	-0.31611	0.62404	0.44025	0.72786
ATP6V1A	523	3	113415866	113580905	338	49	173005	-0.31659	0.62422	0.45558	0.65176
LRCH4	4034	7	100121634	100233806	233	57	173005	-0.31663	0.62424	0.49347	0.62211
PGPEP1L	145814	15	99461459	99601024	739	86	173005	-0.31705	0.6244	0.65849	0.47719
PPFIA2	8499	12	81602045	82203109	2059	97	173005	-0.31724	0.62447	0.91553	0.34276
IFNA4	3441	9	21136617	21237598	617	49	173005	-0.31733	0.6245	0.67419	0.44483
EMX1	2016	2	73094604	73212020	257	70	173005	-0.31737	0.62452	0.49455	0.62401
IL16	3603	15	81424941	81655104	909	84	173005	-0.31737	0.62452	0.61252	0.53225
L3MBTL4	91133	18	5904705	6464910	2029	182	173005	-0.31739	0.62453	0.53175	0.59376
MYBL1	4603	8	67424410	67575484	339	48	173005	-0.31778	0.62467	0.84279	0.34841
CPNE1	8904	20	34163953	34302878	421	45	173005	-0.31776	0.62467	0.40262	0.80855
OSGEPL1	64172	2	190561386	190678020	297	35	173005	-0.31785	0.6247	0.72915	0.41594
ANGPT2	285	8	6307172	6470784	1185	114	173005	-0.31814	0.62481	0.41889	0.76871
KRT27	342574	17	38883060	38988786	412	60	173005	-0.31823	0.62484	0.73628	0.44826
CUL5	8065	11	107829408	108028495	608	62	173005	-0.31835	0.62489	0.92492	0.34183
SYTL3	94120	6	159015931	159235908	1030	88	173005	-0.31846	0.62493	0.88075	0.34911
NIT1	4817	1	161037862	161145235	296	59	173005	-0.31869	0.62502	0.73366	0.41278
GSR	2936	8	30485578	30635486	553	61	173005	-0.31876	0.62504	0.86201	0.36253
CNGA3	1261	2	98912618	99065064	532	76	173005	-0.31895	0.62512	0.38683	0.76093
NCKAP5L	57701	12	50134929	50272208	553	61	173005	-0.31896	0.62512	0.5238	0.57525
SYF2	25949	1	25498767	25609013	295	65	173005	-0.31909	0.62517	0.8028	0.37183
ECM2	1842	9	95205829	95348374	473	44	173005	-0.31943	0.6253	0.8997	0.3396
NUP188	23511	9	131659972	131819375	391	59	173005	-0.31965	0.62538	0.57063	0.546
FAR2	55711	12	29251936	29538549	1367	64	173005	-0.31963	0.62538	0.72589	0.44113
NOL8	55035	9	95009640	95137876	421	46	173005	-0.31974	0.62542	0.86372	0.35087
LCE1B	353132	1	152734447	152835585	378	66	173005	-0.3204	0.62567	0.54549	0.56145
DRC3	83450	17	17826127	17970203	379	45	173005	-0.32054	0.62572	0.47095	0.62672
IFI16	3428	1	158929682	159074945	667	58	173005	-0.32061	0.62575	0.40384	0.76353
GINS1	9837	20	25338323	25479191	545	43	173005	-0.3208	0.62582	0.66783	0.46912
WNT7B	7477	22	46266246	46423008	865	114	173005	-0.32082	0.62583	0.36099	0.90354
DOCK9	23348	13	99395741	99788660	1857	68	173005	-0.32119	0.62597	0.51865	0.59046
RAD1	5810	5	34855365	34965780	336	49	173005	-0.32129	0.626	0.48772	0.62513
PRF1	5551	10	72307104	72412531	566	64	173005	-0.32131	0.62601	0.8295	0.38944
PTS	5805	11	112047088	112154696	482	53	173005	-0.32132	0.62602	0.39781	0.79513
BIRC6	57448	2	32531735	32893966	1206	62	173005	-0.32136	0.62603	0.56514	0.53525
KCNC2	3747	12	75383858	75653584	915	88	173005	-0.32168	0.62615	0.71707	0.43759
KRT34	3885	17	39483921	39588636	334	46	173005	-0.32169	0.62616	0.84794	0.35531
ACBD3	64746	1	226282380	226424423	482	57	173005	-0.32208	0.6263	0.63409	0.52881
C1orf56	54964	1	150970259	151073896	396	59	173005	-0.32213	0.62632	0.73751	0.40517
IL23A	51561	12	56682663	56784194	239	53	173005	-0.32214	0.62633	0.7537	0.41697
CHI3L1	1116	1	203098059	203205978	454	85	173005	-0.32224	0.62637	0.50703	0.6239
UBE2J2	118424	1	1139292	1259234	665	64	173005	-0.32231	0.62639	0.58395	0.52252
BPIFB6	128859	20	31569454	31681853	508	63	173005	-0.32235	0.62641	0.35698	0.87013
RFPL4AL1	729974	19	56233171	56334545	637	80	173005	-0.32296	0.62664	0.5721	0.56124
TPCN1	53373	12	113609260	113786390	538	46	173005	-0.32299	0.62665	0.45709	0.68427
LRIT3	345193	4	110719340	110843471	551	48	173005	-0.32308	0.62668	0.51862	0.58423
OR13C9	286362	9	107329529	107430485	551	36	173005	-0.32318	0.62672	0.42295	0.69192
FAM186B	84070	12	49926658	50049433	264	45	173005	-0.3232	0.62673	0.34199	0.89725
KCNAB1	7881	3	155788337	156306927	1935	121	173005	-0.32326	0.62675	0.4338	0.74615
ARL8A	127829	1	202052532	202163871	547	95	173005	-0.32348	0.62683	0.37328	0.88281
NR1D2	9975	3	23936751	24072109	529	45	173005	-0.32353	0.62685	0.53285	0.57826
NATD1	256302	17	21092183	21206578	394	78	173005	-0.32361	0.62688	0.7778	0.41696
TACSTD2	4070	1	58991095	59093166	646	41	173005	-0.32404	0.62705	0.93881	0.35174
TBXAS1	6916	7	139428047	139770125	1292	101	173005	-0.32409	0.62707	0.74971	0.41912
PNMA8A	55228	19	46919748	47024820	689	58	173005	-0.32438	0.62717	0.74382	0.4602
GJC1	10052	17	42825816	42958179	450	53	173005	-0.32449	0.62722	0.49698	0.62134
C19orf53	28974	19	13835257	13939587	421	67	173005	-0.32462	0.62726	0.47798	0.64813
TACR2	6865	10	71113958	71226674	618	58	173005	-0.32476	0.62732	0.76429	0.44255
GPR21	2844	9	125745916	125851380	279	39	173005	-0.32482	0.62734	0.60022	0.49577
CPAMD8	27151	19	16953762	17187625	1057	143	173005	-0.32514	0.62746	0.37782	0.82636
TXNRD2	10587	22	19813040	19979359	911	93	173005	-0.32532	0.62753	0.5106	0.65891
SLC5A9	200010	1	48638339	48764316	448	45	173005	-0.32537	0.62755	0.78121	0.40542
ASB13	79754	10	5630820	5758558	844	72	173005	-0.32548	0.62759	0.74044	0.42579
FRMD8	83786	11	65104041	65230996	298	69	173005	-0.32563	0.62765	0.7327	0.45065
PRLR	5618	5	34998861	35280823	1165	100	173005	-0.32569	0.62767	0.37411	0.81373
CEP70	80321	3	138163186	138363187	517	47	173005	-0.32575	0.62769	0.86082	0.37438
ISM1	140862	20	13152418	13331297	825	122	173005	-0.3258	0.62771	0.62368	0.50277
EPN1	29924	19	56136561	56257141	543	58	173005	-0.32581	0.62772	0.57724	0.5531
CFAP69	79846	7	89824488	89990377	603	42	173005	-0.326	0.62779	0.6841	0.45271
KRT35	3886	17	39582941	39687392	563	52	173005	-0.32615	0.62785	0.43754	0.71529
LOC101928764	101928764	13	21810557	21921219	601	43	173005	-0.32618	0.62786	0.68703	0.47264
C20orf203	284805	20	31169427	31311743	490	67	173005	-0.32623	0.62788	0.42171	0.78994
DNAH10	196385	12	124196786	124470267	1128	87	173005	-0.32642	0.62795	0.37178	0.79955
CFAP65	255101	2	219817568	219956273	361	62	173005	-0.32646	0.62796	0.59494	0.50265
AUNIP	79000	1	26108414	26235939	333	36	173005	-0.32655	0.628	0.45426	0.69175
CLSPN	63967	1	36135819	36285568	315	43	173005	-0.32675	0.62807	0.44035	0.70011
PLCZ1	89869	12	18786110	18941020	775	65	173005	-0.32702	0.62817	0.4096	0.86833
TIMM22	29928	17	850357	955407	633	115	173005	-0.32701	0.62817	0.50922	0.61517
CCZ1B	221960	7	6788566	6915926	550	64	173005	-0.32713	0.62821	0.58826	0.56083
CCDC138	165055	2	109353208	109543047	570	43	173005	-0.32717	0.62823	0.73349	0.40435
TARDBP	23435	1	11022462	11135549	416	58	173005	-0.32727	0.62827	0.40987	0.73028
DISP2	85455	15	40600434	40713256	384	60	173005	-0.32756	0.62838	0.64561	0.48025
PLEKHS1	79949	10	115461213	115592192	519	57	173005	-0.32761	0.6284	0.42685	0.78507
TGOLN2	10618	2	85495141	85605419	437	63	173005	-0.32768	0.62842	0.56539	0.54272
ZNF597	146434	16	3436110	3543490	573	54	173005	-0.32777	0.62846	0.39461	0.78443
C11orf91	100131378	11	33669654	33772286	444	74	173005	-0.32794	0.62852	0.50462	0.64105
ZNF431	170959	19	21274813	21421070	610	56	173005	-0.32798	0.62854	0.6135	0.48252
RBM28	55131	7	127900429	128033962	494	86	173005	-0.32812	0.62859	0.61038	0.53151
SPACA1	81833	6	88707507	88826550	431	61	173005	-0.3284	0.62869	0.69036	0.45073
OR3A1	4994	17	3144929	3245876	533	33	173005	-0.32851	0.62874	0.43162	0.7021
FAHD1	81889	16	1827225	1940208	1096	36	173005	-0.32864	0.62879	0.5722	0.51302
RAB5A	5868	3	19938572	20076667	598	50	173005	-0.3287	0.62881	0.66248	0.47068
E2F1	1869	20	32213292	32324210	239	62	173005	-0.32871	0.62881	0.51183	0.59255
HDGF	3068	1	156661899	156772240	376	63	173005	-0.32877	0.62884	0.43908	0.72027
C1orf21	81563	1	184306150	184648155	1224	92	173005	-0.32892	0.62889	0.44388	0.69734
LOC100505555	100505555	19	9848088	9953862	320	47	173005	-0.32894	0.6289	0.45478	0.66139
MSANTD3-TMEFF1	100526694	9	103154188	103389918	808	52	173005	-0.32896	0.62891	0.90493	0.36548
TTC24	164118	1	156499519	156606562	369	41	173005	-0.32908	0.62895	0.49852	0.62537
AKR7A3	22977	1	19559057	19665280	556	54	173005	-0.32913	0.62897	0.79792	0.37898
ABHD1	84696	2	27296632	27403680	263	57	173005	-0.32913	0.62897	0.35832	0.85506
SYNE3	161176	14	95833831	96033000	1239	165	173005	-0.32914	0.62898	0.9139	0.33861
AMPD1	270	1	115165719	115288239	387	58	173005	-0.32933	0.62905	0.4905	0.65215
LOC101928058	101928058	8	1870830	1972833	627	78	173005	-0.32948	0.62911	0.82067	0.37639
LGI3	203190	8	21954343	22064344	460	90	173005	-0.32988	0.62925	0.59011	0.51139
KRT36	8689	17	39592388	39698799	572	58	173005	-0.33014	0.62935	0.40849	0.77222
UBA2	10054	19	34869264	35010798	501	64	173005	-0.33022	0.62938	0.40446	0.80729
AP3S1	1176	5	115127303	115299778	669	84	173005	-0.33036	0.62944	0.40387	0.77581
SLC32A1	140679	20	37303105	37408015	493	61	173005	-0.33038	0.62945	0.36276	0.92467
HERC5	51191	4	89328181	89477334	274	82	173005	-0.33057	0.62951	0.54335	0.5808
GPR55	9290	2	231722043	231839953	608	78	173005	-0.33066	0.62955	0.39309	0.79818
WNT16	51384	7	120915421	121031158	410	56	173005	-0.33075	0.62958	0.54082	0.61681
TF	7018	3	133414977	133547850	550	54	173005	-0.33088	0.62963	0.60328	0.55872
IRX5	10265	16	54915111	55018397	349	49	173005	-0.33094	0.62966	0.54202	0.59363
SHKBP1	92799	19	41032757	41147305	405	58	173005	-0.33103	0.62969	0.54518	0.58348
PRNP	5621	20	4616797	4732235	702	93	173005	-0.33106	0.6297	0.74502	0.42351
ADAM7	8756	8	24248509	24420273	615	50	173005	-0.33149	0.62986	0.86411	0.36679
GID8	54994	20	61519421	61629827	515	66	173005	-0.33196	0.63004	0.40628	0.78236
SGF29	112869	16	28515249	28653111	521	43	173005	-0.33231	0.63017	0.66442	0.48117
LCE1D	353134	1	152719227	152820657	385	53	173005	-0.33268	0.63031	0.6169	0.51286
SPRR2F	6705	1	153034612	153135989	449	51	173005	-0.33283	0.63037	0.43836	0.73048
NPY5R	4889	4	164215062	164323540	515	53	173005	-0.33297	0.63042	0.5253	0.60337
HAPLN2	60484	1	156539085	156645517	357	56	173005	-0.33303	0.63044	0.4946	0.63392
RAB6C	84084	2	130687235	130790311	378	44	173005	-0.33306	0.63046	0.85856	0.36111
SETD9	133383	5	56155087	56271359	415	41	173005	-0.33322	0.63052	0.76742	0.41419
MS4A15	219995	11	60474340	60594204	456	93	173005	-0.33351	0.63063	0.56359	0.5574
VRTN	55237	14	74765166	74876711	402	79	173005	-0.33366	0.63068	0.82246	0.39158
TPM2	7169	9	35631990	35740583	362	65	173005	-0.33372	0.6307	0.47454	0.68879
HOATZ	399949	11	111335510	111457756	290	48	173005	-0.33379	0.63073	0.64892	0.52703
LCN12	286256	9	139794032	139899957	477	57	173005	-0.3341	0.63085	0.66057	0.47407
ZNF749	388567	19	57896693	58007291	467	79	173005	-0.33454	0.63101	0.49083	0.63953
TSTD1	100131187	1	160957418	161058887	337	53	173005	-0.33455	0.63102	0.66678	0.49322
GJB2	2706	13	20711602	20818605	551	86	173005	-0.33483	0.63112	0.77565	0.42215
BEND5	79656	1	49143538	49292547	406	81	173005	-0.33505	0.6312	0.86564	0.36537
GPR37L1	9283	1	202042029	202148634	528	97	173005	-0.33517	0.63125	0.37648	0.86789
LKAAEAR1	198437	20	62664729	62765712	352	60	173005	-0.33536	0.63132	0.64813	0.52127
PROCR	10544	20	33709740	33853771	442	56	173005	-0.33542	0.63134	0.46331	0.70555
C8G	733	9	139789333	139891426	461	62	173005	-0.33545	0.63136	0.65894	0.47697
KLHL36	79786	16	84632131	84751187	672	98	173005	-0.33555	0.63139	0.77496	0.43025
OR1D5	8386	17	2915963	3016901	415	84	173005	-0.33556	0.6314	0.56437	0.55129
GNPTG	84572	16	1351900	1463352	556	64	173005	-0.33578	0.63148	0.711	0.4516
TSHZ1	10194	18	72872710	73051905	868	91	173005	-0.33597	0.63155	0.68665	0.46312
ACADL	33	2	211002632	211140215	221	64	173005	-0.33606	0.63159	0.64048	0.53041
KLRF1	51348	12	9930038	10047604	481	71	173005	-0.33608	0.6316	0.53714	0.62326
ARFIP2	23647	11	6445913	6552709	340	53	173005	-0.33616	0.63162	0.91106	0.34229
YPEL3	83719	16	30053635	30158248	217	60	173005	-0.33623	0.63165	0.4069	0.76918
FAM104A	84923	17	71153492	71278533	581	49	173005	-0.33646	0.63174	0.37053	0.82053
SNX8	29886	7	2241405	2404099	768	79	173005	-0.33698	0.63193	0.58093	0.54701
LINC02801	101927844	1	87628352	87767014	557	69	173005	-0.33704	0.63196	0.53415	0.59048
ZNFX1	57169	20	47812437	47944756	594	39	173005	-0.33725	0.63204	0.37776	0.84086
DLEU7	220107	13	51236759	51467885	837	81	173005	-0.33733	0.63206	0.87201	0.37734
NOBOX	135935	7	144044333	144157320	250	43	173005	-0.33803	0.63233	0.52373	0.66426
BCL10	8915	1	85681459	85792604	457	55	173005	-0.33825	0.63241	0.43318	0.79443
MAB21L1	4081	13	35997926	36102786	347	67	173005	-0.33827	0.63242	0.80618	0.41461
COLGALT1	79709	19	17616511	17743968	644	86	173005	-0.33853	0.63252	0.87157	0.3641
FANCD2	2177	3	10018113	10193614	702	38	173005	-0.33876	0.6326	0.81475	0.37914
RPAIN	84268	17	5272961	5386340	525	49	173005	-0.33881	0.63263	0.54965	0.54612
SHLD2	54537	10	88804953	89001225	590	42	173005	-0.33924	0.63278	0.47088	0.67102
MMP16	4325	8	88999460	89389717	1305	98	173005	-0.33927	0.6328	0.58097	0.52147
CCL21	6366	9	34659002	34760164	380	60	173005	-0.33948	0.63288	0.7154	0.44046
SCGB1D2	10647	11	61959102	62062280	423	58	173005	-0.3398	0.63299	0.48872	0.70078
DUSP10	11221	1	221824764	221966204	673	80	173005	-0.33981	0.633	0.69361	0.45287
SPRR2G	6706	1	153072058	153173427	396	55	173005	-0.33986	0.63302	0.60775	0.53277
SPATA31D3	389762	9	84508415	84615009	190	55	173005	-0.34001	0.63308	0.85863	0.39007
SPRR2D	6703	1	152962201	153063594	582	33	173005	-0.3403	0.63318	0.43722	0.67376
TM9SF4	9777	20	30647309	30805061	402	44	173005	-0.34032	0.63319	0.52855	0.59389
SLC44A3	126969	1	95235898	95410803	782	104	173005	-0.34034	0.6332	0.57942	0.53892
ELL2	22936	5	95170802	95347775	569	62	173005	-0.34043	0.63323	0.68332	0.46685
MCEE	84693	2	71286806	71407394	678	66	173005	-0.34051	0.63326	0.94051	0.34468
C11orf87	399947	11	109242570	109349893	239	66	173005	-0.34053	0.63327	0.48489	0.63475
SH3GLB2	56904	9	131720313	131840604	269	65	173005	-0.34065	0.63332	0.61174	0.5315
CCDC140	151278	2	223112866	223219936	396	63	173005	-0.34095	0.63343	0.43475	0.751
FMC1	154791	7	138975196	139081065	404	48	173005	-0.34106	0.63347	0.55939	0.54798
SLC37A3	84255	7	139983552	140154024	793	85	173005	-0.34111	0.63349	0.43442	0.75867
CYP19A1	1588	15	51450254	51680795	981	80	173005	-0.34121	0.63353	0.79877	0.38334
IFNA14	3448	9	21189201	21289978	597	38	173005	-0.34128	0.63355	0.70393	0.43136
FBF1	85302	17	73855925	73987119	515	59	173005	-0.3415	0.63364	0.71153	0.46451
SOX13	9580	1	203992237	204146871	601	96	173005	-0.34155	0.63366	0.51061	0.63197
CPEB1	64506	15	83161948	83366762	576	49	173005	-0.34186	0.63377	0.65856	0.4683
SNTN	132203	3	63588344	63700893	569	71	173005	-0.34189	0.63378	0.6184	0.53351
AGBL5	60509	2	27224291	27343490	267	46	173005	-0.34201	0.63383	0.34546	0.86262
FDCSP	260436	4	71041788	71150969	568	41	173005	-0.34202	0.63383	0.97219	0.31934
ZNF517	340385	8	145974261	146085461	460	44	173005	-0.34212	0.63387	0.7229	0.42041
ARHGDIA	396	17	79775595	79879282	369	61	173005	-0.34216	0.63389	0.50955	0.5835
NECAB3	63941	20	32194893	32312264	232	65	173005	-0.34255	0.63403	0.48881	0.6275
ZRANB3	84083	2	135904539	136338806	916	40	173005	-0.34282	0.63413	0.82473	0.37519
LANCL2	55915	7	55383141	55551435	771	53	173005	-0.34302	0.63421	0.41112	0.78679
CASP8AP2	9994	6	90489619	90634155	547	52	173005	-0.34304	0.63422	0.72784	0.42853
MAPK8IP1	9479	11	45857047	45978016	294	64	173005	-0.34324	0.63429	0.46776	0.70958
KCNH5	27133	14	63123291	63561956	1713	122	173005	-0.34333	0.63432	0.45779	0.70054
TUBB1	81027	20	57544309	57651709	332	61	173005	-0.34373	0.63447	0.89406	0.37493
MYBPH	4608	1	203086939	203194969	430	78	173005	-0.34411	0.63462	0.55597	0.58542
EXOSC10	5394	1	11076675	11209961	409	36	173005	-0.34427	0.63468	0.42653	0.74704
C16orf90	646174	16	3493484	3595758	510	63	173005	-0.34428	0.63468	0.41033	0.78905
OPRL1	4987	20	62661451	62781996	430	67	173005	-0.34478	0.63487	0.63542	0.52751
TAS2R40	259286	7	142869172	142970143	188	48	173005	-0.34485	0.6349	0.39761	0.78337
SETD2	29072	3	47007898	47255467	559	47	173005	-0.34521	0.63503	0.57213	0.55346
CNTD1	124817	17	40900609	41013605	192	63	173005	-0.34547	0.63513	0.92034	0.32238
PSRC1	84722	1	109772176	109875790	340	75	173005	-0.34564	0.63519	0.33652	0.98736
CORO7	79585	16	4354543	4516962	566	67	173005	-0.34569	0.63521	0.81259	0.36146
RIIAD1	284485	1	151644013	151752082	298	45	173005	-0.346	0.63533	0.46481	0.72045
TMEM214	54867	2	27205774	27314565	226	54	173005	-0.34602	0.63534	0.34334	0.85936
ATP5MJ	9556	14	104328625	104437903	539	43	173005	-0.34607	0.63535	0.37083	0.8132
CDH19	28513	18	64118320	64321375	634	67	173005	-0.34604	0.63535	0.50015	0.66324
TRPM7	54822	15	50799351	51029012	934	48	173005	-0.34628	0.63544	0.69599	0.43511
CORO1B	57175	11	67155518	67261371	310	46	173005	-0.34638	0.63547	0.73028	0.42068
TEX36	387718	10	127215091	127421735	708	89	173005	-0.34648	0.63551	0.481	0.65378
KIAA0895	23366	7	36313759	36479734	674	76	173005	-0.34692	0.63567	0.78075	0.43802
TMEM17	200728	2	62677356	62783604	469	76	173005	-0.34707	0.63573	0.62603	0.5408
PSMG4	389362	6	3209162	3318300	624	48	173005	-0.34749	0.63589	0.76161	0.40929
FYCO1	79443	3	45909391	46087316	645	45	173005	-0.3476	0.63593	0.90486	0.37412
SLC22A11	55867	11	64273098	64389002	350	71	173005	-0.348	0.63608	0.63821	0.5113
MYO19	80179	17	34801599	34941305	363	53	173005	-0.34806	0.6361	0.54985	0.59473
UGT2B10	7365	4	69631713	69747741	690	43	173005	-0.34829	0.63619	0.63186	0.47206
TDRKH	11022	1	151692741	151813052	376	49	173005	-0.34835	0.63621	0.41519	0.81155
TP73	7161	1	3519129	3702765	976	121	173005	-0.34841	0.63624	0.81196	0.41049
PTPN20	26095	10	48687042	48877942	20	7	173005	-0.34915	0.63651	0.59043	0.56715
PRDM2	7799	1	13976714	14201574	967	62	173005	-0.34955	0.63666	0.79428	0.39744
PSMD6	9861	3	63946225	64059686	358	60	173005	-0.35009	0.63687	0.778	0.39845
PBK	55872	8	27617138	27745612	644	32	173005	-0.35033	0.63696	0.83258	0.38896
NFS1	9054	20	34206610	34337287	429	38	173005	-0.35058	0.63705	0.43972	0.7589
CIDEA	1149	18	12204318	12327594	584	80	173005	-0.35068	0.63709	0.59681	0.572
CPSF4L	642843	17	71194588	71308019	511	52	173005	-0.35094	0.63718	0.39337	0.78394
RPS23	6228	5	81519139	81624235	307	54	173005	-0.35112	0.63725	0.43479	0.75474
LOC400499	400499	16	11486047	11635611	1149	87	173005	-0.3512	0.63728	0.72918	0.4727
PRSS21	10942	16	2817164	2921723	367	84	173005	-0.35132	0.63733	0.54606	0.61751
UBE2G2	7327	21	46138495	46271751	731	79	173005	-0.35133	0.63733	0.62286	0.50191
DARS1	1615	2	136614252	136793254	393	41	173005	-0.35196	0.63757	0.53385	0.60241
RGS17	26575	6	153282026	153502389	861	69	173005	-0.35203	0.63759	0.85174	0.37375
TAC1	6863	7	97311271	97419784	697	42	173005	-0.35209	0.63761	0.41198	0.77672
INO80D	54891	2	206808445	207000906	762	66	173005	-0.35223	0.63767	0.8507	0.40772
DYNLRB1	83658	20	33054193	33178762	278	51	173005	-0.35237	0.63772	0.69314	0.44024
CYP2C19	1557	10	96472463	96662671	901	45	173005	-0.35254	0.63778	0.61883	0.52121
TAF4	6874	20	60499854	60690866	884	93	173005	-0.35285	0.6379	0.8711	0.36015
MIR1-1HG	128826	20	61097660	61217971	554	49	173005	-0.35289	0.63791	0.6347	0.52264
TBC1D15	64786	12	72183487	72370629	598	66	173005	-0.35319	0.63803	0.53011	0.60495
ZASP	101927655	7	100121654	100222705	212	53	173005	-0.35363	0.63819	0.53705	0.59257
SSUH2	51066	3	8611086	8836721	1400	186	173005	-0.35376	0.63824	0.62962	0.50359
MTFR2	113115	6	136502168	136621449	309	63	173005	-0.35375	0.63824	0.66338	0.47396
NMU	10874	4	56411396	56552465	609	45	173005	-0.35381	0.63826	0.75838	0.40321
SEMA5A	9037	5	8985138	9596233	2705	217	173005	-0.35386	0.63828	0.42085	0.74485
MALT1	10892	18	56288618	56467371	668	68	173005	-0.35393	0.63831	0.51284	0.62402
HTR3E	285242	3	183764852	183874783	389	62	173005	-0.35404	0.63835	0.54712	0.59132
AGO4	192670	1	36223231	36373491	308	51	173005	-0.35415	0.63839	0.43707	0.70693
ILRUN	64771	6	34505065	34714625	876	59	173005	-0.35434	0.63846	0.91414	0.36419
IGLL1	3543	22	23865312	23972619	596	109	173005	-0.35441	0.63848	0.52156	0.62752
JAML	120425	11	118014442	118145809	557	56	173005	-0.35471	0.6386	0.37493	0.92501
RNF6	6049	13	26736894	26846686	569	66	173005	-0.35503	0.63872	0.85974	0.40935
PAM16	51025	16	4340252	4451373	405	69	173005	-0.35504	0.63872	0.86257	0.35701
TEX55	152405	3	118814997	118929674	567	51	173005	-0.35526	0.6388	0.61236	0.55703
PLAAT5	117245	11	63178876	63308680	449	64	173005	-0.3555	0.63889	0.9075	0.34128
OR10J1	26476	1	159359512	159460600	464	52	173005	-0.35603	0.63909	0.51915	0.58961
STK10	6793	5	171419074	171665346	995	111	173005	-0.35642	0.63924	0.81603	0.41526
OASL	8638	12	121408095	121527045	484	60	173005	-0.35645	0.63925	0.60079	0.56264
ATP2C1	27032	3	130519327	130785556	811	64	173005	-0.35747	0.63963	0.56597	0.5514
ARRDC5	645432	19	4840449	4952879	573	101	173005	-0.35762	0.63969	0.4427	0.76995
ITLN1	55600	1	160796330	160904960	505	46	173005	-0.3577	0.63972	0.59096	0.52308
CCIN	881	9	36115990	36221331	412	70	173005	-0.35783	0.63976	0.38425	0.86481
PSMD14	10213	2	162114786	162318228	500	63	173005	-0.35842	0.63999	0.41681	0.73482
HR	55806	8	21921932	22038566	515	75	173005	-0.35846	0.64	0.59451	0.53094
STK32B	55351	4	5003527	5552728	3294	170	173005	-0.35852	0.64002	0.9336	0.32531
TBX6	6911	16	30047114	30153258	224	63	173005	-0.35863	0.64006	0.39986	0.79307
PKNOX1	5316	21	44344643	44503688	1030	54	173005	-0.35955	0.64041	0.69026	0.48078
SORL1	6653	11	121272912	121554471	842	124	173005	-0.35969	0.64046	0.39385	0.8227
ADH7	131	4	100283418	100406667	625	66	173005	-0.35978	0.64049	0.68047	0.48626
ACTR3B	57180	7	152406834	152602464	989	68	173005	-0.35981	0.6405	0.76702	0.42668
GPR17	2840	2	128353439	128460213	489	74	173005	-0.35983	0.64051	0.56839	0.61166
TAFA1	407738	3	67990734	68644772	3022	157	173005	-0.3599	0.64054	0.52154	0.60343
KIAA1109	84162	4	123023488	123333914	904	56	173005	-0.36009	0.64061	0.55918	0.58426
GFOD2	81577	16	67658436	67803273	311	53	173005	-0.36034	0.6407	0.64015	0.48029
TOR1B	27348	9	132515428	132623563	718	57	173005	-0.36056	0.64079	0.80045	0.42706
ZNF514	84874	2	95763400	95875322	188	61	173005	-0.36075	0.64086	0.81272	0.39847
RGMB	285704	5	98054999	98182198	406	56	173005	-0.36082	0.64088	0.47274	0.66661
SLU7	10569	5	159778648	159896168	410	72	173005	-0.3613	0.64106	0.51878	0.65765
PSMA6	5687	14	35697811	35836680	588	47	173005	-0.36134	0.64108	0.57488	0.57894
PDCL2	132954	4	56372686	56508418	591	42	173005	-0.36142	0.64111	0.70739	0.4346
IFNA17	3451	9	21177242	21278221	607	40	173005	-0.36161	0.64118	0.68338	0.45396
SZT2	23334	1	43805556	43969918	360	52	173005	-0.36175	0.64123	0.5286	0.58885
CTIF	9811	18	46015427	46439588	1821	178	173005	-0.36178	0.64124	0.81895	0.4088
MED9	55090	17	17330300	17446534	455	60	173005	-0.36179	0.64125	0.37937	0.88798
CRB1	23418	1	197120592	197497585	860	91	173005	-0.36197	0.64131	0.50829	0.64417
DEGS1	8560	1	224320910	224431143	445	51	173005	-0.36217	0.64139	0.81736	0.42417
NDC1	55706	1	54181133	54354225	555	75	173005	-0.36222	0.64141	0.84701	0.39654
ZNF211	10520	19	58094535	58205409	438	45	173005	-0.36233	0.64145	0.69586	0.45026
ANKHD1-EIF4EBP3	404734	5	139731399	139979163	393	61	173005	-0.36237	0.64146	0.3543	0.91109
TOR2A	27433	9	130443803	130547628	241	53	173005	-0.36245	0.64149	0.70387	0.43915
NDFIP2	54602	13	80005259	80180212	508	43	173005	-0.36256	0.64153	0.55946	0.54382
EID2B	126272	19	39971630	40073494	371	59	173005	-0.36262	0.64155	0.56898	0.60775
CYB5D1	124637	17	7711064	7815691	312	55	173005	-0.36263	0.64156	0.65396	0.45909
OR2G3	81469	1	247718888	247819817	476	68	173005	-0.36276	0.64161	0.41504	0.82785
CEP83	51134	12	94652056	94903764	884	64	173005	-0.36277	0.64161	0.66228	0.50628
TMEM249	340393	8	145526886	145629269	263	57	173005	-0.36312	0.64174	0.42555	0.74995
PPIC	5480	5	122309078	122422425	546	53	173005	-0.36327	0.6418	0.41451	0.84789
NES	10763	1	156588555	156697189	357	80	173005	-0.36351	0.64189	0.45271	0.76141
ABCC1	4363	16	15993434	16286931	1285	113	173005	-0.36374	0.64197	0.62124	0.54597
ZNF493	284443	19	21529921	21660297	607	43	173005	-0.36397	0.64206	0.76236	0.4148
SIRT7	51547	17	79819815	79926058	355	73	173005	-0.36401	0.64208	0.51619	0.61525
EIF4E2	9470	2	233364762	233498354	574	74	173005	-0.36407	0.6421	0.8937	0.38536
OST4	100128731	2	27243340	27344567	217	48	173005	-0.36414	0.64212	0.37241	0.84062
SEPTIN4	5414	17	56547611	56668179	317	41	173005	-0.3643	0.64218	0.44468	0.74657
NLRP9	338321	19	56169798	56299768	673	88	173005	-0.36431	0.64219	0.49178	0.66194
TNS4	84951	17	38582080	38707933	452	87	173005	-0.36438	0.64221	0.7203	0.47454
GAS2	2620	11	22638160	22884547	822	77	173005	-0.36459	0.64229	0.40943	0.80107
OCA2	4948	15	27950021	28394483	1681	102	173005	-0.36483	0.64238	0.52289	0.61793
PANX1	24145	11	93812094	93968762	614	65	173005	-0.36498	0.64244	0.56054	0.57184
CBLN2	147381	18	70153915	70261723	438	59	173005	-0.36498	0.64244	0.82326	0.43576
FTH1	2495	11	61681757	61785132	432	59	173005	-0.36506	0.64247	0.67511	0.51578
TAS2R8	50836	12	10908650	11009579	568	46	173005	-0.36508	0.64247	0.53202	0.53907
NIBAN3	199786	19	17584110	17714648	641	90	173005	-0.36512	0.64249	0.87767	0.39571
ACTL10	170487	20	32204304	32306331	207	59	173005	-0.36519	0.64252	0.54749	0.57925
KCTD6	200845	3	58427823	58538087	336	63	173005	-0.36542	0.6426	0.38921	0.82358
RGPD4	285190	2	108393388	108559000	383	46	173005	-0.36584	0.64276	0.43481	0.76913
ATP2A3	489	17	3777163	3917758	671	105	173005	-0.36614	0.64287	0.44071	0.69668
C20orf144	128864	20	32200092	32301721	202	60	173005	-0.367	0.64319	0.55307	0.5741
BIRC7	79444	20	61817235	61921859	580	66	173005	-0.36705	0.64321	0.61171	0.54832
BTG4	54766	11	111288255	111433105	473	62	173005	-0.36707	0.64322	0.53447	0.62836
ZFYVE9	9372	1	52557678	52862358	733	57	173005	-0.3671	0.64323	0.87963	0.35412
KIR2DL1	3802	19	55231265	55345778	480	57	173005	-0.36719	0.64326	0.80315	0.41361
VMO1	284013	17	4638580	4739729	462	83	173005	-0.36754	0.64339	0.54538	0.66025
POLR2F	5435	22	38299674	38418463	268	52	173005	-0.3677	0.64345	0.58378	0.55864
IMP4	92856	2	131050470	131154197	305	52	173005	-0.36775	0.64347	0.43297	0.78845
WASL	8976	7	123271981	123439125	510	47	173005	-0.368	0.64356	0.60455	0.51122
GABRA4	2557	4	46870917	47046424	693	61	173005	-0.36853	0.64376	0.38466	0.84336
CZIB	54987	1	53629771	53736289	300	46	173005	-0.36888	0.64389	0.66095	0.47566
WNT10A	80326	2	219695255	219808651	213	61	173005	-0.36896	0.64392	0.87044	0.38507
TAF3	83860	10	7810467	8107016	1350	80	173005	-0.36895	0.64392	0.4672	0.70222
CEP290	80184	12	88392790	88585993	435	50	173005	-0.36896	0.64392	0.72869	0.42376
SESTD1	91404	2	179916419	180179350	1106	69	173005	-0.36935	0.64407	0.53426	0.63352
FLRT2	23768	14	85946411	86145040	857	82	173005	-0.36941	0.64409	0.40504	0.81316
POP4	10775	19	30047170	30158162	604	78	173005	-0.36951	0.64413	0.63124	0.58029
CDCA3	83461	12	6907972	7011128	335	74	173005	-0.36976	0.64422	0.62982	0.52129
DNAJC21	134218	5	34879698	35009069	424	53	173005	-0.36981	0.64424	0.54789	0.59301
FBXO39	162517	17	6629523	6750420	687	70	173005	-0.37003	0.64432	0.64969	0.51421
SKP2	6502	5	36102091	36234143	348	55	173005	-0.37018	0.64438	0.52408	0.69244
ELF2	1998	4	139928871	140148372	593	62	173005	-0.3704	0.64446	0.71692	0.45306
ITPRIPL2	162073	16	19075254	19182952	463	77	173005	-0.37047	0.64448	0.44722	0.7308
TIMD4	91937	5	156296293	156440266	562	50	173005	-0.37064	0.64455	0.88776	0.38141
CD1E	913	1	158273486	158377343	542	45	173005	-0.3707	0.64457	0.66208	0.472
PHF5A	84844	22	41805721	41914708	314	50	173005	-0.37096	0.64466	0.75954	0.41253
NPHP1	4867	2	110830913	111012639	347	41	173005	-0.37098	0.64467	0.68707	0.46083
RFX6	222546	6	117148376	117303326	684	41	173005	-0.37108	0.64471	0.63033	0.51818
PRSS56	646960	2	233335173	233440426	464	72	173005	-0.37111	0.64472	0.84583	0.4237
KRT32	3882	17	39565765	39673638	578	49	173005	-0.37116	0.64474	0.39604	0.819
UCK1	83549	9	134349183	134456662	474	63	173005	-0.3713	0.64479	0.50613	0.66416
RBM39	9584	20	34241531	34380258	490	41	173005	-0.37133	0.6448	0.46413	0.72911
UGT2B4	7363	4	70295883	70441732	1046	42	173005	-0.37162	0.64491	0.52307	0.62265
LRRC4C	57689	11	40085524	41531186	5412	249	173005	-0.37172	0.64495	0.94015	0.33752
FBXO25	26260	8	306808	469876	1177	75	173005	-0.37208	0.64508	0.88563	0.37493
NDUFS7	374291	19	1333526	1445588	471	76	173005	-0.3723	0.64516	0.38505	0.84442
ZNF736	728927	7	63717815	63860017	866	44	173005	-0.3724	0.6452	0.53159	0.62827
TAPT1	202018	4	16112128	16278161	698	62	173005	-0.37244	0.64522	0.59876	0.60269
CCDC115	84317	2	131045814	131150383	309	52	173005	-0.37248	0.64523	0.43932	0.77624
WBP2	23558	17	73791780	73901501	456	54	173005	-0.3726	0.64528	0.65166	0.52212
INMT	11185	7	30741689	30856152	542	69	173005	-0.37262	0.64529	0.82774	0.4274
AGAP2	116986	12	58067544	58185984	290	48	173005	-0.37265	0.6453	0.64311	0.49977
GTPBP10	85865	7	89925341	90070769	571	49	173005	-0.3727	0.64532	0.61802	0.52634
ZCCHC17	51538	1	31719832	31888569	587	34	173005	-0.3731	0.64546	0.85014	0.38358
CDC42EP3	10602	2	37819025	37949678	695	79	173005	-0.3731	0.64546	0.52198	0.64769
GOLGB1	2804	3	121332046	121518662	614	48	173005	-0.37317	0.64549	0.48908	0.65158
REEP4	80346	8	21945533	22049448	435	87	173005	-0.37326	0.64552	0.62073	0.50771
TEX38	374973	1	47087497	47189266	351	31	173005	-0.37335	0.64556	0.67706	0.46582
MALL	7851	2	110791447	110924143	178	44	173005	-0.37362	0.64566	0.71949	0.43817
TEX2	55852	17	62174795	62390653	669	59	173005	-0.37366	0.64567	0.40235	0.82121
ZNF675	171392	19	23785583	23920036	341	42	173005	-0.37375	0.6457	0.72597	0.46476
HGFAC	3083	4	3393702	3501214	604	78	173005	-0.37381	0.64573	0.71176	0.47847
PYCR1	5831	17	79840260	79945203	328	72	173005	-0.37429	0.64591	0.44473	0.72858
F11	2160	4	187137099	187260835	534	74	173005	-0.37434	0.64592	0.61239	0.54258
AGK	55750	7	141201078	141404209	527	54	173005	-0.37441	0.64595	0.54754	0.61257
TSPAN18	90139	11	44698731	45003978	1369	148	173005	-0.37443	0.64596	0.57309	0.56736
KIDINS220	57498	2	8815295	9027755	627	82	173005	-0.37507	0.6462	0.46454	0.70722
OR6C68	403284	12	55836162	55937100	515	46	173005	-0.37525	0.64626	0.44027	0.72787
ANKHD1	54882	5	139731399	139969441	358	61	173005	-0.37538	0.64631	0.36625	0.89277
ARPIN	348110	15	90393832	90506222	378	71	173005	-0.37541	0.64632	0.90189	0.36313
STAU2	27067	8	74282604	74709943	1640	78	173005	-0.37611	0.64658	0.83058	0.38771
DCLRE1A	9937	10	115544483	115664163	306	60	173005	-0.37616	0.6466	0.38272	0.87235
IL7	3574	8	79595007	79767758	604	54	173005	-0.37621	0.64662	0.49325	0.65077
COL4A4	1286	2	227817427	228079275	1161	120	173005	-0.3763	0.64665	0.97236	0.32145
CEP120	153241	5	122630579	122809286	630	48	173005	-0.37637	0.64668	0.56234	0.58977
C3orf22	152065	3	126195842	126327808	614	68	173005	-0.37639	0.64669	0.59588	0.56758
SGCG	6445	13	23705060	23949304	1639	126	173005	-0.3764	0.64669	0.88139	0.40058
CEACAM18	729767	19	51931897	52043859	639	68	173005	-0.3765	0.64673	0.43339	0.79567
MAZ	4150	16	29767417	29872504	194	50	173005	-0.3766	0.64677	0.48036	0.64351
-	101060181	19	12308059	12427172	390	43	173005	-0.37673	0.64681	0.83123	0.40241
NFATC2IP	84901	16	28912318	29027786	303	52	173005	-0.37685	0.64686	0.67616	0.49396
FAM72D	728833	1	143846452	143963143	1	1	173005	-0.37696	0.6469	0.6469	0.6469
VANGL1	81839	1	116134574	116290845	724	77	173005	-0.37751	0.6471	0.66138	0.51673
FHDC1	85462	4	153807265	153950848	619	96	173005	-0.3776	0.64714	0.76153	0.46785
ABCA2	20	9	139851686	139973374	486	72	173005	-0.37768	0.64716	0.65116	0.49705
HNRNPU	3192	1	244963602	245077827	463	85	173005	-0.37783	0.64722	0.80248	0.43043
OR51F2	119694	11	4792616	4893644	605	40	173005	-0.37801	0.64729	0.59634	0.57311
SLC35A1	10559	6	88132637	88272057	569	51	173005	-0.37803	0.6473	0.67337	0.51187
ALDH1A3	220	15	101369897	101506831	654	86	173005	-0.37847	0.64746	0.62241	0.54158
CCL18	6362	17	34341643	34448841	577	74	173005	-0.37866	0.64753	0.84096	0.40258
MICALL1	85377	22	38252155	38388465	369	52	173005	-0.37882	0.64759	0.50619	0.64344
AQP3	360	9	33391152	33497631	510	64	173005	-0.37925	0.64775	0.51045	0.69894
EEF2	1938	19	3926054	4035477	489	86	173005	-0.37939	0.6478	0.43574	0.73724
LINC02692	101928638	9	139813796	139917332	454	60	173005	-0.37967	0.6479	0.666	0.48914
ESAM	90952	11	124573019	124682223	313	63	173005	-0.37969	0.64791	0.49537	0.68286
TARS3	123283	15	102143955	102314807	561	61	173005	-0.37973	0.64793	0.90165	0.40016
TMEFF1	8577	9	103185520	103389918	699	54	173005	-0.37984	0.64797	0.8801	0.39376
NMUR1	10316	2	232337871	232445182	445	46	173005	-0.38	0.64803	0.8503	0.37889
SLC22A9	114571	11	63087142	63227731	667	59	173005	-0.38012	0.64807	0.84433	0.3959
MPHOSPH10	10199	2	71307444	71427232	695	70	173005	-0.38018	0.64809	0.89922	0.37
CPA4	51200	7	129882974	130014020	532	72	173005	-0.38018	0.64809	0.46595	0.75593
CYP3A43	64816	7	99375636	99513727	338	54	173005	-0.38024	0.64812	0.50499	0.65678
GJD4	219770	10	35844338	35947863	318	60	173005	-0.38034	0.64815	0.54348	0.5763
ALG11	440138	13	52536523	52653784	348	40	173005	-0.38049	0.64821	0.42182	0.77036
ZEB1	6935	10	31557825	31868742	678	48	173005	-0.38057	0.64824	0.65496	0.47077
TGFBR3	7049	1	92095900	92421559	1430	119	173005	-0.3806	0.64825	0.57132	0.59882
SDAD1	55153	4	76821064	76962115	588	48	173005	-0.38081	0.64833	0.54519	0.60046
SDHAF3	57001	7	96695905	96861075	498	58	173005	-0.38095	0.64838	0.65973	0.51443
KRT33B	3884	17	39469746	39576052	345	45	173005	-0.38102	0.6484	0.85111	0.37323
EIF3L	51386	22	38195379	38334789	441	48	173005	-0.38104	0.64841	0.53392	0.60753
KRTAP10-8	386681	21	45981996	46082871	627	73	173005	-0.38113	0.64845	0.53752	0.6088
DDX52	11056	17	35922363	36053493	365	78	173005	-0.38123	0.64848	0.44638	0.73185
CLDN17	26285	21	31488241	31588971	454	55	173005	-0.38148	0.64858	0.40031	0.77657
VASN	114990	16	4371849	4483529	411	67	173005	-0.38158	0.64861	0.83108	0.38931
NCBP1	4686	9	100345705	100486030	274	45	173005	-0.38164	0.64864	0.6875	0.51291
OLR1	4973	12	10260899	10374790	590	66	173005	-0.38173	0.64867	0.62068	0.55038
LOC100129697	100129697	16	88956056	89067932	706	83	173005	-0.38188	0.64873	0.52849	0.64066
TASOR2	54906	10	5676801	5857742	896	72	173005	-0.38221	0.64885	0.43337	0.78601
ANKRD34A	284615	1	145420508	145525647	201	46	173005	-0.38245	0.64894	0.74156	0.42935
FGR	2268	1	27888800	28011727	292	67	173005	-0.38253	0.64897	0.55009	0.57784
EMILIN1	11117	2	27251435	27359271	239	55	173005	-0.38309	0.64917	0.35981	0.87245
IFNB1	3456	9	21027104	21127943	406	59	173005	-0.38319	0.64921	0.50829	0.66856
KIFBP	26128	10	70698477	70826739	485	57	173005	-0.38318	0.64921	0.92407	0.36412
FCGR1A	2209	1	149704232	149814074	117	31	173005	-0.38367	0.64939	0.76788	0.47787
CCNG1	900	5	162814573	162922022	368	53	173005	-0.38374	0.64941	0.42157	0.74443
ITGB3	3690	17	45281208	45440077	643	62	173005	-0.38376	0.64942	0.60219	0.56584
SERHL2	253190	22	42899858	43020703	549	53	173005	-0.38386	0.64946	0.74172	0.4622
N4BP2L2	10443	13	32956625	33166839	536	63	173005	-0.38409	0.64954	0.96061	0.315
FBXL6	26233	8	145529088	145632183	266	54	173005	-0.38414	0.64956	0.43883	0.74591
GRIN3A	116443	9	104281634	104550862	1118	56	173005	-0.38415	0.64957	0.76162	0.45032
TRAPPC1	58485	17	7783663	7885317	356	43	173005	-0.38429	0.64962	0.59117	0.54749
NCF2	4688	1	183474697	183610056	513	62	173005	-0.38436	0.64964	0.48819	0.68629
PSD2	84249	5	139125406	139274051	371	71	173005	-0.38434	0.64964	0.44044	0.80422
CFAP46	54777	10	134571896	134806089	1536	83	173005	-0.38453	0.64971	0.62927	0.54032
CASP7	840	10	115388921	115540668	649	49	173005	-0.3846	0.64973	0.50409	0.69461
U2AF2	11338	19	56115416	56236082	477	61	173005	-0.38489	0.64984	0.61814	0.54598
PRAMEF5	343068	1	13309819	13419057	22	13	173005	-0.38493	0.64986	0.55926	0.65074
ANKRD52	283373	12	56581591	56702143	269	52	173005	-0.38493	0.64986	0.76037	0.4452
NQO2	4835	6	2950067	3069997	734	59	173005	-0.38506	0.6499	0.62766	0.57206
GPR15	2838	3	98200743	98301994	343	67	173005	-0.38529	0.64999	0.48333	0.74195
TMEM69	51249	1	46103847	46210110	351	34	173005	-0.38534	0.65001	0.46451	0.69129
FOXN3	1112	14	89572516	90135506	2221	234	173005	-0.38563	0.65011	0.97186	0.33863
FCSK	197258	16	70438498	70564177	378	58	173005	-0.3857	0.65014	0.79107	0.40253
TMEM196	256130	7	19708938	19862404	853	57	173005	-0.38592	0.65022	0.96	0.33953
UBXN11	91544	1	26558773	26694756	557	44	173005	-0.386	0.65025	0.56963	0.58345
WDR87	83889	19	38325213	38447317	368	44	173005	-0.38601	0.65025	0.50567	0.62453
DOLK	22845	9	131657809	131760012	249	62	173005	-0.38612	0.6503	0.60408	0.54242
IFFO2	126917	1	19180774	19332826	885	86	173005	-0.38657	0.65046	0.69801	0.48651
DIP2B	57609	12	50848768	51192450	833	44	173005	-0.38665	0.65049	0.77065	0.41238
METTL14	57721	4	119556525	119683374	330	42	173005	-0.38683	0.65056	0.89887	0.36134
GRK2	156	11	66983905	67104029	284	50	173005	-0.38718	0.65069	0.45338	0.72418
GLIPR2	152007	9	36086730	36213910	460	75	173005	-0.38742	0.65078	0.38353	0.88957
MAMDC4	158056	9	139696819	139805251	296	59	173005	-0.38743	0.65078	0.36462	0.88275
TMTC3	160418	12	88486073	88643664	364	49	173005	-0.38752	0.65081	0.78305	0.38908
CCDC110	256309	4	186316336	186442913	582	88	173005	-0.38756	0.65083	0.71212	0.47562
HEY2	23493	6	126016211	126132415	369	59	173005	-0.38778	0.65091	0.8153	0.39722
COL12A1	1303	6	75744042	75965623	557	90	173005	-0.38788	0.65095	0.78083	0.4251
-	114299	9	112353068	112763756	1955	141	173005	-0.38799	0.65099	0.83206	0.39909
TCP10L	140290	21	33897151	34007845	439	57	173005	-0.38811	0.65103	0.50616	0.69303
RAPGEF5	9771	7	22107908	22446751	1532	124	173005	-0.38821	0.65107	0.62542	0.55074
L3MBTL1	26013	20	42086320	42229590	601	83	173005	-0.3883	0.6511	0.54817	0.64388
MAPK13	5603	6	36048261	36162301	280	60	173005	-0.3884	0.65114	0.69798	0.46792
TCN1	6947	11	59570281	59684041	251	71	173005	-0.38863	0.65122	0.53151	0.6119
MUC15	143662	11	26530579	26643815	794	55	173005	-0.38868	0.65124	0.9407	0.38294
HOOK1	51361	1	60230458	60392050	463	56	173005	-0.38936	0.65149	0.49924	0.67185
HRC	3270	19	49604455	49708686	473	72	173005	-0.3894	0.65151	0.62622	0.54688
FAM3D	131177	3	58569670	58702575	622	79	173005	-0.38956	0.65157	0.77683	0.43981
TMEM88	92162	17	7708181	7809417	304	57	173005	-0.39006	0.65175	0.64616	0.47919
ERFE	151176	2	239010579	239127516	634	70	173005	-0.39014	0.65179	0.52032	0.63113
CALM1	801	14	90813327	90924619	418	62	173005	-0.39029	0.65184	0.64497	0.52436
KCNA3	3738	1	111146182	111267655	399	63	173005	-0.39041	0.65188	0.85292	0.41635
ZNF549	256051	19	57988693	58102244	495	48	173005	-0.39039	0.65188	0.67275	0.51645
RASA4B	100271927	7	102073586	102208224	225	48	173005	-0.39067	0.65198	0.74342	0.49077
NIBAN1	116496	1	184710159	184993718	961	87	173005	-0.39076	0.65201	0.40292	0.80248
VAX2	25806	2	71077720	71210576	553	77	173005	-0.39124	0.65219	0.68824	0.48052
FAM102A	399665	9	130652861	130792812	560	54	173005	-0.39146	0.65227	0.58941	0.55485
SLC35A5	55032	3	112230857	112353286	479	44	173005	-0.39149	0.65228	0.59853	0.53174
OTUD7A	161725	15	31723884	32212875	1849	79	173005	-0.39155	0.6523	0.50585	0.62576
GBP1	2633	1	89467987	89581043	450	45	173005	-0.39168	0.65235	0.40883	0.7862
SELP	6403	1	169508087	169649377	753	69	173005	-0.3919	0.65243	0.58077	0.57185
CORO2B	10391	15	68801614	69070145	1091	117	173005	-0.39211	0.65251	0.46595	0.71181
ACAD11	84129	3	132226982	132428975	496	54	173005	-0.39243	0.65263	0.7707	0.42781
RASA1	5921	5	86514070	86737743	484	61	173005	-0.39242	0.65263	0.47249	0.66697
KLKB1	3818	4	187098502	187229625	662	69	173005	-0.39261	0.6527	0.68293	0.52311
ATF7IP	55729	12	14468566	14705864	893	61	173005	-0.3927	0.65273	0.62357	0.54076
RPL37	6167	5	40781430	40885387	335	51	173005	-0.39311	0.65288	0.69217	0.48031
ASB5	140458	4	177084824	177248722	786	84	173005	-0.39319	0.65291	0.41379	0.81377
RAB22A	57403	20	56834771	56992563	622	71	173005	-0.39361	0.65306	0.63221	0.52699
CDH5	1003	16	66350525	66488689	554	79	173005	-0.39365	0.65308	0.64069	0.54108
DLL3	10683	19	39939557	40049121	419	61	173005	-0.39389	0.65317	0.53526	0.66874
PPP2R1B	5519	11	111547632	111687169	352	42	173005	-0.39408	0.65324	0.75028	0.41142
TLE5	166	19	3002908	3112964	611	111	173005	-0.39426	0.6533	0.52389	0.67648
TMEM105	284186	17	79235070	79354474	736	88	173005	-0.39433	0.65333	0.64145	0.54132
GPM6A	2823	4	176504088	176973842	2038	150	173005	-0.39456	0.65342	0.78485	0.40819
SPICE1	152185	3	113111565	113284034	917	43	173005	-0.39466	0.65345	0.71485	0.47275
P4HA2	8974	5	131478299	131613556	507	50	173005	-0.39466	0.65345	0.52598	0.64404
EIF2B2	8892	14	75419612	75526294	266	38	173005	-0.39466	0.65345	0.39278	0.83045
KLF3	51274	4	38615790	38753129	579	61	173005	-0.39468	0.65346	0.53855	0.66628
ATF2	1386	2	175886978	176082934	628	55	173005	-0.39476	0.65349	0.66389	0.49536
KCNQ1	3784	11	2416221	2920340	2315	228	173005	-0.39477	0.65349	0.57049	0.5822
SLFN12	55106	17	33688079	33810302	516	69	173005	-0.39482	0.65351	0.51081	0.68718
PLA2G3	50487	22	31480793	31586469	403	69	173005	-0.39508	0.65361	0.71249	0.48934
HK3	3101	5	176257870	176376333	441	77	173005	-0.39515	0.65363	0.40027	0.88162
POMT1	10585	9	134328282	134449193	524	55	173005	-0.39513	0.65363	0.528	0.65764
DDX42	11325	17	61801549	61946677	474	45	173005	-0.39526	0.65367	0.75184	0.44215
FBXO28	23219	1	224251789	224399749	770	44	173005	-0.39531	0.65369	0.62272	0.55245
POLR3A	11128	10	79684907	79839298	447	71	173005	-0.39537	0.65371	0.4341	0.74949
LOC101927375	101927375	13	25065702	25183519	608	61	173005	-0.39545	0.65374	0.71278	0.4672
STUB1	10273	16	680115	782768	460	57	173005	-0.39543	0.65374	0.87146	0.39263
SEMA5B	54437	3	122578040	122797452	890	104	173005	-0.39548	0.65375	0.42207	0.80745
CPA5	93979	7	129934630	130058571	491	61	173005	-0.39558	0.65379	0.52166	0.6929
AIRE	326	21	45655721	45768102	598	86	173005	-0.39562	0.65381	0.90159	0.37134
MYC	4609	8	128698315	128803680	417	84	173005	-0.39573	0.65385	0.69991	0.49392
LYPD6	130574	2	150136499	150380662	773	91	173005	-0.39582	0.65388	0.61757	0.53743
ARL10	285598	5	175742477	175850934	342	66	173005	-0.39582	0.65388	0.5361	0.64249
RNASEH1	246243	2	3542675	3655957	390	60	173005	-0.39585	0.65389	0.75053	0.45322
TMEM167A	153339	5	82298665	82423272	389	51	173005	-0.39591	0.65392	0.72495	0.44208
UBE2R2	54926	9	33767162	33970401	755	46	173005	-0.39596	0.65393	0.9534	0.36529
HRK	8739	12	117248225	117369232	472	62	173005	-0.39604	0.65396	0.43058	0.79476
ILKAP	80895	2	239029043	239162343	738	89	173005	-0.39612	0.65399	0.51862	0.64296
TMPRSS9	360200	19	2331507	2476480	1019	76	173005	-0.39634	0.65407	0.52597	0.62959
GKN1	56287	2	69151705	69258112	539	50	173005	-0.39639	0.65409	0.4601	0.76496
ITIH2	3698	10	7695236	7841483	811	94	173005	-0.39639	0.65409	0.56974	0.62729
PRM1	5619	16	11324693	11425192	533	49	173005	-0.39661	0.65417	0.55383	0.61999
CD52	1043	1	26594411	26697014	431	46	173005	-0.39684	0.65426	0.5357	0.62717
SEMA6A	57556	5	115729251	115960551	1151	123	173005	-0.39704	0.65433	0.51798	0.6835
SAP25	100316904	7	100119851	100221487	212	54	173005	-0.39777	0.6546	0.53181	0.62551
ALKBH3	221120	11	43852357	43991825	658	87	173005	-0.39799	0.65468	0.55813	0.61221
UTS2B	257313	3	190934944	191098325	839	75	173005	-0.39806	0.65471	0.46582	0.74846
TUBB8	347688	10	42828	145178	225	39	173005	-0.39807	0.65471	0.61289	0.5961
SIRPB1	10326	20	1495029	1650720	567	66	173005	-0.39818	0.65475	0.46721	0.74763
ZPLD1	131368	3	101878816	102248685	1169	89	173005	-0.39841	0.65484	0.38542	0.86688
ZNF124	7678	1	247235277	247385529	817	63	173005	-0.39906	0.65508	0.72463	0.51216
RPS21	6227	20	60912121	61013576	605	63	173005	-0.39931	0.65517	0.89643	0.37414
RITA1	84934	12	113573342	113680169	323	36	173005	-0.39948	0.65523	0.64392	0.50728
GPR152	390212	11	67168772	67270200	292	42	173005	-0.39962	0.65528	0.73333	0.43347
ARMC10	83787	7	102665174	102790210	348	50	173005	-0.39985	0.65537	0.90822	0.36851
ABCC5	10057	3	183587722	183785803	813	53	173005	-0.40003	0.65543	0.63894	0.54186
SRP68	6730	17	73984856	74118607	465	62	173005	-0.40009	0.65546	0.46387	0.73963
DLAT	1737	11	111845538	111985002	323	40	173005	-0.4002	0.65549	0.74016	0.4258
ABHD17C	58489	15	80937635	81097962	658	68	173005	-0.40024	0.65551	0.6936	0.48774
SPATA31D1	389763	9	84553687	84660171	189	55	173005	-0.40028	0.65552	0.79825	0.43871
CAPN1	823	11	64898686	65029477	347	56	173005	-0.40027	0.65552	0.7435	0.48586
C16orf86	388284	16	67650662	67752661	220	63	173005	-0.40037	0.65556	0.59315	0.56028
CENPM	79019	22	42284531	42393155	397	58	173005	-0.40058	0.65563	0.8569	0.43191
SLC35C1	55343	11	45775623	45884568	408	49	173005	-0.4006	0.65564	0.63684	0.53743
USF1	7391	1	160959041	161065769	352	54	173005	-0.40098	0.65578	0.67078	0.52274
FOCAD	54914	9	20608309	21045954	1658	80	173005	-0.40141	0.65594	0.56105	0.58923
DYDC2	84332	10	82054501	82177829	543	35	173005	-0.40143	0.65595	0.52525	0.664
NKAIN4	128414	20	61822136	61935892	597	71	173005	-0.40153	0.65599	0.63272	0.55105
TSPYL6	388951	2	54430315	54533409	377	44	173005	-0.40185	0.6561	0.63786	0.53885
FBXO10	26267	9	37460889	37626250	670	57	173005	-0.40223	0.65624	0.40603	0.86362
ZFYVE26	23503	14	68163237	68333306	662	60	173005	-0.40222	0.65624	0.87235	0.36561
TTC16	158248	9	130428358	130543879	253	49	173005	-0.40248	0.65633	0.70012	0.45811
HIGD1B	51751	17	42873721	42977848	368	47	173005	-0.4025	0.65634	0.53465	0.63147
MIR9-1HG	10485	1	156324048	156476441	402	90	173005	-0.40256	0.65637	0.65825	0.51143
IARS1	3376	9	94922489	95106038	658	49	173005	-0.40271	0.65642	0.92216	0.36275
LOC100996379	100996379	15	20671153	20775944	1	1	173005	-0.4032	0.6566	0.6566	0.6566
RASA2	5922	3	141155891	141384186	728	84	173005	-0.40323	0.65661	0.83512	0.41576
UTP14C	9724	13	52548827	52657736	330	38	173005	-0.40326	0.65662	0.42601	0.7837
MUL1	79594	1	20775941	20884674	372	52	173005	-0.4033	0.65664	0.58959	0.60313
KCNA2	3737	1	111086202	111224096	522	91	173005	-0.40335	0.65666	0.63466	0.54925
IGSF11	152404	3	118569477	118914915	1417	72	173005	-0.40401	0.6569	0.56607	0.61079
CAPN5	726	11	76727992	76887201	625	85	173005	-0.40473	0.65716	0.50837	0.64618
FSIP1	161835	15	39836422	40125039	1039	56	173005	-0.40471	0.65716	0.77214	0.45872
ADAMTS8	11095	11	130224660	130348539	514	93	173005	-0.40477	0.65718	0.40955	0.88851
KCNH6	81033	17	61550695	61676338	332	61	173005	-0.40487	0.65721	0.79698	0.435
TMEM44	93109	3	194258402	194404150	903	73	173005	-0.40511	0.6573	0.67623	0.53128
KAT2B	8850	3	20031524	20245896	1012	61	173005	-0.40516	0.65732	0.51857	0.68549
YAP1	10413	11	101931151	102154154	737	68	173005	-0.40529	0.65737	0.8734	0.38714
ZFP3	124961	17	4931754	5049669	478	55	173005	-0.40554	0.65746	0.71276	0.48995
SLC9A4	389015	2	103039173	103200433	770	48	173005	-0.4056	0.65748	0.50698	0.70489
RGS13	6003	1	192555268	192679441	536	55	173005	-0.40569	0.65752	0.70039	0.48467
OR1M1	125963	19	9153921	9254862	652	59	173005	-0.40569	0.65752	0.5994	0.56947
SLC37A2	219855	11	124882963	125010412	581	77	173005	-0.40581	0.65756	0.44677	0.73364
MAD2L1	4085	4	120930577	121038013	320	50	173005	-0.40596	0.65762	0.62749	0.53965
GAPDHS	26330	19	35974314	36086221	431	77	173005	-0.40606	0.65765	0.59278	0.57975
HOXD13	3239	2	176907532	177010666	356	68	173005	-0.40632	0.65775	0.65254	0.52258
RNLS	55328	10	89983621	90393611	1435	88	173005	-0.40636	0.65776	0.42951	0.84254
BRF1	2972	14	105625623	105831914	720	86	173005	-0.40661	0.65785	0.56387	0.58446
ZG16B	124220	16	2830173	2932285	368	81	173005	-0.40669	0.65788	0.56886	0.61605
DLX4	1748	17	47996562	48102323	487	99	173005	-0.40692	0.65797	0.66135	0.53496
METTL27	155368	7	73198920	73306855	302	37	173005	-0.4071	0.65803	0.65504	0.5075
NAXE	128240	1	156511554	156614091	355	39	173005	-0.4072	0.65807	0.53863	0.62526
SAP130	79595	2	128648791	128835667	696	78	173005	-0.40726	0.65809	0.76815	0.43689
POLQ	10721	3	121100273	121314853	714	59	173005	-0.40729	0.6581	0.7862	0.42132
LINC02901	100130967	6	159240887	159381385	725	83	173005	-0.40728	0.6581	0.72856	0.46538
CHIA	27159	1	111783474	111913188	867	66	173005	-0.40745	0.65816	0.62693	0.55354
UBP1	7342	3	33379828	33531897	576	43	173005	-0.40748	0.65817	0.63388	0.54868
CSTF1	1477	20	54917427	55029582	425	85	173005	-0.40748	0.65817	0.46836	0.75546
KIAA1586	57691	6	56861343	56970023	246	54	173005	-0.40794	0.65834	0.87491	0.37901
SMARCE1	6605	17	38731214	38855658	380	51	173005	-0.40793	0.65834	0.54896	0.61268
NIPAL4	348938	5	156837027	156951730	490	45	173005	-0.40797	0.65835	0.618	0.57301
PSKH1	5681	16	67877175	68013581	299	47	173005	-0.40795	0.65835	0.64637	0.50306
LRCH1	23143	13	47077296	47377176	1081	79	173005	-0.40803	0.65838	0.7241	0.4629
WIPF1	7456	2	175374302	175597667	671	96	173005	-0.40865	0.6586	0.82504	0.42619
NSUN5	55695	7	72666513	72772864	175	43	173005	-0.40863	0.6586	0.76142	0.47948
AADACL2	344752	3	151401704	151525556	594	46	173005	-0.40874	0.65863	0.59703	0.59575
OR1S1	219959	11	57932217	58033194	480	46	173005	-0.40895	0.65871	0.59863	0.58558
FSCN3	29999	7	127183689	127291851	347	58	173005	-0.40898	0.65872	0.85271	0.39322
IGFL2	147920	19	46601039	46714561	386	53	173005	-0.40908	0.65876	0.41547	0.84594
DIAPH2	1730	X	95889650	96905597	1	1	173005	-0.40919	0.6588	0.6588	0.6588
KRTAP17-1	83902	17	39421169	39521947	363	39	173005	-0.40958	0.65894	0.8169	0.39457
KRT10	3858	17	38924369	39028863	395	55	173005	-0.40969	0.65898	0.78224	0.46855
RARS1	5917	5	167863463	167996311	591	54	173005	-0.40971	0.65899	0.91824	0.39139
HOXC13	3229	12	54282576	54390328	398	68	173005	-0.40975	0.65901	0.76653	0.41517
PBOV1	59351	6	138487123	138589627	405	43	173005	-0.4099	0.65906	0.60035	0.54482
FCGR2B	2213	1	161582905	161698444	601	66	173005	-0.41042	0.65925	0.89056	0.42039
USE1	55850	19	17276155	17380638	557	62	173005	-0.41079	0.65939	0.69932	0.50427
GPBP1L1	60313	1	46042976	46203782	548	38	173005	-0.41082	0.6594	0.43032	0.7692
GOLM1	51280	9	88579018	88765116	660	74	173005	-0.41094	0.65944	0.56257	0.60375
SERPINB7	8710	18	61370281	61522610	823	51	173005	-0.41116	0.65952	0.51692	0.67678
SLFN13	146857	17	33712115	33825856	502	79	173005	-0.41162	0.65969	0.53471	0.69067
ZNF812P	729648	19	9750189	9861493	529	43	173005	-0.41163	0.65969	0.43543	0.76299
ANKAR	150709	2	190489018	190675919	472	48	173005	-0.41182	0.65976	0.80688	0.42648
DDX59	83479	1	200559935	200689126	601	45	173005	-0.41186	0.65978	0.44182	0.77801
-	101927016	13	64356797	64457126	465	47	173005	-0.41206	0.65985	0.43233	0.83068
HSD17B2	3294	16	82018842	82182139	893	87	173005	-0.4124	0.65998	0.81777	0.43949
COL4A1	1282	13	110751310	111009496	1463	180	173005	-0.41252	0.66002	0.77327	0.44592
SLC22A8	9376	11	62710296	62833317	430	82	173005	-0.41259	0.66005	0.56873	0.57662
BEST1	7439	11	61667356	61781935	461	70	173005	-0.4129	0.66016	0.66421	0.54364
IDNK	414328	9	86187964	86309045	446	61	173005	-0.41309	0.66023	0.52043	0.67682
ZNF845	91664	19	53787002	53908122	861	110	173005	-0.41329	0.6603	0.59878	0.59892
TTPAL	79183	20	43054526	43173244	322	59	173005	-0.41367	0.66044	0.50782	0.67813
LASP1	3927	17	36976112	37128023	499	90	173005	-0.41379	0.66049	0.51085	0.72417
PRM2	5620	16	11319493	11420337	537	45	173005	-0.41391	0.66053	0.55046	0.64088
DPH5	51611	1	101405179	101541365	274	40	173005	-0.414	0.66056	0.39997	0.83006
OR51A2	401667	11	4926002	5026943	559	63	173005	-0.41401	0.66057	0.51335	0.66629
GSTT2	2953	22	24272291	24376106	413	47	173005	-0.41402	0.66057	0.8039	0.44583
OR51M1	390059	11	5360607	5461664	1055	33	173005	-0.41408	0.66059	0.49947	0.7074
SPRN	503542	10	135184170	135288623	534	62	173005	-0.41415	0.66062	0.46795	0.73052
RGS5	8490	1	163062089	163341581	1339	77	173005	-0.41418	0.66063	0.43851	0.77794
NUPR1	26471	16	28498662	28600495	343	41	173005	-0.41423	0.66065	0.69498	0.4926
PKD2	5311	4	88878799	89048931	587	69	173005	-0.41431	0.66068	0.71488	0.51364
APOBEC3D	140564	22	39367118	39485686	510	72	173005	-0.41484	0.66087	0.75186	0.4628
IL1RAP	3556	3	190181840	190428856	1018	151	173005	-0.41488	0.66089	0.42793	0.79098
JAKMIP2	9832	5	146915002	147212411	990	72	173005	-0.41512	0.66097	0.92556	0.36013
CLEC5A	23601	7	141577157	141696783	389	49	173005	-0.41512	0.66097	0.74866	0.47833
TMEM254	80195	10	81788402	81902307	752	50	173005	-0.41526	0.66103	0.65307	0.56327
VIRMA	25962	8	95450005	95615746	729	46	173005	-0.4153	0.66104	0.64677	0.51871
CCL23	6368	17	34290096	34395005	524	79	173005	-0.41532	0.66105	0.35818	0.96036
ADGRD2	347088	9	127163423	127289379	383	81	173005	-0.41585	0.66124	0.69107	0.51288
CYP2C8	1558	10	96746529	96879255	659	51	173005	-0.41602	0.6613	0.69894	0.48517
STRADB	55437	2	202266392	202409501	381	49	173005	-0.41633	0.66142	0.40766	0.83517
DISC1	27185	1	231712561	232227018	2032	173	173005	-0.41732	0.66178	0.45045	0.77718
ZNF714	148206	19	21214953	21357897	560	48	173005	-0.41755	0.66186	0.418	0.76463
NUBP1	4682	16	10787643	10913208	622	79	173005	-0.41774	0.66193	0.75103	0.45636
NBPF20	100288142	1	148200249	148397262	39	30	173005	-0.41802	0.66203	0.39286	0.88385
KHK	3795	2	27259611	27373619	273	52	173005	-0.41804	0.66204	0.36318	0.90346
SLC27A2	11001	15	50424393	50578589	727	60	173005	-0.41813	0.66207	0.5793	0.61967
TMEM241	85019	18	20825977	21067925	706	63	173005	-0.41818	0.66209	0.5601	0.6407
PPFIA1	8500	11	70066806	70280607	679	57	173005	-0.41834	0.66215	0.69367	0.46096
CPOX	1371	3	98246677	98362470	429	58	173005	-0.41845	0.66219	0.48606	0.74784
TTLL10	254173	1	1059286	1183315	801	84	173005	-0.419	0.66239	0.55285	0.6293
TMEM270	135886	7	73225489	73330223	305	50	173005	-0.41946	0.66256	0.65924	0.50093
SERPINA10	51156	14	94699648	94809608	412	71	173005	-0.41949	0.66257	0.55228	0.62091
TEK	7010	9	27059147	27280172	1370	102	173005	-0.41958	0.6626	0.77438	0.46878
SRSF11	9295	1	70621365	70767703	332	48	173005	-0.41972	0.66265	0.44488	0.71921
UCN3	114131	10	5356976	5466169	597	85	173005	-0.41979	0.66268	0.48581	0.73024
RNF215	200312	22	30724801	30833302	414	48	173005	-0.41978	0.66268	0.44577	0.8043
TMEM14EP	645843	3	152007487	152108779	263	50	173005	-0.41981	0.66269	0.39507	0.93043
CLEC9A	283420	12	10133276	10268612	647	73	173005	-0.41996	0.66274	0.92584	0.36983
CGREF1	10669	2	27272159	27391995	301	56	173005	-0.42001	0.66276	0.38953	0.86558
KNSTRN	90417	15	40624922	40736489	377	53	173005	-0.42014	0.66281	0.68055	0.49304
SYNDIG1L	646658	14	74822596	74942805	406	69	173005	-0.42052	0.66295	0.92315	0.40851
CLDN12	9069	7	89982648	90095268	472	60	173005	-0.42054	0.66296	0.53501	0.63405
USP14	9097	18	108483	263739	606	52	173005	-0.42062	0.66298	0.59731	0.57009
CEP170B	283638	14	105281650	105413107	662	52	173005	-0.42073	0.66302	0.89042	0.38801
GDAP1L1	78997	20	42825739	42959557	520	47	173005	-0.42085	0.66307	0.76328	0.43449
PRELID3B	51012	20	57558200	57667901	322	57	173005	-0.42111	0.66316	0.8675	0.43012
TENM4	26011	11	78314328	79202014	3661	284	173005	-0.42127	0.66322	0.39995	0.91924
GATAD2A	54815	19	19446642	19669741	772	49	173005	-0.42141	0.66327	0.70336	0.4704
TMEM266	123591	15	76302299	76547304	763	82	173005	-0.42149	0.6633	0.5463	0.64054
SPAG4	6676	20	34153776	34258967	317	40	173005	-0.42155	0.66332	0.42886	0.84797
GPAT3	84803	4	84406886	84577028	696	48	173005	-0.42158	0.66333	0.52849	0.66101
FAM184B	27146	4	17583696	17833135	864	56	173005	-0.42173	0.66339	0.57747	0.56292
KLHL12	59349	1	202810230	202947766	436	50	173005	-0.42188	0.66344	0.71192	0.46174
ITM2B	9445	13	48757274	48886232	394	56	173005	-0.42189	0.66345	0.57025	0.58429
ABHD11	83451	7	73100424	73203190	318	75	173005	-0.42193	0.66346	0.8421	0.39387
GPR153	387509	1	6257406	6371035	457	73	173005	-0.42231	0.6636	0.76092	0.48689
FITM2	128486	20	42885197	42989889	401	47	173005	-0.42257	0.6637	0.74578	0.45754
ZNF695	57116	1	247058849	247221395	845	56	173005	-0.42267	0.66373	0.41054	0.86272
ZADH2	284273	18	72859278	72971281	521	77	173005	-0.42275	0.66376	0.57949	0.57858
ANAPC11	51529	17	79799599	79908363	354	73	173005	-0.42286	0.6638	0.61769	0.54931
-	100506217	5	21431416	21535033	262	33	173005	-0.42288	0.66381	0.627	0.55797
MRAS	22808	3	138016490	138174377	431	65	173005	-0.42296	0.66384	0.59434	0.59906
SNTB1	6641	8	121497985	121875599	1389	118	173005	-0.42319	0.66392	0.52556	0.67018
RBBP6	5930	16	24500866	24634184	624	52	173005	-0.42325	0.66394	0.8186	0.4305
RAB8B	51762	15	63431728	63609975	629	55	173005	-0.42336	0.66398	0.70386	0.49964
DDX31	64794	9	135418384	135595788	583	68	173005	-0.42357	0.66406	0.45174	0.81616
CRISPLD2	83716	16	84803587	84993116	1269	129	173005	-0.42357	0.66406	0.83032	0.44674
PUM1	9698	1	31354353	31588838	889	54	173005	-0.42377	0.66413	0.52764	0.63965
STAT6	6778	12	57439187	57555196	284	67	173005	-0.42379	0.66414	0.56009	0.63165
WNT6	7475	2	219674546	219788954	229	67	173005	-0.42394	0.66419	0.84078	0.42089
DLGAP3	58512	1	35281037	35441083	496	104	173005	-0.4244	0.66436	0.51541	0.71228
POU6F1	5463	12	51530719	51661477	466	76	173005	-0.42489	0.66454	0.41831	0.82967
DAGLB	221955	7	6398747	6537837	785	62	173005	-0.42494	0.66456	0.84707	0.43049
CYP4V2	285440	4	187062565	187184617	671	63	173005	-0.42509	0.66461	0.71504	0.51028
DEPDC5	9681	22	32099937	32353020	920	58	173005	-0.42524	0.66467	0.68597	0.49924
RBM47	54502	4	40375272	40682958	1276	165	173005	-0.42541	0.66473	0.54854	0.65384
LINC02875	388407	17	59439112	59540641	313	57	173005	-0.42556	0.66479	0.45317	0.78565
TIGD6	81789	5	149322686	149430730	334	52	173005	-0.42573	0.66485	0.51162	0.65397
TRNP1	388610	1	27270189	27377377	255	55	173005	-0.42594	0.66492	0.56171	0.626
GBA	2629	1	155154239	155264653	258	49	173005	-0.42597	0.66494	0.73679	0.46413
CSN3	1448	4	71058333	71167149	572	38	173005	-0.42604	0.66496	0.97149	0.3512
GSTT2B	653689	22	24249601	24353416	520	41	173005	-0.42611	0.66499	0.67685	0.52667
CST7	8530	20	24879866	24990564	657	39	173005	-0.42621	0.66502	0.83877	0.41942
ZNF846	162993	19	9817845	9946834	464	52	173005	-0.42638	0.66508	0.47927	0.68968
VSTM2B	342865	19	29967491	30105458	921	86	173005	-0.4266	0.66516	0.61458	0.6034
PADI3	51702	1	17525593	17660728	807	83	173005	-0.42708	0.66534	0.5126	0.68292
IFI44L	10964	1	79036067	79161830	409	83	173005	-0.4271	0.66535	0.58287	0.57969
UQCRB	7381	8	97188904	97297862	313	52	173005	-0.42727	0.66541	0.76425	0.46537
NCOA3	8202	20	46080601	46335621	829	58	173005	-0.42729	0.66541	0.57042	0.61102
MACF1	23499	1	39499839	40002810	1590	69	173005	-0.42735	0.66544	0.58004	0.59037
ST6GALNAC6	30815	9	130597600	130719010	445	80	173005	-0.4275	0.66549	0.51813	0.68129
RAD54B	25788	8	95334188	95537343	808	40	173005	-0.42756	0.66552	0.66829	0.52215
JARID2	3720	6	15196206	15572273	1523	106	173005	-0.42761	0.66553	0.6524	0.54381
OR10J3	441911	1	159233460	159334449	378	45	173005	-0.42763	0.66554	0.66303	0.52177
SBSN	374897	19	35964269	36069253	417	78	173005	-0.42764	0.66554	0.61264	0.58005
NKX2-2	4821	20	21441655	21544664	321	59	173005	-0.42771	0.66557	0.81947	0.45433
AFG3L2	10939	18	12278943	12427275	637	57	173005	-0.42778	0.66559	0.41176	0.84734
FHAD1	114827	1	15523730	15774767	1219	137	173005	-0.42813	0.66572	0.40686	0.89892
PDCD2	5134	6	170834660	170943780	310	32	173005	-0.42852	0.66586	0.90776	0.37585
SVEP1	79987	9	113077528	113392160	1619	104	173005	-0.42855	0.66587	0.8867	0.42901
SCO2	9997	22	50911997	51014868	607	78	173005	-0.42886	0.66599	0.52921	0.6844
TP53TG3D	729264	16	32213413	32317243	43	23	173005	-0.42899	0.66604	0.6047	0.62725
PTPN18	26469	2	131063580	131182982	295	61	173005	-0.42905	0.66606	0.41983	0.88353
KRT79	338785	12	53165231	53278077	580	72	173005	-0.42924	0.66612	0.433	0.82001
SH3GL1	6455	19	4310364	4450565	577	72	173005	-0.42927	0.66614	0.47512	0.73934
DDI1	414301	11	103857308	103959922	405	60	173005	-0.42937	0.66617	0.88787	0.39476
LETM2	137994	8	38190041	38317045	289	56	173005	-0.42938	0.66618	0.3692	0.87557
CDK11A	728642	1	1583822	1705999	454	64	173005	-0.42943	0.6662	0.68448	0.54605
MOCOS	55034	18	33717480	33898685	692	96	173005	-0.42956	0.66624	0.47661	0.70301
ASB16	92591	17	42198074	42306650	282	42	173005	-0.42995	0.66638	0.60332	0.55689
CACNG1	786	17	64990652	65102913	400	69	173005	-0.4303	0.66651	0.41233	0.87797
TAS2R7	50837	12	10904131	11005226	575	52	173005	-0.43035	0.66653	0.62493	0.48757
NUDCD2	134492	5	162830586	162937143	341	50	173005	-0.43045	0.66657	0.47195	0.70329
FOXJ2	55810	12	8135298	8258118	408	66	173005	-0.43059	0.66662	0.62056	0.56012
IFNAR1	3454	21	34646748	34782129	538	64	173005	-0.4308	0.66669	0.45985	0.82657
NBPF6	653149	1	108942887	109063639	257	25	173005	-0.43106	0.66679	0.59623	0.55997
HSD17B4	3295	5	118738138	118928030	728	58	173005	-0.43108	0.66679	0.58803	0.65273
AGPAT2	10555	9	139517595	139631911	564	88	173005	-0.43109	0.6668	0.62453	0.58108
LINC02897	388759	1	247223462	247325719	553	55	173005	-0.43118	0.66683	0.81742	0.48129
TBC1D30	23329	12	65168352	65324802	386	79	173005	-0.43129	0.66687	0.60869	0.58808
ZNF735	730291	7	63617581	63730668	658	38	173005	-0.43156	0.66697	0.5965	0.62472
SH3GLB1	51100	1	87120253	87263867	493	62	173005	-0.43167	0.66701	0.6611	0.55232
FOXL3-OT1	100288524	7	280136	384388	797	113	173005	-0.43213	0.66718	0.90468	0.40419
STK11IP	114790	2	220412593	220531173	339	82	173005	-0.43229	0.66723	0.79273	0.4315
TADA3	10474	3	9771648	9884695	360	49	173005	-0.4323	0.66724	0.47015	0.71802
ATP5F1E	514	20	57553733	57657422	304	55	173005	-0.43245	0.66729	0.8991	0.42496
KLRK1	22914	12	10474952	10592653	499	60	173005	-0.43259	0.66735	0.58268	0.62816
MRPL45	84311	17	36402989	36529101	309	48	173005	-0.43279	0.66742	0.69815	0.52359
RBM12	10137	20	34186847	34302878	350	43	173005	-0.43282	0.66743	0.40753	0.90328
KCNH2	3757	7	150592044	150725402	405	64	173005	-0.43285	0.66744	0.62569	0.5814
CYP1B1	1545	2	38244746	38353323	494	65	173005	-0.43311	0.66753	0.46604	0.78047
NOSTRIN	115677	2	169593049	169771849	699	98	173005	-0.43328	0.66759	0.44256	0.83271
CLCNKB	1188	1	16320231	16433821	804	53	173005	-0.43331	0.6676	0.58027	0.66985
MBD6	114785	12	57865463	57973931	240	52	173005	-0.43337	0.66763	0.55469	0.60438
SLC28A1	9154	15	85377794	85539027	818	105	173005	-0.43339	0.66764	0.79434	0.44399
FHIP2B	64760	8	21896695	22012405	520	59	173005	-0.43355	0.66769	0.52365	0.64482
WDR61	80349	15	78525575	78641977	462	63	173005	-0.43381	0.66779	0.53883	0.64748
SAMSN1	64092	21	15807549	16005723	883	131	173005	-0.43396	0.66784	0.70112	0.48241
TMEM204	79652	16	1528742	1655581	684	74	173005	-0.43444	0.66802	0.88149	0.38083
RNMT	8731	18	13676659	13814555	575	44	173005	-0.43446	0.66802	0.89702	0.37998
SIGLEC12	89858	19	51944613	52055043	657	65	173005	-0.43447	0.66803	0.43987	0.82002
PSME4	23198	2	54041204	54247977	740	50	173005	-0.43453	0.66805	0.77549	0.47022
USP50	373509	15	50742759	50888902	549	46	173005	-0.43452	0.66805	0.76158	0.435
CDRT15	146822	17	14089173	14190150	471	75	173005	-0.43461	0.66808	0.37821	0.96574
ASPRV1	151516	2	70137221	70239397	241	49	173005	-0.43466	0.6681	0.48469	0.77145
SLC2A7	155184	1	9013359	9136404	589	94	173005	-0.43471	0.66811	0.53788	0.67496
USP17L4	645402	8	7144637	7246229	175	58	173005	-0.43479	0.66814	0.84851	0.41328
VPS26B	112936	11	134044561	134167686	374	74	173005	-0.43496	0.6682	0.8414	0.4156
IGFBP1	3484	7	45877959	45983267	396	62	173005	-0.43502	0.66823	0.56521	0.64791
PPP3CB	5532	10	75146563	75305782	513	35	173005	-0.43504	0.66823	0.87855	0.36344
MARCHF6	10299	5	10303751	10490500	509	59	173005	-0.43504	0.66824	0.77669	0.44437
ELOVL4	6785	6	80574529	80707315	584	62	173005	-0.43517	0.66828	0.62459	0.57648
ZNF232	7775	17	4959029	5076411	427	53	173005	-0.43525	0.66831	0.71098	0.49711
DUOX1	53905	15	45372192	45507776	393	62	173005	-0.43528	0.66832	0.74022	0.45659
CCN6	8838	6	112325278	112440889	391	60	173005	-0.43586	0.66853	0.38789	0.91253
MEGF10	84466	5	126515206	126846914	1428	55	173005	-0.43606	0.6686	0.55745	0.61181
PVR	5817	19	45097098	45219429	474	79	173005	-0.43621	0.66866	0.69617	0.52769
BRIX1	55299	5	34865820	34975787	306	48	173005	-0.43623	0.66867	0.55975	0.62798
SPNS2	124976	17	4352129	4493228	844	140	173005	-0.43624	0.66867	0.8282	0.43617
PLCB4	5332	20	8999357	9511463	1762	164	173005	-0.43627	0.66868	0.7569	0.44607
ITGAD	3681	16	31354633	31487826	354	67	173005	-0.43637	0.66872	0.45641	0.7441
FCER1A	2205	1	159203678	159328014	490	52	173005	-0.43667	0.66882	0.68758	0.50694
CA9	768	9	35623915	35731156	369	67	173005	-0.43668	0.66883	0.54172	0.68527
ECT2	1894	3	172418425	172589264	600	52	173005	-0.43677	0.66886	0.85122	0.41059
SEC14L2	23541	22	30742930	30871291	543	59	173005	-0.43684	0.66889	0.52032	0.69096
ENPP3	5169	6	131908375	132118550	590	70	173005	-0.43692	0.66891	0.46591	0.74853
PMCH	5367	12	102540237	102641614	329	44	173005	-0.43699	0.66894	0.90429	0.38659
-	101929728	22	31013507	31115003	557	66	173005	-0.43717	0.66901	0.9499	0.40189
ADD1	118	4	2795454	2981803	762	79	173005	-0.43721	0.66902	0.72806	0.50507
GPR37	2861	7	124335655	124456079	452	64	173005	-0.43747	0.66911	0.56599	0.63714
FAM20C	56975	7	142969	350740	1356	118	173005	-0.43758	0.66915	0.83786	0.44698
SPATA31D4	389761	9	84493343	84599913	196	54	173005	-0.43759	0.66916	0.88688	0.4125
MRPS5	64969	2	95702952	95837754	247	71	173005	-0.43776	0.66922	0.72178	0.48488
PFDN2	5202	1	161020346	161137866	332	70	173005	-0.43793	0.66928	0.83718	0.4149
ZNF267	10308	16	31835079	31978629	361	68	173005	-0.43797	0.6693	0.80474	0.4204
S100A8	6279	1	153312508	153445054	495	58	173005	-0.43801	0.66931	0.56623	0.59197
RPA3	6119	7	7626347	7808238	998	74	173005	-0.43803	0.66932	0.39363	0.92804
ZC2HC1C	79696	14	75485935	75594799	286	34	173005	-0.43821	0.66938	0.55658	0.62443
CPA6	57094	8	68284405	68708620	1592	122	173005	-0.43826	0.6694	0.59922	0.60908
FXR1	8087	3	180580096	180750541	542	47	173005	-0.43834	0.66943	0.75313	0.46059
FEM1C	56929	5	114806605	114930591	357	58	173005	-0.43837	0.66944	0.59873	0.58951
CD93	22918	20	23009993	23116977	453	64	173005	-0.43851	0.66949	0.40305	0.8443
CBX6	23466	22	39207468	39318258	512	47	173005	-0.43927	0.66977	0.83292	0.40153
TKT	7086	3	53208723	53340130	502	50	173005	-0.4393	0.66978	0.50312	0.7644
OR8B8	26493	11	124260046	124360981	449	58	173005	-0.43948	0.66984	0.68094	0.51957
RB1	5925	13	48827883	49106026	822	51	173005	-0.43977	0.66995	0.59941	0.56648
SLC49A3	84179	4	619992	733257	545	80	173005	-0.43987	0.66998	0.45161	0.77877
RUSC2	9853	9	35440007	35611895	424	76	173005	-0.43992	0.67	0.75201	0.48352
SOCS1	8651	16	11298274	11400039	523	57	173005	-0.44	0.67003	0.48723	0.7554
ADH1A	124	4	100147523	100262185	457	48	173005	-0.44001	0.67004	0.51115	0.67096
EPB41L4A	64097	5	111428139	111805187	1666	87	173005	-0.44044	0.67019	0.85083	0.4077
TMCO2	127391	1	40663573	40767365	200	58	173005	-0.44057	0.67024	0.42242	0.80263
RTCB	51493	22	32733562	32858274	824	63	173005	-0.44058	0.67024	0.61427	0.58488
CCDC39	339829	3	180281360	180447300	440	90	173005	-0.44076	0.67031	0.55797	0.59244
GEMIN4	50628	17	597661	706038	516	62	173005	-0.44086	0.67034	0.52069	0.7107
SUPT4H1	6827	17	56372536	56479599	319	56	173005	-0.44129	0.6705	0.62558	0.61752
SSTR5	6755	16	1072756	1181454	824	96	173005	-0.44145	0.67056	0.51067	0.68269
SHOX2	6474	3	157763800	157873952	334	43	173005	-0.44183	0.67069	0.52289	0.66429
FNDC3A	22862	13	49500048	49833915	837	64	173005	-0.44193	0.67073	0.62157	0.57151
FAM214B	80256	9	35054118	35166338	373	61	173005	-0.44228	0.67086	0.48208	0.70657
CEACAM7	1087	19	42127235	42242196	449	50	173005	-0.4423	0.67086	0.75285	0.47736
GIP	2695	17	46985918	47095955	393	48	173005	-0.44236	0.67089	0.5628	0.60376
RBX1	9978	22	41297351	41419019	278	62	173005	-0.44251	0.67094	0.37282	0.90198
TEPSIN	146705	17	79152072	79262891	604	63	173005	-0.44275	0.67103	0.61749	0.60435
CDH4	1002	20	59777482	60565673	4593	335	173005	-0.44278	0.67104	0.63984	0.55763
ZNF69	7620	19	11948633	12075366	489	61	173005	-0.44297	0.67111	0.51232	0.73472
FOXD1	2297	5	72692083	72794352	300	42	173005	-0.443	0.67112	0.48918	0.68595
GJB6	10804	13	20746101	20856534	601	76	173005	-0.443	0.67112	0.8765	0.427
OR6V1	346517	7	142699438	142800379	307	36	173005	-0.44331	0.67123	0.51002	0.67172
NBPF14	25832	1	147953031	148075865	19	8	173005	-0.4438	0.67141	0.80208	0.47612
FAM110C	642273	2	0	97042	324	50	173005	-0.44387	0.67143	0.67335	0.50704
POLD4	57804	11	67068236	67171067	257	41	173005	-0.44394	0.67146	0.43555	0.78368
HHATL	57467	3	42684155	42794319	362	66	173005	-0.44462	0.6717	0.54217	0.67801
ADTRP	84830	6	11661505	11829861	758	86	173005	-0.44476	0.67175	0.66538	0.54131
PRR14L	253143	22	32027333	32196120	641	53	173005	-0.44486	0.67179	0.90275	0.40312
LIG4	3981	13	108809790	108920716	459	67	173005	-0.44489	0.6718	0.49511	0.73378
XRCC6	2547	22	41967250	42110052	433	42	173005	-0.44536	0.67197	0.52123	0.6477
HAPLN3	145864	15	89370519	89488857	541	83	173005	-0.4454	0.67198	0.52985	0.65573
PTGES	9536	9	132450615	132565344	667	88	173005	-0.44614	0.67225	0.89432	0.40129
ZNF215	7762	11	6897654	7059718	799	65	173005	-0.44617	0.67226	0.53597	0.65136
SLC46A3	283537	13	29224217	29343150	380	65	173005	-0.44623	0.67229	0.40027	0.84728
LRRN1	57633	3	3791121	3939708	663	86	173005	-0.44626	0.6723	0.50803	0.69129
SYNJ2	8871	6	158352888	158570208	887	86	173005	-0.44633	0.67232	0.61759	0.56793
CFAP20	29105	16	58097496	58213296	541	48	173005	-0.44657	0.67241	0.47586	0.7533
TIGD3	220359	11	65072282	65175084	240	70	173005	-0.44668	0.67245	0.59015	0.6306
DPF2	5977	11	65051225	65170451	257	61	173005	-0.44676	0.67247	0.60255	0.61016
CLIC5	53405	6	45816188	46098085	1127	120	173005	-0.44704	0.67258	0.60325	0.5956
COL6A3	1293	2	238182655	238372850	910	104	173005	-0.44709	0.6726	0.76099	0.49075
GLIS2	84662	16	4316240	4439598	421	83	173005	-0.44722	0.67264	0.7935	0.42721
SLC25A30	253512	13	45910520	46042549	481	51	173005	-0.44747	0.67273	0.77338	0.51414
STOML2	30968	9	35049888	35153184	355	63	173005	-0.44785	0.67287	0.47546	0.7199
UNC50	25972	2	99175032	99284978	308	54	173005	-0.4479	0.67289	0.52291	0.68102
TIMM8B	26521	11	111905524	112007522	255	48	173005	-0.44806	0.67294	0.75893	0.4369
HSPA12A	259217	10	118380703	118659693	985	117	173005	-0.44808	0.67295	0.80803	0.44759
PTPRN2	5799	7	157281750	158430482	6292	328	173005	-0.44824	0.67301	0.61418	0.55715
LGI1	9211	10	95467566	95607916	670	96	173005	-0.44829	0.67303	0.66363	0.54614
CD244	51744	1	160749950	160882692	580	56	173005	-0.44839	0.67306	0.65851	0.53877
TNFRSF21	27242	6	47149263	47327683	690	90	173005	-0.44893	0.67326	0.80873	0.47241
GJA8	2703	1	147324946	147431396	337	58	173005	-0.44935	0.67341	0.5505	0.68952
EEF1AKMT3	25895	12	58116383	58226324	224	57	173005	-0.4494	0.67343	0.41995	0.85199
UNC13B	10497	9	35111976	35455334	882	63	173005	-0.44949	0.67346	0.48522	0.73713
BAG4	9530	8	37984106	38120819	277	54	173005	-0.44953	0.67348	0.47278	0.68015
CNDP2	55748	18	72113500	72240689	561	84	173005	-0.44961	0.6735	0.84204	0.44039
PIAS4	51588	19	3957749	4088067	540	75	173005	-0.44961	0.67351	0.45999	0.75156
ARGFX	503582	3	121231269	121359469	473	71	173005	-0.44972	0.67354	0.82926	0.43435
SP140	11262	2	231040445	231227930	801	64	173005	-0.44979	0.67357	0.55652	0.67398
CARD6	84674	5	40791410	40905456	407	51	173005	-0.44982	0.67358	0.70092	0.50067
CSNK2A3	283106	11	11323489	11424904	651	108	173005	-0.44983	0.67358	0.62856	0.60304
SP110	3431	2	230983634	231140444	827	69	173005	-0.45051	0.67383	0.56035	0.64465
FKBP15	23307	9	115877800	116033641	659	63	173005	-0.45051	0.67383	0.87945	0.41448
LATS2	26524	13	21497175	21685722	836	77	173005	-0.45057	0.67385	0.95615	0.38236
ZNF829	374899	19	37329026	37457193	498	43	173005	-0.45058	0.67385	0.86185	0.43052
DCTN5	84516	16	23602687	23735068	493	53	173005	-0.45089	0.67397	0.41122	0.89373
RPS6KA5	9252	14	91285086	91576993	1076	71	173005	-0.4511	0.67404	0.70717	0.49338
CTNNB1	1499	3	41186401	41331939	362	53	173005	-0.45113	0.67405	0.50352	0.71202
HAGH	3029	16	1809104	1927195	1095	45	173005	-0.45117	0.67407	0.65794	0.50765
LOC100996401	100996401	22	20327023	20427550	34	15	173005	-0.45118	0.67407	0.65277	0.5815
TMEM191B	728229	22	20327669	20430440	34	15	173005	-0.45118	0.67407	0.65277	0.5815
ACTBL2	345651	5	56725843	56828636	473	57	173005	-0.45129	0.67411	0.734	0.49614
RTTN	25914	18	67621040	67922962	1159	73	173005	-0.45143	0.67416	0.52647	0.65949
KRTAP5-1	387264	11	1555572	1656513	555	47	173005	-0.45151	0.67419	0.57072	0.66684
PLA2G7	7941	6	46622053	46753430	376	68	173005	-0.45158	0.67421	0.49295	0.70781
TEX19	400629	17	80267123	80371652	530	46	173005	-0.4516	0.67422	0.70607	0.46711
ZNF85	7639	19	21056059	21183503	757	39	173005	-0.4516	0.67422	0.71264	0.51349
KLF2	10365	19	16385651	16488345	448	70	173005	-0.45183	0.6743	0.48559	0.73499
TESK2	10420	1	45759555	46006840	662	56	173005	-0.45207	0.67439	0.52524	0.64934
NECAP2	55707	1	16717167	16836585	475	65	173005	-0.4523	0.67447	0.95808	0.37308
HAO1	54363	20	7813631	7971093	677	64	173005	-0.45242	0.67452	0.79238	0.44269
SLC35E4	339665	22	30981793	31093862	670	62	173005	-0.45247	0.67453	0.93852	0.41753
FAM220A	84792	7	6319040	6438590	738	71	173005	-0.45251	0.67455	0.50683	0.73056
POSTN	10631	13	38086719	38222981	621	50	173005	-0.45277	0.67464	0.54666	0.66408
AKAP12	9590	6	151511134	151729694	956	114	173005	-0.4529	0.67469	0.81484	0.43848
DUSP18	150290	22	31008039	31113874	590	65	173005	-0.45304	0.67474	0.94191	0.41251
APBB2	323	4	40762044	41268731	2225	129	173005	-0.45306	0.67475	0.57361	0.61692
GPHB5	122876	14	63729549	63835593	414	75	173005	-0.45306	0.67475	0.84121	0.4539
DPAGT1	1798	11	118917213	119023124	359	56	173005	-0.45313	0.67477	0.40147	0.87754
NAA38	84316	17	7710003	7838608	389	67	173005	-0.45361	0.67494	0.62396	0.52996
PLSCR2	57047	3	146059150	146263778	826	61	173005	-0.4537	0.67498	0.41718	0.84398
ANXA10	11199	4	168963688	169158893	702	58	173005	-0.45377	0.675	0.82506	0.39907
GLRA3	8001	4	175495367	175800465	1496	99	173005	-0.45377	0.675	0.94976	0.37041
AGR2	10551	7	16781437	16894738	747	79	173005	-0.45384	0.67503	0.47907	0.77444
CRABP1	1381	15	78582666	78690572	419	79	173005	-0.45385	0.67503	0.52272	0.68513
CASKIN2	57513	17	73446341	73561664	505	55	173005	-0.45389	0.67505	0.39884	0.93292
FHOD3	80206	18	33827677	34410019	2040	172	173005	-0.45398	0.67508	0.48154	0.71093
MORN1	79906	1	2201719	2373190	911	124	173005	-0.45415	0.67514	0.62701	0.61801
GLTPD2	388323	17	4641723	4743887	462	87	173005	-0.4542	0.67516	0.57735	0.68617
MSGN1	343930	2	17947786	18048367	548	56	173005	-0.45427	0.67518	0.70899	0.48888
FKRP	79147	19	47199303	47311832	437	51	173005	-0.45433	0.6752	0.8083	0.48112
ATE1	11101	10	123449939	123738149	1386	81	173005	-0.45466	0.67532	0.61501	0.55929
SLC1A5	6510	19	47213587	47342280	507	62	173005	-0.45488	0.6754	0.52014	0.72498
SLC6A6	6533	3	14394076	14580857	841	140	173005	-0.45513	0.67549	0.46028	0.77487
DMRT2	10655	9	999858	1107554	624	89	173005	-0.4553	0.67555	0.6266	0.56532
FUT6	2528	19	5780637	5889764	610	94	173005	-0.45535	0.67557	0.58173	0.62513
LOC645202	645202	15	28544547	28653243	36	19	173005	-0.45565	0.67568	0.49664	0.80846
MPO	4353	17	56297217	56408296	321	54	173005	-0.45599	0.6758	0.73446	0.5099
OR2B11	127623	1	247564331	247665284	645	73	173005	-0.45603	0.67582	0.51024	0.71531
FAM157A	728262	3	197829039	197957728	180	52	173005	-0.4562	0.67588	0.55129	0.67446
FAM227B	196951	15	49568822	49963128	1472	52	173005	-0.45639	0.67595	0.63151	0.5758
PRB1	5542	12	11454757	11558524	499	64	173005	-0.45646	0.67597	0.49319	0.73869
ACD	65057	16	67641415	67744718	228	64	173005	-0.45659	0.67602	0.60326	0.5844
PLAC9	219348	10	81842258	81954784	651	61	173005	-0.45666	0.67604	0.56234	0.65624
CREG1	8804	1	167460250	167573056	613	106	173005	-0.45682	0.6761	0.51935	0.71241
RPP38-DT	221060	10	15087384	15189318	558	61	173005	-0.45683	0.6761	0.5705	0.66953
TMEM62	80021	15	43375722	43527342	291	56	173005	-0.45692	0.67613	0.57135	0.63668
FBXO15	201456	18	71690588	71865100	743	57	173005	-0.45707	0.67619	0.72591	0.49325
MATR3	9782	5	138559441	138717366	272	49	173005	-0.45714	0.67621	0.70195	0.48489
TUBB6	84617	18	12258218	12376568	480	54	173005	-0.45733	0.67628	0.44989	0.83825
CD19	930	16	28893082	29000668	265	55	173005	-0.45738	0.6763	0.69205	0.51996
ZC2HC1A	51101	8	79528282	79682000	508	47	173005	-0.45748	0.67634	0.61346	0.59112
COA5	493753	2	99165786	99274981	292	53	173005	-0.45751	0.67635	0.55642	0.63994
ELOA2	51224	18	44508943	44611988	389	49	173005	-0.45759	0.67638	0.89093	0.4262
CHAD	1101	17	48491853	48597242	351	50	173005	-0.45782	0.67646	0.42355	0.87004
LAYN	143903	11	111361233	111482470	290	43	173005	-0.45852	0.67671	0.73263	0.52469
C22orf23	84645	22	38289057	38399676	276	54	173005	-0.45876	0.6768	0.5611	0.63962
LBP	3929	20	36924814	37055653	584	82	173005	-0.45899	0.67688	0.57217	0.6684
KRTAP24-1	643803	21	31603627	31705276	656	39	173005	-0.45901	0.67689	0.85036	0.41668
MYO9B	4650	19	17136591	17374104	1207	115	173005	-0.45917	0.67694	0.56557	0.67524
GCG	2641	2	162949379	163058914	319	64	173005	-0.45959	0.6771	0.57982	0.59065
B3GAT2	135152	6	71516914	71717101	768	76	173005	-0.45983	0.67718	0.50057	0.74572
FGF20	26281	8	16800334	16909674	807	72	173005	-0.46013	0.67729	0.93824	0.40693
SEMA4A	64218	1	156067145	156197542	417	65	173005	-0.46016	0.6773	0.47669	0.71829
NDUFAF8	284184	17	79163039	79265098	547	61	173005	-0.46043	0.6774	0.61042	0.62468
NKAPD1	55216	11	111894968	112005874	280	47	173005	-0.46058	0.67745	0.77384	0.43412
RCVRN	5957	17	9751027	9858684	603	73	173005	-0.46065	0.67748	0.41328	0.87253
ANKRD65	441869	1	1303800	1406824	497	60	173005	-0.46163	0.67783	0.45132	0.77273
GDPD3	79153	16	30065977	30175264	225	58	173005	-0.46178	0.67788	0.46674	0.76291
HEY1	23462	8	80626245	80730098	341	73	173005	-0.46192	0.67793	0.7892	0.48891
CCDC15	80071	11	124774017	124961385	801	70	173005	-0.46204	0.67798	0.46847	0.7482
NEMP1	23306	12	57399426	57522574	306	49	173005	-0.46205	0.67798	0.61303	0.59076
SNU13	4809	22	42019937	42135296	379	41	173005	-0.46207	0.67798	0.51579	0.64923
HEBP1	50865	12	13077798	13203243	491	62	173005	-0.46208	0.67799	0.56518	0.66275
AQP5	362	12	50305279	50409465	349	81	173005	-0.46239	0.6781	0.60576	0.58929
DLG1	1739	3	196719431	197076171	1457	80	173005	-0.46266	0.6782	0.53539	0.66624
CSPG4	1464	15	75916663	76055189	437	61	173005	-0.46307	0.67834	0.41587	0.90419
RABEP2	79874	16	28865742	28987339	296	55	173005	-0.46328	0.67842	0.74231	0.48167
TCN2	6948	22	30953070	31073047	711	66	173005	-0.46329	0.67842	0.92704	0.41336
SELENOV	348303	19	39955753	40061326	386	66	173005	-0.46359	0.67853	0.58348	0.66557
ZNF44	51710	19	12308059	12455714	459	47	173005	-0.46378	0.6786	0.85929	0.43006
SLC18A3	6572	10	50768347	50870766	392	85	173005	-0.46388	0.67863	0.76308	0.49462
PTGER2	5732	14	52731016	52845324	612	65	173005	-0.46442	0.67883	0.87991	0.43232
C1orf52	148423	1	85665636	85775355	450	60	173005	-0.46479	0.67896	0.48623	0.83009
CLEC12A	160364	12	10053915	10197704	784	68	173005	-0.46512	0.67908	0.99056	0.40109
SPATA21	374955	1	16672101	16813919	536	73	173005	-0.46526	0.67913	0.88616	0.40196
SCAF8	22828	6	155004512	155332708	1164	123	173005	-0.46553	0.67922	0.48734	0.71078
ZMYM2	7750	13	20481708	20715968	821	82	173005	-0.46554	0.67923	0.75764	0.45893
NEUROD6	63974	7	31327075	31430538	398	66	173005	-0.46559	0.67925	0.81017	0.46492
MS4A6E	245802	11	60052355	60158441	454	45	173005	-0.46566	0.67927	0.72041	0.49165
USP17L1	401447	8	7139909	7241501	168	55	173005	-0.46569	0.67928	0.8429	0.4307
LYPD3	27076	19	43914946	44019831	456	76	173005	-0.46617	0.67945	0.74013	0.48562
SH3PXD2A	9644	10	105303784	105665195	1179	109	173005	-0.4663	0.6795	0.70136	0.54517
STEAP1	26872	7	89733689	89844141	447	36	173005	-0.46636	0.67952	0.88028	0.40521
KLHDC9	126823	1	161018151	161120138	282	68	173005	-0.46645	0.67955	0.90525	0.40499
TTC29	83894	4	147578179	147917034	1100	61	173005	-0.46648	0.67956	0.51286	0.65931
RCN3	57333	19	49980875	50096891	474	55	173005	-0.46653	0.67958	0.5338	0.65748
GORASP1	64689	3	39088090	39199854	443	51	173005	-0.46661	0.67961	0.57256	0.59908
TSSC4	10078	11	2371723	2475108	560	85	173005	-0.46665	0.67962	0.6594	0.5558
PSMB6	5694	17	4649439	4751798	456	89	173005	-0.46675	0.67966	0.57445	0.70546
CABIN1	23523	22	24357642	24624596	694	64	173005	-0.467	0.67975	0.55498	0.62023
MAP2	4133	2	210238733	210648842	1380	70	173005	-0.46724	0.67983	0.61145	0.5905
TACR3	6870	4	104460625	104690973	1040	67	173005	-0.46727	0.67985	0.62847	0.55509
AK1	203	9	130578759	130690022	390	89	173005	-0.46728	0.67985	0.4965	0.7325
ARHGAP12	94134	10	32044326	32267804	618	54	173005	-0.4676	0.67996	0.76499	0.49747
ZNF669	79862	1	247213264	247317685	574	57	173005	-0.46762	0.67997	0.83297	0.48982
PARD6A	50855	16	67644851	67746681	221	63	173005	-0.46774	0.68002	0.62369	0.57325
OTOS	150677	2	241028446	241130073	788	87	173005	-0.46778	0.68003	0.74024	0.48752
WFDC1	58189	16	84278244	84413450	1232	141	173005	-0.46781	0.68004	0.50265	0.76303
OR7E24	26648	19	9311720	9412739	377	64	173005	-0.46797	0.6801	0.80319	0.46268
PI15	51050	8	75686772	75817264	486	54	173005	-0.46813	0.68015	0.68295	0.52534
PARP1	142	1	226498392	226645801	561	63	173005	-0.46836	0.68024	0.70463	0.53838
SP100	6672	2	231230871	231460317	1292	80	173005	-0.46861	0.68033	0.84855	0.46516
HIGD1C	613227	12	51296200	51414668	464	44	173005	-0.4687	0.68036	0.7968	0.46599
SP140L	93349	2	231141894	231318445	777	67	173005	-0.46898	0.68046	0.70923	0.52589
PDK4	5166	7	95162809	95275925	584	54	173005	-0.46915	0.68052	0.58918	0.6166
TMEM169	92691	2	216896589	217017506	414	63	173005	-0.46917	0.68053	0.60608	0.60814
CD101	9398	1	117494372	117629173	487	77	173005	-0.46925	0.68055	0.60533	0.60382
KRTAP4-4	84616	17	39265905	39366983	466	61	173005	-0.46936	0.68059	0.46137	0.77945
ARPC4	10093	3	9784082	9898789	390	58	173005	-0.46938	0.6806	0.45472	0.77886
MTA1	9112	14	105836186	105987066	403	74	173005	-0.46964	0.68069	0.49274	0.69648
SMN2	6607	5	69295350	69423422	8	6	173005	-0.46967	0.6807	0.55384	0.78797
C17orf78	284099	17	35682928	35799812	374	72	173005	-0.46992	0.6808	0.39254	0.91095
SMURF2	64750	17	62488400	62708386	541	53	173005	-0.46999	0.68082	0.5824	0.5949
ERVV-1	147664	19	53467344	53569833	520	91	173005	-0.47021	0.6809	0.58784	0.64687
SGK2	10110	20	42137566	42264317	523	69	173005	-0.4705	0.681	0.6347	0.60426
JMJD8	339123	16	681667	784440	457	54	173005	-0.4706	0.68104	0.87074	0.42768
TYMP	1890	22	50914181	51018514	605	76	173005	-0.47066	0.68106	0.56814	0.66375
SPATA4	132851	4	177055725	177166822	512	74	173005	-0.47071	0.68108	0.4816	0.76486
ZCCHC9	84240	5	80547402	80658966	388	63	173005	-0.4708	0.68111	0.54974	0.68025
SPRTN	83932	1	231423682	231556297	560	38	173005	-0.47096	0.68117	0.56541	0.62026
AIMP1	9255	4	107186767	107320382	422	49	173005	-0.47097	0.68117	0.48165	0.74549
PCYT2	5833	17	79810777	79919340	354	73	173005	-0.47097	0.68117	0.62993	0.57079
CHRNA1	1134	2	175562320	175679200	486	73	173005	-0.47104	0.68119	0.6738	0.54268
ICOS	29851	2	204751454	204876302	477	71	173005	-0.47128	0.68128	0.46241	0.76417
PANX3	116337	11	124431453	124540252	394	80	173005	-0.47146	0.68134	0.51264	0.75195
GJA3	2700	13	20662394	20785524	610	106	173005	-0.47202	0.68155	0.76205	0.49572
CAMK2N1	55450	1	20758884	20862728	321	55	173005	-0.47225	0.68162	0.60869	0.63363
TMCO5A	145942	15	38176801	38293623	330	51	173005	-0.4724	0.68168	0.65186	0.59529
AAR2	25980	20	34774339	34894863	271	71	173005	-0.47255	0.68173	0.47209	0.79301
GAS2L3	283431	12	100917446	101070657	452	70	173005	-0.47271	0.68179	0.67976	0.56018
CTSG	1511	14	24992724	25095466	433	46	173005	-0.47278	0.68181	0.55645	0.65261
SCTR	6344	2	120147419	120332028	732	88	173005	-0.4728	0.68182	0.61442	0.62266
ANKRD22	118932	10	90529656	90661732	620	62	173005	-0.47315	0.68195	0.80375	0.43716
PRKCI	5584	3	169890220	170073770	734	50	173005	-0.47339	0.68203	0.82688	0.43933
GAL3ST2	64090	2	242666240	242793702	733	97	173005	-0.4735	0.68207	0.98085	0.41865
CLEC4E	26253	12	8635901	8743558	440	54	173005	-0.47379	0.68218	0.63029	0.57655
GOLGA8K	653125	15	32631801	32746181	28	20	173005	-0.47382	0.68219	0.5933	0.64603
ZNF358	140467	19	7530169	7635911	624	87	173005	-0.47383	0.68219	0.45279	0.80049
TMEM150B	284417	19	55773653	55895416	484	79	173005	-0.47426	0.68234	0.68788	0.58763
ITGB1BP1	9270	2	9495810	9613698	372	60	173005	-0.47427	0.68235	0.39834	0.89914
BBS12	166379	4	123603857	123716098	376	41	173005	-0.47448	0.68242	0.9408	0.37517
ELOA3P	162699	18	44504573	44606449	399	49	173005	-0.47462	0.68247	0.90203	0.42641
SULT1C3	442038	2	108813651	108931807	486	57	173005	-0.47473	0.68251	0.83765	0.46211
MOB3B	79817	9	27275207	27580223	1506	137	173005	-0.47495	0.68259	0.47479	0.77889
ACADVL	37	17	7070444	7178586	281	60	173005	-0.47514	0.68265	0.41915	0.87023
TMEM268	203197	9	117323706	117458703	712	58	173005	-0.4754	0.68275	0.83898	0.43375
NCBP3	55421	17	3660042	3799545	719	118	173005	-0.47547	0.68277	0.95088	0.3789
CTCF	10664	16	67546310	67723088	373	70	173005	-0.47548	0.68278	0.72988	0.47703
TBX4	9496	17	59479134	59612471	367	82	173005	-0.47555	0.6828	0.4622	0.84346
SNRNP40	9410	1	31682415	31819644	537	36	173005	-0.47561	0.68282	0.83338	0.43779
MORN4	118812	10	99324310	99443913	437	71	173005	-0.47559	0.68282	0.44677	0.78349
TIRAP	114609	11	126102800	126214828	385	46	173005	-0.47569	0.68285	0.51637	0.6946
NACAD	23148	7	45070036	45178493	497	52	173005	-0.47572	0.68286	0.46231	0.80502
MDN1	23195	6	90302494	90579442	821	48	173005	-0.47581	0.6829	0.9028	0.40629
DNAJC25	548645	9	114343632	114466631	556	67	173005	-0.47582	0.6829	0.52065	0.72961
OCEL1	79629	19	17287040	17390028	517	63	173005	-0.4761	0.683	0.78217	0.47538
NPB	256933	17	79810072	79910781	333	73	173005	-0.4763	0.68307	0.63531	0.57074
FAM72B	653820	1	120788959	120905681	59	21	173005	-0.47659	0.68317	0.66461	0.548
STXBP4	252983	17	52996119	53291646	1011	53	173005	-0.47695	0.6833	0.90209	0.40253
TRPC4	7223	13	38160773	38493939	1528	97	173005	-0.47747	0.68349	0.42849	0.88447
ATXN7L1	222255	7	105194932	105567046	1400	162	173005	-0.47779	0.6836	0.43302	0.88383
GRK4	2868	4	2915232	3092474	813	66	173005	-0.4785	0.68385	0.81594	0.46448
USP5	8078	12	6911285	7025796	362	71	173005	-0.47852	0.68386	0.66993	0.54822
RC3H2	54542	9	125556835	125717562	440	58	173005	-0.47866	0.68391	0.65056	0.56434
LAT	27040	16	28946147	29052104	263	66	173005	-0.47883	0.68397	0.57543	0.63256
SULF1	23213	8	70328859	70623147	1180	153	173005	-0.47912	0.68407	0.8512	0.4381
DMC1	11144	22	38864954	39016201	371	50	173005	-0.4793	0.68414	0.47002	0.7749
TDG	6996	12	104309593	104432656	597	54	173005	-0.47935	0.68416	0.63221	0.62441
ATP6V0A2	23545	12	124146865	124296302	666	48	173005	-0.47948	0.6842	0.74116	0.46846
F2RL1	2150	5	76064833	76181140	436	66	173005	-0.47951	0.68421	0.75653	0.50965
PLGLB1	5343	2	87187587	87298969	28	13	173005	-0.47974	0.6843	0.73059	0.57282
TTC23	64927	15	99626528	99841431	952	62	173005	-0.47978	0.68431	0.60136	0.64853
ROMO1	140823	20	34237232	34338902	350	40	173005	-0.48008	0.68442	0.46476	0.80673
CFAP43	80217	10	105839646	106042124	591	62	173005	-0.48021	0.68446	0.58317	0.65858
GLDC	2731	9	6482464	6695692	1183	107	173005	-0.48026	0.68448	0.57759	0.67813
ZNF679	168417	7	63638852	63777309	828	44	173005	-0.48039	0.68453	0.49091	0.79775
TRPM4	54795	19	49611016	49765098	785	92	173005	-0.48045	0.68454	0.74798	0.49353
HAL	3034	12	96316440	96440143	593	60	173005	-0.4806	0.6846	0.61316	0.62883
PSMA1	5682	11	14476422	14715180	566	69	173005	-0.48076	0.68466	0.39082	0.94634
UCHL1	7345	4	41208898	41320446	537	55	173005	-0.48094	0.68472	0.59469	0.64261
HS6ST1	9394	2	128973054	129126171	662	92	173005	-0.48099	0.68474	0.46055	0.80349
TRAFD1	10906	12	112513349	112641408	238	49	173005	-0.48116	0.6848	0.79226	0.49541
TBCK	93627	4	106917233	107287861	1169	60	173005	-0.48148	0.68491	0.54215	0.65952
PDC	5132	1	186362698	186480240	320	49	173005	-0.48154	0.68493	0.53348	0.64222
NCL	4691	2	232269459	232379208	489	73	173005	-0.48183	0.68504	0.74572	0.50425
EMC8	10328	16	85762230	85883161	499	63	173005	-0.48247	0.68526	0.43195	0.874
ZNF835	90485	19	57123729	57233151	638	86	173005	-0.48261	0.68531	0.56142	0.6995
CEACAM4	1089	19	42075344	42183442	422	69	173005	-0.48264	0.68532	0.67481	0.58016
VPS45	11311	1	149989350	150167505	460	46	173005	-0.48316	0.68551	0.52957	0.70144
HTR3C	170572	3	183720835	183828461	435	68	173005	-0.48332	0.68557	0.57142	0.64458
PYGL	5836	14	51321935	51461248	671	92	173005	-0.48395	0.68579	0.81529	0.44805
BIRC3	330	11	102138181	102260134	325	55	173005	-0.48404	0.68582	0.82832	0.43511
PKP2	5318	12	32893680	33099780	946	90	173005	-0.48428	0.68591	0.6631	0.56584
PXMP4	11264	20	32240550	32358136	269	51	173005	-0.48453	0.686	0.60298	0.61876
ZNF420	147923	19	37519319	37671221	499	45	173005	-0.48459	0.68602	0.88116	0.40107
SUCO	51430	1	172451494	172630973	500	63	173005	-0.48465	0.68604	0.84516	0.451
TMEM106C	79022	12	48307330	48412661	532	66	173005	-0.48466	0.68604	0.57548	0.68854
SLC9A9	285195	3	142934063	143617373	2897	218	173005	-0.48472	0.68606	0.78371	0.47315
DNER	92737	2	230172345	230629286	2187	168	173005	-0.48473	0.68607	0.55434	0.70855
RHOT2	89941	16	668083	774174	484	56	173005	-0.48485	0.68611	0.85012	0.4332
NPHP3	27031	3	132349453	132491303	341	63	173005	-0.48498	0.68616	0.73767	0.50827
APPBP2	10513	17	58470520	58653580	347	60	173005	-0.48533	0.68628	0.61374	0.60389
TATDN2	9797	3	10240177	10372906	551	58	173005	-0.48539	0.6863	0.7521	0.52378
RAB40C	57799	16	589357	729273	691	67	173005	-0.48557	0.68636	0.57772	0.62716
-	284083	17	56568948	56671733	268	41	173005	-0.48581	0.68645	0.4494	0.82653
ENKD1	84080	16	67646850	67750628	226	62	173005	-0.48589	0.68648	0.62457	0.58263
EFCAB11	90141	14	90211499	90471148	1098	77	173005	-0.48615	0.68657	0.64314	0.55216
SBK1	388228	16	28220041	28385170	440	78	173005	-0.48662	0.68673	0.56288	0.68101
OR11H12	440153	14	19327594	19428574	44	22	173005	-0.48663	0.68674	0.67847	0.56766
WASHC5	9897	8	125986502	126154061	667	48	173005	-0.48678	0.68679	0.86348	0.41674
MCRIP2	84331	16	641849	748474	475	55	173005	-0.48698	0.68687	0.8042	0.46978
PTPRA	5786	20	2794841	3069316	964	74	173005	-0.48734	0.68699	0.50285	0.72813
RPS16	6217	19	39873847	39976660	367	53	173005	-0.4875	0.68705	0.44591	0.80401
BEGAIN	57596	14	100953484	101086131	356	64	173005	-0.4876	0.68708	0.8018	0.49115
CDC16	8881	13	114950320	115088150	563	55	173005	-0.48766	0.6871	0.51083	0.73612
BIRC2	329	11	102167913	102299401	349	56	173005	-0.48805	0.68724	0.80948	0.44628
ZNF554	115196	19	2769872	2886733	603	81	173005	-0.48866	0.68746	0.71962	0.54105
C1orf94	84970	1	34582624	34734732	654	95	173005	-0.48873	0.68748	0.68554	0.52991
ARPC5	10092	1	183545328	183655076	625	35	173005	-0.48872	0.68748	0.83311	0.42814
PLPP7	84814	9	134115069	134234649	497	86	173005	-0.48905	0.6876	0.8029	0.47147
ARHGAP30	257106	1	160966731	161089760	403	68	173005	-0.48935	0.6877	0.77578	0.49367
PPP2R3C	55012	14	35504678	35641868	587	44	173005	-0.48975	0.68784	0.47898	0.78547
ENTPD6	955	20	25126327	25257365	593	57	173005	-0.48974	0.68784	0.49451	0.76484
SULT4A1	25830	22	44170387	44308378	662	59	173005	-0.48973	0.68784	0.94395	0.42562
MATN3	4148	2	20141813	20262455	396	53	173005	-0.48998	0.68793	0.55012	0.66348
SLC35B4	84912	7	133924089	134051827	727	43	173005	-0.49007	0.68796	0.65282	0.56776
TEX101	83639	19	43842763	43972767	633	77	173005	-0.49016	0.68799	0.71861	0.49802
-	101928635	15	58455734	58592179	742	75	173005	-0.49049	0.68811	0.72987	0.52657
C2CD2	25966	21	43255219	43424066	938	130	173005	-0.49056	0.68813	0.82242	0.47387
TSTD2	158427	9	100312362	100445962	293	50	173005	-0.49069	0.68818	0.65798	0.6097
CARMIL2	146206	16	67629030	67741472	240	63	173005	-0.49074	0.6882	0.61847	0.5857
ARMC9	80210	2	232013294	232288606	1019	81	173005	-0.49109	0.68832	0.40025	0.86905
ST6GALNAC3	256435	1	76490389	77150311	2796	199	173005	-0.49115	0.68834	0.47806	0.77683
HRH4	59340	18	21990593	22109921	533	64	173005	-0.49144	0.68844	0.46627	0.77219
TTC39A	22996	1	51702930	51860785	618	58	173005	-0.4915	0.68846	0.71154	0.49675
KRT24	192666	17	38804243	38910002	404	62	173005	-0.49152	0.68847	0.55605	0.63638
TTL	150465	2	113189743	113340223	463	56	173005	-0.49173	0.68854	0.49419	0.77824
PHF24	23349	9	34907484	35032541	411	64	173005	-0.492	0.68864	0.54164	0.71851
CRABP2	1382	1	156619398	156725608	354	83	173005	-0.49228	0.68874	0.5141	0.76471
ATOH1	474	4	94700078	94801142	445	85	173005	-0.49243	0.68879	0.57713	0.64871
LYZL4	131375	3	42388575	42502125	472	79	173005	-0.49262	0.68886	0.69939	0.55157
REXO4	57109	9	136221182	136333292	524	49	173005	-0.49282	0.68893	0.4715	0.83074
RAB31	11031	18	9658228	9912553	1383	172	173005	-0.49291	0.68896	0.62586	0.62955
PTDSS1	9791	8	97224167	97396774	584	62	173005	-0.49292	0.68897	0.55435	0.65534
YBX1	4904	1	43098060	43218024	339	44	173005	-0.49312	0.68904	0.63892	0.62554
SLC26A11	284129	17	78144200	78277308	730	105	173005	-0.49313	0.68904	0.65862	0.59511
ODF3B	440836	22	50918836	51021008	597	76	173005	-0.49319	0.68906	0.5455	0.70695
THAP12	5612	11	76011004	76141880	453	62	173005	-0.49331	0.6891	0.48953	0.75628
H2BC21	8349	1	149806010	149908232	166	37	173005	-0.49349	0.68917	0.83354	0.44905
H2AC20	8338	1	149808525	149908961	166	37	173005	-0.49349	0.68917	0.83354	0.44905
H2AC21	317772	1	149809019	149909466	166	37	173005	-0.49349	0.68917	0.83354	0.44905
MSS51	118490	10	75133337	75243319	351	30	173005	-0.49371	0.68924	0.91917	0.37866
RPS3	6188	11	75060535	75183346	408	67	173005	-0.4939	0.68931	0.40325	0.90272
OR6C1	390321	12	55664384	55765322	391	48	173005	-0.49411	0.68939	0.46898	0.79847
COL21A1	81578	6	55871388	56162544	1516	54	173005	-0.49424	0.68943	0.57828	0.6088
DYNLL2	140735	17	56110780	56217618	300	51	173005	-0.49425	0.68943	0.4786	0.83736
MIR3667HG	348645	22	49963290	50101190	690	55	173005	-0.49424	0.68943	0.78039	0.47222
DEFB103A	414325	8	7688726	7790105	85	41	173005	-0.49429	0.68945	0.82099	0.48332
ERVFRD-1	405754	6	11052722	11162071	515	59	173005	-0.49437	0.68948	0.58963	0.65309
RFX7	64864	15	56329479	56585728	988	57	173005	-0.49451	0.68953	0.9215	0.42314
HMGN2	3151	1	26748902	26853133	277	40	173005	-0.49472	0.6896	0.61826	0.57887
HIPK3	10114	11	33224406	33428569	613	70	173005	-0.49512	0.68974	0.72349	0.52087
RAD17	5884	5	68615124	68760628	359	44	173005	-0.49527	0.68979	0.64926	0.59934
ZNF330	27309	4	142092049	142205851	375	46	173005	-0.49549	0.68987	0.58848	0.65104
CYBC1	79415	17	80350462	80458707	499	62	173005	-0.49581	0.68999	0.83637	0.44359
NT5DC1	221294	6	116371999	116616853	829	65	173005	-0.49597	0.69004	0.55741	0.67919
TICAM2	353376	5	114864339	115002142	471	49	173005	-0.496	0.69005	0.68131	0.55156
KRT28	162605	17	38898448	39006211	406	63	173005	-0.49657	0.69025	0.83683	0.47877
TRIM5	85363	11	5626740	5756339	846	92	173005	-0.49678	0.69033	0.63771	0.60912
GCH1	2643	14	55258723	55419603	601	47	173005	-0.49686	0.69035	0.58105	0.65069
POU1F1	5449	3	87258783	87375737	546	44	173005	-0.49691	0.69037	0.81421	0.44298
MGP	4256	12	14984115	15088853	390	34	173005	-0.4969	0.69037	0.78842	0.44941
KDM6B	23135	17	7687521	7808118	391	69	173005	-0.49697	0.69039	0.69797	0.49363
ZNF416	55659	19	58032387	58140266	305	54	173005	-0.49703	0.69042	0.65702	0.61524
TAF2	6873	8	120693014	120895074	796	55	173005	-0.49716	0.69046	0.52451	0.73093
BPHL	670	6	3068926	3203833	487	75	173005	-0.49738	0.69054	0.5918	0.64517
XRCC5	7520	2	216922381	217121016	649	66	173005	-0.49747	0.69057	0.5669	0.66759
DDX27	55661	20	47785832	47910614	556	43	173005	-0.49778	0.69068	0.4246	0.8964
TEX45	374877	19	7512445	7623336	620	85	173005	-0.49821	0.69083	0.54486	0.68754
ARFGAP1	55738	20	61854137	61971145	637	65	173005	-0.4982	0.69083	0.67081	0.56439
DAB1	1600	1	57410453	58766211	5424	270	173005	-0.49837	0.69089	0.43186	0.83621
TRIM67-AS1	149373	1	231269845	231373373	384	63	173005	-0.49849	0.69093	0.71435	0.55982
ACTR2	10097	2	65404829	65548387	500	57	173005	-0.49852	0.69094	0.55051	0.70053
SSB	6741	2	170605322	170718574	594	50	173005	-0.49881	0.69104	0.56242	0.72092
HSD17B7	51478	1	162710496	162832608	487	63	173005	-0.49895	0.69109	0.88797	0.4284
ABHD6	57406	3	58173233	58330463	747	49	173005	-0.49905	0.69113	0.47293	0.79626
RORC	6097	1	151728547	151854348	404	63	173005	-0.49919	0.69118	0.56022	0.71168
H3-3B	3021	17	73722515	73825860	365	66	173005	-0.49919	0.69118	0.73441	0.50911
PRPSAP1	5635	17	74256868	74429970	688	78	173005	-0.49922	0.69119	0.58251	0.69527
ZC3H11A	9877	1	203714665	203873256	603	42	173005	-0.49932	0.69122	0.61263	0.58817
SIGLEC5	8778	19	52064756	52183727	750	93	173005	-0.49956	0.69131	0.95856	0.41022
FAM72A	729533	1	206088911	206205074	71	25	173005	-0.49961	0.69132	0.59746	0.64112
ANTXR1	84168	2	69190276	69526459	1355	103	173005	-0.49979	0.69139	0.7719	0.46523
CEP128	145508	14	80912821	81458105	2300	94	173005	-0.49986	0.69141	0.97426	0.38102
SIRPA	140885	20	1824763	1970540	731	114	173005	-0.49987	0.69142	0.86251	0.45201
GPALPP1	55425	13	45513673	45657743	420	54	173005	-0.50005	0.69148	0.56749	0.67323
CRIPT	9419	2	46794325	46902881	452	62	173005	-0.50007	0.69149	0.44723	0.84726
CYP1A1	1543	15	74961883	75067951	272	53	173005	-0.50023	0.69154	0.54805	0.71026
FBRSL1	57666	12	133017041	133211774	1203	97	173005	-0.50039	0.6916	0.61509	0.61854
LOC100652871	100652871	22	24228480	24334985	575	41	173005	-0.5004	0.6916	0.59792	0.64565
OLFML1	283298	11	7456600	7583128	734	85	173005	-0.50051	0.69164	0.67665	0.60611
TTN	7273	2	179340716	179722150	985	73	173005	-0.50073	0.69172	0.72363	0.57975
GABRR1	2569	6	89837223	89991007	763	67	173005	-0.50091	0.69178	0.62369	0.62737
IER3IP1	51124	18	44631390	44752745	481	43	173005	-0.50114	0.69186	0.77857	0.48963
SMARCAL1	50485	2	217227137	217397776	679	51	173005	-0.50116	0.69187	0.6891	0.55101
TOR1A	1861	9	132525221	132636441	777	49	173005	-0.50123	0.6919	0.8523	0.4599
CPT2	1376	1	53612101	53729869	377	66	173005	-0.50228	0.69226	0.63745	0.56808
SPNS1	83985	16	28936028	29045869	277	63	173005	-0.50231	0.69227	0.58113	0.64272
EIF4E	1977	4	99749607	99901786	536	47	173005	-0.50266	0.6924	0.77112	0.49592
DDN	23109	12	49338933	49443088	223	52	173005	-0.50295	0.6925	0.41743	0.87581
OR13A1	79290	10	45748102	45861056	699	43	173005	-0.50299	0.69251	0.92161	0.37537
RNF145	153830	5	158534417	158687061	552	61	173005	-0.50319	0.69259	0.94607	0.38391
CMKLR1	1240	12	108631821	108783094	691	101	173005	-0.50323	0.6926	0.6406	0.63652
LMX1B	4010	9	129326722	129513311	873	102	173005	-0.50341	0.69266	0.51184	0.79068
MRPS26	64949	20	2976675	3078896	397	83	173005	-0.50374	0.69278	0.60372	0.63451
ZNF451	26036	6	56904808	57085103	326	51	173005	-0.504	0.69287	0.89711	0.3901
S100A7A	338324	1	153339000	153445701	334	56	173005	-0.50425	0.69296	0.72814	0.51274
GLT1D1	144423	12	129287985	129519513	1276	125	173005	-0.50426	0.69296	0.57708	0.67093
PLBD2	196463	12	113746371	113877458	447	64	173005	-0.50441	0.69301	0.41148	0.91012
NLGN1	22871	3	173065570	174054434	3769	199	173005	-0.50477	0.69314	0.46791	0.78022
CPNE2	221184	16	57076455	57232281	639	103	173005	-0.50486	0.69317	0.40956	0.94004
RPL30	6156	8	99003938	99107818	374	58	173005	-0.50492	0.69319	0.59486	0.6452
GPR52	9293	1	174367212	174468683	352	44	173005	-0.50501	0.69322	0.85123	0.44693
LDB2	9079	4	16453164	16950424	1932	189	173005	-0.50518	0.69328	0.40751	0.88489
RHBDL1	9028	16	675666	778268	464	60	173005	-0.5054	0.69336	0.86381	0.44149
NAA25	80018	12	112414493	112596826	390	45	173005	-0.5057	0.69347	0.78859	0.49592
BCO2	83875	11	111996208	112139652	523	52	173005	-0.50573	0.69348	0.45903	0.82129
NECTIN4	81607	1	160990781	161109385	347	73	173005	-0.50593	0.69355	0.86303	0.45416
OXTR	5021	3	8742094	8861300	667	107	173005	-0.50616	0.69363	0.66387	0.58445
OGDH	4967	7	44596104	44798669	657	65	173005	-0.50621	0.69365	0.85364	0.4079
CLDND1	56650	3	98169628	98291910	409	73	173005	-0.50651	0.69375	0.62486	0.6436
PHYKPL	85007	5	177585475	177709823	656	95	173005	-0.50666	0.6938	0.71903	0.56177
GCM2	9247	6	10823456	10932098	466	66	173005	-0.50698	0.69391	0.67099	0.58574
PPP2R5A	5525	1	212408879	212585205	601	46	173005	-0.50701	0.69393	0.5275	0.72139
MB21D2	151963	3	192464604	192685950	917	91	173005	-0.50702	0.69393	0.96839	0.38438
HELZ-AS1	101928021	17	65204815	65318185	399	54	173005	-0.50758	0.69412	0.43335	0.90489
C9orf78	51759	9	132539564	132647572	758	44	173005	-0.508	0.69427	0.90206	0.42742
IL10	3586	1	206890948	206995839	391	82	173005	-0.50807	0.6943	0.71251	0.57409
PDPK1	5170	16	2537965	2703191	281	46	173005	-0.50807	0.6943	0.68981	0.51621
TRIM71	131405	3	32809510	32983771	688	93	173005	-0.5081	0.69431	0.44876	0.85113
ACTN4	81	19	39088256	39271336	765	53	173005	-0.50842	0.69442	0.90867	0.41969
LOC100996598	100996598	22	41715086	41816400	294	38	173005	-0.50848	0.69444	0.68736	0.53974
B3GNT3	10331	19	17855919	17974385	589	117	173005	-0.50869	0.69452	0.53362	0.77555
WNT9A	7483	1	228059165	228185676	520	51	173005	-0.50888	0.69458	0.50597	0.74278
NCAPH2	29781	22	50896645	51013209	681	99	173005	-0.50895	0.69461	0.55232	0.71232
SPINK7	84651	5	147641990	147745482	363	45	173005	-0.50902	0.69463	0.74263	0.49011
COL2A1	1280	12	48316748	48448285	625	64	173005	-0.50909	0.69465	0.67261	0.60717
WDR47	22911	1	109462835	109634860	682	75	173005	-0.50923	0.6947	0.59778	0.60382
DNMT3L	29947	21	45616222	45732099	739	93	173005	-0.50953	0.69481	0.87171	0.4336
METTL1	4234	12	58112254	58215914	206	51	173005	-0.50962	0.69484	0.45677	0.81653
EPPIN	57119	20	44119265	44226516	669	37	173005	-0.51026	0.69507	0.79063	0.45269
MMP2	4313	16	55463081	55590586	717	73	173005	-0.51041	0.69512	0.53405	0.66897
PTGR1	22949	9	114262002	114412135	621	72	173005	-0.51064	0.6952	0.44294	0.82668
MACROH2A1	9555	5	134620071	134785645	509	70	173005	-0.51066	0.69521	0.44598	0.8186
OR2D2	120776	11	6862805	6963731	654	53	173005	-0.51086	0.69528	0.60558	0.60441
NPIPB9	100507607	16	28713573	28834171	60	20	173005	-0.5111	0.69536	0.61399	0.64822
CEMIP	57214	15	81021712	81294112	997	164	173005	-0.51152	0.69551	0.72599	0.54764
CYP1A2	1544	15	74991184	75098941	330	46	173005	-0.51156	0.69552	0.63935	0.6072
POLR2J	5439	7	102063547	102169446	255	45	173005	-0.51173	0.69558	0.79718	0.50982
KYAT1	883	9	131545392	131694354	486	52	173005	-0.5118	0.6956	0.57315	0.6452
TESPA1	9840	12	55292087	55428965	753	64	173005	-0.51187	0.69563	0.69337	0.52707
HSD3B2	3284	1	119907554	120015662	475	55	173005	-0.51205	0.69569	0.47547	0.82797
RERGL	79785	12	18183803	18293139	492	49	173005	-0.51223	0.69575	0.69652	0.53661
KLK14	43847	19	51531154	51637502	485	106	173005	-0.51222	0.69575	0.49303	0.81846
H2BC18	440689	1	149704245	149833965	135	36	173005	-0.51226	0.69576	0.78339	0.52861
DENND4C	55667	9	19180763	19424137	908	61	173005	-0.51245	0.69583	0.64142	0.61383
HTR3D	200909	3	183699332	183807157	416	63	173005	-0.51265	0.6959	0.65823	0.59353
SLC30A2	7780	1	26314513	26423439	322	50	173005	-0.51347	0.69619	0.66592	0.53192
RUNX1T1	862	8	92917195	93165454	518	61	173005	-0.51351	0.6962	0.48482	0.77773
C5	727	9	123664613	123862554	627	49	173005	-0.51371	0.69627	0.63026	0.59287
GDI2	2665	10	5757186	5905512	692	69	173005	-0.514	0.69637	0.51511	0.76405
ACOX2	8309	3	58440863	58572929	419	76	173005	-0.51405	0.69639	0.49349	0.75732
SKI	6497	1	2110134	2291652	812	109	173005	-0.51417	0.69643	0.80769	0.50785
CCNF	899	16	2429395	2558859	474	59	173005	-0.51447	0.69654	0.52022	0.74082
SOX2	6657	3	181379712	181482224	280	80	173005	-0.51472	0.69662	0.41692	0.89698
ZBTB2	57621	6	151635250	151762677	514	69	173005	-0.51482	0.69666	0.70703	0.52922
EZH1	2145	17	40802293	40947095	300	58	173005	-0.51573	0.69698	0.97591	0.37997
PTPDC1	138639	9	96743076	96922138	551	55	173005	-0.51603	0.69708	0.55053	0.71927
RGPD6	729540	2	111221379	111386309	7	5	173005	-0.51633	0.69719	0.63003	0.72522
USP17L10	100287144	4	9162383	9263975	145	37	173005	-0.51703	0.69743	0.48281	0.89517
SYNM	23336	15	99595286	99725800	663	81	173005	-0.51706	0.69744	0.50989	0.80425
BOLA1	51027	1	149821110	149922348	173	39	173005	-0.51728	0.69752	0.83652	0.45619
ZNF236	7776	18	74485149	74732688	1092	65	173005	-0.51768	0.69766	0.74755	0.52041
ZNF32	7580	10	44089307	44194326	446	59	173005	-0.51774	0.69768	0.87116	0.42373
TFPT	29844	19	54560320	54669055	544	78	173005	-0.51804	0.69778	0.53542	0.70181
DEFB108F	100133128	4	9350867	9455291	702	55	173005	-0.51835	0.69789	0.6815	0.57869
EPRS1	2058	1	220091940	220270000	715	52	173005	-0.51842	0.69792	0.49325	0.72256
GPSM2	29899	1	109367972	109523044	653	60	173005	-0.51845	0.69793	0.59725	0.62117
IFNA16	3449	9	21166372	21267310	595	39	173005	-0.51854	0.69796	0.67094	0.53382
MAPK1	5594	22	22063946	22271970	738	63	173005	-0.5188	0.69805	0.92198	0.43596
TRIM24	8805	7	138095079	138320333	761	65	173005	-0.51902	0.69813	0.77936	0.49976
ATP5F1C	509	10	7780093	7899764	604	52	173005	-0.51923	0.6982	0.54445	0.74068
ANKRD2	26287	10	99282256	99393641	428	67	173005	-0.51928	0.69822	0.50863	0.76098
JPT2	90861	16	1678201	1802073	405	51	173005	-0.51931	0.69823	0.46497	0.82789
OTX1	5013	2	63227192	63334966	191	66	173005	-0.51944	0.69827	0.63572	0.63894
DDTL	100037417	22	24258652	24364748	486	50	173005	-0.51957	0.69832	0.6846	0.57556
MEIS3	56917	19	47856375	47972785	489	84	173005	-0.51972	0.69837	0.8699	0.44241
TMEM147	10430	19	35986502	36088429	407	82	173005	-0.52002	0.69847	0.66574	0.57478
ANXA13	312	8	124643034	124799647	654	97	173005	-0.52026	0.69856	0.82275	0.48097
FAM230D	100996415	22	18610793	18735204	283	50	173005	-0.52056	0.69866	0.89569	0.46144
CPA3	1359	3	148533043	148664874	611	65	173005	-0.52085	0.69877	0.64915	0.6022
SDE2	163859	1	226120403	226237099	347	59	173005	-0.52119	0.69888	0.59384	0.65638
ZNF676	163223	19	22311903	22429753	505	36	173005	-0.52124	0.6989	0.71614	0.53742
COL5A2	1290	2	189846641	190094668	887	53	173005	-0.52152	0.699	0.70986	0.58192
CACNG5	27091	17	64781235	64931941	707	105	173005	-0.52166	0.69905	0.50316	0.80733
TRMU	55687	22	46681298	46803237	577	50	173005	-0.5217	0.69906	0.91092	0.42506
LINC02911	388276	16	52010264	52157847	576	91	173005	-0.52178	0.69909	0.86776	0.42618
CCR3	1232	3	46233872	46358197	521	38	173005	-0.52183	0.69911	0.8733	0.44475
ARL5A	26225	2	152607480	152735009	394	54	173005	-0.52194	0.69914	0.43214	0.87169
FAM131C	348487	1	16334264	16450127	747	62	173005	-0.52204	0.69918	0.65952	0.64472
PRMT8	56341	12	3440515	3753139	1212	157	173005	-0.52214	0.69921	0.96112	0.40206
FAM221B	392307	9	35767014	35883372	338	52	173005	-0.5222	0.69923	0.67052	0.57652
RRH	10692	4	110699150	110815863	550	52	173005	-0.52228	0.69926	0.60845	0.62277
TPT1	7178	13	45861005	45965505	438	50	173005	-0.52245	0.69932	0.77092	0.51754
BTBD10	84280	11	13359555	13534838	594	52	173005	-0.52249	0.69934	0.67094	0.56718
KLHDC2	23588	14	50184787	50299856	207	61	173005	-0.52264	0.69939	0.70182	0.52386
NRIP2	83714	12	2884514	2994372	303	47	173005	-0.52269	0.69941	0.57196	0.67341
CD72	971	9	35559976	35668862	377	57	173005	-0.52303	0.69952	0.52491	0.77085
CYP2F1	1572	19	41570312	41684286	642	64	173005	-0.52304	0.69953	0.73964	0.5525
CYTH3	9265	7	6151407	6362242	887	68	173005	-0.52323	0.69959	0.51903	0.75064
EPHA4	2043	2	222232747	222487010	947	95	173005	-0.52324	0.6996	0.81575	0.48792
EHD4	30844	15	42141638	42314755	678	80	173005	-0.52404	0.69988	0.49788	0.78392
LYRM2	57226	6	90291943	90398474	307	44	173005	-0.52429	0.69996	0.80902	0.47922
CCNE2	9134	8	95842452	95959672	422	47	173005	-0.52438	0.69999	0.48971	0.85897
HMOX1	3162	22	35727060	35840207	492	81	173005	-0.52476	0.70012	0.53215	0.76664
TPI1	7167	12	6926288	7030110	314	57	173005	-0.52477	0.70013	0.81121	0.47863
ADORA1	134	1	203046833	203186533	502	86	173005	-0.52526	0.7003	0.67023	0.59532
ZNF141	7700	4	281417	420076	701	55	173005	-0.52531	0.70032	0.60645	0.62836
ZNF439	90594	19	11909541	12030306	468	49	173005	-0.52535	0.70033	0.55182	0.7005
DOK5	55816	20	53042266	53317710	1052	88	173005	-0.52552	0.70039	0.73233	0.51505
LIX1L	128077	1	145427059	145551670	221	52	173005	-0.52558	0.70041	0.77703	0.46852
CYP2S1	29785	19	41649115	41763444	486	95	173005	-0.52592	0.70053	0.5236	0.76507
SH2B3	10019	12	111793720	111939427	314	39	173005	-0.52612	0.7006	0.50162	0.78834
TAGLN2	8407	1	159837897	159945332	434	93	173005	-0.52674	0.70081	0.60519	0.64849
SFTPA2	729238	10	81265608	81370177	652	46	173005	-0.52679	0.70083	0.80895	0.48105
-	338809	12	93046619	93152325	347	47	173005	-0.52678	0.70083	0.49888	0.7756
FAM210A	125228	18	13613346	13776591	640	58	173005	-0.52681	0.70084	0.90618	0.41862
PIGW	284098	17	34840849	34945217	281	38	173005	-0.52685	0.70085	0.6456	0.61645
CLEC11A	6320	19	51176588	51278981	513	112	173005	-0.52687	0.70086	0.82394	0.47776
SEMA3E	9723	7	82943222	83328479	1671	92	173005	-0.52695	0.70089	0.46912	0.85338
TM4SF18	116441	3	148986285	149101548	548	89	173005	-0.52717	0.70096	0.4235	0.91191
AIG1	51390	6	143331979	143711441	1238	105	173005	-0.52737	0.70103	0.91692	0.43654
NUTM2B	729262	10	81410192	81522722	410	32	173005	-0.5277	0.70115	0.72208	0.56945
TRDN	10345	6	123487484	124008428	2104	134	173005	-0.52777	0.70117	0.75961	0.50628
FANCF	2188	11	22594079	22697387	293	48	173005	-0.52778	0.70117	0.87885	0.4067
OGDHL	55753	10	50892687	51020425	563	51	173005	-0.5282	0.70132	0.7828	0.49653
ZNF273	10793	7	64313620	64441955	610	34	173005	-0.52833	0.70137	0.58001	0.65638
TEDC2	80178	16	2460115	2564964	344	65	173005	-0.52837	0.70138	0.49836	0.79016
NMI	9111	2	152076982	152196430	479	43	173005	-0.52842	0.7014	0.53733	0.75622
HAUS5	23354	19	36053646	36166251	380	66	173005	-0.52855	0.70144	0.73833	0.51741
LSAMP	4045	3	115471210	116214385	2594	156	173005	-0.52907	0.70162	0.52441	0.70702
DDIT3	1649	12	57860371	57964300	240	56	173005	-0.52907	0.70162	0.58481	0.63113
AP3S2	10239	15	90323831	90487617	621	75	173005	-0.5291	0.70163	0.91847	0.41478
ZNF706	51123	8	102159266	102268292	377	52	173005	-0.52911	0.70164	0.60139	0.63104
SIAH3	283514	13	46304405	46475846	741	91	173005	-0.52913	0.70164	0.85797	0.42811
MTFR1L	56181	1	26096397	26209433	307	39	173005	-0.52926	0.70169	0.53497	0.74066
CNTRL	11064	9	123787170	123989888	616	49	173005	-0.52928	0.70169	0.85606	0.44268
MRPL19	9801	2	75823909	75939334	509	46	173005	-0.52929	0.7017	0.66615	0.57185
NAMPT	10135	7	105838731	105976373	513	65	173005	-0.52944	0.70175	0.74927	0.51026
LACTB	114294	15	63363999	63484260	562	48	173005	-0.52956	0.70179	0.57605	0.73052
SPINK9	643394	5	147665122	147769412	343	35	173005	-0.52957	0.7018	0.76857	0.48536
METTL26	84326	16	634429	736371	462	57	173005	-0.5296	0.7018	0.78042	0.50438
OSER1	51526	20	42774579	42889702	496	83	173005	-0.52987	0.7019	0.82654	0.49655
PPP1R1A	5502	12	54919176	55032451	386	68	173005	-0.52998	0.70194	0.61536	0.66511
METTL2A	339175	17	60451246	60577454	303	59	173005	-0.52998	0.70194	0.45926	0.8276
CHST13	166012	3	126193131	126312134	577	70	173005	-0.53041	0.70209	0.6087	0.6573
USP17L11	100287178	4	9167131	9268723	139	36	173005	-0.53043	0.70209	0.49843	0.88105
ERP29	10961	12	112401152	112511024	255	34	173005	-0.53043	0.70209	0.7804	0.51057
ERVV-2	100271846	19	53497991	53604380	543	86	173005	-0.53049	0.70211	0.62893	0.67447
GPR89A	653519	1	145714595	145877103	57	38	173005	-0.53059	0.70215	0.62974	0.59322
SLC16A8	23539	22	38424144	38529170	322	57	173005	-0.53072	0.70219	0.53413	0.73691
MTHFD1L	25902	6	151136815	151473023	1816	148	173005	-0.53104	0.70231	0.72378	0.54474
CORO7-PAM16	100529144	16	4340252	4516962	635	82	173005	-0.5311	0.70232	0.88285	0.40754
KLK5	25818	19	51396559	51506344	665	103	173005	-0.53115	0.70234	0.60955	0.69515
AP1B1	162	22	29673669	29834754	507	60	173005	-0.53215	0.70269	0.68761	0.58902
KIF25	3834	6	168368553	168495769	827	92	173005	-0.53217	0.7027	0.62796	0.66559
GTF2F2	2963	13	45644631	45908240	812	49	173005	-0.5322	0.70271	0.76255	0.50087
SEL1L3	23231	4	25699049	25914647	920	124	173005	-0.53224	0.70272	0.80391	0.50193
ABI2	10152	2	204142597	204346892	472	61	173005	-0.5325	0.70281	0.5848	0.63943
STAT2	6773	12	56685381	56804058	275	61	173005	-0.53255	0.70283	0.85949	0.45118
DCHS2	54798	4	155105527	155462930	1413	108	173005	-0.53294	0.70296	0.7661	0.5233
CKS2	1164	9	91876113	91981618	326	62	173005	-0.53338	0.70311	0.48473	0.83922
BMP4	652	14	54366454	54473554	400	71	173005	-0.53346	0.70314	0.71169	0.56915
VWA3B	200403	2	98653595	98979410	1163	68	173005	-0.53355	0.70317	0.46705	0.8236
C15orf39	56905	15	75441219	75554510	308	70	173005	-0.53355	0.70317	0.695	0.55207
PRB4	5545	12	11410015	11513369	486	81	173005	-0.53393	0.70331	0.53224	0.7391
RASL10A	10633	22	29658922	29761745	261	53	173005	-0.53423	0.70341	0.81997	0.48756
RASGRP3	25780	2	33611416	33839798	1135	157	173005	-0.5353	0.70378	0.59456	0.70784
STK32A	202374	5	146564526	146817418	1155	109	173005	-0.53585	0.70397	0.48466	0.80529
LOC100287290	100287290	3	158408178	158527966	401	51	173005	-0.53593	0.704	0.63141	0.61022
TRIM67	440730	1	231248674	231407314	576	90	173005	-0.53627	0.70411	0.65552	0.64336
A2M	2	12	9170304	9318558	398	44	173005	-0.53637	0.70415	0.96581	0.39447
ZBTB7A	51341	19	3995216	4116816	508	75	173005	-0.5364	0.70416	0.56623	0.68851
GMPPA	29926	2	220313587	220421718	325	60	173005	-0.5366	0.70423	0.57811	0.70604
GPR137B	7107	1	236255832	236465314	1004	71	173005	-0.53668	0.70425	0.621	0.60168
KARS1	3735	16	75611622	75731585	498	50	173005	-0.53677	0.70429	0.74273	0.50146
NOMO2	283820	16	18461182	18623434	70	38	173005	-0.537	0.70436	0.58854	0.66633
RPL9	6133	4	39405744	39510568	485	60	173005	-0.53702	0.70437	0.86542	0.46541
PSD3	23362	8	18334813	18921196	3866	197	173005	-0.53704	0.70438	0.76002	0.50892
C22orf46	79640	22	42036547	42144140	369	38	173005	-0.5373	0.70447	0.54345	0.65568
LBR	3930	1	225539204	225666557	522	59	173005	-0.53751	0.70454	0.75678	0.56896
SAV1	60485	14	51050298	51185071	489	46	173005	-0.53758	0.70457	0.57896	0.68346
CYRIA	81553	2	16680727	16897134	831	102	173005	-0.53765	0.70459	0.75131	0.50318
OR10T2	128360	1	158318312	158419256	591	46	173005	-0.53773	0.70462	0.62997	0.58595
CDK1	983	10	62488089	62604610	492	60	173005	-0.53807	0.70473	0.40902	0.93244
OR7G2	390882	19	9162945	9263982	647	62	173005	-0.53807	0.70474	0.73245	0.53444
CEP20	123811	16	15909576	16032510	745	71	173005	-0.53811	0.70475	0.61512	0.67245
IFI6	2537	1	27942572	28048724	320	69	173005	-0.53813	0.70476	0.64567	0.56476
RGPD1	400966	2	87090890	87291099	158	34	173005	-0.5382	0.70478	0.61385	0.66221
APOBEC3C	27350	22	39360265	39464843	427	79	173005	-0.5382	0.70478	0.81551	0.48
SLC45A2	51151	5	33894721	34034780	477	77	173005	-0.53868	0.70495	0.49097	0.78422
RTBDN	83546	19	12886291	12996242	348	52	173005	-0.53876	0.70497	0.46505	0.80959
PHLDB3	653583	19	43929255	44059073	576	67	173005	-0.5389	0.70502	0.78091	0.49992
HHEX	3087	10	94399681	94505408	367	46	173005	-0.53896	0.70504	0.86145	0.45632
TTC6	319089	14	38014941	38268563	994	68	173005	-0.53938	0.70519	0.66609	0.55005
-	388289	16	73110536	73228346	530	83	173005	-0.5395	0.70523	0.60317	0.65793
RNF182	221687	6	13874677	14030240	508	61	173005	-0.53955	0.70525	0.52891	0.75118
CALM2	805	2	47337221	47454229	516	65	173005	-0.53962	0.70527	0.78072	0.52176
AGXT2	64902	5	34948206	35098293	586	78	173005	-0.53964	0.70528	0.55603	0.70806
WNT3A	89780	1	228144723	228298972	508	46	173005	-0.54006	0.70542	0.5494	0.68048
DDT	1652	22	24263554	24372019	472	50	173005	-0.54005	0.70542	0.74299	0.54043
EPPIN-WFDC6	100526773	20	44114919	44226065	687	38	173005	-0.5403	0.70551	0.79745	0.46128
HCRTR2	3062	6	54989071	55197538	917	65	173005	-0.54059	0.70561	0.53211	0.76193
EPS8L2	64787	11	656120	777727	541	63	173005	-0.54077	0.70567	0.75477	0.5276
EXO1	9156	1	241961491	242103241	722	86	173005	-0.54095	0.70573	0.47047	0.84052
PTPN11	5781	12	112806536	112997717	363	45	173005	-0.54096	0.70573	0.71801	0.56388
CDK12	51755	17	37567739	37771398	559	44	173005	-0.54095	0.70573	0.86597	0.48401
CSF3R	1441	1	36881644	36998915	553	60	173005	-0.54099	0.70574	0.50099	0.7595
OR4C46	119749	11	51465282	51566211	210	37	173005	-0.54098	0.70574	0.62518	0.64126
GKN2	200504	2	69122364	69230102	576	65	173005	-0.54104	0.70576	0.51584	0.75994
ZNF789	285989	7	99020476	99135408	293	43	173005	-0.54107	0.70577	0.44795	0.82047
HMGXB3	22993	5	149330169	149482706	495	62	173005	-0.5411	0.70578	0.63259	0.60987
M6PR	4074	12	9042957	9152357	368	41	173005	-0.54112	0.70579	0.78107	0.51681
LLCFC1	135927	7	142586603	142687957	388	52	173005	-0.5412	0.70582	0.44226	0.88306
YIPF1	54432	1	54267392	54405487	491	58	173005	-0.54129	0.70585	0.50696	0.77328
KLF5	688	13	73579114	73701676	514	71	173005	-0.54161	0.70596	0.51304	0.78083
OR51A4	401666	11	4917389	5018330	549	62	173005	-0.54175	0.706	0.61035	0.65828
RETSAT	54884	2	85519078	85631821	457	52	173005	-0.54177	0.70601	0.93433	0.42557
NKX6-1	4825	4	85364436	85469387	317	59	173005	-0.54189	0.70605	0.79075	0.51388
MIEN1	84299	17	37835409	37936792	210	51	173005	-0.54203	0.7061	0.7382	0.51283
RPS11	6205	19	49949622	50052969	429	52	173005	-0.54219	0.70616	0.63515	0.61578
PKIG	11142	20	43110422	43297678	506	64	173005	-0.54259	0.7063	0.47274	0.79839
PRRX2	51450	9	132377920	132534953	804	105	173005	-0.54271	0.70633	0.86918	0.44034
RPP38	10557	10	15089179	15196256	583	64	173005	-0.54298	0.70643	0.58492	0.71202
KNTC1	9735	12	122961796	123160947	540	50	173005	-0.543	0.70644	0.78359	0.48733
OR10Q1	219960	11	57945354	58046390	497	45	173005	-0.54335	0.70656	0.70572	0.55947
TBC1D3F	84218	17	36233868	36344915	76	17	173005	-0.54421	0.70685	0.82488	0.50858
GNE	10020	9	36164438	36327053	636	59	173005	-0.54429	0.70688	0.63238	0.65895
ELMOD1	55531	11	107411817	107587505	704	80	173005	-0.54429	0.70688	0.65626	0.60832
ESPNL	339768	2	238958951	239091928	649	72	173005	-0.54434	0.70689	0.62397	0.64063
SPAG17	200162	1	118446288	118777848	923	62	173005	-0.54435	0.7069	0.94839	0.41529
ARIH1	25820	15	72716667	72928904	456	56	173005	-0.54436	0.7069	0.58604	0.66751
GSDMC	56169	8	130710442	130849134	656	59	173005	-0.54438	0.70691	0.8627	0.45907
ARL4D	379	17	41426353	41528504	350	58	173005	-0.54445	0.70693	0.58146	0.69154
ITPKB	3707	1	226769391	226977028	621	95	173005	-0.54463	0.70699	0.53984	0.72333
SLC15A5	729025	12	16291419	16480619	827	67	173005	-0.54468	0.70701	0.67286	0.59842
MITF	4286	3	69738586	70067488	1232	99	173005	-0.54481	0.70706	0.55971	0.71118
IL31	386653	12	122606577	122708746	434	55	173005	-0.54501	0.70713	0.92269	0.43573
GPR179	440435	17	36431493	36549693	314	53	173005	-0.54519	0.70719	0.69509	0.58754
AK7	122481	14	96808448	97005764	590	91	173005	-0.54532	0.70723	0.73853	0.53724
SENP1	29843	12	48386681	48550091	699	51	173005	-0.54584	0.70741	0.74526	0.56909
TFEC	22797	7	115525202	115849950	1057	57	173005	-0.54587	0.70742	0.67087	0.61046
MED1	5469	17	37510538	37657527	418	41	173005	-0.54626	0.70756	0.85735	0.4893
DENND5A	23258	11	9110372	9336882	780	51	173005	-0.54672	0.70771	0.5496	0.70221
UBE2O	63893	17	74335613	74499288	644	63	173005	-0.54704	0.70782	0.85438	0.47872
PRPF31	26121	19	54568790	54685150	586	89	173005	-0.54715	0.70786	0.59156	0.67341
ITPR2	3709	12	26438285	27036131	2593	147	173005	-0.54716	0.70787	0.70895	0.56623
STX4	6810	16	30994416	31101489	249	46	173005	-0.54726	0.7079	0.50124	0.77868
ERGIC3	51614	20	34079778	34195405	337	41	173005	-0.54738	0.70794	0.46034	0.82574
C14orf119	55017	14	23514683	23619665	335	65	173005	-0.54756	0.708	0.5116	0.75856
ZDHHC22	283576	14	77547613	77658134	479	80	173005	-0.54768	0.70804	0.57507	0.71691
MYBL2	4605	20	42245659	42395136	590	73	173005	-0.54782	0.70809	0.53035	0.71605
C1QL4	338761	12	49676200	49780971	407	47	173005	-0.54789	0.70812	0.47312	0.84678
SZRD1	26099	1	16643525	16774643	436	58	173005	-0.54793	0.70813	0.77848	0.49056
YWHAG	7532	7	75906108	76038342	507	55	173005	-0.54792	0.70813	0.55736	0.68956
CDC42EP2	10435	11	65032289	65139900	235	63	173005	-0.54796	0.70814	0.69093	0.57028
LIPE	3991	19	42855664	42981578	311	45	173005	-0.54795	0.70814	0.60722	0.61736
KLHL40	131377	3	42677011	42783938	356	66	173005	-0.54815	0.70821	0.57641	0.69414
PLXND1	23129	3	129224056	129375582	561	65	173005	-0.5485	0.70832	0.49242	0.75485
ITGA3	3675	17	48083340	48217849	528	95	173005	-0.5485	0.70833	0.61331	0.63328
CLCF1	23529	11	67081635	67191648	273	39	173005	-0.5486	0.70836	0.48848	0.78048
NUB1	51667	7	150988785	151125547	678	111	173005	-0.5488	0.70843	0.8505	0.46972
KCNA4	3739	11	29981288	30088577	361	54	173005	-0.54904	0.70851	0.70629	0.56789
RRAS2	22800	11	14249466	14436052	443	67	173005	-0.54908	0.70852	0.68485	0.59226
TEF	7008	22	41713337	41845332	386	42	173005	-0.54921	0.70857	0.69924	0.54683
IPP	3652	1	46109996	46266485	539	36	173005	-0.5495	0.70867	0.50322	0.76396
CBFA2T2	9139	20	32027928	32287837	442	80	173005	-0.54953	0.70868	0.67412	0.54098
GPR88	54112	1	100953728	101057583	404	49	173005	-0.54967	0.70873	0.66489	0.58332
LHFPL3	375612	7	103919104	104599005	2715	159	173005	-0.54976	0.70876	0.53597	0.73451
CD1B	910	1	158247740	158351321	405	57	173005	-0.55002	0.70885	0.6216	0.58463
TRPM5	29850	11	2375745	2494275	646	92	173005	-0.55011	0.70888	0.68797	0.56186
RBM17	84991	10	6080949	6209422	769	81	173005	-0.55013	0.70889	0.63963	0.67013
ABHD13	84945	13	108820763	108936603	462	61	173005	-0.55022	0.70892	0.546	0.73083
C6orf223	221416	6	43918337	44023695	600	88	173005	-0.55036	0.70896	0.63468	0.62915
GSG1	83445	12	13186471	13306659	329	60	173005	-0.55034	0.70896	0.4353	0.87666
ATF7IP2	80063	16	10429912	10627495	1022	64	173005	-0.55098	0.70918	0.60087	0.68858
MYDGF	56005	19	4607557	4720415	501	62	173005	-0.55111	0.70922	0.59	0.73001
COX17	10063	3	119338372	119446243	507	43	173005	-0.55117	0.70924	0.6353	0.6324
NOTCH1	4851	9	139338896	139490238	670	100	173005	-0.55124	0.70927	0.77615	0.53057
TIMP4	7079	3	12144568	12250851	331	42	173005	-0.55154	0.70937	0.71105	0.55656
MEIOC	284071	17	42683762	42805673	393	50	173005	-0.55158	0.70938	0.59235	0.65995
FOXI1	2299	5	169482917	169586729	572	70	173005	-0.55176	0.70945	0.48908	0.85607
RNF126	55658	19	597526	713313	853	117	173005	-0.55179	0.70945	0.60529	0.70757
FBXO40	51725	3	121262170	121399139	499	82	173005	-0.55194	0.7095	0.79454	0.5028
ALKBH4	54784	7	102046667	102155321	292	44	173005	-0.55198	0.70952	0.81643	0.5075
ITGA11	22801	15	68541128	68774502	1046	115	173005	-0.55201	0.70953	0.61669	0.63826
MYO1A	4640	12	57372301	57494549	303	41	173005	-0.55203	0.70954	0.73503	0.53833
TMEM143	55260	19	48785613	48917489	523	55	173005	-0.55222	0.7096	0.5715	0.70774
GNG4	2786	1	235660985	235864054	846	92	173005	-0.55241	0.70967	0.79258	0.48173
GDAP1	54332	8	75212618	75329345	457	52	173005	-0.5526	0.70973	0.5809	0.70296
MTMR14	64419	3	9641117	9794078	430	72	173005	-0.55263	0.70974	0.49422	0.78728
CKLF	51192	16	66536466	66653832	345	39	173005	-0.55297	0.70986	0.76453	0.48143
SMIM20	389203	4	25865528	25981501	521	60	173005	-0.55311	0.70991	0.96049	0.4479
B3GALNT1	8706	3	160751671	160873160	362	42	173005	-0.55316	0.70992	0.82948	0.46509
ATXN1-AS1	101928433	6	16712102	16815225	378	78	173005	-0.55375	0.71013	0.65388	0.61686
INTS8	55656	8	95785518	95942721	603	48	173005	-0.55391	0.71018	0.55587	0.77418
CLOCK	9575	4	56244068	56463076	917	46	173005	-0.55394	0.71019	0.62682	0.58507
PIWIL1	9271	12	130772433	130906877	715	84	173005	-0.55393	0.71019	0.82908	0.46661
ATP2A1	487	16	28839192	28965830	327	51	173005	-0.55414	0.71026	0.73407	0.52413
DPP9-AS1	100131094	19	4629294	4735960	435	66	173005	-0.55427	0.7103	0.53415	0.79563
MINDY2	54629	15	59013393	59199754	564	59	173005	-0.55447	0.71037	0.62937	0.62524
KCNA10	3744	1	111009839	111111797	477	79	173005	-0.55479	0.71048	0.67031	0.62344
RPS26	6231	12	56385686	56488007	267	43	173005	-0.55506	0.71057	0.90876	0.41747
CFAP53	220136	18	47703563	47842865	495	72	173005	-0.5554	0.71069	0.88052	0.492
TOM1L2	146691	17	17696822	17925784	595	48	173005	-0.55581	0.71083	0.57055	0.68192
TIAM1	7074	21	32440736	32981290	2327	180	173005	-0.55581	0.71083	0.76697	0.54371
RND3	390	2	151274707	151394209	395	84	173005	-0.55586	0.71085	0.6313	0.61825
ARMC8	25852	3	137856115	138067231	423	85	173005	-0.55607	0.71092	0.57626	0.69198
GLRB	2743	4	157947277	158143251	929	63	173005	-0.55614	0.71094	0.54425	0.74771
DUOXA1	90527	15	45359564	45472075	340	63	173005	-0.55635	0.71102	0.87051	0.45142
EGF	1950	4	110784040	110984118	728	65	173005	-0.55643	0.71104	0.59297	0.65136
CCL24	6369	7	75390766	75502674	637	70	173005	-0.55643	0.71104	0.89435	0.4524
GHRL	51738	3	10277434	10384631	419	55	173005	-0.55686	0.71119	0.88513	0.48545
RAB38	23682	11	87796415	87958635	925	73	173005	-0.55697	0.71122	0.68252	0.60658
NPBWR1	2831	8	53802468	53903454	623	55	173005	-0.55705	0.71125	0.71278	0.57046
GPC5	2262	13	92000935	93569490	6242	255	173005	-0.55707	0.71126	0.64869	0.57109
NANOS3	342977	19	13938063	14041571	319	59	173005	-0.55713	0.71128	0.52276	0.74534
C14orf132	56967	14	96455661	96610226	884	103	173005	-0.55751	0.71141	0.61829	0.65926
CHRM5	1133	15	34210446	34407295	778	62	173005	-0.55787	0.71153	0.6688	0.63552
UNK	85451	17	73730920	73871886	537	64	173005	-0.55799	0.71158	0.69075	0.57229
GPR20	2843	8	142316585	142427365	515	64	173005	-0.55815	0.71163	0.66165	0.63167
RSPO2	340419	8	108861544	109145913	1083	79	173005	-0.55831	0.71168	0.63533	0.6745
PHC1	1911	12	9017292	9144063	465	51	173005	-0.55855	0.71177	0.74139	0.56901
SPTBN4	57731	19	40923050	41132365	792	112	173005	-0.55865	0.7118	0.69048	0.57553
TSPEAR	54084	21	45867775	46181495	1761	139	173005	-0.55869	0.71181	0.64054	0.64679
SHISA3	152573	4	42349856	42454504	452	50	173005	-0.55874	0.71183	0.73429	0.5545
DAPL1	92196	2	159601829	159722506	598	56	173005	-0.55887	0.71187	0.83504	0.47439
TMEM232	642987	5	109705197	110112507	1505	55	173005	-0.55886	0.71187	0.9157	0.4393
TPK1	27010	7	144099034	144583488	1686	141	173005	-0.55924	0.712	0.48298	0.86596
SNAI2	6591	8	49780236	49883999	324	65	173005	-0.55922	0.712	0.79728	0.48764
FCGRT	2217	19	49965536	50079685	469	60	173005	-0.55941	0.71206	0.58241	0.66011
RNH1	6050	11	444512	557283	679	56	173005	-0.55949	0.71209	0.69593	0.59037
FAM83A	84985	8	124144752	124272318	366	50	173005	-0.55956	0.71211	0.48262	0.81273
GAS2L1	10634	22	29652985	29758778	264	53	173005	-0.56019	0.71232	0.85032	0.48202
CPVL	54504	7	28985247	29275213	1296	120	173005	-0.56026	0.71235	0.63003	0.66275
EAF2	55840	3	121504030	121655373	598	43	173005	-0.56034	0.71238	0.47159	0.80214
ATP6AP1L	92270	5	81551166	81664147	354	63	173005	-0.56044	0.71241	0.55041	0.7511
MAPK4	5596	18	48036484	48308196	937	118	173005	-0.56055	0.71245	0.8228	0.52387
CDC26	246184	9	115979288	116087869	394	49	173005	-0.5606	0.71247	0.79982	0.52457
MS4A7	58475	11	60095949	60213427	485	45	173005	-0.56071	0.7125	0.8884	0.46776
AMBRA1	55626	11	46367962	46665619	512	60	173005	-0.56113	0.71264	0.86073	0.44963
GRB7	2886	17	37844162	37953538	240	52	173005	-0.56131	0.71271	0.69873	0.54363
TBR1	10716	2	162222620	162332381	269	57	173005	-0.56144	0.71275	0.48792	0.75587
ATM	472	11	108043559	108289829	613	46	173005	-0.56157	0.71279	0.71214	0.51984
ZNF341	84905	20	32269566	32430075	348	59	173005	-0.56162	0.71281	0.69465	0.58191
C4orf19	55286	4	37405552	37645132	1262	102	173005	-0.56163	0.71282	0.67131	0.64608
ST6GAL2	84620	2	107368056	107553563	793	82	173005	-0.56169	0.71284	0.65214	0.60229
ETV6	2120	12	11752788	12098336	1369	170	173005	-0.56169	0.71284	0.67463	0.59991
NEFL	4747	8	24758468	24864383	373	46	173005	-0.56179	0.71287	0.69614	0.56063
BRPF1	7862	3	9723413	9839699	331	77	173005	-0.56208	0.71297	0.51737	0.78301
HPGDS	27306	4	95169707	95314027	611	37	173005	-0.56226	0.71303	0.5918	0.68949
WFDC9	259240	20	44186578	44309907	703	41	173005	-0.56232	0.71305	0.73031	0.5187
FOLR2	2350	11	71877819	71982994	341	54	173005	-0.56235	0.71306	0.52295	0.80999
CERT1	10087	5	74616928	74857806	619	52	173005	-0.56237	0.71307	0.66007	0.58328
TBX3	6926	12	115058059	115171969	600	94	173005	-0.56264	0.71316	0.68495	0.60708
ALG14	199857	1	95398279	95588512	780	54	173005	-0.56269	0.71318	0.8889	0.45587
TPBG	7162	6	83022923	83127134	356	36	173005	-0.56274	0.71319	0.94485	0.42689
PEX5	5830	12	7291759	7421170	513	55	173005	-0.56272	0.71319	0.52896	0.75765
KRT33A	3883	17	39452344	39557064	363	45	173005	-0.56273	0.71319	0.84298	0.44487
ANXA2	302	15	60589350	60740185	647	75	173005	-0.56292	0.71326	0.76629	0.52197
TMCO1	54499	1	165643528	165788159	572	70	173005	-0.56296	0.71327	0.51767	0.76688
LURAP1	541468	1	46619006	46736928	247	61	173005	-0.56307	0.71331	0.53209	0.7978
MACC1	346389	7	20124278	20307013	866	83	173005	-0.56308	0.71331	0.64193	0.65241
GATD1	347862	11	717222	827501	415	57	173005	-0.56308	0.71331	0.64499	0.63175
COPS7A	50813	12	6783150	6891041	425	59	173005	-0.56332	0.71339	0.46736	0.82313
GAMT	2593	19	1347025	1451569	422	84	173005	-0.56339	0.71341	0.46016	0.87242
RLF	6018	1	40577041	40756593	353	60	173005	-0.56357	0.71348	0.5672	0.67401
IL23R	149233	1	67554590	67775662	878	83	173005	-0.56373	0.71353	0.55179	0.73444
RASL11B	65997	4	53678495	53783002	330	43	173005	-0.56374	0.71354	0.63255	0.63268
WNT4	54361	1	22393798	22520474	553	65	173005	-0.56383	0.71356	0.59083	0.71424
CYP2B6	1555	19	41447138	41574308	739	60	173005	-0.56394	0.7136	0.673	0.55744
SLC36A3	285641	5	150605926	150733334	624	65	173005	-0.56403	0.71363	0.71982	0.56826
IDO2	169355	8	39742474	39923910	1026	75	173005	-0.56427	0.71372	0.71241	0.58621
EXOC8	149371	1	231418482	231523578	357	43	173005	-0.56444	0.71377	0.62615	0.6472
OR4F29	729759	1	317659	418597	1	1	173005	-0.56452	0.7138	0.7138	0.7138
KIF26A	26153	14	104555060	104697235	756	98	173005	-0.56454	0.71381	0.50319	0.79499
SLC25A51	92014	9	37827572	37954350	413	57	173005	-0.56471	0.71386	0.61244	0.64146
KRTAP3-3	85293	17	39099682	39200385	628	38	173005	-0.5648	0.71389	0.69633	0.65645
SHANK3	85358	22	51063070	51221640	655	90	173005	-0.56493	0.71394	0.77387	0.52496
MAP1S	55201	19	17780303	17895324	605	61	173005	-0.56496	0.71395	0.83653	0.4984
IGFBP2	3485	2	217448127	217579159	474	111	173005	-0.56511	0.714	0.64825	0.60003
NTN3	4917	16	2471500	2574146	325	69	173005	-0.5651	0.714	0.47576	0.84039
MRPL22	29093	5	154270633	154398971	467	47	173005	-0.56518	0.71403	0.53903	0.70579
DPP9	91039	19	4625239	4773855	651	83	173005	-0.56532	0.71407	0.48417	0.85886
KRT40	125115	17	39083968	39193387	672	41	173005	-0.56534	0.71408	0.70132	0.65461
SPINT3	10816	20	44091101	44194264	561	41	173005	-0.56553	0.71414	0.8407	0.48798
LUC7L	55692	16	188970	329449	561	71	173005	-0.56592	0.71428	0.56067	0.70043
SCAND1	51282	20	34491539	34593281	268	35	173005	-0.5661	0.71434	0.65279	0.62414
NPPA	4878	1	11855766	11957840	596	50	173005	-0.56617	0.71436	0.64202	0.64601
MAN1C1	57134	1	25893959	26161258	781	70	173005	-0.56707	0.71467	0.61185	0.63733
UBL5	59286	19	9888556	9990797	284	58	173005	-0.56734	0.71476	0.4797	0.82422
IDH3B	3420	20	2589041	2694865	555	58	173005	-0.56737	0.71477	0.71235	0.56679
-	100652807	3	28567222	28667981	285	62	173005	-0.56762	0.71485	0.58288	0.68123
OTUD1	220213	10	23678198	23781310	486	49	173005	-0.56777	0.71491	0.59469	0.61128
CCDC17	149483	1	46035716	46140424	371	38	173005	-0.56782	0.71492	0.4317	0.88621
VLDLR	7436	9	2571679	2704485	744	110	173005	-0.56781	0.71492	0.70117	0.58367
ORAI3	93129	16	30910405	31016259	215	45	173005	-0.5679	0.71495	0.5242	0.82958
ANLN	54443	7	36379415	36543400	702	79	173005	-0.56799	0.71498	0.90958	0.43682
QTRT1	81890	19	10762112	10874043	407	52	173005	-0.56804	0.71499	0.58087	0.6628
PDE1B	5153	12	54893177	55023023	444	84	173005	-0.56812	0.71502	0.6398	0.62814
PMM1	5372	22	41922890	42035871	337	39	173005	-0.56818	0.71504	0.64586	0.58178
HTRA3	94031	4	8221487	8358838	878	94	173005	-0.56872	0.71523	0.76597	0.53974
CALB1	793	8	91020836	91145107	446	49	173005	-0.56883	0.71526	0.38735	0.95602
TMEM88B	643965	1	1311508	1413167	461	64	173005	-0.56884	0.71527	0.49129	0.8026
C20orf173	140873	20	34058569	34167481	316	40	173005	-0.56891	0.71529	0.45024	0.84624
ZNF134	7693	19	58075830	58183636	424	52	173005	-0.56918	0.71538	0.77934	0.52642
OR10A4	283297	11	6847856	6948850	677	49	173005	-0.56927	0.71541	0.74163	0.52284
TRAF7	84231	16	2155763	2278130	379	76	173005	-0.56926	0.71541	0.55977	0.67544
NUDT18	79873	8	21914383	22016932	467	65	173005	-0.5693	0.71542	0.54371	0.70708
CNTN6	27255	3	1084342	1495278	2444	183	173005	-0.56937	0.71545	0.66791	0.62926
ZNF20	7568	19	12192165	12301222	285	51	173005	-0.5694	0.71546	0.82722	0.50906
SYCE2	256126	19	12959894	13080116	294	53	173005	-0.56948	0.71548	0.66956	0.61302
NBPF9	400818	1	144761743	144880407	21	14	173005	-0.56957	0.71551	0.59187	0.73898
KIAA0754	643314	1	39825176	39932154	300	42	173005	-0.56958	0.71552	0.6496	0.61076
RNF185	91445	22	31506138	31653005	505	57	173005	-0.56962	0.71553	0.80931	0.52004
NHLRC2	374354	10	115564391	115722265	387	99	173005	-0.5697	0.71556	0.46662	0.87986
KSR2	283455	12	117840817	118456399	2781	244	173005	-0.5697	0.71556	0.89789	0.4309
NMRK1	54981	9	77626116	77753133	585	64	173005	-0.56977	0.71558	0.83694	0.49453
TSEN54	283989	17	73462609	73570821	502	56	173005	-0.56975	0.71558	0.46743	0.91625
HROB	78995	17	42169274	42289844	316	42	173005	-0.5699	0.71563	0.75313	0.52933
SLC35G1	159371	10	95603730	95713581	406	34	173005	-0.57021	0.71573	0.70718	0.53751
IDH2	3418	15	90576283	90695730	498	72	173005	-0.57053	0.71584	0.56996	0.7115
KLRF2	100431172	12	9984088	10098432	477	69	173005	-0.57081	0.71594	0.83436	0.51433
TMEM8B	51754	9	35779222	35904844	390	61	173005	-0.57106	0.71602	0.65735	0.61656
GPRC5D	55507	12	13043407	13156828	446	79	173005	-0.57106	0.71602	0.61734	0.647
KLRC4-KLRK1	100528032	12	10474952	10612745	610	54	173005	-0.57111	0.71604	0.65038	0.64231
ASS1	445	9	133270094	133426661	756	102	173005	-0.57113	0.71605	0.52904	0.78696
TTC21B	79809	2	166679872	166860348	567	53	173005	-0.5712	0.71607	0.60561	0.67434
OR4D9	390199	11	59232386	59333330	349	50	173005	-0.57125	0.71609	0.69127	0.55161
PATL1	219988	11	59354189	59486513	423	44	173005	-0.57125	0.71609	0.67407	0.56
TRIM50	135892	7	72676532	72792085	237	45	173005	-0.57179	0.71627	0.80665	0.52186
PLXDC1	57125	17	37169556	37358946	799	75	173005	-0.57194	0.71632	0.77346	0.54003
SNX22	79856	15	64393899	64499680	332	44	173005	-0.57218	0.7164	0.73845	0.51741
SIGLEC6	946	19	51970951	52085110	695	72	173005	-0.57238	0.71647	0.53849	0.79019
CTU1	90353	19	51550863	51661647	445	103	173005	-0.57249	0.71651	0.55496	0.7437
SEC22C	9117	3	42539459	42692572	516	56	173005	-0.57274	0.71659	0.70826	0.56196
ONECUT3	390874	19	1703662	1825444	575	125	173005	-0.57288	0.71664	0.5945	0.67649
TXLNA	200081	1	32595293	32713886	251	52	173005	-0.57294	0.71666	0.53337	0.69367
SHC3	53358	9	91570686	91843682	1085	87	173005	-0.57302	0.71668	0.48785	0.83114
KATNAL2	83473	18	44447565	44678614	858	53	173005	-0.57306	0.7167	0.9072	0.45147
SECISBP2L	9728	15	49230835	49388760	428	58	173005	-0.57317	0.71674	0.81507	0.485
OSR2	116039	8	99906631	100014338	230	61	173005	-0.57338	0.71681	0.9122	0.42354
ACSM6	142827	10	96903957	97038686	602	39	173005	-0.57353	0.71686	0.5434	0.73027
FAM218A	152756	4	165828100	165930273	497	47	173005	-0.5737	0.71691	0.56639	0.73978
OR13J1	392309	9	35819460	35920398	347	66	173005	-0.57388	0.71698	0.70185	0.61288
OR51L1	119682	11	4970213	5071160	593	57	173005	-0.57403	0.71703	0.63755	0.61803
NPVF	64111	7	25214189	25318105	545	62	173005	-0.57412	0.71706	0.52848	0.76469
EFL1	79631	15	82372561	82605104	905	69	173005	-0.57415	0.71707	0.7308	0.57601
FCRL1	115350	1	157714193	157839940	390	59	173005	-0.5742	0.71708	0.51219	0.74446
UIMC1	51720	5	176282006	176483795	851	65	173005	-0.57433	0.71713	0.55196	0.73097
S1PR1	1901	1	101652305	101757076	497	95	173005	-0.57442	0.71716	0.80208	0.5249
CYSLTR2	57105	13	49177847	49333498	751	68	173005	-0.57444	0.71716	0.81609	0.47012
TTLL5	23093	14	76077551	76471425	1107	56	173005	-0.57447	0.71718	0.78442	0.4778
IL11	3589	19	55825750	55931831	531	83	173005	-0.57471	0.71725	0.84034	0.5246
TM4SF5	9032	17	4625187	4736506	527	102	173005	-0.57477	0.71728	0.5997	0.74924
CCL26	10344	7	75348842	75469064	736	79	173005	-0.57494	0.71733	0.81728	0.50396
CLDN3	1365	7	73133327	73234600	291	54	173005	-0.5755	0.71752	0.59426	0.6611
TUBB4A	10382	19	6444330	6552595	424	96	173005	-0.57548	0.71752	0.78836	0.50767
FGF19	9965	11	69463006	69569106	414	87	173005	-0.57551	0.71753	0.52977	0.72261
ZNF799	90576	19	12450828	12562088	550	52	173005	-0.57564	0.71757	0.68732	0.58112
ZNF257	113835	19	22185126	22324276	694	40	173005	-0.57578	0.71762	0.54911	0.75234
FXYD2	486	11	117640790	117749408	476	92	173005	-0.57641	0.71783	0.54927	0.73327
WFIKKN1	117166	16	631012	734116	488	54	173005	-0.57647	0.71785	0.78807	0.51683
KRT6C	286887	12	52812300	52917569	622	37	173005	-0.57651	0.71786	0.80009	0.53762
GCC1	79571	7	127170682	127275654	331	56	173005	-0.57664	0.71791	0.93839	0.42756
TFEB	7942	6	41601716	41753997	637	102	173005	-0.57723	0.71811	0.44617	0.93499
SERAC1	84947	6	158480536	158639312	651	50	173005	-0.57741	0.71817	0.86195	0.48591
CAMK1	8536	3	9749029	9861676	331	62	173005	-0.57751	0.7182	0.5104	0.79284
FNDC10	643988	1	1483388	1585476	407	73	173005	-0.57783	0.71831	0.57642	0.71581
LRWD1	222229	7	102055335	102163615	277	47	173005	-0.57836	0.71849	0.82107	0.515
EDF1	8721	9	139706566	139810788	286	52	173005	-0.57849	0.71853	0.46767	0.84176
NRIP1	8204	21	16283556	16488224	642	98	173005	-0.57892	0.71868	0.70758	0.57541
HSD3B7	80270	16	30945949	31050473	207	45	173005	-0.57908	0.71873	0.50598	0.82928
OCM2	4951	7	97564012	97669416	535	62	173005	-0.58016	0.7191	0.58582	0.74856
TROAP	10024	12	49666971	49775514	427	47	173005	-0.58023	0.71912	0.48691	0.85487
SLC52A2	79581	8	145532217	145634946	259	56	173005	-0.58027	0.71913	0.53597	0.74349
DESI1	27351	22	41944032	42067079	355	42	173005	-0.58075	0.7193	0.58049	0.66292
UBE2V2	7336	8	48870966	49027268	289	72	173005	-0.58093	0.71935	0.70641	0.57904
GGA3	23163	17	73182694	73308444	488	48	173005	-0.58099	0.71938	0.52364	0.79809
ANKRD31	256006	5	74314122	74582703	977	52	173005	-0.5814	0.71951	0.56892	0.7388
OR51F1	256892	11	4740209	4841147	686	44	173005	-0.58143	0.71953	0.65046	0.64547
TRHR	7201	8	110049653	110181813	541	47	173005	-0.58167	0.71961	0.89812	0.43029
CSRNP2	81566	12	51404988	51527454	421	40	173005	-0.58167	0.71961	0.77296	0.57424
DAB2IP	153090	9	124279162	124597809	1142	124	173005	-0.58175	0.71963	0.63571	0.6326
RYK	6259	3	133825978	134019586	701	50	173005	-0.58186	0.71967	0.85325	0.50592
C10orf67	256815	10	23555520	23683772	417	48	173005	-0.58213	0.71976	0.44483	0.91642
LINGO4	339398	1	151722765	151827882	345	56	173005	-0.58239	0.71985	0.53402	0.81068
PLD2	5338	17	4660396	4776727	496	91	173005	-0.58248	0.71988	0.64657	0.67833
KLB	152831	4	39358473	39503153	577	68	173005	-0.58253	0.71989	0.81908	0.51292
GPATCH4	54865	1	156514100	156621288	368	44	173005	-0.58275	0.71997	0.56962	0.69109
TATDN3	128387	1	212915170	213040167	739	36	173005	-0.58334	0.72017	0.94597	0.43749
STEAP2	261729	7	89791000	89916992	475	43	173005	-0.58336	0.72017	0.74795	0.53945
AHSG	197	3	186280850	186389107	486	80	173005	-0.58352	0.72023	0.51399	0.8416
GNRH1	2796	8	25226774	25332556	464	46	173005	-0.58395	0.72037	0.53514	0.77701
TIMP3	7078	22	33146802	33309028	777	66	173005	-0.58393	0.72037	0.58766	0.64479
RBBP8NL	140893	20	60935293	61052629	720	80	173005	-0.58405	0.72041	0.83304	0.5043
UBE2I	7329	16	1307420	1427019	660	81	173005	-0.58439	0.72052	0.48333	0.85925
ORMDL1	94101	2	190584993	190699097	297	36	173005	-0.58442	0.72053	0.72129	0.57754
MPHOSPH8	54737	13	20157787	20297599	488	53	173005	-0.5845	0.72056	0.88324	0.46557
CMPK1	51727	1	47749469	47894511	560	42	173005	-0.58469	0.72062	0.55016	0.71842
COBL	23242	7	51033909	51434515	1263	86	173005	-0.58493	0.7207	0.55857	0.70683
THY1	7070	11	119238655	119344246	286	38	173005	-0.58506	0.72075	0.48432	0.76178
LMTK2	22853	7	97686197	97888945	782	58	173005	-0.58532	0.72083	0.98361	0.43335
ANXA7	310	10	75085189	75223841	469	37	173005	-0.58548	0.72089	0.89075	0.42936
CCBE1	147372	18	57048171	57414860	1941	160	173005	-0.58548	0.72089	0.59738	0.69918
IGSF23	147710	19	45066911	45190081	455	74	173005	-0.58554	0.72091	0.748	0.58153
SLC16A12	387700	10	91140051	91345497	828	99	173005	-0.58557	0.72092	0.55647	0.76149
RIMBP3	85376	22	20405991	20511786	33	19	173005	-0.58558	0.72092	0.59495	0.75851
H3-3A	3020	1	226200408	226309703	356	48	173005	-0.58563	0.72094	0.53147	0.7813
COX6B2	125965	19	55811070	55916182	506	76	173005	-0.58591	0.72103	0.79506	0.56508
LMOD2	442721	7	123245861	123354147	303	50	173005	-0.58596	0.72105	0.60338	0.65176
GTDC1	79712	2	144652502	145162578	1034	109	173005	-0.58613	0.72111	0.48559	0.78946
ATP2B4	493	1	203545915	203763209	901	120	173005	-0.58675	0.72131	0.46334	0.86119
SFTPA1	653509	10	81320651	81425199	655	41	173005	-0.58677	0.72132	0.76148	0.53719
RNF20	56254	9	104246131	104375626	468	58	173005	-0.58681	0.72133	0.62622	0.68003
SETD1A	9739	16	30918615	31045985	250	46	173005	-0.58713	0.72144	0.50825	0.83885
REEP5	7905	5	112162081	112308339	697	55	173005	-0.58736	0.72152	0.85991	0.46918
INHBE	83729	12	57799096	57901791	272	57	173005	-0.58763	0.72161	0.62911	0.64249
UTS2R	2837	17	80280647	80383528	519	49	173005	-0.58772	0.72164	0.7367	0.51675
ZNF692	55657	1	249094203	249203315	367	66	173005	-0.58784	0.72168	0.61735	0.70339
CDKN2B	1030	9	21952902	22059312	329	51	173005	-0.58809	0.72176	0.70778	0.58274
PRM3	58531	16	11317141	11417452	541	52	173005	-0.58821	0.72181	0.56918	0.73909
LILRA6	79168	19	54690469	54796724	714	89	173005	-0.58834	0.72185	0.70602	0.61578
EXTL1	2134	1	26298266	26412955	352	49	173005	-0.58852	0.72191	0.70524	0.54073
PPIB	5479	15	64398014	64505354	338	45	173005	-0.58869	0.72197	0.73392	0.52917
MSANTD2	79684	11	124586388	124720868	496	94	173005	-0.58903	0.72208	0.702	0.56954
PLA2G6	8398	22	38457502	38627857	700	58	173005	-0.58911	0.72211	0.52075	0.80506
DCP1A	55802	3	53267443	53431654	474	54	173005	-0.58918	0.72213	0.54338	0.78561
CFD	1675	19	809665	913624	674	92	173005	-0.58918	0.72213	0.73429	0.56334
SLC6A5	9152	11	20570946	20726610	913	94	173005	-0.58925	0.72215	0.53535	0.79796
ZNF516-AS1	101927989	18	74149915	74255874	414	94	173005	-0.58983	0.72235	0.60495	0.70324
ADH1B	125	4	100177527	100292572	573	47	173005	-0.59001	0.72241	0.56273	0.70058
TMEM53	79639	1	45068920	45190253	431	68	173005	-0.59012	0.72244	0.72915	0.53276
ZNF717	100131827	3	75735868	75884709	437	37	173005	-0.59033	0.72252	0.62849	0.68234
RGS9	8787	17	63083456	63273821	872	66	173005	-0.59056	0.72259	0.54223	0.74967
TSTD3	100130890	6	99918870	100031061	417	51	173005	-0.59058	0.7226	0.49268	0.8207
ZNF101	94039	19	19728962	19841735	404	60	173005	-0.59079	0.72267	0.54432	0.79022
SALL3	27164	18	76690275	76809770	544	78	173005	-0.59085	0.72269	0.87325	0.49137
DCN	1634	12	91489035	91626806	414	58	173005	-0.59087	0.7227	0.69788	0.57162
PTF1A	256297	10	23431460	23533181	279	63	173005	-0.59096	0.72273	0.67713	0.61894
ZNF516-DT	400658	18	74157477	74260045	401	87	173005	-0.59107	0.72276	0.6178	0.69733
SLC26A8	116369	6	35861291	36042413	585	68	173005	-0.59122	0.72281	0.87386	0.45862
DNASE2	1777	19	12936025	13042409	288	48	173005	-0.59133	0.72285	0.67877	0.6224
ARF5	381	7	127178406	127281759	321	57	173005	-0.59141	0.72288	0.91766	0.44194
TNFRSF10C	8794	8	22910327	23024950	508	89	173005	-0.59145	0.72289	0.6797	0.62224
EIF3J	8669	15	44779266	44905001	290	51	173005	-0.59145	0.72289	0.84094	0.45771
COPS9	150678	2	241015980	241125764	857	89	173005	-0.5915	0.72291	0.7803	0.52587
PDE4D	5144	5	58214865	59833925	5684	208	173005	-0.59153	0.72292	0.52285	0.78707
TULP3	7289	12	2950033	3100306	585	59	173005	-0.59168	0.72297	0.76007	0.5095
NME2	4831	17	49192796	49299105	375	52	173005	-0.59197	0.72306	0.56664	0.74211
ACACA	31	17	35391927	35816902	1112	82	173005	-0.59248	0.72324	0.53684	0.73589
KRT222	125113	17	38761872	38871416	367	43	173005	-0.59261	0.72328	0.65477	0.59494
SMAD2	4087	18	45309466	45507564	627	58	173005	-0.59272	0.72332	0.53371	0.73678
FBXL12	54850	19	9870943	9980101	299	57	173005	-0.59332	0.72352	0.4832	0.8258
RHBDD3	25807	22	29605844	29714147	366	68	173005	-0.59367	0.72363	0.78644	0.54369
RTKN2	219790	10	63892794	64078570	656	61	173005	-0.59369	0.72364	0.4632	0.85446
MLH3	27030	14	75430467	75568235	358	41	173005	-0.59387	0.7237	0.48997	0.79112
-	100996634	6	109507817	109642217	771	36	173005	-0.59392	0.72372	0.73161	0.58397
LOC100132154	100132154	9	69844011	69951469	42	15	173005	-0.59424	0.72383	0.68034	0.65619
APOL2	23780	22	36572255	36686000	711	94	173005	-0.5944	0.72388	0.84657	0.51462
AMH	268	19	2199113	2302072	513	78	173005	-0.59447	0.7239	0.77722	0.57261
SACS	26278	13	23852962	24057867	1136	83	173005	-0.59475	0.724	0.62304	0.69231
LRRC63	220416	13	46736083	46900944	668	77	173005	-0.59525	0.72416	0.73605	0.54565
TUBB2A	7280	6	3103900	3207783	355	52	173005	-0.59587	0.72437	0.64532	0.63778
GRAP	10750	17	18873969	19000336	168	55	173005	-0.59589	0.72438	0.57739	0.72867
TES	26136	7	115800547	115948840	679	47	173005	-0.59596	0.7244	0.76336	0.58325
ANKRD66	100287718	6	46664654	46776955	362	76	173005	-0.59624	0.72449	0.53705	0.76945
ZNF672	79894	1	249082409	249193716	407	61	173005	-0.59654	0.72459	0.61423	0.71292
RARRES1	5918	3	158364892	158500642	505	43	173005	-0.59684	0.72469	0.74257	0.53144
MELK	9833	9	36522859	36727680	631	58	173005	-0.59702	0.72475	0.63173	0.62464
CHGB	1114	20	5841974	5956007	647	88	173005	-0.59727	0.72484	0.79765	0.56285
KLF1	10661	19	12945236	13048017	279	54	173005	-0.59748	0.72491	0.65976	0.65269
LGR6	59352	1	202113118	202338889	808	83	173005	-0.59753	0.72492	0.47944	0.85781
CYB5D2	124936	17	3996441	4110995	519	43	173005	-0.59771	0.72498	0.49308	0.87062
ZNF668	79759	16	31022164	31135641	254	37	173005	-0.59778	0.72501	0.5452	0.75911
NOSIP	51070	19	50008725	50133845	525	62	173005	-0.5979	0.72505	0.613	0.65893
NEU4	129807	2	242699920	242808742	576	76	173005	-0.59842	0.72522	0.93111	0.48829
WDR59	79726	16	74857468	75069026	1059	113	173005	-0.59847	0.72524	0.76779	0.53178
MTCH1	23787	6	36885911	37004327	622	71	173005	-0.59862	0.72529	0.68147	0.66586
LOC101929748	101929748	9	95517667	95620649	418	63	173005	-0.5987	0.72531	0.72797	0.58348
FEM1A	55527	19	4741728	4845571	576	64	173005	-0.59871	0.72532	0.51377	0.85766
FAM153A	285596	5	177100365	177257505	270	35	173005	-0.59918	0.72547	0.49537	0.87777
ADRA2C	152	4	3718296	3820253	710	91	173005	-0.59919	0.72548	0.68533	0.59871
CES4A	283848	16	66972491	67093661	267	51	173005	-0.59953	0.72559	0.43001	0.95265
KRT6B	3854	12	52790435	52895910	614	39	173005	-0.59974	0.72566	0.77693	0.55329
GIN1	54826	5	102371704	102505842	474	39	173005	-0.59998	0.72574	0.63367	0.61817
SIGLEC8	27181	19	51904251	52011708	571	78	173005	-0.59998	0.72574	0.57748	0.74631
OTOL1	131149	3	161097389	161271740	806	44	173005	-0.60016	0.7258	0.78667	0.56279
MYO7B	4648	2	128243378	128445303	756	73	173005	-0.60023	0.72582	0.6266	0.68747
LPCAT2	54947	16	55492913	55670582	827	80	173005	-0.60022	0.72582	0.53313	0.70952
POM121	9883	7	72299906	72471979	269	62	173005	-0.60099	0.72608	0.55153	0.75442
KCNG4	93107	16	84204741	84323356	974	131	173005	-0.60138	0.72621	0.51635	0.82213
WFDC6	140870	20	44112836	44218134	623	36	173005	-0.60146	0.72623	0.78402	0.505
ZNF544	27300	19	58689960	58838923	607	66	173005	-0.60163	0.72629	0.77175	0.52036
HSP90AB1	3326	6	44163903	44271625	419	80	173005	-0.60169	0.72631	0.4987	0.84483
AHR	196	7	17288276	17435775	329	63	173005	-0.60169	0.72631	0.63037	0.70341
CES1	1066	16	55786763	55917098	790	66	173005	-0.60177	0.72633	0.64432	0.65104
C18orf63	644041	18	71933110	72076422	860	49	173005	-0.60178	0.72634	0.79595	0.55126
KIF22	3835	16	29751383	29866706	248	54	173005	-0.60228	0.72651	0.58914	0.67823
FAM71E2	284418	19	55816276	55924620	525	80	173005	-0.6024	0.72655	0.82611	0.55004
H2AX	3014	11	118914580	119016177	345	54	173005	-0.60254	0.72659	0.47519	0.85985
DNAJC25-GNG10	552891	9	114343632	114482526	638	67	173005	-0.60305	0.72676	0.59248	0.72038
HNRNPAB	3182	5	177581508	177688184	582	81	173005	-0.60307	0.72677	0.79298	0.56666
CHN1	1123	2	175614042	175920671	825	65	173005	-0.60327	0.72683	0.7659	0.52357
SPINK2	6691	4	57626026	57738035	577	79	173005	-0.60344	0.72689	0.48785	0.91188
TENT2	167153	5	78858243	79032471	654	80	173005	-0.6036	0.72695	0.67773	0.59103
VWA2	340706	10	115949013	116104259	553	67	173005	-0.60378	0.727	0.53126	0.74712
FUCA2	2519	6	143765949	143883020	388	72	173005	-0.60405	0.72709	0.6121	0.75016
YAE1	57002	7	39555984	39701681	570	62	173005	-0.60413	0.72712	0.72224	0.58533
APBB1	322	11	6366355	6490644	397	89	173005	-0.60463	0.72729	0.5207	0.7975
PLCL2	23228	3	16924582	17182098	909	60	173005	-0.60483	0.72735	0.71754	0.59803
LRRN3	54674	7	110681062	110815510	367	43	173005	-0.60506	0.72743	0.71011	0.57189
COLEC10	10584	8	119914527	120169207	1196	54	173005	-0.60576	0.72766	0.85091	0.49817
INHBC	3626	12	57778543	57894609	300	55	173005	-0.60597	0.72773	0.62999	0.64564
HNMT	3176	2	138671808	138823934	446	68	173005	-0.60615	0.72779	0.94685	0.44265
MAPRE1	22919	20	31357699	31488211	578	50	173005	-0.60625	0.72782	0.87149	0.47669
AQP2	359	12	50294524	50402664	380	87	173005	-0.6067	0.72797	0.65501	0.63337
CBLN3	643866	14	24845738	24948731	663	69	173005	-0.607	0.72807	0.47442	0.864
NPIPB8	728734	16	28605835	28720046	214	43	173005	-0.60698	0.72807	0.53718	0.78336
ZNF843	283933	16	31396885	31504348	271	54	173005	-0.60739	0.7282	0.60831	0.67869
HMGB1	3146	13	30982877	31241942	831	141	173005	-0.60748	0.72823	0.76397	0.51267
PROKR2	128674	20	5231711	5347378	694	41	173005	-0.60752	0.72825	0.91129	0.50993
PGA4	643847	11	60939821	61049179	192	57	173005	-0.60771	0.72831	0.62225	0.65367
C1orf87	127795	1	60406066	60589442	591	75	173005	-0.60785	0.72836	0.87105	0.47647
MBNL1	4154	3	151912120	152233569	883	70	173005	-0.60806	0.72843	0.47446	0.91188
KRT16	3868	17	39716030	39819079	347	44	173005	-0.60819	0.72847	0.66107	0.5966
ZNF74	7625	22	20698405	20812753	456	66	173005	-0.60827	0.72849	0.54147	0.81462
SLC36A2	153201	5	150644539	150777151	738	63	173005	-0.6085	0.72857	0.65722	0.62271
EXOC6	54536	10	94540887	94869251	1096	61	173005	-0.60863	0.72862	0.93487	0.44426
FAM216B	144809	13	43305686	43415685	445	53	173005	-0.60888	0.7287	0.71086	0.57992
FCGR2C	9103	1	161501129	161621010	566	53	173005	-0.60896	0.72873	0.92012	0.50246
KLRC1	3821	12	10544863	10657215	466	44	173005	-0.60917	0.7288	0.74864	0.54734
METTL5	29081	2	170618267	170731439	543	47	173005	-0.60924	0.72882	0.51131	0.88916
DNAJC5	80331	20	62476455	62617384	560	83	173005	-0.60924	0.72882	0.51486	0.84135
BMPER	168667	7	33894523	34245484	1192	135	173005	-0.60949	0.7289	0.47153	0.90164
COL10A1	1300	6	116390085	116497296	367	63	173005	-0.60972	0.72897	0.63416	0.68333
AGAP1	116987	2	236352733	237090444	2793	225	173005	-0.60999	0.72907	0.97871	0.41124
DYRK1A	1859	21	38689859	38937679	957	64	173005	-0.61017	0.72912	0.61224	0.66235
ULK3	25989	15	75078459	75185552	267	45	173005	-0.61042	0.72921	0.75329	0.59108
ZNF530	348327	19	58061253	58174090	418	55	173005	-0.61054	0.72925	0.7849	0.55153
PLCB1	23236	20	8062912	8915547	3592	232	173005	-0.6106	0.72927	0.75627	0.56382
RPS29	6235	14	49993390	50103134	394	48	173005	-0.61066	0.72929	0.60121	0.68424
CSNK1A1	1452	5	148823896	148981115	555	60	173005	-0.6107	0.7293	0.61987	0.69783
SPATA31C1	441452	9	90482877	90588572	365	62	173005	-0.61082	0.72934	0.6913	0.57414
KLK6	5653	19	51411887	51522929	662	101	173005	-0.61087	0.72936	0.72409	0.62582
PRPF3	9129	1	150243928	150375704	473	42	173005	-0.61095	0.72938	0.77897	0.52976
HMMR	3161	5	162837517	162968951	443	56	173005	-0.61101	0.7294	0.57462	0.71266
PRR5-ARHGAP8	553158	22	45048382	45308664	1905	192	173005	-0.61104	0.72941	0.97587	0.43035
COX4I1	1327	16	85783173	85890608	420	57	173005	-0.61106	0.72942	0.45872	0.89753
PIK3CG	5294	7	106455723	106597592	484	62	173005	-0.61127	0.72949	0.65037	0.68733
GJA1	2697	6	121706745	121820873	549	53	173005	-0.61137	0.72952	0.55132	0.77787
PLXNA1	5361	3	126657437	126806235	689	62	173005	-0.61145	0.72955	0.54226	0.7681
AXL	558	19	41675104	41817672	509	82	173005	-0.61173	0.72964	0.50509	0.85457
SCN1A	6323	2	166795670	167055642	1094	63	173005	-0.61203	0.72974	0.58031	0.73847
PDCD6	10016	5	221736	365089	919	42	173005	-0.61234	0.72984	0.78482	0.57836
MSANTD3	91283	9	103139495	103264016	438	47	173005	-0.61239	0.72986	0.91146	0.48474
TMEM218	219854	11	124914266	125031659	558	85	173005	-0.61241	0.72987	0.55103	0.73744
GVQW3	100506127	11	76042307	76175663	432	57	173005	-0.61245	0.72988	0.58677	0.72898
NAA60	79903	16	3443611	3586963	710	75	173005	-0.61301	0.73006	0.49492	0.84535
SCN8A	6334	12	51934050	52256648	872	71	173005	-0.61308	0.73009	0.82286	0.53838
G6PC2	57818	2	169707750	169816510	439	62	173005	-0.61312	0.7301	0.50625	0.85177
USP18	11274	22	18582758	18710164	378	62	173005	-0.61313	0.7301	0.87397	0.52178
PON2	5445	7	94984174	95114636	546	66	173005	-0.61324	0.73014	0.63891	0.67625
ERN2	10595	16	23651625	23774821	460	80	173005	-0.61323	0.73014	0.48782	0.86095
C1orf127	148345	1	10956530	11092094	595	92	173005	-0.61369	0.73029	0.50239	0.81177
LOC728715	728715	12	9499658	9605776	462	50	173005	-0.61387	0.73035	0.70565	0.61723
MAT1A	4143	10	81981576	82099721	554	43	173005	-0.61409	0.73042	0.75208	0.58215
CDX2	1045	13	28486205	28593505	416	61	173005	-0.61416	0.73045	0.54268	0.77972
MAPRE2	10982	18	32506892	32773434	829	72	173005	-0.6142	0.73046	0.64109	0.66234
TRIM21	6737	11	4356127	4464926	635	70	173005	-0.61457	0.73058	0.70525	0.61874
NHLH1	4807	1	160286861	160392638	341	54	173005	-0.61471	0.73063	0.59391	0.73992
PROX1	5629	1	214111278	214264853	489	83	173005	-0.61551	0.73089	0.53665	0.77302
DDX21	9188	10	70665879	70794825	504	42	173005	-0.61556	0.73091	0.89457	0.47583
RFPL4A	342931	19	56220507	56324541	613	82	173005	-0.61567	0.73094	0.6822	0.62856
OTOGL	283310	12	80533151	80822870	951	75	173005	-0.61575	0.73097	0.56592	0.74046
ADCYAP1	116	18	854366	962173	578	79	173005	-0.61609	0.73108	0.86051	0.48389
LOC389602	389602	7	155705332	155808233	663	101	173005	-0.61619	0.73112	0.50984	0.82995
BARX1	56033	9	96663909	96767608	457	54	173005	-0.61627	0.73114	0.84003	0.50518
PHF21B	112885	22	45227042	45455809	1452	130	173005	-0.61628	0.73115	0.82286	0.54428
KLF4	9314	9	110197133	110302047	471	81	173005	-0.61641	0.73119	0.54462	0.81356
RPL6	6128	12	112792994	112906647	196	47	173005	-0.6168	0.73132	0.90735	0.46608
C10orf62	414157	10	99299450	99400691	378	71	173005	-0.61715	0.73143	0.58843	0.70541
IRS2	8660	13	110356184	110488914	646	73	173005	-0.61713	0.73143	0.63451	0.69729
METAP1	23173	4	99866788	100033960	711	47	173005	-0.61736	0.7315	0.76239	0.53871
MCL1	4170	1	150497027	150602214	325	55	173005	-0.61759	0.73158	0.90917	0.49006
FRAS1	80144	4	78928724	79515423	2600	95	173005	-0.61762	0.73159	0.89398	0.47383
MC2R	4158	18	13832043	13965535	770	66	173005	-0.61773	0.73162	0.83731	0.51635
PRSS33	260429	16	2783954	2887943	326	77	173005	-0.61795	0.7317	0.62212	0.6836
UBE2G1	7326	17	4122512	4319969	596	65	173005	-0.61808	0.73174	0.80574	0.51763
MGRN1	23295	16	4624825	4790975	823	72	173005	-0.61816	0.73176	0.58641	0.66651
LRRC38	126755	1	13751445	13890242	686	96	173005	-0.61821	0.73178	0.69485	0.60663
KHDRBS3	10656	8	136419702	136719068	1003	65	173005	-0.61822	0.73179	0.87477	0.47636
TMEM179B	374395	11	62504281	62607872	231	54	173005	-0.61869	0.73194	0.68428	0.58264
PDE4DIP	9659	1	144801424	145126186	70	43	173005	-0.61878	0.73197	0.85939	0.52706
PDS5A	23244	4	39774483	40029576	1003	59	173005	-0.61906	0.73206	0.74872	0.60196
RPS27L	51065	15	63395539	63499741	442	55	173005	-0.61907	0.73207	0.60192	0.74563
TMEM178B	100507421	7	140724032	141230180	1612	160	173005	-0.61912	0.73208	0.54831	0.76268
SDHD	6392	11	111907548	112016525	286	61	173005	-0.61913	0.73208	0.81777	0.47844
KRT8	3856	12	53240971	53393650	780	58	173005	-0.61949	0.7322	0.57936	0.74459
SFRP5	6425	10	99476508	99581756	445	55	173005	-0.61951	0.73221	0.81496	0.55117
INHBA	3624	7	41678601	41792706	365	71	173005	-0.61966	0.73226	0.50856	0.84518
GRXCR1	389207	4	42845283	43082675	1139	57	173005	-0.61969	0.73227	0.73491	0.61911
PLA2G4F	255189	15	42383332	42498839	507	66	173005	-0.61991	0.73234	0.81909	0.5393
PPIAL4D	645142	1	148151752	148252536	34	25	173005	-0.61999	0.73237	0.51862	0.84639
ZNF831	128611	20	57685895	57884168	726	80	173005	-0.62023	0.73245	0.69802	0.62393
IRAG1	10335	11	10544638	10765535	928	91	173005	-0.62032	0.73248	0.62723	0.70249
PKDREJ	10343	22	46601560	46709277	477	45	173005	-0.62033	0.73248	0.71495	0.54649
ENHO	375704	9	34471040	34573037	312	59	173005	-0.62038	0.7325	0.45173	0.92517
PFKL	5211	21	45669925	45797261	648	97	173005	-0.62111	0.73274	0.91184	0.45002
C16orf54	283897	16	29703784	29807340	250	46	173005	-0.62167	0.73292	0.66093	0.61914
PAQR5	54852	15	69541294	69749976	684	64	173005	-0.622	0.73303	0.64453	0.64939
LYVE1	10894	11	10528712	10640365	455	52	173005	-0.62214	0.73308	0.90047	0.46973
OR10G7	390265	11	123858773	123959708	563	53	173005	-0.6224	0.73316	0.79213	0.54191
KATNBL1	79768	15	34382875	34552297	730	63	173005	-0.62239	0.73316	0.90363	0.47275
TUFT1	7286	1	151462781	151606059	334	68	173005	-0.62241	0.73317	0.57278	0.73033
FAM185A	222234	7	102339399	102499672	580	49	173005	-0.62273	0.73327	0.77737	0.55846
GC	2638	4	72557410	72721237	640	65	173005	-0.62315	0.73341	0.72812	0.59127
NDNF	79625	4	121906782	122043673	565	84	173005	-0.62315	0.73341	0.90402	0.48936
ICA1	3382	7	8102814	8352242	1325	144	173005	-0.62346	0.73351	0.86535	0.50511
HECTD4	283450	12	112547992	112870113	615	47	173005	-0.62383	0.73363	0.90222	0.46577
PLEKHG1	57480	6	150870999	151214801	1592	123	173005	-0.6239	0.73365	0.7919	0.54661
GJA4	2701	1	35208559	35311351	540	74	173005	-0.62425	0.73377	0.94887	0.47004
USF2	7392	19	35709896	35820724	470	60	173005	-0.62438	0.73381	0.76535	0.57102
PAK4	10298	19	39566417	39720046	654	72	173005	-0.62495	0.734	0.57802	0.75535
AVPR1A	552	12	63486539	63597971	541	41	173005	-0.62505	0.73403	0.74425	0.57359
PDXDC1	23042	16	15018448	15181552	320	49	173005	-0.62504	0.73403	0.64596	0.67037
NCALD	83988	8	102648770	103187135	2385	136	173005	-0.62535	0.73413	0.45345	0.92957
DPPA5	340168	6	74012785	74113999	354	57	173005	-0.62538	0.73414	0.81909	0.52892
SPAG11A	653423	8	7655209	7771319	58	34	173005	-0.62547	0.73417	0.72562	0.61151
GPR75	10936	2	54030050	54137170	370	43	173005	-0.62551	0.73418	0.84958	0.5355
CELF3	11189	1	151622534	151739290	294	51	173005	-0.62556	0.7342	0.58277	0.75357
COL3A1	1281	2	189789099	189927472	529	82	173005	-0.62565	0.73423	0.5041	0.93863
PRSS41	360226	16	2798486	2905133	343	89	173005	-0.62567	0.73423	0.63244	0.6833
ELAC1	55520	18	48444387	48564491	250	50	173005	-0.62569	0.73424	0.71968	0.62083
IL15	3600	4	142507749	142705140	678	61	173005	-0.62578	0.73427	0.44978	0.86669
LRRFIP2	9209	3	37044117	37267992	675	47	173005	-0.62584	0.73429	0.86092	0.46084
CDH24	64403	14	23466270	23576747	338	77	173005	-0.62598	0.73434	0.55007	0.79291
SNRPB2	6629	20	16660609	16772417	598	96	173005	-0.62615	0.73439	0.89875	0.51258
NANOS1	340719	10	120739228	120843854	339	63	173005	-0.62622	0.73441	0.58065	0.75126
CXCL14	9547	5	134856369	134964969	333	56	173005	-0.6264	0.73448	0.50624	0.85394
IL2	3558	4	123322625	123427650	345	47	173005	-0.62651	0.73451	0.65374	0.66771
CRIM1	51232	2	36533370	36828278	1186	118	173005	-0.62663	0.73455	0.5712	0.73461
CHURC1	91612	14	65331079	65460635	567	43	173005	-0.62662	0.73455	0.64983	0.67623
CDCA7L	55536	7	21890517	22035542	809	94	173005	-0.62693	0.73465	0.91701	0.49199
SPATA3	130560	2	231810839	231934572	636	88	173005	-0.62703	0.73468	0.50783	0.88995
PIH1D2	120379	11	111884734	111994895	278	44	173005	-0.62714	0.73472	0.77716	0.49955
KISS1	3814	1	204109469	204215619	450	70	173005	-0.62721	0.73474	0.79667	0.54649
DNAJC22	79962	12	49690721	49797467	377	50	173005	-0.6272	0.73474	0.4814	0.8792
USP17L12	100287205	4	9171878	9273470	126	34	173005	-0.6277	0.7349	0.55635	0.86574
CCDC80	151887	3	112273407	112409977	511	61	173005	-0.62774	0.73491	0.63204	0.64372
CATIP	375307	2	219171579	219283003	366	61	173005	-0.62775	0.73492	0.61127	0.70412
C14orf39	317761	14	60852674	61002764	408	35	173005	-0.6282	0.73506	0.72766	0.54871
ZSWIM5	57643	1	45432071	45722250	816	51	173005	-0.62825	0.73508	0.66192	0.64883
ANXA11	311	10	81864880	82015433	825	67	173005	-0.62836	0.73511	0.63833	0.66263
CLDN4	1364	7	73195193	73297015	290	36	173005	-0.62842	0.73513	0.64549	0.63594
ZNF485	220992	10	44051855	44163352	455	69	173005	-0.62852	0.73517	0.87505	0.47647
TNP2	7142	16	11311714	11413160	543	57	173005	-0.629	0.73532	0.58525	0.75098
EIF3CL	728689	16	28340900	28465162	44	12	173005	-0.6292	0.73539	0.76752	0.62755
NUAK1	9891	12	106407125	106583811	637	97	173005	-0.62922	0.7354	0.83395	0.51605
AQP9	366	15	58380374	58528110	604	78	173005	-0.62935	0.73544	0.83223	0.50919
ZNF425	155054	7	148749853	148873438	451	41	173005	-0.62943	0.73547	0.54533	0.73222
GCDH	2639	19	12951943	13060813	280	50	173005	-0.62943	0.73547	0.67683	0.6435
CDH20	28316	18	58950815	59287123	1338	169	173005	-0.62986	0.73561	0.69998	0.60419
GABRG3	2567	15	27166429	27828373	2645	240	173005	-0.63022	0.73572	0.61906	0.69181
DSCC1	79075	8	120796181	120918170	604	48	173005	-0.63055	0.73583	0.5363	0.81448
TNNT2	7139	1	201278136	201396836	536	63	173005	-0.63064	0.73586	0.56553	0.79293
CFAP91	89876	3	119371869	119535949	662	63	173005	-0.63069	0.73588	0.49872	0.82706
MAPK3	5595	16	30075426	30184630	231	60	173005	-0.63086	0.73593	0.53285	0.78256
C8orf89	100130301	8	74103623	74224150	467	79	173005	-0.63088	0.73594	0.92182	0.45873
IL19	29949	1	206922215	207066326	465	81	173005	-0.63124	0.73606	0.75516	0.56991
NBEAL1	65065	2	203829597	204141101	719	54	173005	-0.63169	0.73621	0.73793	0.57101
KAZN	23254	1	14169646	15494544	6664	389	173005	-0.63177	0.73623	0.48104	0.85272
FBXO42	54455	1	16523339	16728965	630	50	173005	-0.63176	0.73623	0.76153	0.52093
OR10G8	219869	11	123850330	123951265	563	58	173005	-0.63229	0.7364	0.79631	0.5542
CD177	57126	19	43807825	43917480	535	85	173005	-0.63245	0.73646	0.79627	0.54039
ZNF732	654254	4	214464	349110	625	58	173005	-0.63299	0.73663	0.91097	0.46646
OR4F21	441308	8	66086	167024	94	28	173005	-0.63335	0.73675	0.48786	0.94188
PDK2	5164	17	48122101	48238733	380	65	173005	-0.63343	0.73677	0.84566	0.51089
MMP26	56547	11	4959424	5063659	604	58	173005	-0.63344	0.73678	0.5978	0.68601
TPCN2	219931	11	68766350	68908072	665	72	173005	-0.63347	0.73679	0.56099	0.72639
SPC25	57405	2	169677401	169797277	490	73	173005	-0.63362	0.73684	0.51103	0.8604
LMF2	91289	22	50891376	50996148	600	94	173005	-0.63401	0.73696	0.63057	0.70185
MIB2	142678	1	1500795	1615990	449	70	173005	-0.63407	0.73698	0.59309	0.74641
HMX1	3166	4	8797803	8923543	538	94	173005	-0.63417	0.73701	0.71642	0.60159
F2RL3	9002	19	16949826	17052830	363	74	173005	-0.6342	0.73703	0.55166	0.80039
NSD1	64324	5	176510026	176777214	853	54	173005	-0.63425	0.73704	0.72937	0.58521
ZBTB38	253461	3	140993055	141218634	792	93	173005	-0.63443	0.7371	0.66281	0.64381
SIK1	150094	21	44784395	44897002	608	93	173005	-0.6346	0.73715	0.88961	0.51991
PRSS53	339105	16	31044745	31150289	250	48	173005	-0.63481	0.73722	0.56385	0.78677
ZNF727	442319	7	63455765	63594444	725	44	173005	-0.63495	0.73727	0.55804	0.75116
FGFR2	2263	10	123187844	123407972	832	114	173005	-0.63502	0.73729	0.66263	0.65044
MCM8	84515	20	5881298	6025852	660	64	173005	-0.63532	0.73739	0.78807	0.584
PNPT1	87178	2	55811198	55971045	756	53	173005	-0.63534	0.7374	0.7266	0.63703
UBE2U	148581	1	64619135	64782969	662	51	173005	-0.63539	0.73741	0.72222	0.637
CCDC127	133957	5	154875	268333	802	40	173005	-0.63584	0.73756	0.81547	0.57831
SH2D4A	63898	8	19121081	19303729	940	96	173005	-0.6359	0.73758	0.77366	0.56282
RTP4	64108	3	187036168	187139372	556	63	173005	-0.63593	0.73759	0.70216	0.63049
SELENON	57190	1	26076667	26194713	339	45	173005	-0.63606	0.73763	0.61431	0.70855
USP1	7398	1	62851975	62967475	313	57	173005	-0.63616	0.73767	0.91009	0.50523
ANKFY1	51479	17	4016665	4217274	716	54	173005	-0.63621	0.73768	0.60428	0.72949
ZNF646	9726	16	31035581	31144833	250	45	173005	-0.63629	0.73771	0.55646	0.76458
MTERF3	51001	8	97201645	97323796	354	56	173005	-0.63632	0.73772	0.75166	0.59064
ACYP1	97	14	75469924	75586181	299	35	173005	-0.63654	0.73779	0.53415	0.7766
ALOX5	240	10	45819624	45991569	878	60	173005	-0.63682	0.73788	0.6372	0.61734
VANGL2	57216	1	160320364	160448468	414	55	173005	-0.63703	0.73795	0.53029	0.83422
LRRC43	254050	12	122602266	122738018	544	62	173005	-0.6371	0.73797	0.9228	0.46766
NPPB	4879	1	11867521	11968992	614	54	173005	-0.63743	0.73808	0.69963	0.64064
PDIA4	9601	7	148650154	148775782	496	64	173005	-0.6376	0.73813	0.5446	0.79277
SECISBP2	79048	9	91883394	92024561	506	61	173005	-0.63813	0.73831	0.53856	0.84364
ZNF595	152687	4	3227	138099	294	45	173005	-0.63839	0.73839	0.68002	0.62329
RPL10L	140801	14	47070213	47171041	365	42	173005	-0.63841	0.7384	0.88568	0.47068
CPSF3	51692	2	9513666	9663239	510	51	173005	-0.63848	0.73842	0.46393	0.93404
DDX50	79009	10	70611034	70756603	574	46	173005	-0.63858	0.73845	0.87991	0.49351
CTLA4	1493	2	204682511	204788683	330	44	173005	-0.63865	0.73847	0.57387	0.71444
LRIF1	55791	1	111439812	111556825	434	60	173005	-0.63871	0.7385	0.44207	0.93625
UBB	7314	17	16234367	16336059	319	55	173005	-0.63874	0.73851	0.70613	0.62875
C16orf89	146556	16	5042925	5166146	680	103	173005	-0.63896	0.73858	0.57252	0.82836
ZBTB21	49854	21	43356940	43480496	724	106	173005	-0.63902	0.7386	0.90699	0.51643
ZNF681	148213	19	23871997	23991693	284	47	173005	-0.63907	0.73861	0.73365	0.59512
NCEH1	57552	3	172298435	172479207	857	100	173005	-0.63914	0.73864	0.83428	0.54775
TRAM1L1	133022	4	117954710	118056736	402	47	173005	-0.63928	0.73868	0.74415	0.61514
PSTPIP1	9051	15	77237021	77379673	445	69	173005	-0.63929	0.73868	0.58799	0.73046
MBOAT4	619373	8	29939187	30052200	396	46	173005	-0.63932	0.73869	0.46257	0.93256
PIGL	9487	17	16070509	16280098	600	41	173005	-0.63941	0.73872	0.59104	0.70968
LPIN2	9663	18	2866992	3063313	953	127	173005	-0.63966	0.7388	0.5638	0.7469
TMEM190	147744	19	55838204	55939612	506	82	173005	-0.64013	0.73896	0.89824	0.516
ARMC5	79798	16	31419010	31528488	277	49	173005	-0.64033	0.73902	0.68465	0.58609
CCDC27	148870	1	3618965	3738209	696	86	173005	-0.64054	0.73909	0.66029	0.64648
ZG16	653808	16	29739561	29842969	236	49	173005	-0.64092	0.73921	0.66704	0.63984
RPL13A	23521	19	49940811	50045565	415	55	173005	-0.64092	0.73921	0.67772	0.64229
GCLM	2730	1	94302590	94425154	519	45	173005	-0.64095	0.73922	0.59845	0.72819
ADAMTSL4	54507	1	150471846	150583413	347	68	173005	-0.64128	0.73933	0.91601	0.50795
ORC2	4999	2	201724894	201878424	318	46	173005	-0.64153	0.73941	0.54668	0.79718
KCTD8	386617	4	44125920	44500824	1328	86	173005	-0.64154	0.73942	0.69231	0.60557
ADORA3	140	1	111975970	112156602	668	100	173005	-0.64158	0.73943	0.76642	0.59365
PHYHD1	254295	9	131633174	131754322	315	67	173005	-0.64171	0.73947	0.64977	0.6348
CPM	1368	12	69194955	69407020	845	102	173005	-0.6417	0.73947	0.92244	0.46072
OC90	729330	8	132986467	133121627	673	86	173005	-0.64186	0.73952	0.61213	0.72588
H2BU1	128312	1	228595808	228696259	322	50	173005	-0.64196	0.73955	0.68561	0.58442
WDR90	197335	16	649363	767833	538	63	173005	-0.64205	0.73958	0.85273	0.50517
SMAD1	4086	4	146352951	146530328	613	64	173005	-0.64231	0.73966	0.81697	0.50277
ZHX1	11244	8	124210690	124337781	205	61	173005	-0.64229	0.73966	0.82647	0.50201
PRRG2	5639	19	50034574	50144272	465	62	173005	-0.64281	0.73983	0.60595	0.6904
MLF1	4291	3	158238953	158374249	532	38	173005	-0.64321	0.73995	0.64692	0.68701
C1QBP	708	17	5286099	5392471	500	52	173005	-0.64329	0.73998	0.57245	0.72226
FSCN1	6624	7	5582436	5696287	597	66	173005	-0.64352	0.74006	0.74569	0.58989
SIRT6	51548	19	4124106	4232596	595	85	173005	-0.64371	0.74012	0.85277	0.49542
HMBS	3145	11	118905587	119014259	354	55	173005	-0.64383	0.74016	0.50163	0.84577
KLK7	5650	19	51429735	51537320	603	88	173005	-0.64389	0.74018	0.65584	0.69548
GDF6	392255	8	97104558	97223020	346	63	173005	-0.644	0.74021	0.9435	0.48185
ATG5	9474	6	106582351	106823695	974	67	173005	-0.64413	0.74025	0.61424	0.69262
ATP23	91419	12	58285324	58401052	425	43	173005	-0.64423	0.74029	0.72235	0.58246
TBP	6908	6	170813384	170931958	392	37	173005	-0.6448	0.74047	0.91895	0.45725
CSNK1E	1454	22	38636697	38764089	420	100	173005	-0.64478	0.74047	0.62721	0.71085
FAM221A	340277	7	23669231	23792269	506	53	173005	-0.64489	0.7405	0.6382	0.68391
FAM81B	153643	5	94677048	94836145	638	80	173005	-0.64498	0.74053	0.57003	0.74361
DCUN1D5	84259	11	102871413	103012944	423	68	173005	-0.64497	0.74053	0.79145	0.53635
WDR24	84219	16	684622	790608	482	63	173005	-0.64515	0.74059	0.89594	0.49811
NME1-NME2	654364	17	49180897	49299105	402	55	173005	-0.64521	0.74061	0.60788	0.74071
ABCB5	340273	7	20605245	20846637	1071	102	173005	-0.64533	0.74064	0.69377	0.60946
C12orf40	283461	12	39969972	40165716	647	59	173005	-0.64541	0.74067	0.74477	0.59095
RAB3GAP1	22930	2	135759835	135978280	513	34	173005	-0.64548	0.74069	0.82004	0.52266
EFCAB6	64800	22	43874624	44258217	1651	68	173005	-0.6459	0.74083	0.9108	0.49258
ENO4	387712	10	118558741	118692112	286	71	173005	-0.64601	0.74086	0.56162	0.78455
CABLES2	81928	20	60913686	61032339	747	76	173005	-0.64628	0.74095	0.84358	0.51547
TENT5C	54855	1	118098604	118221011	445	60	173005	-0.64639	0.74099	0.92733	0.46112
SLC15A2	6565	3	121563171	121713034	530	42	173005	-0.6464	0.74099	0.51831	0.78658
C1orf162	128346	1	111966474	112071134	374	70	173005	-0.64655	0.74104	0.90735	0.50616
KLRB1	3820	12	9697870	9810497	408	52	173005	-0.64658	0.74105	0.89156	0.50137
RBM8A	9939	1	145457557	145563536	185	48	173005	-0.64664	0.74107	0.86765	0.46704
REPS1	85021	6	139175620	139359419	770	58	173005	-0.64698	0.74118	0.83784	0.53139
SIK2	23235	11	111423170	111647635	602	39	173005	-0.64706	0.7412	0.79996	0.52352
WFDC8	90199	20	44129791	44257989	788	37	173005	-0.64718	0.74124	0.81291	0.49705
TEX44	165100	2	232407575	232508994	437	63	173005	-0.64722	0.74125	0.62451	0.72047
TXNDC11	51061	16	11722939	11886707	689	83	173005	-0.64751	0.74135	0.5181	0.8633
KLHL30	377007	2	238997310	239111547	623	73	173005	-0.64768	0.7414	0.6015	0.7339
R3HDML	140902	20	42915798	43029432	417	55	173005	-0.64811	0.74154	0.65533	0.65108
NANOGNB	360030	12	7867812	7976717	635	63	173005	-0.64824	0.74158	0.86521	0.53232
KRT78	196374	12	53181588	53292778	634	65	173005	-0.64826	0.74159	0.51133	0.86829
SLC26A9	115019	1	205832176	205962588	395	63	173005	-0.64838	0.74163	0.69966	0.59604
TESK1	7016	9	35555281	35660038	355	56	173005	-0.64851	0.74167	0.60395	0.74983
BMPR1A	657	10	88466396	88734945	983	69	173005	-0.64852	0.74167	0.80824	0.56045
ALLC	55821	2	3655786	3800261	812	91	173005	-0.64864	0.74171	0.85309	0.52264
ANKRD26	22852	10	27234054	27439427	988	51	173005	-0.64877	0.74176	0.71001	0.58342
CALHM5	254228	6	116782808	116889709	417	44	173005	-0.64881	0.74177	0.68715	0.63298
FAM163B	642968	9	136392141	136524472	685	114	173005	-0.64892	0.7418	0.74597	0.59163
LINC02902	401335	7	47644842	47751246	557	71	173005	-0.64911	0.74187	0.7836	0.54033
TMEM223	79064	11	62507787	62609486	245	52	173005	-0.64925	0.74191	0.70138	0.58254
U2AF1	7307	21	44463066	44577716	533	81	173005	-0.64926	0.74191	0.93098	0.47972
FASLG	356	1	172578185	172686013	324	70	173005	-0.64996	0.74214	0.88433	0.51787
OR10G4	390264	11	123836282	123937217	549	47	173005	-0.64997	0.74214	0.83169	0.53976
ATG13	9776	11	46588826	46747569	300	53	173005	-0.65031	0.74225	0.69547	0.60871
TRIM42	287015	3	140346866	140469992	542	41	173005	-0.6504	0.74228	0.88588	0.5028
POLA2	23649	11	64979432	65115088	324	52	173005	-0.65079	0.74241	0.73083	0.60544
MEIKIN	728637	5	131092683	131331391	588	49	173005	-0.65101	0.74248	0.50348	0.81734
GAR1	54433	4	110686666	110795893	496	56	173005	-0.6512	0.74254	0.6006	0.69269
BBS5	129880	2	170285967	170413165	538	50	173005	-0.65127	0.74256	0.49276	0.90384
CUEDC1	404093	17	55888604	56082684	689	118	173005	-0.65125	0.74256	0.61239	0.70953
ONECUT2	9480	18	55052917	55208530	709	83	173005	-0.65139	0.7426	0.56404	0.8105
PRDM15	63977	21	43168385	43349591	1085	100	173005	-0.65139	0.7426	0.81741	0.54736
CYP2A13	1553	19	41544356	41652100	643	57	173005	-0.65193	0.74278	0.76055	0.58649
ANKRD55	79722	5	55345507	55579186	954	109	173005	-0.65211	0.74283	0.55187	0.7997
POLK	51426	5	74757657	74945646	451	52	173005	-0.65213	0.74284	0.52698	0.78768
OR7D4	125958	19	9274526	9375547	493	61	173005	-0.65253	0.74297	0.90041	0.4914
RRNAD1	51093	1	156648263	156756752	385	75	173005	-0.6527	0.74303	0.56503	0.79796
PRPF4	9128	9	115987914	116106079	435	52	173005	-0.65301	0.74313	0.829	0.56224
VEGFA	7422	6	43687946	43804224	461	103	173005	-0.65354	0.74329	0.47797	0.87019
MINDY4	84182	7	30761033	30982408	965	94	173005	-0.65368	0.74334	0.87504	0.53541
IFITM5	387733	11	248200	349526	614	103	173005	-0.65369	0.74334	0.63686	0.72234
IRAK2	3656	3	10156561	10335427	781	78	173005	-0.65372	0.74335	0.85734	0.54081
COX18	285521	4	73870416	73985476	162	54	173005	-0.65391	0.74342	0.49973	0.87916
SPATA1	100505741	1	84921902	85072150	635	44	173005	-0.65413	0.74349	0.73081	0.59286
DNAJC10	54431	2	183530768	183694752	551	53	173005	-0.65422	0.74351	0.68827	0.59115
GASK1B	51313	4	158995732	159144202	407	50	173005	-0.65475	0.74369	0.74442	0.56897
COLEC11	78989	2	3592422	3742234	889	97	173005	-0.65495	0.74375	0.88599	0.49675
SERPINA6	866	14	94720585	94839688	515	67	173005	-0.65502	0.74377	0.69061	0.62072
DSE	29940	6	116551231	116812422	970	81	173005	-0.65504	0.74378	0.57104	0.76378
RXFP2	122042	13	32263679	32427009	645	66	173005	-0.65504	0.74378	0.77687	0.58935
POTEA	340441	8	43097585	43268328	807	44	173005	-0.65529	0.74386	0.71968	0.55772
SLC25A13	10165	7	95699532	96001459	754	54	173005	-0.65591	0.74406	0.55652	0.74512
GSTT1	2952	22	24326135	24434284	299	55	173005	-0.65595	0.74407	0.84154	0.53463
LINC02881	100130539	10	44738198	44840097	500	51	173005	-0.65599	0.74408	0.59292	0.71783
LACRT	90070	12	54974623	55078663	397	58	173005	-0.65625	0.74417	0.52231	0.85939
SINHCAF	58516	12	31383356	31529159	605	70	173005	-0.65687	0.74437	0.59767	0.75482
KRT18	3875	12	53292655	53396690	400	57	173005	-0.65693	0.74439	0.78421	0.5901
GPR78	27201	4	8531964	8641750	808	109	173005	-0.65758	0.7446	0.84153	0.58167
PROKR1	10887	2	68820712	68933244	445	60	173005	-0.65791	0.7447	0.6371	0.69504
CGRRF1	10668	14	54926587	55055334	412	56	173005	-0.65815	0.74478	0.80109	0.52987
CLEC2L	154790	7	139158674	139279731	357	75	173005	-0.6586	0.74492	0.66988	0.68026
PRKRIP1	79706	7	101986804	102117129	434	49	173005	-0.65881	0.74499	0.79944	0.55242
TUBA8	51807	22	18543453	18664498	547	82	173005	-0.65879	0.74499	0.83902	0.56982
HPSE2	60495	10	100166834	101045632	3471	99	173005	-0.65923	0.74513	0.65699	0.69115
FBXL16	146330	16	692500	805825	543	68	173005	-0.65955	0.74523	0.90676	0.5011
FAM177A1	283635	14	35464113	35602589	607	41	173005	-0.66002	0.74538	0.53866	0.81775
SHARPIN	81858	8	145103536	145209140	312	36	173005	-0.66008	0.7454	0.77169	0.53994
CCDC88A	55704	2	55464978	55697057	1155	65	173005	-0.66011	0.74541	0.632	0.72454
IL17A	3605	6	52001185	52105436	468	67	173005	-0.66013	0.74541	0.67994	0.65707
AGO1	26523	1	36285412	36445211	316	55	173005	-0.66022	0.74544	0.55685	0.72728
KANSL1L	151050	2	210835435	211086068	422	70	173005	-0.66053	0.74554	0.82205	0.5289
NME1	4830	17	49180920	49289450	379	58	173005	-0.66062	0.74557	0.60892	0.74962
KMT5C	84787	19	55801221	55909489	518	80	173005	-0.66072	0.74561	0.79821	0.5993
GLRX5	51218	14	95951323	96061055	710	76	173005	-0.66084	0.74564	0.68111	0.65381
ZSWIM4	65249	19	13856258	13993068	481	86	173005	-0.66115	0.74574	0.55314	0.7932
CDK5RAP3	80279	17	45997894	46109152	376	52	173005	-0.66164	0.7459	0.65161	0.69424
TEX52	101929469	12	2907293	3015317	365	54	173005	-0.66168	0.74591	0.67219	0.64436
EPG5	57724	18	43377574	43597305	809	78	173005	-0.66179	0.74595	0.82106	0.52545
SKIL	6498	3	170025473	170164637	491	59	173005	-0.66197	0.746	0.69446	0.61593
SLC7A13	157724	8	87176288	87292609	513	43	173005	-0.662	0.74602	0.56129	0.73756
APOH	350	17	64158147	64275556	619	46	173005	-0.66228	0.7461	0.76122	0.59558
MSMP	692094	9	35702987	35804274	213	56	173005	-0.66243	0.74615	0.81837	0.53727
GNRH2	2797	20	2974268	3076391	391	84	173005	-0.66242	0.74615	0.69882	0.6312
DHX36	170506	3	153943452	154092286	411	52	173005	-0.66258	0.7462	0.83265	0.52761
ZNF394	84124	7	99034142	99147925	261	44	173005	-0.66285	0.74629	0.50242	0.83179
OR4D11	219986	11	59221049	59321984	368	54	173005	-0.66305	0.74635	0.78034	0.55428
GALNT18	374378	11	11242421	11693561	2514	209	173005	-0.66315	0.74638	0.95257	0.46557
GPBP1	65056	5	56419676	56610506	529	55	173005	-0.66353	0.74651	0.70429	0.6184
IQCD	115811	12	113583246	113709086	362	39	173005	-0.66361	0.74653	0.70693	0.58237
MARS1	4141	12	57831736	57960438	305	56	173005	-0.66365	0.74654	0.67855	0.62713
TLE3	7090	15	70290129	70440274	558	128	173005	-0.66398	0.74665	0.54119	0.8263
ALDH18A1	5832	10	97315686	97466759	681	49	173005	-0.66403	0.74666	0.76109	0.5668
LILRB5	10990	19	54704270	54811167	783	96	173005	-0.66425	0.74673	0.64051	0.72435
ZFAND6	54469	15	80301910	80480735	718	72	173005	-0.66447	0.74681	0.50477	0.88824
NBPF1	55672	1	16838922	16990100	110	32	173005	-0.6645	0.74682	0.77897	0.55324
TRIM47	91107	17	73820242	73924683	407	47	173005	-0.66468	0.74687	0.68957	0.64673
GRB2	2885	17	73264157	73451790	655	46	173005	-0.6648	0.74691	0.75703	0.57566
DEFB121	245934	20	29942648	30056314	421	46	173005	-0.6649	0.74694	0.96838	0.45872
RNASEL	6041	1	182492769	182608420	416	66	173005	-0.66505	0.74699	0.75087	0.61663
FAM149A	25854	4	186976054	187143817	887	83	173005	-0.66525	0.74706	0.82991	0.56609
CXCR5	643	11	118704475	118816980	434	84	173005	-0.66529	0.74707	0.56304	0.76375
HMG20B	10362	19	3522936	3629081	549	96	173005	-0.66548	0.74713	0.87055	0.50494
LEMD1	93273	1	205300506	205441214	605	79	173005	-0.66553	0.74715	0.85982	0.51222
API5	8539	11	43283505	43416080	414	56	173005	-0.66556	0.74715	0.79574	0.52608
NOP56	10528	20	2583178	2689039	556	64	173005	-0.66564	0.74718	0.70738	0.62749
CYC1	1537	8	145099960	145202428	330	38	173005	-0.66601	0.7473	0.78176	0.53864
RSPH3	83861	6	159348077	159471424	691	36	173005	-0.66608	0.74732	0.94616	0.46411
ZNF430	80264	19	21153426	21292852	521	43	173005	-0.66611	0.74733	0.58847	0.69924
UBE2F	140739	2	238825587	239001423	668	53	173005	-0.66655	0.74747	0.84064	0.50208
HARBI1	283254	11	46574856	46688933	183	54	173005	-0.66658	0.74748	0.76309	0.55816
PKD1L1	168507	7	47764250	48038071	1346	106	173005	-0.66679	0.74755	0.47061	0.92547
GCA	25801	2	163150583	163286525	247	62	173005	-0.66704	0.74763	0.69686	0.59981
PTDSS2	81490	11	400280	541399	722	61	173005	-0.66733	0.74772	0.75828	0.59207
ZNF7	7553	8	146002855	146122893	461	49	173005	-0.6674	0.74774	0.81778	0.50721
GALNT13	114805	2	154678426	155360489	2830	94	173005	-0.66762	0.74781	0.63201	0.66486
TBX2	6909	17	59427257	59536827	343	63	173005	-0.66794	0.74791	0.56909	0.80799
SOX4	6659	6	21543972	21648850	324	51	173005	-0.66802	0.74794	0.7038	0.61639
KIAA0513	9764	16	85011374	85177836	1171	86	173005	-0.66823	0.74801	0.91255	0.50068
PES1	23481	22	30922612	31053000	753	76	173005	-0.66823	0.74801	0.95152	0.48833
IGSF9	57549	1	159846829	159965386	468	99	173005	-0.66839	0.74806	0.65353	0.67986
ANKRD17	26057	4	73890502	74174858	431	78	173005	-0.66853	0.7481	0.48361	0.91577
ZBED6	100381270	1	203716651	203819590	418	43	173005	-0.66875	0.74817	0.77644	0.55057
GREM1	26585	15	32960175	33076870	648	69	173005	-0.66887	0.74821	0.7262	0.61924
ZNF280B	140883	22	22788767	22913505	841	68	173005	-0.66889	0.74822	0.77257	0.61139
LYZL2	119180	10	30850708	30968647	638	78	173005	-0.669	0.74825	0.87081	0.50437
SIX6	4990	14	60925938	61028525	284	32	173005	-0.66945	0.7484	0.67927	0.61078
BRK1	55845	3	10107333	10218874	460	45	173005	-0.66953	0.74842	0.843	0.50972
ALDH9A1	223	1	165581449	165717900	697	82	173005	-0.66965	0.74846	0.57453	0.78861
PLPP2	8612	19	231040	341435	593	70	173005	-0.66987	0.74853	0.62751	0.76149
XAF1	54739	17	6608716	6728966	671	75	173005	-0.66991	0.74854	0.71099	0.64744
MPP7	143098	10	28289922	28641953	1847	71	173005	-0.66996	0.74856	0.94217	0.47408
MORN3	283385	12	122039024	122160531	503	52	173005	-0.6701	0.7486	0.58678	0.78699
NGFR	4804	17	47522655	47642382	484	102	173005	-0.67009	0.7486	0.64254	0.7489
CUX1	1523	7	101409184	101977250	1958	118	173005	-0.67023	0.74865	0.69399	0.63118
TMEM165	55858	4	56212080	56342342	488	47	173005	-0.67029	0.74866	0.65789	0.61658
CAPSL	133690	5	35854397	35988881	542	51	173005	-0.67047	0.74872	0.68409	0.64654
GLI1	2735	12	57803918	57916051	294	63	173005	-0.67084	0.74884	0.64255	0.67765
CEBPA	1050	19	33740840	33843430	496	89	173005	-0.67087	0.74885	0.58764	0.76783
SNX1	6642	15	64336275	64486433	517	51	173005	-0.67093	0.74887	0.70779	0.59259
POLR2G	5436	11	62479011	62584187	224	56	173005	-0.67096	0.74888	0.75268	0.56344
SH3BP5	9467	3	15245860	15432901	641	104	173005	-0.67102	0.7489	0.55968	0.79012
SLC23A2	9962	20	4783002	5040939	1138	148	173005	-0.6711	0.74892	0.71386	0.58915
GLB1	2720	3	32988100	33188694	882	67	173005	-0.67121	0.74896	0.71349	0.66929
TMPPE	643853	3	32988219	33188689	882	67	173005	-0.67121	0.74896	0.71349	0.66929
EPOR	2057	19	11437881	11545018	338	61	173005	-0.67136	0.749	0.52856	0.79608
DTNBP1	84062	6	15473032	15713289	935	73	173005	-0.67159	0.74908	0.62714	0.75081
KCNJ11	3767	11	17356795	17460878	423	61	173005	-0.67177	0.74913	0.62892	0.70659
OR10G9	219870	11	123843720	123944655	564	54	173005	-0.6718	0.74915	0.81197	0.56512
GUCY1A1	2982	4	156537862	156708214	782	92	173005	-0.67185	0.74916	0.64688	0.74189
YWHAB	7529	20	43464240	43587173	394	53	173005	-0.6721	0.74924	0.72243	0.58557
PPP4R2	151987	3	72995985	73168349	728	57	173005	-0.67224	0.74929	0.62324	0.75511
CD86	942	3	121724209	121889990	502	71	173005	-0.67225	0.74929	0.74754	0.61668
SORBS1	10580	10	97021530	97371171	1563	121	173005	-0.67231	0.74931	0.57298	0.76957
YEATS2	55689	3	183365587	183580413	745	69	173005	-0.67251	0.74937	0.8712	0.52499
RAB15	376267	14	65362532	65489016	499	56	173005	-0.67251	0.74937	0.67534	0.66789
TRANK1	9881	3	36818308	37036548	685	80	173005	-0.6726	0.7494	0.65965	0.65871
DSC3	1825	18	28520052	28672781	502	78	173005	-0.67306	0.74954	0.75254	0.58722
MYL9	10398	20	35119887	35228226	201	73	173005	-0.67338	0.74965	0.62805	0.67786
ZNF600	162966	19	53218747	53340034	941	104	173005	-0.67428	0.74993	0.72903	0.6253
GGTLC2	91227	22	22937059	23040368	564	63	173005	-0.6745	0.75	0.81991	0.56743
AP5Z1	9907	7	4765262	4884026	727	65	173005	-0.67527	0.75025	0.85508	0.55311
FAIM2	23017	12	50210679	50347760	599	79	173005	-0.67533	0.75027	0.65215	0.66836
CASP2	835	7	142935308	143054789	289	83	173005	-0.67543	0.7503	0.58351	0.76144
FCN2	2220	9	137722658	137829366	673	102	173005	-0.67572	0.75039	0.58608	0.79062
PLEKHJ1	55111	19	2183149	2287703	539	86	173005	-0.67614	0.75053	0.82375	0.55769
C3orf80	401097	3	159893423	159996000	275	62	173005	-0.67656	0.75066	0.63205	0.66882
SCN11A	11280	3	38837260	39045136	842	56	173005	-0.67666	0.75069	0.58991	0.73801
LIFR	3977	5	38425065	38645507	660	81	173005	-0.67669	0.7507	0.85013	0.51732
SWSAP1	126074	19	11435383	11537627	324	54	173005	-0.67699	0.7508	0.5197	0.80153
KEL	3792	7	142588201	142709503	428	57	173005	-0.67711	0.75083	0.49622	0.89665
MEIOSIN	388553	19	46186515	46317376	377	59	173005	-0.67742	0.75093	0.68112	0.6692
SIPA1L3	23094	19	38347525	38749009	1445	110	173005	-0.6775	0.75096	0.77463	0.56598
STK38L	23012	12	27347078	27528892	712	63	173005	-0.67778	0.75104	0.87759	0.564
FAT1	2195	4	187458937	187697876	1051	117	173005	-0.6778	0.75105	0.72992	0.61816
LMO3	55885	12	16651306	16811148	372	98	173005	-0.67785	0.75107	0.47442	0.97224
DLG4	1742	17	7043209	7173369	362	86	173005	-0.67802	0.75112	0.47571	0.91846
GCC2	9648	2	109015577	109175854	861	44	173005	-0.67819	0.75117	0.91322	0.48493
SULT1A1	6817	16	28566908	28684907	350	42	173005	-0.67817	0.75117	0.56818	0.78808
UBE2Q2L	100505679	15	84791138	84904921	141	38	173005	-0.6782	0.75118	0.58444	0.80064
CMTM1	113540	16	66549849	66663038	341	40	173005	-0.67821	0.75118	0.80451	0.51665
SV2A	9900	1	149824870	149939434	211	44	173005	-0.67836	0.75123	0.84931	0.51228
TMPRSS11D	9407	4	68636594	68799716	531	73	173005	-0.67854	0.75129	0.42141	0.97889
SDHA	6389	5	168338	306815	970	45	173005	-0.67912	0.75147	0.79035	0.60335
ERN1	2081	17	62066502	62257502	520	83	173005	-0.67911	0.75147	0.63014	0.74733
TRAPPC3L	100128327	6	116767646	116916773	572	53	173005	-0.67977	0.75167	0.64736	0.70191
SEPTIN1	1731	16	30339454	30444171	210	55	173005	-0.67975	0.75167	0.70042	0.6324
RIBC2	26150	22	45759572	45878302	434	56	173005	-0.67977	0.75168	0.68434	0.62643
HAS2	3037	8	122574356	122703675	552	61	173005	-0.68031	0.75185	0.57529	0.81293
EMC1	23065	1	19492158	19628053	551	44	173005	-0.68035	0.75186	0.63543	0.67833
NUP107	57122	12	69030731	69186473	492	61	173005	-0.6812	0.75213	0.58883	0.77901
C3AR1	719	12	8160919	8268955	285	69	173005	-0.68135	0.75217	0.66337	0.68422
SULT1A2	6799	16	28553264	28661058	412	43	173005	-0.68136	0.75218	0.5944	0.76287
PRRC2B	84726	9	134255477	134425584	626	50	173005	-0.68193	0.75236	0.55394	0.83909
STRAP	11171	12	15985288	16106412	317	47	173005	-0.68193	0.75236	0.64077	0.65614
H2AW	92815	1	228595065	228695560	321	53	173005	-0.68216	0.75243	0.70097	0.59313
ZFP64	55734	20	50650550	50858524	930	87	173005	-0.68242	0.75251	0.57375	0.80373
AGFG2	3268	7	100086834	100215843	261	58	173005	-0.68257	0.75256	0.68825	0.65113
LINC01750	643355	1	112482593	112591464	428	89	173005	-0.68277	0.75262	0.75062	0.63549
AFAP1L2	84632	10	115991248	116214515	851	144	173005	-0.68322	0.75277	0.72024	0.58436
IFT52	51098	20	42169574	42325862	663	62	173005	-0.68359	0.75288	0.68527	0.64429
DAPK3	1613	19	3908451	4021097	461	86	173005	-0.6837	0.75292	0.59105	0.75784
OR6X1	390260	11	123574288	123675226	390	44	173005	-0.68377	0.75294	0.93589	0.45306
TEAD1	7003	11	12645969	13016284	1108	101	173005	-0.6839	0.75298	0.75956	0.58495
MSX1	4487	4	4811392	4915663	586	68	173005	-0.68393	0.75299	0.51663	0.92037
OR4A5	81318	11	51361378	51462448	231	28	173005	-0.68426	0.75309	0.74511	0.63311
MYLPF	29895	16	30336123	30439310	206	54	173005	-0.68424	0.75309	0.71814	0.62432
LRIG1	26018	3	66379221	66601446	791	89	173005	-0.68435	0.75312	0.60055	0.74313
GMIP	51291	19	19690285	19804457	416	63	173005	-0.68437	0.75313	0.54711	0.83125
FCRL4	83417	1	157493539	157617870	644	44	173005	-0.68443	0.75315	0.87805	0.49545
KCNJ12	3768	17	21229699	21373184	344	75	173005	-0.68446	0.75316	0.74142	0.5844
CEACAM21	90273	19	42005886	42143255	539	55	173005	-0.68453	0.75318	0.669	0.72672
POTEB	100996331	15	22001853	22133137	13	9	173005	-0.68461	0.7532	0.68018	0.74068
TLN1	7094	9	35647334	35782392	381	72	173005	-0.68474	0.75325	0.64817	0.7081
THSD4	79875	15	71357935	72125722	3160	234	173005	-0.68523	0.7534	0.62484	0.70377
PLEKHA6	22874	1	204137979	204379057	966	101	173005	-0.68532	0.75343	0.68443	0.68802
FAM186A	121006	12	50671095	50840405	414	47	173005	-0.68531	0.75343	0.48839	0.90872
ZNF385A	25946	12	54712913	54835083	240	52	173005	-0.6855	0.75349	0.51206	0.8337
KLRC4	8302	12	10491529	10612370	514	43	173005	-0.68569	0.75355	0.58662	0.79646
SMCO4	56935	11	93161638	93326546	669	78	173005	-0.6858	0.75358	0.6798	0.72158
ZNF318	24149	6	43253808	43387181	360	52	173005	-0.68582	0.75359	0.57297	0.7298
LIAS	11019	4	39410644	39529273	565	64	173005	-0.68627	0.75373	0.86447	0.5419
JPH1	56704	8	75096935	75283721	762	80	173005	-0.68662	0.75384	0.71226	0.63708
DNAI1	27019	9	34408750	34570987	530	58	173005	-0.68678	0.75389	0.54228	0.83345
AMY1B	277	1	104180039	104293519	9	6	173005	-0.68744	0.7541	0.6698	0.7854
ZNF585A	199704	19	37588340	37713643	383	50	173005	-0.68744	0.7541	0.80432	0.55124
APOBEC3B	9582	22	39328352	39438784	481	87	173005	-0.68871	0.7545	0.87106	0.52376
RAD18	56852	3	8868880	9055159	973	55	173005	-0.68918	0.75465	0.86633	0.53959
LOC283710	283710	15	31464970	31573050	483	77	173005	-0.68934	0.75469	0.69511	0.66514
CHI3L2	1117	1	111720281	111836062	606	69	173005	-0.68934	0.7547	0.6868	0.64225
MANSC1	54682	12	12432195	12553475	654	83	173005	-0.6895	0.75474	0.83855	0.56242
RASGEF1B	153020	4	82297547	82443082	536	79	173005	-0.68952	0.75475	0.63113	0.75192
GOLGA7B	401647	10	99559995	99681335	441	77	173005	-0.68954	0.75476	0.79373	0.58191
PECR	55825	2	216853111	216996539	573	78	173005	-0.68957	0.75477	0.63874	0.69497
CD8A	925	2	86961728	87085519	388	53	173005	-0.68968	0.7548	0.58725	0.77436
PMS1	5378	2	190598710	190792355	507	43	173005	-0.6897	0.75481	0.77482	0.6027
TK2	7084	16	66491906	66634315	414	48	173005	-0.68976	0.75483	0.82563	0.48636
CR2	1380	1	207577645	207713240	373	58	173005	-0.68995	0.75489	0.59663	0.77809
KRTAP3-2	83897	17	39105445	39206138	619	40	173005	-0.69007	0.75493	0.74395	0.68902
-	101929060	19	251450	354505	638	75	173005	-0.69013	0.75494	0.62828	0.76832
AMIGO2	347902	12	47419490	47523734	409	74	173005	-0.69023	0.75497	0.78755	0.60766
CAPN9	10753	1	230833089	230987749	855	87	173005	-0.69034	0.75501	0.91831	0.51175
REG3G	130120	2	79202812	79305630	643	44	173005	-0.69033	0.75501	0.98972	0.46082
SNX27	81609	1	151534454	151721559	456	55	173005	-0.69058	0.75509	0.66926	0.66739
CCZ1	51622	7	5888341	6015605	534	73	173005	-0.6906	0.75509	0.53294	0.88412
-	101927767	1	149714079	149815403	109	28	173005	-0.69114	0.75526	0.77881	0.6429
EEF2KMT	196483	16	5084301	5197789	783	89	173005	-0.69117	0.75527	0.78078	0.61077
OTOR	56914	20	16678998	16782809	571	75	173005	-0.69151	0.75538	0.77794	0.61554
DDX47	51202	12	12916280	13032915	570	69	173005	-0.69158	0.7554	0.86477	0.52388
SPON1	10418	11	13934184	14339679	1421	109	173005	-0.69161	0.75541	0.89732	0.49229
BAMBI	25805	10	28916424	29021868	425	71	173005	-0.69172	0.75544	0.62628	0.6717
PDCD2L	84306	19	34845300	34967073	364	51	173005	-0.69199	0.75553	0.52461	0.8827
NTAN1	123803	16	15081710	15199936	329	53	173005	-0.69225	0.75561	0.61997	0.72547
TSPAN3	10099	15	77286359	77413570	401	72	173005	-0.69227	0.75562	0.61433	0.72542
ALDH1A3-AS1	101927751	15	101407587	101509437	540	70	173005	-0.69254	0.7557	0.66388	0.70603
ZBED4	9889	22	50197497	50333726	782	42	173005	-0.69254	0.7557	0.7868	0.59527
CLCC1	23155	1	109422130	109556121	481	64	173005	-0.69266	0.75574	0.73846	0.59652
RPS6KA1	6195	1	26806249	26951520	428	58	173005	-0.69272	0.75576	0.60988	0.70244
BMT2	154743	7	112409202	112629932	575	60	173005	-0.69283	0.75579	0.56491	0.78228
DNPH1	10591	6	43143367	43247211	336	61	173005	-0.69295	0.75583	0.76664	0.62251
KRTAP5-6	440023	11	1668425	1768985	620	81	173005	-0.69295	0.75583	0.70875	0.66911
APOBEC3F	200316	22	39386609	39501977	551	69	173005	-0.69297	0.75584	0.49416	0.90008
F5	2153	1	169431192	169605769	802	83	173005	-0.69323	0.75592	0.93691	0.48195
C17orf80	55028	17	71178372	71295098	547	53	173005	-0.69336	0.75596	0.46001	0.94217
-	101927403	13	33537204	33640580	506	65	173005	-0.6935	0.756	0.86956	0.54284
NSMCE2	286053	8	126054083	126429367	1298	98	173005	-0.69377	0.75609	0.86516	0.49811
ZNF563	147837	19	12378291	12494534	356	51	173005	-0.69396	0.75615	0.92335	0.51334
TREM1	54210	6	41192999	41304457	783	68	173005	-0.69409	0.75619	0.54701	0.80925
PLPPR2	64748	19	11416062	11526374	354	60	173005	-0.69437	0.75628	0.51971	0.81349
FBXO47	494188	17	37042685	37173655	369	63	173005	-0.69468	0.75637	0.79669	0.5844
DMAP1	55929	1	44629104	44736351	266	42	173005	-0.69492	0.75645	0.6707	0.68605
MAPK1IP1L	93487	14	55468362	55586912	410	49	173005	-0.69493	0.75645	0.79699	0.57144
ARSJ	79642	4	114771432	114951281	661	63	173005	-0.69496	0.75646	0.55112	0.76971
MDFI	4188	6	41556194	41671984	533	97	173005	-0.69543	0.75661	0.49604	0.91908
RGP1	9827	9	35699277	35803264	218	55	173005	-0.69548	0.75662	0.83093	0.54096
SOX10	6663	22	38318319	38430556	216	59	173005	-0.69564	0.75667	0.78267	0.57337
CHTOP	26097	1	153556458	153668782	285	48	173005	-0.69624	0.75686	0.468	0.90569
E2F3	1871	6	20352137	20543945	652	110	173005	-0.69649	0.75694	0.71289	0.64614
TBC1D9	23158	4	141491936	141727471	835	75	173005	-0.69678	0.75703	0.83587	0.5626
KLHL35	283212	11	75083438	75191674	333	61	173005	-0.69686	0.75706	0.47657	0.92157
H3C13	653604	1	149734780	149835236	91	24	173005	-0.69699	0.75709	0.83112	0.58192
CHMP2B	25978	3	87226413	87354698	493	49	173005	-0.69709	0.75713	0.83651	0.52137
DUSP12	11266	1	161669558	161776952	487	61	173005	-0.69716	0.75715	0.50656	0.93215
MCFD2	90411	2	47079009	47218994	763	78	173005	-0.69732	0.7572	0.58281	0.78456
TTLL2	83887	6	167688574	167806177	728	74	173005	-0.69783	0.75736	0.81695	0.60154
MAP3K4	4216	6	161362816	161588417	944	62	173005	-0.69816	0.75746	0.51198	0.9043
LRRC32	2615	11	76318568	76431990	619	85	173005	-0.69845	0.75755	0.61997	0.77401
FN1	2335	2	216175177	216350890	691	70	173005	-0.69863	0.75761	0.73058	0.63633
CCN1	3491	1	85996444	86099650	331	62	173005	-0.69899	0.75772	0.79924	0.59823
SHANK1	50944	19	51113052	51270195	736	137	173005	-0.69901	0.75773	0.82747	0.53926
GPR182	11318	12	57338355	57440469	272	38	173005	-0.69925	0.7578	0.78277	0.56851
SELENOK	58515	3	53869226	53975989	421	49	173005	-0.69926	0.75781	0.82982	0.57141
RREB1	6239	6	7057830	7302213	898	87	173005	-0.69966	0.75793	0.61559	0.80552
DUSP11	8446	2	73939325	74057284	218	43	173005	-0.69992	0.75801	0.45145	0.98694
TAC3	6866	12	57353781	57460344	279	38	173005	-0.69993	0.75802	0.81491	0.54025
SLC35B3	51000	6	8363301	8485794	696	36	173005	-0.69997	0.75803	0.5343	0.7967
-	101927353	6	859946	961055	594	68	173005	-0.70045	0.75818	0.78618	0.59673
PRSS37	136242	7	141486078	141591332	374	36	173005	-0.70045	0.75818	0.65606	0.66327
RAB2B	84932	14	21877179	21995132	373	57	173005	-0.70059	0.75822	0.64046	0.70177
HCAR1	27198	12	123162153	123265129	351	45	173005	-0.7006	0.75823	0.68839	0.66722
GPRIN2	9721	10	46943003	47055654	34	25	173005	-0.70101	0.75835	0.5426	0.8835
FGA	2243	4	155454280	155561897	319	66	173005	-0.70103	0.75836	0.60333	0.80956
URAD	646625	13	28502243	28612774	469	75	173005	-0.7015	0.7585	0.6119	0.73713
KCNJ4	3761	22	38772332	38901205	425	76	173005	-0.70147	0.7585	0.56119	0.87866
KRTAP4-3	85290	17	39273483	39374424	431	58	173005	-0.70185	0.75861	0.49118	0.92156
BRSK1	84446	19	55743440	55873930	504	78	173005	-0.70182	0.75861	0.66612	0.72717
POMGNT1	55624	1	46604353	46735977	286	64	173005	-0.70207	0.75868	0.55924	0.8578
ATP13A1	57130	19	19706007	19824512	438	70	173005	-0.70208	0.75869	0.58183	0.80926
ARPP19	10776	15	52789384	52911436	429	53	173005	-0.70237	0.75878	0.72098	0.61464
ACAA2	10449	18	47259874	47390306	647	53	173005	-0.70241	0.75879	0.85834	0.538
PHF14	9678	7	10963495	11259250	1158	70	173005	-0.70271	0.75888	0.92857	0.48322
ARPIN-AP3S2	100526783	15	90323831	90506222	691	88	173005	-0.70284	0.75892	0.94701	0.47485
MAML2	84441	11	95661440	96126344	1927	177	173005	-0.7031	0.759	0.84048	0.56646
SIDT1	54847	3	113201218	113398422	790	76	173005	-0.70312	0.75901	0.67805	0.67262
FKBP6	8468	7	72692155	72822646	298	43	173005	-0.70313	0.75901	0.82883	0.57508
CXCL2	2920	4	74912752	75014997	183	60	173005	-0.70323	0.75904	0.85264	0.51368
COMMD5	28991	8	146025551	146128932	361	47	173005	-0.70327	0.75906	0.85517	0.49146
MN1	4330	22	28094265	28247486	499	118	173005	-0.70354	0.75914	0.94037	0.49232
NTRK3	4916	15	88369948	88850026	1755	137	173005	-0.70366	0.75918	0.60413	0.74574
RAF1	5894	3	12575100	12755700	661	50	173005	-0.70383	0.75923	0.65137	0.72788
HOXC8	3224	12	54352890	54456547	248	60	173005	-0.70388	0.75925	0.84752	0.54998
LOC100507507	100507507	7	143026248	143128295	377	89	173005	-0.70437	0.7594	0.77815	0.61239
TMEM123	114908	11	102217056	102373775	487	60	173005	-0.70455	0.75945	0.61812	0.67624
MAP3K7CL	56911	21	30399659	30598210	681	46	173005	-0.70453	0.75945	0.74148	0.63556
LIMS1	3987	2	109100811	109353702	1112	45	173005	-0.70472	0.75951	0.92151	0.48409
SH2D7	646892	15	78334927	78446393	412	63	173005	-0.70502	0.7596	0.6004	0.76321
FAM53B	9679	10	126257861	126482930	918	67	173005	-0.70523	0.75967	0.9109	0.53282
WAC	51322	10	28771355	28962041	610	51	173005	-0.70535	0.7597	0.69923	0.6181
-	101928722	9	139094072	139198672	446	70	173005	-0.70581	0.75985	0.83401	0.5759
MRGPRF	116535	11	68721862	68830850	467	65	173005	-0.70581	0.75985	0.631	0.76036
PAX3	5077	2	223014606	223213715	752	83	173005	-0.70588	0.75987	0.56114	0.82906
ZBTB39	9880	12	57342617	57450297	293	39	173005	-0.706	0.7599	0.79889	0.55346
TRPC6	7225	11	101272295	101504687	1175	67	173005	-0.7061	0.75994	0.68128	0.69312
GRIK2	2898	6	101791584	102567958	3187	181	173005	-0.70617	0.75996	0.75957	0.55153
CPEB4	80315	5	173265331	173437313	741	63	173005	-0.70634	0.76001	0.80398	0.59876
UPF2	26019	10	11912021	12135169	1115	71	173005	-0.70649	0.76006	0.55711	0.81392
STRADA	92335	17	61730192	61869330	368	41	173005	-0.7065	0.76006	0.76009	0.58998
EGFL7	51162	9	139503308	139617130	562	94	173005	-0.70718	0.76027	0.76043	0.60905
ATOH7	220202	10	69940352	70041870	531	41	173005	-0.70766	0.76042	0.57215	0.83657
UBXN4	23190	2	136449189	136592633	360	35	173005	-0.70783	0.76047	0.54669	0.81411
KRT6A	3853	12	52830958	52937181	660	47	173005	-0.70803	0.76054	0.77528	0.64057
LRIG3	121227	12	59215937	59364319	604	55	173005	-0.70898	0.76083	0.83198	0.53987
ADGRE1	2015	19	6837560	6990464	944	92	173005	-0.70924	0.76091	0.72661	0.59858
DNAH2	146754	17	7570631	7787058	808	100	173005	-0.70927	0.76092	0.80013	0.5454
RPS7	6201	2	3572853	3678509	557	80	173005	-0.70929	0.76093	0.80494	0.55805
PEX11B	8799	1	145466165	145573732	184	53	173005	-0.70943	0.76097	0.91549	0.46707
MGAT2	4247	14	50037460	50140199	366	37	173005	-0.70945	0.76098	0.68609	0.63444
DEFA5	1670	8	6862829	6964259	904	99	173005	-0.70955	0.76101	0.76187	0.64689
EBF2	64641	8	25649246	25952640	1345	131	173005	-0.70957	0.76101	0.79557	0.61083
HPSE	10855	4	84163614	84306306	515	80	173005	-0.70966	0.76104	0.49062	0.92215
ADGRG7	84873	3	100278433	100464323	927	41	173005	-0.70975	0.76107	0.96196	0.47064
TRIM9	114088	14	51391979	51612422	1094	89	173005	-0.70982	0.76109	0.90725	0.53321
SMIM17	147670	19	57104527	57218614	623	104	173005	-0.71008	0.76117	0.61589	0.75224
TMEM238	388564	19	55840612	55945627	513	77	173005	-0.71019	0.76121	0.86636	0.56703
SSTR4	6754	20	22966057	23067314	415	59	173005	-0.71031	0.76124	0.49137	0.88575
ZNF586	54807	19	58231020	58341984	376	47	173005	-0.71044	0.76128	0.76731	0.59973
CYP20A1	57404	2	204053164	204220563	426	53	173005	-0.71057	0.76132	0.78125	0.55509
LBX1	10660	10	102936733	103039954	344	62	173005	-0.71073	0.76137	0.67152	0.73458
CCDC107	203260	9	35608279	35711500	379	58	173005	-0.71074	0.76138	0.62516	0.78308
CTDSPL2	51496	15	44669579	44869455	478	52	173005	-0.71093	0.76144	0.88872	0.47805
CMYA5	202333	5	78935659	79146049	811	112	173005	-0.71109	0.76148	0.71704	0.62557
ANGPTL5	253935	11	101711405	101837253	493	72	173005	-0.71134	0.76156	0.56979	0.78217
LRP6	4040	12	12218959	12469811	1038	86	173005	-0.71143	0.76159	0.78234	0.58198
-	402269	7	63042986	63195929	212	35	173005	-0.7116	0.76164	0.85809	0.58384
SPAG9	9043	17	48989535	49248226	780	75	173005	-0.71166	0.76166	0.78599	0.60568
KIAA1549L	25758	11	33513877	33745648	796	91	173005	-0.71279	0.76201	0.77109	0.61034
SYT15	83849	10	46905444	47021400	32	22	173005	-0.71342	0.76221	0.56171	0.86297
HOXC9	3225	12	54343877	54447121	260	62	173005	-0.71382	0.76233	0.8111	0.57658
OR4M2	390538	15	22318478	22419561	300	55	173005	-0.71396	0.76238	0.76408	0.65548
PRR22	163154	19	5732971	5834776	496	70	173005	-0.71401	0.76239	0.72791	0.6434
ZNF550	162972	19	58003204	58121231	474	57	173005	-0.71402	0.76239	0.71781	0.68351
ZFYVE27	118813	10	99446878	99570664	516	63	173005	-0.71443	0.76252	0.78691	0.60683
DNHD1	144132	11	6467994	6643255	592	77	173005	-0.71445	0.76253	0.94694	0.48605
MAN2A1	4124	5	108975156	109253429	1209	58	173005	-0.71464	0.76259	0.74312	0.6181
SIX5	147912	19	46218043	46322497	290	56	173005	-0.71505	0.76271	0.66718	0.68573
SPCS2	9789	11	74610292	74740076	330	51	173005	-0.71535	0.7628	0.72103	0.5912
IRF1	3659	5	131767301	131876465	397	47	173005	-0.71546	0.76284	0.76483	0.60961
ZNF708	7562	19	21423963	21562219	673	43	173005	-0.71594	0.76299	0.76763	0.57473
AANAT	15	17	74399433	74516199	518	64	173005	-0.71599	0.763	0.8987	0.50992
IPMK	253430	10	59901278	60077694	799	33	173005	-0.7165	0.76316	0.92429	0.51617
FLJ20712	55025	7	33715567	33818068	378	59	173005	-0.71668	0.76321	0.58964	0.77441
OR2AT4	341152	11	74749796	74850758	352	44	173005	-0.71671	0.76322	0.81017	0.58963
NPNT	255743	4	106766588	106942828	726	70	173005	-0.7168	0.76325	0.8557	0.53507
BICD2	23299	9	95423645	95577083	599	48	173005	-0.71688	0.76328	0.58677	0.80476
KCNJ3	3760	2	155505093	155764864	1109	91	173005	-0.71709	0.76334	0.59097	0.79068
USP54	159195	10	75207296	75385433	543	43	173005	-0.71713	0.76335	0.92451	0.4672
SIAH1	6477	16	48344442	48469229	248	59	173005	-0.71787	0.76358	0.50376	0.88805
PRB3	5544	12	11368847	11472656	428	49	173005	-0.71797	0.76361	0.67523	0.63413
ARHGAP9	64333	12	57816038	57932756	295	62	173005	-0.71875	0.76385	0.69841	0.65365
OR6C4	341418	12	55895011	55995940	506	50	173005	-0.71878	0.76386	0.73428	0.58421
ATP4A	495	19	35991095	36104560	436	90	173005	-0.71893	0.76391	0.73083	0.62547
NEU3	10825	11	74649950	74768743	336	48	173005	-0.71904	0.76394	0.79351	0.57121
KRTAP5-2	440021	11	1568407	1669524	639	52	173005	-0.71906	0.76395	0.74214	0.67543
IGSF8	93185	1	160011129	160118650	370	60	173005	-0.71922	0.764	0.80757	0.60209
NRDE2	55051	14	90694398	90848481	607	43	173005	-0.71949	0.76408	0.84244	0.52939
SULT1C4	27233	2	108944413	109054296	491	47	173005	-0.71965	0.76413	0.78949	0.56201
VSIG2	23584	11	124567370	124672109	284	68	173005	-0.72087	0.7645	0.62456	0.76887
HYAL4	23553	7	123435220	123567532	369	66	173005	-0.7211	0.76457	0.93625	0.46648
UCK2	7371	1	165746732	165930855	611	97	173005	-0.72121	0.76461	0.54114	0.85294
ZBBX	79740	3	166908075	167148193	854	61	173005	-0.72163	0.76474	0.86923	0.51516
BCAN	63827	1	156561740	156679324	407	83	173005	-0.72173	0.76477	0.60588	0.77251
VCP	7415	9	35006065	35122739	320	45	173005	-0.72206	0.76487	0.85168	0.53421
NCOA4	8031	10	51515108	51640734	127	44	173005	-0.72219	0.76491	0.74168	0.62278
HMGCR	3156	5	74582159	74707926	403	51	173005	-0.72239	0.76497	0.73893	0.62643
TMED3	23423	15	79553404	79725802	722	66	173005	-0.7228	0.7651	0.75365	0.61598
CCAR1	55749	10	70430956	70602134	598	47	173005	-0.72292	0.76513	0.62471	0.708
GPR142	350383	17	72313532	72419104	482	99	173005	-0.72291	0.76513	0.72338	0.64719
SPEGNB	100996693	2	220309098	220413004	300	56	173005	-0.72312	0.7652	0.57044	0.83249
RIC1	57589	9	5579031	5826557	969	71	173005	-0.72329	0.76525	0.77167	0.57856
GALR2	8811	17	74020892	74123573	350	50	173005	-0.7234	0.76528	0.58961	0.76715
D2HGDH	728294	2	242624030	242758231	795	92	173005	-0.72341	0.76529	0.88707	0.56422
LOC101928596	101928596	1	169023226	169124145	500	82	173005	-0.72366	0.76536	0.76269	0.61413
BCKDHB	594	6	80766344	81105987	1262	55	173005	-0.72401	0.76547	0.97437	0.50417
VIP	7432	6	153021932	153130900	433	76	173005	-0.72462	0.76566	0.70977	0.68917
LOC391322	391322	22	24323117	24424043	293	55	173005	-0.725	0.76577	0.86038	0.55845
FBXO48	554251	2	68639498	68744448	409	52	173005	-0.72505	0.76579	0.59041	0.79919
TLE6	79816	19	2927536	3045182	678	106	173005	-0.72514	0.76582	0.56309	0.85042
EYA4	2070	6	133511512	133903258	1503	102	173005	-0.72546	0.76591	0.57935	0.84666
LINC02904	286122	8	144070679	144185720	542	56	173005	-0.72582	0.76602	0.76002	0.60606
LETMD1	25875	12	51392082	51504207	388	40	173005	-0.7259	0.76605	0.7949	0.64338
GTF2H2	2966	5	70280951	70413516	33	19	173005	-0.72606	0.7661	0.66858	0.74239
SF3A2	8175	19	2186816	2298678	569	84	173005	-0.72621	0.76614	0.84431	0.58264
CBX4	8535	17	77756955	77863222	426	81	173005	-0.72638	0.7662	0.66842	0.70253
SRP54	6729	14	35401901	35548773	674	43	173005	-0.72646	0.76622	0.57386	0.83361
ZNF202	7753	11	123544997	123662383	508	56	173005	-0.72692	0.76636	0.88275	0.51408
SPATA17	128153	1	217754684	218090492	1426	73	173005	-0.72702	0.76639	0.96254	0.50311
PRR15L	79170	17	45979333	46085252	351	50	173005	-0.72727	0.76647	0.68402	0.70563
SUCLG1	8802	2	84600647	84736586	418	45	173005	-0.72731	0.76648	0.48059	0.91174
SH3BGRL2	83699	6	80291000	80463369	823	74	173005	-0.72733	0.76649	0.81319	0.57791
DUOXA2	405753	15	45356523	45460304	328	58	173005	-0.72755	0.76656	0.88942	0.52261
LEP	3952	7	127831241	127947682	504	94	173005	-0.72854	0.76686	0.98761	0.45875
TMEM132C	92293	12	128701948	129242460	2661	286	173005	-0.72883	0.76695	0.52272	0.86217
GADD45B	4616	19	2426123	2528257	599	97	173005	-0.72911	0.76703	0.69694	0.69728
TLR3	7098	4	186940309	187056252	629	72	173005	-0.7293	0.76709	0.77689	0.61219
FRG1	2483	4	190811974	190934360	389	30	173005	-0.72955	0.76717	0.75528	0.60528
TOB2	10766	22	41779492	41894234	336	44	173005	-0.7298	0.76724	0.78622	0.56389
MRPL16	54948	11	59523608	59628345	340	45	173005	-0.73045	0.76744	0.68647	0.6287
BAZ1A	11177	14	35171937	35394853	948	62	173005	-0.73064	0.7675	0.71745	0.66209
FGF22	27006	19	589901	693824	778	127	173005	-0.73067	0.76751	0.64503	0.78066
LITAF	9516	16	11591578	11731322	825	103	173005	-0.7307	0.76752	0.74961	0.62853
TIPARP	25976	3	156342205	156474559	460	46	173005	-0.73073	0.76753	0.6696	0.72495
SLC35F3	148641	1	233990679	234510262	2542	188	173005	-0.73091	0.76758	0.9505	0.46535
LRRTM1	347730	2	80465481	80581718	424	77	173005	-0.7309	0.76758	0.51961	0.92741
ATP1B1	481	1	169025947	169151960	620	69	173005	-0.73096	0.7676	0.75609	0.60636
COX6A2	1339	16	31389052	31489749	269	54	173005	-0.73104	0.76762	0.687	0.67509
VPS4B	9525	18	61006423	61139752	472	56	173005	-0.73119	0.76767	0.71832	0.64095
NLRP14	338323	11	6991700	7142757	727	48	173005	-0.73135	0.76772	0.93988	0.45862
CDADC1	81602	13	49772047	49917622	377	52	173005	-0.73154	0.76777	0.60841	0.74253
IL21	59067	4	123483783	123592212	397	58	173005	-0.73171	0.76783	0.48447	0.93427
NPY2R	4887	4	156044924	156188248	611	56	173005	-0.7317	0.76783	0.59649	0.76662
PRPH	5630	12	49638796	49742481	424	49	173005	-0.73172	0.76783	0.57166	0.85184
PNPO	55163	17	45968889	46076674	360	49	173005	-0.7318	0.76785	0.69982	0.6965
TNFAIP8L1	126282	19	4589527	4705580	539	67	173005	-0.73194	0.7679	0.6208	0.80337
DRC1	92749	2	26574784	26729579	568	79	173005	-0.73284	0.76817	0.86726	0.57804
NKX2-5	1482	5	172609107	172712315	372	74	173005	-0.733	0.76822	0.76249	0.65372
CXCL17	284340	19	42882695	42997136	285	45	173005	-0.73311	0.76825	0.57642	0.76242
SLC2A5	6518	1	9047005	9181763	665	80	173005	-0.73352	0.76838	0.76659	0.63449
ECH1	1891	19	39256062	39372497	515	56	173005	-0.73357	0.76839	0.86509	0.54812
NKX1-2	390010	10	126085998	126188550	475	89	173005	-0.73374	0.76845	0.54428	0.89987
OR11H1	81061	22	16398824	16499804	17	13	173005	-0.7338	0.76846	0.62192	0.84659
KBTBD11	9920	8	1871949	2005109	903	111	173005	-0.73387	0.76849	0.92007	0.50451
MND1	84057	4	154215801	154386247	660	58	173005	-0.73408	0.76855	0.75485	0.62842
SCNN1G	6340	16	23144040	23278201	634	58	173005	-0.7341	0.76856	0.67065	0.68283
CBLIF	2694	11	59546746	59662974	296	55	173005	-0.73425	0.7686	0.72603	0.62157
PIK3R4	30849	3	130347778	130515696	538	43	173005	-0.73426	0.76861	0.67698	0.66771
ABCC12	94160	16	48066884	48230681	316	82	173005	-0.73429	0.76861	0.81199	0.54158
PLAUR	5329	19	44100247	44224498	542	86	173005	-0.73428	0.76861	0.5198	0.88703
CTSL	1514	9	90290974	90396384	498	56	173005	-0.73469	0.76874	0.61459	0.77333
ZBTB3	79842	11	62468435	62571656	226	57	173005	-0.73481	0.76877	0.78039	0.57895
CCDC159	126075	19	11407160	11515620	373	59	173005	-0.73483	0.76878	0.52818	0.832
DLG5	9231	10	79500549	79736348	994	60	173005	-0.7349	0.7688	0.87938	0.54061
ARPC4-TTLL3	100526693	3	9784232	9928040	511	75	173005	-0.73516	0.76888	0.53181	0.84984
KTI12	112970	1	52447777	52549472	296	37	173005	-0.73534	0.76893	0.72889	0.60807
PEX3	8504	6	143721918	143861753	488	58	173005	-0.73537	0.76894	0.67967	0.71052
ABRAXAS2	23172	10	126440354	126575239	423	56	173005	-0.73565	0.76903	0.66345	0.73419
LSM1	27257	8	37970839	38084248	265	62	173005	-0.73595	0.76912	0.62011	0.68169
MAGEL2	54551	15	23838696	23942993	447	76	173005	-0.73628	0.76922	0.64258	0.7179
RP9	6100	7	33084409	33199002	486	55	173005	-0.73636	0.76924	0.86057	0.58232
RNGTT	8732	6	89269988	89723440	1360	77	173005	-0.73672	0.76935	0.73431	0.58854
KRTAP11-1	337880	21	32202963	32303874	352	63	173005	-0.73674	0.76936	0.48459	0.93238
LRRCC1	85444	8	85969323	86108315	407	45	173005	-0.73678	0.76937	0.88156	0.50428
AKT1S1	84335	19	50322290	50431613	383	70	173005	-0.73676	0.76937	0.49856	0.92499
TTK	7272	6	80664322	80802244	588	43	173005	-0.73683	0.76939	0.8056	0.55165
JSRP1	126306	19	2202250	2306422	521	81	173005	-0.73718	0.76949	0.81859	0.61829
GRIA2	2891	4	158091736	158337227	741	81	173005	-0.73724	0.76951	0.73984	0.63226
VOPP1	81552	7	55488303	55690200	1064	50	173005	-0.73724	0.76951	0.6289	0.71282
KLHL25	64410	15	86252557	86388189	838	80	173005	-0.73728	0.76952	0.59883	0.81335
MCM5	4174	22	35746116	35870495	569	73	173005	-0.73751	0.76959	0.63254	0.79034
SLC13A2	9058	17	26750664	26874799	435	79	173005	-0.73786	0.7697	0.78732	0.59641
SRPRB	58477	3	133452877	133590336	548	69	173005	-0.73792	0.76972	0.77048	0.66819
TMC6	11322	17	76058999	76178488	588	120	173005	-0.73791	0.76972	0.67044	0.73687
GNG5	2787	1	84914006	85022262	495	51	173005	-0.73857	0.76991	0.7154	0.64713
PSMD4	5710	1	151177176	151289955	274	40	173005	-0.73885	0.77	0.5753	0.78622
CHAMP1	283489	13	115029965	115142803	279	47	173005	-0.7391	0.77008	0.6672	0.7066
CRP	1401	1	159632079	159734396	391	56	173005	-0.73919	0.7701	0.76153	0.6287
SEC24D	9871	4	119593978	119809838	907	44	173005	-0.73929	0.77013	0.9164	0.49289
NOP58	51602	2	203080515	203218384	339	39	173005	-0.73948	0.77019	0.85627	0.51955
ACTR8	93973	3	53848959	53966229	463	61	173005	-0.7395	0.7702	0.75033	0.65027
DMTN	2039	8	21856660	21990036	579	85	173005	-0.73965	0.77024	0.61402	0.76058
ARL14	80117	3	160344948	160446236	403	54	173005	-0.73972	0.77027	0.83252	0.56001
CDPF1	150383	22	46589910	46696193	482	51	173005	-0.7399	0.77032	0.71526	0.59646
PFN3	345456	5	176777108	176877637	252	75	173005	-0.73993	0.77033	0.56793	0.86626
FAM102B	284611	1	109052653	109231949	521	61	173005	-0.74059	0.77053	0.7539	0.59084
HSPBP1	23640	19	55723591	55841751	460	75	173005	-0.74058	0.77053	0.68555	0.73683
PDE10A	10846	6	165690776	166125588	1987	189	173005	-0.74102	0.77066	0.463	0.9691
SMIM13	221710	6	11044266	11188971	747	67	173005	-0.74117	0.7707	0.69248	0.70291
SF3B3	23450	16	70507691	70661571	527	61	173005	-0.74138	0.77077	0.90119	0.50019
CCDC78	124093	16	722582	826880	603	83	173005	-0.74147	0.7708	0.91514	0.52637
GBX2	2637	2	237024307	237126652	489	50	173005	-0.74161	0.77084	0.75843	0.61399
RNF223	401934	1	957126	1059687	548	74	173005	-0.74166	0.77085	0.56613	0.79108
CDC42EP4	23580	17	71229763	71358314	532	93	173005	-0.74183	0.7709	0.51633	0.87525
CD226	10666	18	67480192	67674412	803	76	173005	-0.74209	0.77098	0.56819	0.81431
HOXC6	3223	12	54360642	54474607	260	58	173005	-0.74241	0.77108	0.87959	0.56112
OR10A2	341276	11	6840986	6941897	668	46	173005	-0.74321	0.77132	0.77184	0.58681
MRO	83876	18	48271490	48401808	619	87	173005	-0.74328	0.77135	0.62722	0.80912
KRTAP10-9	386676	21	45997040	46098295	716	74	173005	-0.74355	0.77143	0.64291	0.71658
DAPK1	1612	9	90062601	90373566	1540	136	173005	-0.74361	0.77144	0.89877	0.51439
APOBEC3A	200315	22	39298755	39409189	492	82	173005	-0.74367	0.77146	0.86939	0.53933
CSNK1G1	53944	15	64407716	64715968	949	56	173005	-0.74372	0.77148	0.74018	0.61198
HOGA1	112817	10	99294102	99422559	462	80	173005	-0.7441	0.77159	0.63634	0.74459
AARS2	57505	6	44216463	44331094	440	63	173005	-0.74442	0.77169	0.58488	0.80491
NAPEPLD	222236	7	102690023	102841081	601	45	173005	-0.74481	0.77181	0.77459	0.5806
FBXL20	84961	17	37358897	37608530	728	52	173005	-0.74481	0.77181	0.89436	0.53304
DCLK1	9201	13	36292789	36755514	2001	138	173005	-0.7453	0.77195	0.77315	0.58371
CNFN	84518	19	42841171	42944444	231	50	173005	-0.74529	0.77195	0.73317	0.59971
SPRED1	161742	15	38494925	38699450	799	56	173005	-0.74603	0.77217	0.911	0.52762
ELMOD3	84173	2	85531843	85668875	555	56	173005	-0.74603	0.77218	0.94667	0.50259
EBF4	57593	20	2623524	2790754	761	98	173005	-0.74616	0.77221	0.65822	0.7155
ANKRD34C	390616	15	79525146	79640581	494	74	173005	-0.74637	0.77228	0.62082	0.76429
MGAT4C	25834	12	86323037	87282681	3660	75	173005	-0.74671	0.77238	0.67546	0.70195
PICK1	9463	22	38403262	38521708	332	61	173005	-0.74723	0.77254	0.6389	0.7483
INPPL1	3636	11	71884916	72000191	365	58	173005	-0.74725	0.77255	0.61133	0.82861
PTTG1	9232	5	159798865	159905747	387	73	173005	-0.74738	0.77258	0.58607	0.8525
TMEM72	643236	10	45356764	45480642	537	78	173005	-0.74809	0.7728	0.69448	0.66992
LXN	56925	3	158334203	158440482	421	37	173005	-0.7484	0.77289	0.91086	0.52091
SF3B4	10262	1	149845209	149951449	232	49	173005	-0.74866	0.77297	0.8581	0.54625
COPS2	9318	15	49367471	49497854	480	44	173005	-0.74907	0.77309	0.74421	0.62249
CIAO3	64428	16	729753	840997	729	91	173005	-0.74911	0.7731	0.91633	0.52228
KHNYN	23351	14	24848882	24960548	732	71	173005	-0.74931	0.77316	0.5547	0.84122
MINAR2	100127206	5	129033884	129150756	365	51	173005	-0.74934	0.77317	0.53631	0.8564
CRIP3	401262	6	43223211	43327005	300	58	173005	-0.74936	0.77318	0.74698	0.60695
OMG	4974	17	29571668	29674380	190	37	173005	-0.74947	0.77321	0.85781	0.53399
SFSWAP	6433	12	132145632	132334283	896	70	173005	-0.74991	0.77334	0.62663	0.79173
POLE2	5427	14	50060270	50205098	439	52	173005	-0.7499	0.77334	0.71863	0.61188
TGFBR2	7048	3	30597994	30785634	775	99	173005	-0.75016	0.77342	0.69335	0.65639
C9orf131	138724	9	34991102	35095988	281	43	173005	-0.75064	0.77356	0.82325	0.57781
OR7G1	125962	19	9175504	9276439	639	71	173005	-0.75091	0.77365	0.78377	0.60382
EPHA1	2041	7	143038205	143155985	419	92	173005	-0.75105	0.77369	0.84809	0.58135
ZMYND11	10771	10	130405	350577	707	67	173005	-0.75129	0.77376	0.57411	0.88466
C9orf85	138241	9	74476190	74638373	461	79	173005	-0.75137	0.77379	0.84843	0.52214
CHRDL2	25884	11	74357474	74492227	514	77	173005	-0.75144	0.77381	0.65099	0.70777
TTLL9	164395	20	30408440	30582770	475	73	173005	-0.7516	0.77386	0.83658	0.55832
PA2G4	5036	12	56448103	56557694	280	65	173005	-0.75164	0.77387	0.89319	0.51286
CUL3	8452	2	225284867	225500114	867	53	173005	-0.75188	0.77394	0.67633	0.71949
TMEM237	65062	2	202434907	202558252	402	74	173005	-0.75245	0.77411	0.82226	0.56047
EMP3	2014	19	48778629	48883810	475	51	173005	-0.75248	0.77412	0.80357	0.59922
TSPAN15	23555	10	71126821	71321569	983	71	173005	-0.75252	0.77413	0.81137	0.6038
PRB2	653247	12	11494474	11598498	446	66	173005	-0.75255	0.77414	0.74708	0.62829
RCHY1	25898	4	76354247	76489884	450	49	173005	-0.75318	0.77433	0.72165	0.65622
SLC52A1	55065	17	4885711	5005304	497	63	173005	-0.75329	0.77436	0.76438	0.6641
STX1B	112755	16	30950577	31071829	251	49	173005	-0.75333	0.77438	0.54725	0.87904
KLF13	51621	15	31569083	31720102	537	86	173005	-0.75346	0.77441	0.63031	0.79412
SLC16A9	220963	10	61360522	61519649	561	87	173005	-0.75361	0.77446	0.87149	0.53719
CCR7	1236	17	38660021	38771736	359	82	173005	-0.75377	0.77451	0.6461	0.74669
FAM86KP	100287013	4	9105022	9217220	597	51	173005	-0.7538	0.77452	0.71348	0.73805
PCDH7	5099	4	30671951	31198423	2117	111	173005	-0.75381	0.77452	0.64619	0.7974
SFTPB	6439	2	85834440	85945864	360	64	173005	-0.7539	0.77455	0.74577	0.63529
KLHL2	11275	4	166078770	166294308	898	73	173005	-0.75409	0.7746	0.81605	0.59328
ANO3	63982	11	26160458	26734836	3560	105	173005	-0.75416	0.77462	0.77789	0.59784
CPNE9	151835	3	9695510	9821592	329	87	173005	-0.75428	0.77466	0.57683	0.82865
FAM234B	57613	12	13147300	13286383	426	57	173005	-0.75477	0.77481	0.61674	0.78704
ILF3	3609	19	10714937	10853095	495	58	173005	-0.75477	0.77481	0.64054	0.72537
ZBTB5	9925	9	37388099	37515407	594	80	173005	-0.75536	0.77498	0.68415	0.70753
CCDC47	57003	17	61772610	61901088	368	41	173005	-0.75558	0.77505	0.7599	0.62426
TLE2	7089	19	2947636	3097846	812	139	173005	-0.75582	0.77512	0.52856	0.94617
SIAH2	6478	3	150408910	150531263	425	60	173005	-0.75596	0.77516	0.59361	0.82873
PRDM9	56979	5	23457724	23578706	364	69	173005	-0.75645	0.77531	0.89913	0.50876
TRUB1	142940	10	116647952	116787439	450	51	173005	-0.75669	0.77538	0.8356	0.55071
PEX11G	92960	19	7491756	7605884	661	74	173005	-0.75674	0.7754	0.75153	0.63566
FUT9	10690	6	96413845	96713488	1562	77	173005	-0.7568	0.77541	0.92079	0.51309
RFX5	5993	1	151263116	151369785	256	54	173005	-0.75686	0.77543	0.66083	0.68411
BLOC1S1	2647	12	56059818	56163491	274	68	173005	-0.75692	0.77545	0.59263	0.84086
OR1J1	347168	9	125189237	125290205	391	66	173005	-0.75722	0.77554	0.65045	0.78431
ELOVL2	54898	6	10930992	11094624	777	54	173005	-0.75771	0.77569	0.72465	0.65061
ANTKMT	65990	16	720581	822655	566	87	173005	-0.7578	0.77571	0.89235	0.55744
TTLL3	26140	3	9801632	9928040	468	71	173005	-0.75785	0.77573	0.54864	0.84766
SUCLG2	8801	3	67360884	67755038	1912	118	173005	-0.75792	0.77575	0.56277	0.85972
CARF	79800	2	203726978	203901060	468	45	173005	-0.75801	0.77578	0.57449	0.77232
VIPR1	7433	3	42480791	42629065	570	83	173005	-0.75803	0.77578	0.82265	0.60362
FAM107A	11170	3	58499841	58663337	760	97	173005	-0.75816	0.77582	0.82146	0.57215
BMS1	9790	10	43227954	43380385	730	53	173005	-0.75838	0.77589	0.95496	0.50533
GPCPD1	56261	20	5475080	5641672	732	73	173005	-0.75844	0.77591	0.90498	0.53859
TBC1D24	57465	16	2475146	2605734	386	69	173005	-0.75894	0.77606	0.52523	0.86966
ZYX	7791	7	143028338	143138204	417	87	173005	-0.7601	0.7764	0.79396	0.61806
BCKDHA	593	19	41853694	41980910	393	47	173005	-0.7603	0.77646	0.56652	0.7998
KDSR	2531	18	60944971	61084506	388	66	173005	-0.7604	0.77649	0.78573	0.61546
POU6F2	11281	7	38967609	39554390	2302	113	173005	-0.76059	0.77655	0.61212	0.80576
CD276	80381	15	73926560	74056859	490	70	173005	-0.7608	0.77661	0.55495	0.90351
RNF187	149603	1	228624277	228747598	394	56	173005	-0.76124	0.77674	0.73573	0.63355
RPUSD3	285367	3	9829533	9935702	428	76	173005	-0.76142	0.7768	0.54775	0.85087
CCDC106	29903	19	56108934	56214527	396	55	173005	-0.76143	0.7768	0.62304	0.77471
CA12	771	15	63565730	63724326	616	76	173005	-0.76159	0.77685	0.65052	0.77149
PRKAG1	5571	12	49346055	49463012	221	54	173005	-0.76178	0.7769	0.53435	0.86998
TMEM41B	440026	11	9252201	9386315	548	52	173005	-0.76181	0.77691	0.57527	0.85526
LOC100132004	100132004	9	66663852	66770974	20	12	173005	-0.76188	0.77693	0.69108	0.79513
TBXA2R	6915	19	3544504	3656831	554	82	173005	-0.76226	0.77705	0.80478	0.57246
KANK1	23189	9	420294	796106	2546	100	173005	-0.76273	0.77719	0.77128	0.64673
SIGMAR1	10280	9	34584719	34687805	301	42	173005	-0.76286	0.77723	0.86379	0.55972
DNAH3	55567	16	20894476	21220762	1024	74	173005	-0.76287	0.77723	0.65307	0.7594
NMRK2	27231	19	3883101	3992414	464	110	173005	-0.76296	0.77726	0.62512	0.78011
TBC1D2B	23102	15	78237327	78419994	855	57	173005	-0.76306	0.77728	0.63131	0.7727
ZNF26	7574	12	133512934	133639154	11	5	173005	-0.76312	0.7773	0.74254	0.78338
MXD4	10608	4	2199160	2313739	431	73	173005	-0.76356	0.77743	0.86886	0.55561
CSDC2	27254	22	41907014	42022670	345	46	173005	-0.76464	0.77776	0.74776	0.60044
AP5M1	55745	14	57685606	57806797	268	46	173005	-0.76566	0.77806	0.76421	0.61739
PCDH8	5100	13	53368109	53472775	404	62	173005	-0.76583	0.77811	0.67553	0.73715
SPATA31A1	647060	9	39305699	39411956	4	3	173005	-0.76591	0.77813	0.77623	0.74587
ODAD2P1	101060171	10	27505336	27630347	881	48	173005	-0.7659	0.77813	0.73476	0.65231
RABL2A	11159	2	114334814	114450975	333	40	173005	-0.76601	0.77816	0.66751	0.72224
CDK5RAP2	55755	9	123101147	123392448	620	76	173005	-0.76674	0.77838	0.54579	0.86218
RTL10	79680	22	19783661	19892371	481	67	173005	-0.76699	0.77846	0.95221	0.51297
CIB2	10518	15	78346948	78473877	450	63	173005	-0.76776	0.77869	0.63447	0.76286
FGF17	8822	8	21850264	21956320	453	80	173005	-0.76801	0.77876	0.56338	0.84713
NKX2-8	26257	14	36999216	37101786	423	46	173005	-0.76805	0.77877	0.82439	0.60463
TMX4	56255	20	7911713	8050393	600	71	173005	-0.76842	0.77888	0.69299	0.73495
RPS27A	6233	2	55409039	55512989	422	58	173005	-0.76875	0.77898	0.91702	0.56641
PHF20	51230	20	34309923	34588292	900	43	173005	-0.76895	0.77904	0.70328	0.70181
KRT39	390792	17	39064669	39173144	675	48	173005	-0.76897	0.77905	0.78533	0.69827
BOK	666	2	242448146	242563553	557	77	173005	-0.76932	0.77915	0.55477	0.90188
RPL28	6158	19	55847300	55964616	545	89	173005	-0.76933	0.77915	0.91906	0.56811
CRTAC1	55118	10	99574757	99840585	781	114	173005	-0.7699	0.77932	0.57838	0.90701
TIMM9	26520	14	58825370	58944232	227	70	173005	-0.77006	0.77937	0.7074	0.65781
HEXD	284004	17	80326240	80450516	587	73	173005	-0.77006	0.77937	0.86444	0.54212
ITGA10	8515	1	145474709	145593868	193	58	173005	-0.77009	0.77938	0.902	0.49774
ODAD2	55130	10	28051095	28337977	1002	68	173005	-0.77038	0.77946	0.79349	0.60772
OR10A7	121364	12	55564809	55665759	337	34	173005	-0.77059	0.77952	0.66356	0.72351
SLC39A10	57181	2	196427798	196652426	679	70	173005	-0.771	0.77965	0.60447	0.81375
KL	9365	13	33540571	33690282	661	75	173005	-0.77106	0.77967	0.92869	0.54888
KLHL23	151230	2	170540356	170658396	632	50	173005	-0.77114	0.77969	0.7164	0.7106
OR4N4	283694	15	22332473	22433815	300	59	173005	-0.7714	0.77976	0.8203	0.64841
ORAI2	80228	7	102023977	102147268	376	54	173005	-0.77226	0.78002	0.83627	0.59133
CASKIN1	57524	16	2177184	2296479	357	68	173005	-0.77306	0.78026	0.72561	0.64087
GM2A	2760	5	150582613	150700083	580	66	173005	-0.77347	0.78038	0.77114	0.6665
RBM19	9904	12	114204543	114454176	1203	87	173005	-0.77367	0.78044	0.64066	0.82331
SARDH	1757	9	136478682	136655077	1075	143	173005	-0.77373	0.78045	0.92264	0.57592
SDHB	6390	1	17295217	17430665	614	49	173005	-0.7738	0.78048	0.62643	0.75234
TRMT6	51605	20	5868479	5981204	575	58	173005	-0.77382	0.78048	0.67623	0.78164
G2E3	55632	14	30978329	31139046	520	51	173005	-0.77387	0.7805	0.76453	0.63111
GOLGA4	2803	3	37234682	37458370	670	51	173005	-0.77405	0.78055	0.61709	0.78056
TFCP2	7024	12	51437539	51616926	643	53	173005	-0.77405	0.78055	0.69217	0.70782
USP17L3	645836	8	7783915	7885507	60	30	173005	-0.77418	0.78059	0.76573	0.66428
ARHGAP10	79658	4	148603214	149043927	1326	119	173005	-0.77461	0.78071	0.6996	0.68832
BZW2	28969	7	16635759	16796148	842	99	173005	-0.77508	0.78085	0.65019	0.7523
GUCY1A2	2977	11	106494738	106939171	1796	97	173005	-0.77513	0.78087	0.85371	0.58454
SRRM2	23524	16	2752330	2871413	350	68	173005	-0.77573	0.78105	0.70486	0.6634
CCDC71L	168455	7	106247211	106351634	478	82	173005	-0.77588	0.78109	0.89437	0.53016
CUL1	8454	7	148345631	148548202	650	70	173005	-0.77606	0.78114	0.66219	0.7425
KRTAP3-1	83896	17	39114773	39215366	644	45	173005	-0.77625	0.7812	0.75602	0.72321
COMMD4P1	440292	15	78183745	78295144	919	49	173005	-0.77638	0.78124	0.73611	0.66788
CBS	875	21	44423301	44546472	659	66	173005	-0.77675	0.78135	0.92806	0.52801
TBL1XR1	79718	3	176688542	176965048	1115	83	173005	-0.7768	0.78136	0.87172	0.57491
NPBWR2	2832	20	62687183	62788184	378	64	173005	-0.77686	0.78138	0.8237	0.62365
DEFB107A	245910	8	7619242	7723238	48	27	173005	-0.77695	0.78141	0.67824	0.73267
ZBTB41	360023	1	197072814	197219672	337	48	173005	-0.77699	0.78142	0.55468	0.86132
GRHL2	79977	8	102454668	102731954	1231	112	173005	-0.77711	0.78145	0.57734	0.82964
SULT1C2	6819	2	108855095	108976371	525	71	173005	-0.77732	0.78151	0.95331	0.53247
HCK	3055	20	30589991	30739659	454	61	173005	-0.77738	0.78153	0.65947	0.73154
AOC1	26	7	150474336	150608379	742	68	173005	-0.77764	0.78161	0.80237	0.60448
ASTE1	28990	3	130682721	130795698	329	46	173005	-0.77781	0.78166	0.67695	0.70663
CHAT	1103	10	50767141	50923150	652	96	173005	-0.77782	0.78166	0.87509	0.56355
FBXL2	25827	3	33268934	33495505	809	53	173005	-0.77825	0.78179	0.82109	0.59276
RASSF2	9770	20	4710669	4854291	905	102	173005	-0.77834	0.78182	0.74994	0.66348
SDS	10993	12	113780250	113891692	383	49	173005	-0.77897	0.782	0.73974	0.60866
LRR1	122769	14	50015383	50131390	410	45	173005	-0.77896	0.782	0.72176	0.64471
DNTTIP2	30836	1	94285014	94395474	495	46	173005	-0.77935	0.78211	0.70826	0.70389
SLC34A1	6569	5	176761432	176875849	287	78	173005	-0.77961	0.78219	0.56949	0.88737
C5orf47	133491	5	173366162	173483143	470	58	173005	-0.7801	0.78233	0.55754	0.85047
ERG	2078	21	39689183	40083704	1763	170	173005	-0.78028	0.78239	0.55683	0.82547
RGS18	64407	1	192077592	192204945	417	51	173005	-0.78041	0.78242	0.70748	0.69233
SCLY	51540	2	238919565	239058054	619	53	173005	-0.78071	0.78251	0.81895	0.59492
POU3F1	5453	1	38459523	38562450	329	54	173005	-0.7808	0.78254	0.6768	0.69616
APH1B	83464	15	63519749	63651325	456	63	173005	-0.78125	0.78267	0.84505	0.59713
NEDD4L	23327	18	55661580	56118772	1859	171	173005	-0.78145	0.78273	0.58138	0.80092
GZMM	3004	19	494034	599920	845	117	173005	-0.78176	0.78282	0.93112	0.58069
HCAR3	8843	12	123149303	123251439	375	45	173005	-0.782	0.78289	0.67972	0.71907
WIPI2	26100	7	5179835	5323486	897	82	173005	-0.78217	0.78294	0.77023	0.66836
ROBO4	54538	11	124704114	124817857	506	80	173005	-0.7823	0.78298	0.95549	0.52773
ARHGEF39	84904	9	35608872	35725863	399	63	173005	-0.78231	0.78299	0.67065	0.77294
UBE2S	27338	19	55862650	55969325	514	86	173005	-0.78247	0.78303	0.94466	0.56005
STAR	6770	8	37950218	38058783	283	57	173005	-0.78254	0.78305	0.63859	0.69037
PTMAP9	100506248	12	12213949	12315090	458	77	173005	-0.78261	0.78307	0.68353	0.72294
FMO2	2327	1	171104388	171231822	671	44	173005	-0.78276	0.78312	0.69976	0.76142
CCDC141	285025	2	179644484	179964841	1363	84	173005	-0.78303	0.7832	0.78636	0.68176
DPY19L4	286148	8	95682103	95856076	735	63	173005	-0.78316	0.78323	0.59292	0.87215
EWSR1	2130	22	29613998	29746515	421	77	173005	-0.78318	0.78324	0.82274	0.61424
KIF3C	3797	2	26099455	26255443	557	80	173005	-0.78323	0.78325	0.67551	0.72247
CDIP1	29965	16	4510676	4638816	473	55	173005	-0.78325	0.78326	0.6358	0.72205
HDGFL1	154150	6	22519678	22620750	536	50	173005	-0.78329	0.78327	0.68339	0.75532
IRF8	3394	16	85882774	86006212	788	100	173005	-0.78357	0.78335	0.67158	0.73666
LOC158434	158434	9	98818943	98928693	512	88	173005	-0.78373	0.7834	0.69891	0.67941
RNF213	57674	17	78184643	78422586	1133	107	173005	-0.78415	0.78352	0.79303	0.61754
CLEC4D	338339	12	8616136	8724962	440	55	173005	-0.78458	0.78365	0.65325	0.72751
USP46	64854	4	53407126	53575502	370	39	173005	-0.7849	0.78374	0.67203	0.66892
HEPACAM	220296	11	124739089	124856308	505	73	173005	-0.785	0.78377	0.69601	0.738
C1GALT1C1L	728819	2	43852292	43953461	553	56	173005	-0.78503	0.78378	0.71576	0.73255
PLEKHO1	51177	1	150072170	150181825	279	43	173005	-0.7852	0.78383	0.6164	0.82086
TERF2IP	54386	16	75631602	75741340	466	49	173005	-0.78541	0.78389	0.82293	0.56098
VAPA	9218	18	9863955	10010018	665	80	173005	-0.78551	0.78392	0.8237	0.59614
PYHIN1	149628	1	158851337	158996849	786	62	173005	-0.78562	0.78395	0.59741	0.78529
GIPC3	126326	19	3535557	3643539	540	92	173005	-0.78566	0.78397	0.84847	0.55706
MST1L	11223	1	17031129	17140975	39	20	173005	-0.78662	0.78425	0.82174	0.6654
EPHA8	2046	1	22840004	22980087	598	86	173005	-0.78686	0.78432	0.61452	0.82189
HYI	81888	1	43866674	43969938	229	53	173005	-0.78695	0.78435	0.70236	0.64616
SIN3B	23309	19	16890209	17041166	521	75	173005	-0.78712	0.7844	0.67178	0.76287
PREX2	80243	8	68814244	69193897	1635	150	173005	-0.78784	0.78461	0.87941	0.54416
UTP23	84294	8	117728742	117842449	340	49	173005	-0.78829	0.78474	0.60414	0.8119
C2CD4D	100191040	1	151760339	151863033	319	66	173005	-0.78856	0.78482	0.79305	0.64909
POLDIP3	84271	22	42929727	43060968	565	60	173005	-0.78863	0.78483	0.71588	0.73141
CYTL1	54360	4	4966313	5071197	518	77	173005	-0.78867	0.78485	0.91124	0.55724
ANKRD16	54522	10	5853593	5981860	670	47	173005	-0.78879	0.78488	0.64981	0.72785
BAIAP2L2	80115	22	38430896	38556971	435	67	173005	-0.78885	0.7849	0.61918	0.80397
ZNF490	57474	19	12636920	12771623	440	57	173005	-0.78905	0.78496	0.62002	0.7562
DEFB132	400830	20	188377	291737	606	68	173005	-0.78918	0.785	0.9653	0.57669
CFAP161	161502	15	81341749	81491516	583	74	173005	-0.78923	0.78501	0.79678	0.61763
UPK1B	7348	3	118842425	118974000	669	67	173005	-0.78934	0.78504	0.82083	0.64383
OGG1	4968	3	9741628	9879468	447	70	173005	-0.78941	0.78506	0.59543	0.80892
SYCP2	10388	20	58388612	58558704	480	56	173005	-0.78962	0.78512	0.77169	0.60126
GCFC2	6936	2	75839831	75988482	619	52	173005	-0.79012	0.78527	0.80432	0.60787
CNTNAP3C	100289279	9	39604254	39705518	1	1	173005	-0.79022	0.7853	0.7853	0.7853
SDR39U1	56948	14	24858972	24962042	701	61	173005	-0.7903	0.78532	0.61651	0.77351
CMA1	1215	14	24924712	25027471	662	40	173005	-0.79092	0.7855	0.70458	0.69662
GPR137C	283554	14	52969866	53154431	591	51	173005	-0.79132	0.78562	0.74355	0.67296
ESYT1	23344	12	56471985	56597259	265	65	173005	-0.7915	0.78567	0.85949	0.55518
KLRC3	3823	12	10514914	10623194	407	40	173005	-0.79275	0.78604	0.75427	0.65496
ADGRF5	221395	6	46770242	46972681	967	81	173005	-0.79335	0.78621	0.93621	0.50488
EVI2A	2123	17	29593428	29698767	196	38	173005	-0.79334	0.78621	0.87181	0.55336
DNAH17	8632	17	76369778	76623476	1656	168	173005	-0.79336	0.78621	0.82026	0.58929
ADAD1	132612	4	123250121	123400957	451	57	173005	-0.79342	0.78623	0.63036	0.82538
FMN1	342184	15	33007745	33536934	2911	187	173005	-0.79347	0.78625	0.75475	0.65999
LGALS9C	654346	17	18330099	18448259	101	34	173005	-0.79352	0.78626	0.65943	0.82646
SLC52A3	113278	20	690724	806628	848	116	173005	-0.79399	0.7864	0.55347	0.89512
LINC02872	401535	9	89713559	89824641	406	37	173005	-0.79406	0.78642	0.75673	0.65096
SETX	23064	9	135086827	135282113	828	69	173005	-0.79424	0.78647	0.83946	0.6036
EPM2AIP1	9852	3	36977357	37084795	328	39	173005	-0.79574	0.78691	0.78419	0.60349
IQGAP3	128239	1	156445197	156592396	519	64	173005	-0.79581	0.78693	0.72624	0.6891
FRG2	448831	4	190895522	190998412	83	20	173005	-0.79623	0.78705	0.62934	0.78726
HAGHL	84264	16	726958	829715	620	89	173005	-0.79666	0.78718	0.92185	0.54311
TTBK2	146057	15	42980928	43263037	686	72	173005	-0.79681	0.78722	0.72927	0.64205
HACD2	201562	3	123163363	123353924	708	60	173005	-0.79686	0.78723	0.69987	0.65174
PIAS2	9063	18	44338900	44550130	768	43	173005	-0.79693	0.78726	0.87302	0.54885
ADAM19	8728	5	156772071	157052831	1195	62	173005	-0.7971	0.7873	0.71873	0.72099
COL20A1	57642	20	61874538	62012285	829	93	173005	-0.79736	0.78738	0.77286	0.64707
MFSD6L	162387	17	8650428	8752667	381	72	173005	-0.79778	0.7875	0.63942	0.87298
SPDEF	25803	6	34455579	34574110	516	65	173005	-0.7978	0.78751	0.8562	0.57258
ATP8A1	10396	4	42360390	42709122	1545	77	173005	-0.79785	0.78752	0.63102	0.72739
SLC38A7	55238	16	58650298	58768674	553	64	173005	-0.79791	0.78754	0.82466	0.6272
TP53I3	9540	2	24250303	24358085	424	43	173005	-0.79802	0.78757	0.76098	0.60968
SLC25A19	60386	17	73219061	73335530	422	40	173005	-0.79826	0.78764	0.66507	0.75664
PIGO	84720	9	35037028	35146598	362	61	173005	-0.79852	0.78772	0.62534	0.74968
ROBO3	64221	11	124685305	124801370	571	95	173005	-0.79887	0.78782	0.89505	0.56078
LOC408186	408186	12	9631848	9767876	344	54	173005	-0.79889	0.78782	0.87861	0.57294
KLRC2	3822	12	10533198	10638780	421	38	173005	-0.79914	0.78789	0.7585	0.64621
CCDC157	550631	22	30702627	30822818	424	52	173005	-0.79916	0.7879	0.61074	0.82582
RPL37A	6168	2	217313520	217416190	381	42	173005	-0.79917	0.78791	0.58513	0.88242
ELOB	6923	16	2771415	2877297	315	72	173005	-0.79935	0.78796	0.70966	0.66156
SLAMF6	114836	1	160404820	160543052	583	71	173005	-0.79949	0.788	0.50294	0.96031
CD7	924	17	80222746	80325480	469	53	173005	-0.80017	0.78819	0.574	0.77892
ADGRA3	166647	4	22338997	22567677	1180	105	173005	-0.80027	0.78822	0.80501	0.64904
MTIF2	4528	2	55413756	55546384	552	65	173005	-0.80064	0.78833	0.88568	0.5917
OSM	5008	22	30608817	30712829	315	76	173005	-0.80081	0.78838	0.71479	0.68636
ROPN1L	83853	5	10391974	10515138	386	74	173005	-0.80088	0.7884	0.76113	0.62764
CLPB	81570	11	71953469	72195724	729	57	173005	-0.80108	0.78846	0.68935	0.68658
ZBTB47	92999	3	42645176	42759072	361	63	173005	-0.80157	0.7886	0.64924	0.75253
ISY1-RAB43	100534599	3	128756412	128930073	415	54	173005	-0.80174	0.78865	0.67355	0.76283
TSPAN1	10103	1	46590749	46701634	270	56	173005	-0.80258	0.78889	0.62074	0.85066
DNAJB5	25822	9	34939638	35048430	298	57	173005	-0.80257	0.78889	0.82192	0.62743
LDHB	3945	12	21738275	21860789	371	63	173005	-0.80283	0.78896	0.62005	0.81344
TAF6L	10629	11	62488775	62604814	254	56	173005	-0.80296	0.789	0.77863	0.60361
KRTAP4-1	85285	17	39290352	39391147	380	44	173005	-0.80308	0.78904	0.53441	0.90575
CYGB	114757	17	74473430	74583987	542	76	173005	-0.8033	0.7891	0.81924	0.605
PLA2G12B	84647	10	74644519	74764590	304	61	173005	-0.8034	0.78913	0.71657	0.6618
ISG20L2	81875	1	156641687	156748577	358	78	173005	-0.80365	0.7892	0.64443	0.79799
SLAMF9	89886	1	159871282	159974044	396	84	173005	-0.80397	0.78929	0.76166	0.66896
GPT	2875	8	145679465	145782555	325	67	173005	-0.804	0.7893	0.8864	0.55813
MFSD3	113655	8	145683161	145786596	326	63	173005	-0.80428	0.78938	0.91662	0.54588
SMAD7	4092	18	46396223	46527081	593	92	173005	-0.80437	0.78941	0.69805	0.7465
BBOF1	80127	14	74436054	74582795	704	44	173005	-0.80445	0.78943	0.64387	0.75865
SERF1A	8293	5	70146490	70264357	16	11	173005	-0.80448	0.78944	0.75711	0.76068
PRAMEF19	645414	1	13644889	13748405	10	6	173005	-0.80454	0.78946	0.78743	0.74996
PRAMEF17	391004	1	13666088	13769064	10	6	173005	-0.80454	0.78946	0.78743	0.74996
GSTO1	9446	10	105963952	106077222	353	52	173005	-0.80458	0.78947	0.68368	0.75907
RPLP1	6176	15	69695159	69797884	252	55	173005	-0.80477	0.78952	0.55904	0.86225
OR9A2	135924	7	142673287	142774219	308	40	173005	-0.80484	0.78954	0.64001	0.73776
RSRC2	65117	12	122939190	123061560	306	41	173005	-0.80522	0.78965	0.82911	0.57841
SPDYE3	441272	7	99855325	99969819	233	51	173005	-0.80548	0.78973	0.67023	0.72702
GFRA1	2674	10	117766436	118083126	1201	134	173005	-0.80553	0.78974	0.59882	0.80421
KIAA0040	9674	1	175076123	175212229	622	81	173005	-0.8056	0.78976	0.83507	0.61562
POLRMT	5442	19	567223	683665	861	122	173005	-0.8056	0.78976	0.69127	0.76459
HAUS6	54801	9	19003135	19152940	766	52	173005	-0.80585	0.78983	0.72493	0.69721
TTC7A	57217	2	47118313	47353275	1400	118	173005	-0.80586	0.78984	0.64006	0.79339
LGALS13	29124	19	40043169	40148114	437	52	173005	-0.8059	0.78985	0.51756	0.94956
LANCL1	10314	2	211245973	211392347	528	49	173005	-0.806	0.78988	0.70449	0.68425
PIK3R5	23533	17	8732233	8919029	645	88	173005	-0.80617	0.78993	0.78362	0.64395
DEFB106A	245909	8	7632694	7736575	42	27	173005	-0.80648	0.79002	0.77529	0.66278
DTWD1	56986	15	49863226	49987333	382	38	173005	-0.8065	0.79002	0.68174	0.68003
LSR	51599	19	35689290	35808867	541	62	173005	-0.80649	0.79002	0.74858	0.67317
ARHGDIB	397	12	15044949	15164562	538	57	173005	-0.80668	0.79008	0.89343	0.56198
HCAR2	338442	12	123135840	123244392	392	47	173005	-0.80701	0.79017	0.67338	0.7462
CLEC2A	387836	12	10001272	10134980	685	78	173005	-0.80746	0.7903	0.9008	0.59723
LRRC30	339291	18	7181137	7282042	512	74	173005	-0.80756	0.79033	0.89758	0.55908
PUS7	54517	7	105046948	105212689	762	61	173005	-0.80799	0.79045	0.53783	0.87279
CISD1	55847	10	59978862	60100752	503	36	173005	-0.80798	0.79045	0.90866	0.56273
SOX30	11063	5	157001804	157149138	642	54	173005	-0.808	0.79046	0.79359	0.62785
PSTPIP2	9050	18	43513502	43702250	828	61	173005	-0.80823	0.79052	0.57663	0.8356
JAK1	3716	1	65248906	65482593	729	66	173005	-0.80825	0.79053	0.58993	0.81799
IFNA5	3442	9	21254613	21355312	424	44	173005	-0.80903	0.79075	0.84357	0.56027
TSPYL5	85453	8	98235714	98340192	429	60	173005	-0.80922	0.79081	0.67596	0.7368
PDLIM4	8572	5	131543351	131659147	454	49	173005	-0.80947	0.79088	0.74195	0.68777
GBA2	57704	9	35686863	35799925	256	53	173005	-0.80988	0.791	0.83309	0.5902
ZNF737	100129842	19	20664067	20798626	993	37	173005	-0.81007	0.79105	0.8939	0.57511
NUTM2A	728118	10	88933616	89045645	214	42	173005	-0.8103	0.79112	0.58523	0.88349
SIT1	27240	9	35599295	35700947	387	67	173005	-0.81061	0.79121	0.64302	0.8259
MTMR11	10903	1	149850543	149958791	247	51	173005	-0.81067	0.79122	0.86337	0.56209
THBD	7056	20	22976270	23080301	405	64	173005	-0.81087	0.79128	0.52216	0.90363
TBCCD1	55171	3	186213856	186338332	413	59	173005	-0.81114	0.79136	0.68194	0.75723
ARL15	54622	5	53130578	53656403	2240	140	173005	-0.81127	0.79139	0.66787	0.7637
EVI2B	2124	17	29579888	29691130	207	41	173005	-0.81131	0.79141	0.86035	0.56966
STAP1	26228	4	68374415	68523059	598	65	173005	-0.81152	0.79147	0.64564	0.79536
TXNDC16	57544	14	52847308	53069301	836	57	173005	-0.81156	0.79148	0.78529	0.66133
MSMO1	6307	4	166198818	166314316	516	59	173005	-0.81177	0.79154	0.82867	0.6516
RNF130	55819	5	179332067	179549118	830	81	173005	-0.81194	0.79159	0.73896	0.66533
FABP3	2170	1	31788100	31895923	366	36	173005	-0.812	0.7916	0.87925	0.56195
METRN	79006	16	715173	819655	565	96	173005	-0.81248	0.79174	0.89997	0.56716
TXNRD3	114112	3	126275895	126425056	593	49	173005	-0.81302	0.7919	0.61896	0.80226
NIFK	84365	2	122434521	122544503	332	43	173005	-0.81328	0.79197	0.78442	0.59953
AZI2	64343	3	28313844	28440915	339	42	173005	-0.81334	0.79199	0.82235	0.60955
NUP88	4927	17	5239346	5373400	619	49	173005	-0.81336	0.79199	0.72811	0.64061
SNX33	257364	15	75891348	76000968	309	62	173005	-0.81356	0.79205	0.59203	0.88292
BRME1	79173	19	13943168	14066909	380	57	173005	-0.81377	0.79211	0.66101	0.72609
MS4A14	84689	11	60113487	60235229	459	51	173005	-0.81391	0.79215	0.90283	0.58762
GCNT4	51301	5	74273246	74400743	496	54	173005	-0.814	0.79218	0.70095	0.75563
OR6M1	390261	11	123626116	123727057	474	58	173005	-0.81408	0.7922	0.91617	0.54576
AADAT	51166	4	170931373	171062823	520	51	173005	-0.81429	0.79226	0.62177	0.80895
ZNF791	163049	19	12671732	12790676	377	47	173005	-0.81443	0.7923	0.69316	0.67509
ANGPTL8	55908	19	11300295	11402619	401	54	173005	-0.81472	0.79238	0.77826	0.68411
ARHGAP26	23092	5	142099881	142658572	1944	153	173005	-0.8148	0.79241	0.54056	0.88922
SH2D3C	10044	9	130450596	130591048	387	57	173005	-0.81484	0.79242	0.88028	0.524
PGBD4	161779	15	34344274	34446591	340	67	173005	-0.81525	0.79253	0.90893	0.53427
ARNT2	9915	15	80646692	80940278	1273	122	173005	-0.81528	0.79254	0.55895	0.89474
ZNF664-RFLNA	100533183	12	124407762	124850570	1786	140	173005	-0.81538	0.79257	0.65933	0.76261
LIPG	9388	18	47037069	47169278	551	78	173005	-0.81536	0.79257	0.57736	0.88324
ARL11	115761	13	50152435	50258008	486	58	173005	-0.81552	0.79261	0.78917	0.65115
IFNA1	3439	9	21390453	21491315	408	50	173005	-0.81578	0.79269	0.6303	0.83182
BSG	682	19	521277	633493	950	124	173005	-0.81599	0.79275	0.82141	0.67271
ZC3H10	84872	12	56462030	56567143	236	68	173005	-0.81623	0.79282	0.86653	0.55874
LRRC24	441381	8	145697761	145802416	345	57	173005	-0.81638	0.79286	0.88189	0.57516
RPL41	6171	12	56460374	56561616	236	63	173005	-0.81663	0.79293	0.87251	0.55806
MACIR	90355	5	102544442	102664361	328	47	173005	-0.81702	0.79304	0.7344	0.68138
FRG2C	100288801	3	75663487	75766368	20	7	173005	-0.81704	0.79305	0.67086	0.83186
KCNJ9	3765	1	160001360	160109212	346	59	173005	-0.81719	0.79309	0.89552	0.58684
PEX10	5192	1	2286241	2394010	562	106	173005	-0.81784	0.79328	0.6174	0.81084
SCGB1C1	147199	11	138101	244575	345	42	173005	-0.81798	0.79332	0.82644	0.63504
MAFF	23764	22	38547939	38662518	513	49	173005	-0.81803	0.79333	0.6426	0.80252
C9orf57	138240	9	74616275	74737728	445	70	173005	-0.81811	0.79335	0.63936	0.78317
ZNF107	51427	7	64076461	64221960	613	54	173005	-0.8184	0.79344	0.83073	0.58688
SPAG1	6674	8	101120263	101304132	490	50	173005	-0.81887	0.79357	0.93007	0.50686
FOXD3	27022	1	63738730	63840797	358	85	173005	-0.81924	0.79367	0.57928	0.90235
NPFFR2	10886	4	72847521	73063918	1236	44	173005	-0.81948	0.79375	0.56306	0.80996
NUDT9	53343	4	88293728	88430606	521	53	173005	-0.81966	0.7938	0.69654	0.74521
APOBEC2	10930	6	40970940	41082630	332	44	173005	-0.81988	0.79386	0.68643	0.70647
CLEC2B	9976	12	9954968	10072458	453	72	173005	-0.81988	0.79386	0.69979	0.73531
TIMM13	26517	19	2375622	2477914	737	68	173005	-0.81992	0.79387	0.7344	0.66612
ANKRD40	91369	17	48720551	48835270	394	72	173005	-0.82033	0.79399	0.58453	0.82852
AATK	9625	17	79034285	79189877	945	105	173005	-0.82037	0.794	0.94403	0.54294
LGALS7B	653499	19	39229850	39332394	522	57	173005	-0.82093	0.79416	0.9074	0.56443
RNF115	27246	1	145560990	145739005	193	65	173005	-0.82141	0.79429	0.66746	0.71053
SLC25A16	8034	10	70192090	70337280	616	42	173005	-0.82151	0.79432	0.87093	0.6017
PTH2	113091	19	49875671	49976698	422	58	173005	-0.82162	0.79435	0.70942	0.69643
CRYGS	1427	3	186206232	186313049	365	58	173005	-0.82192	0.79444	0.61589	0.82536
NECAP1	25977	12	8184807	8300373	307	74	173005	-0.82216	0.79451	0.7157	0.71093
ST6GALNAC2	10610	17	74511461	74632145	685	87	173005	-0.82218	0.79451	0.71255	0.72316
MORC3	23515	21	37642360	37799999	657	55	173005	-0.82227	0.79454	0.86456	0.58561
FPR1	2357	19	52199023	52305150	580	86	173005	-0.82242	0.79458	0.61808	0.83128
PYGO1	26108	15	55786805	55931050	687	100	173005	-0.82266	0.79465	0.82984	0.62699
CAV3	859	3	8725486	8838451	656	122	173005	-0.82286	0.79471	0.79424	0.64022
PMP22	5376	17	15083094	15218674	509	65	173005	-0.82293	0.79473	0.61518	0.82218
IYD	389434	6	150639987	150775765	827	84	173005	-0.823	0.79475	0.83996	0.63333
PRKACB	5567	1	84493745	84754181	741	81	173005	-0.82305	0.79476	0.5951	0.81916
IQUB	154865	7	123041993	123224718	462	55	173005	-0.82352	0.7949	0.50907	0.93936
CELSR2	1952	1	109742641	109868378	401	76	173005	-0.82387	0.79499	0.52928	0.98866
BET1	10282	7	93542082	93683693	430	78	173005	-0.82386	0.79499	0.75549	0.67068
ERBB2	2064	17	37794167	37934915	365	51	173005	-0.82407	0.79505	0.78205	0.63183
NAV3	89795	12	78174685	78656790	2026	141	173005	-0.82413	0.79507	0.91538	0.54482
KCMF1	56888	2	85148231	85336595	581	71	173005	-0.82435	0.79513	0.89629	0.55199
HM13	81502	20	30052213	30208178	456	49	173005	-0.82439	0.79514	0.61054	0.77639
SUMO1	7341	2	203020903	203153322	340	41	173005	-0.82443	0.79515	0.81919	0.59043
CLHC1	130162	2	55349683	55509699	686	61	173005	-0.82448	0.79517	0.93635	0.59532
NPC2	10577	14	74892900	75010084	359	47	173005	-0.82459	0.7952	0.7204	0.74047
TBC1D31	93594	8	124034920	124214393	663	71	173005	-0.8247	0.79523	0.56505	0.9036
HSPB1	3315	7	75881875	75983614	344	57	173005	-0.82497	0.79531	0.92402	0.54957
MTRNR2L9	100463487	6	62234008	62334534	700	42	173005	-0.82546	0.79544	0.85747	0.58515
C16orf72	29035	16	9135537	9263555	763	77	173005	-0.82554	0.79547	0.57326	0.93028
KLK13	26085	19	51509021	51618367	554	107	173005	-0.82584	0.79555	0.63438	0.83403
USPL1	10208	13	31141830	31283687	428	61	173005	-0.82594	0.79558	0.83137	0.58708
LRRC56	115399	11	486722	604916	754	59	173005	-0.82621	0.79566	0.58361	0.89853
ZNF664	144348	12	124407699	124549986	463	63	173005	-0.8265	0.79574	0.50815	0.93156
TNFSF8	944	9	117605623	117742875	485	66	173005	-0.82703	0.79589	0.68157	0.73577
PGM1	5236	1	64008947	64175916	658	74	173005	-0.82731	0.79597	0.69588	0.7252
LRRC8D	55144	1	90236573	90451991	590	114	173005	-0.82836	0.79627	0.77253	0.64282
NAT2	10	8	18198755	18308723	766	64	173005	-0.82844	0.79629	0.93447	0.60137
ZACN	353174	17	74025263	74128885	370	50	173005	-0.82901	0.79645	0.66569	0.74405
SERPINE3	647174	13	51865168	51989555	464	46	173005	-0.82904	0.79646	0.74427	0.65
RBBP8	5932	18	20463295	20656451	641	48	173005	-0.82939	0.79656	0.79655	0.64252
UBALD1	124402	16	4608884	4714927	480	63	173005	-0.82959	0.79661	0.62293	0.78325
DDX10	1662	11	108485816	108861650	1196	70	173005	-0.83041	0.79685	0.81927	0.59262
CD8B	926	2	86992460	87139047	444	52	173005	-0.83065	0.79691	0.68173	0.74412
HNRNPC	3183	14	21627295	21787638	642	78	173005	-0.83062	0.79691	0.66844	0.77535
SLC25A4	291	4	186014417	186121538	456	65	173005	-0.83092	0.79699	0.61767	0.78611
GPR176	11245	15	40041223	40263093	743	88	173005	-0.83111	0.79705	0.60288	0.85585
BTNL8	79908	5	180276077	180427906	669	49	173005	-0.83146	0.79714	0.73441	0.68557
MINK1	50488	17	4686635	4851356	680	66	173005	-0.83146	0.79714	0.75292	0.6789
DIRAS1	148252	19	2664565	2771390	558	74	173005	-0.83153	0.79716	0.6147	0.81229
ABCD4	5826	14	74701980	74819767	470	61	173005	-0.83162	0.79719	0.68951	0.75457
BEND7	222389	10	13430484	13620587	745	76	173005	-0.8317	0.79721	0.67193	0.75713
HCLS1	3059	3	121300246	121429791	432	62	173005	-0.83174	0.79722	0.67967	0.73835
ATP11AUN	400165	13	113251358	113388811	619	93	173005	-0.83173	0.79722	0.71753	0.70119
OTUD7B	56957	1	149862229	150032686	430	54	173005	-0.83181	0.79724	0.76607	0.64944
N6AMT1	29104	21	30194513	30307695	597	38	173005	-0.8321	0.79732	0.60592	0.81482
PALB2	79728	16	23564481	23702678	534	48	173005	-0.83238	0.7974	0.62719	0.82362
PEMT	10400	17	17358877	17545434	728	68	173005	-0.83254	0.79745	0.60871	0.84382
BTF3L4	91408	1	52471857	52606388	364	43	173005	-0.83267	0.79749	0.81492	0.57078
ZNF429	353088	19	21638437	21771079	538	40	173005	-0.83273	0.7975	0.82236	0.58252
OOSP2	219990	11	59757748	59865517	443	69	173005	-0.83284	0.79753	0.80833	0.65629
HOXC5	3222	12	54360642	54479145	272	61	173005	-0.83282	0.79753	0.89003	0.59444
ACSL6	23305	5	131235666	131397761	416	54	173005	-0.83301	0.79758	0.58654	0.88344
WDR19	57728	4	39134024	39337430	514	37	173005	-0.83306	0.79759	0.68605	0.73805
SF3B6	51639	2	24240454	24349314	431	49	173005	-0.83306	0.7976	0.74765	0.64391
EME2	197342	16	1773223	1876628	685	62	173005	-0.83331	0.79767	0.53191	0.93437
TMIGD1	388364	17	28593351	28711065	325	46	173005	-0.83339	0.79769	0.7679	0.65435
RAG2	5897	11	36563493	36669829	391	39	173005	-0.83373	0.79778	0.60781	0.77679
ERP27	121506	12	15016961	15141463	540	56	173005	-0.83373	0.79778	0.89954	0.5686
KRTAP1-5	83895	17	39132278	39233454	634	46	173005	-0.83377	0.79779	0.83447	0.68609
PITPNB	23760	22	28197657	28365255	436	64	173005	-0.83384	0.79781	0.68556	0.75938
HINT2	84681	9	35762957	35865481	277	46	173005	-0.83388	0.79782	0.67293	0.74653
GNB1L	54584	22	19725932	19892462	707	74	173005	-0.83492	0.79812	0.93661	0.55043
RECQL4	9401	8	145686667	145793210	343	62	173005	-0.83501	0.79814	0.91142	0.56949
POU4F2	5458	4	147510045	147613623	375	51	173005	-0.83577	0.79836	0.72922	0.67645
USP17L19	100287404	4	9205104	9306696	29	14	173005	-0.83624	0.79849	0.83103	0.68192
NOP53	29997	19	48198793	48310323	539	60	173005	-0.83634	0.79852	0.68478	0.73684
ABCA13	154664	7	48161057	48737091	2809	104	173005	-0.83648	0.79856	0.71926	0.69295
MYADM	91663	19	54319611	54429689	504	95	173005	-0.83679	0.79864	0.73909	0.71291
POLR1B	84172	2	113248676	113384727	492	63	173005	-0.83701	0.79871	0.62605	0.84002
ACOX3	8310	4	8318009	8492452	1106	68	173005	-0.8372	0.79876	0.91445	0.55222
REST	5978	4	57724042	57852010	681	48	173005	-0.83737	0.79881	0.64519	0.8112
SSMEM1	136263	7	129789317	129906684	365	51	173005	-0.83752	0.79885	0.65161	0.81714
BTLA	151888	3	112132813	112268438	454	66	173005	-0.838	0.79899	0.88301	0.56296
TTC17	55761	11	43330435	43566483	719	67	173005	-0.838	0.79899	0.78159	0.65066
POPDC2	64091	3	119310899	119429437	556	55	173005	-0.83806	0.799	0.71333	0.73759
CD2AP	23607	6	47395482	47644999	974	49	173005	-0.83809	0.79901	0.6162	0.83839
NRG2	9542	5	139176364	139472884	755	109	173005	-0.83844	0.79911	0.54983	0.92419
TSPOAP1	9256	17	56328588	56456152	389	61	173005	-0.83861	0.79916	0.81265	0.66386
COPG1	22820	3	128918453	129046616	474	40	173005	-0.83916	0.79931	0.89024	0.54875
ERBIN	55914	5	65172382	65426851	637	64	173005	-0.83936	0.79937	0.56805	0.86981
ACP7	390928	19	39524945	39652129	693	68	173005	-0.83943	0.79939	0.68873	0.77274
GOT2	2806	16	58691035	58818246	771	48	173005	-0.83955	0.79942	0.67084	0.75936
ZDHHC20	253832	13	21896710	22083508	744	68	173005	-0.83996	0.79953	0.79785	0.67662
STK25	10494	2	242384122	242499145	584	72	173005	-0.83997	0.79954	0.60715	0.87246
B2M	567	15	44953685	45060357	318	51	173005	-0.84015	0.79959	0.75818	0.64472
GTF2H5	404672	6	158539379	158670376	563	60	173005	-0.84018	0.7996	0.90668	0.59319
FADD	8772	11	69999269	70103508	433	61	173005	-0.84029	0.79963	0.79316	0.66812
CAB39	51719	2	231527557	231735790	704	86	173005	-0.84035	0.79964	0.67727	0.7269
ARHGAP15	55843	2	143836899	144575921	2326	167	173005	-0.84048	0.79968	0.56713	0.88326
SLC22A12	116085	11	64308113	64419825	303	53	173005	-0.84049	0.79968	0.7693	0.68999
NPR2	4882	9	35739962	35859728	304	48	173005	-0.8407	0.79974	0.667	0.7447
OSBP2	23762	22	31039769	31353811	1178	104	173005	-0.84079	0.79977	0.90888	0.59589
OGFOD3	79701	17	80297086	80426513	618	63	173005	-0.84083	0.79978	0.83413	0.58716
DOT1L	84444	19	2114148	2282577	939	78	173005	-0.84118	0.79988	0.84371	0.61507
CALHM6	441168	6	116732533	116834948	406	52	173005	-0.84123	0.79989	0.89828	0.56624
MED13L	23389	12	116346381	116764991	1227	85	173005	-0.84124	0.79989	0.71649	0.65353
CDC42EP1	11135	22	37906471	38015412	529	95	173005	-0.84143	0.79995	0.49751	0.97629
NAGPA	51172	16	5024845	5133942	534	89	173005	-0.84161	0.8	0.63578	0.8753
PRKCQ	5588	10	6385558	6672254	1280	124	173005	-0.84182	0.80006	0.92584	0.58241
-	101928422	7	143268043	143383779	10	8	173005	-0.84195	0.80009	0.82564	0.69222
NYAP1	222950	7	100031550	100142425	219	51	173005	-0.84205	0.80012	0.78145	0.6245
EFCAB14	9813	1	47090831	47234792	513	47	173005	-0.8421	0.80013	0.75632	0.66726
DPP4	1803	2	162798751	162981052	561	62	173005	-0.84224	0.80017	0.80979	0.65356
ATXN2L	11273	16	28784369	28898558	229	37	173005	-0.84271	0.8003	0.67526	0.71056
BTBD2	55643	19	1935437	2065702	761	105	173005	-0.84268	0.8003	0.70732	0.73665
NANOG	79923	12	7891995	7998655	614	63	173005	-0.84283	0.80034	0.63623	0.87625
SLC35E2B	728661	1	1541486	1674243	447	76	173005	-0.84309	0.80041	0.70331	0.76941
CFHR5	81494	1	196896667	197028804	376	54	173005	-0.84318	0.80044	0.85394	0.60003
PDE6H	5149	12	15075956	15184799	510	52	173005	-0.84319	0.80044	0.75503	0.6935
SRP9	6726	1	225915515	226028168	533	65	173005	-0.84381	0.80061	0.66531	0.80666
MLLT1	4298	19	6160392	6329959	977	94	173005	-0.844	0.80067	0.79495	0.64485
NPM2	10361	8	21831621	21944408	426	79	173005	-0.84451	0.80081	0.57638	0.8772
SIRPG	55423	20	1559522	1688425	534	50	173005	-0.84471	0.80086	0.75715	0.70985
GRIK3	2899	1	37211128	37549844	1083	121	173005	-0.84534	0.80104	0.64402	0.75393
FBLN7	129804	2	112845962	112995793	464	71	173005	-0.84537	0.80105	0.81192	0.66926
TMEM121	80757	14	105942953	106046554	366	60	173005	-0.84549	0.80108	0.67781	0.7421
TSC22D4	81628	7	100014142	100126902	225	47	173005	-0.84629	0.8013	0.79135	0.62251
SYNGR2	9144	17	76114632	76219009	659	92	173005	-0.84643	0.80134	0.73397	0.72716
ELP3	55140	8	27900584	28098670	704	75	173005	-0.84665	0.8014	0.66867	0.77246
MGST1	4257	12	16450076	16580123	536	60	173005	-0.84743	0.80162	0.803	0.64363
BCL9L	283149	11	118716849	118846327	475	81	173005	-0.84803	0.80179	0.63545	0.80139
IFT20	90410	17	26605351	26712515	242	58	173005	-0.84805	0.80179	0.74821	0.6662
SPHK1	8877	17	74322742	74433941	393	66	173005	-0.84836	0.80188	0.73923	0.75296
MBD1	4152	18	47743252	47858144	395	75	173005	-0.84843	0.8019	0.91377	0.61762
MYH3	4621	17	10481843	10610626	498	66	173005	-0.84887	0.80202	0.88395	0.59417
MLNR	2862	13	49744474	49846513	232	61	173005	-0.84897	0.80205	0.56077	0.88089
CDCA2	157313	8	25266275	25415425	543	41	173005	-0.84911	0.80209	0.71877	0.71173
IKZF4	64375	12	56351268	56482219	342	51	173005	-0.85005	0.80235	0.93216	0.53587
ACSBG1	23205	15	78413187	78577049	636	81	173005	-0.8502	0.80239	0.7459	0.71115
PSMF1	9491	20	1043872	1199017	554	89	173005	-0.85038	0.80244	0.63857	0.82719
P2RX1	5023	17	3749885	3869960	622	118	173005	-0.85104	0.80263	0.60287	0.81173
SMN1	6606	5	70170768	70298839	15	11	173005	-0.8515	0.80275	0.8027	0.73899
TMEM97	27346	17	26596121	26705711	242	60	173005	-0.85167	0.8028	0.75709	0.66809
RNASE3	6037	14	21309562	21410507	483	70	173005	-0.85259	0.80306	0.58808	0.86871
MESP2	145873	15	90269589	90371985	470	58	173005	-0.85267	0.80308	0.87645	0.56921
LY6D	8581	8	143816298	143918008	564	50	173005	-0.85283	0.80312	0.61872	0.86248
UBE2K	3093	4	39649664	39834412	685	59	173005	-0.85297	0.80316	0.64037	0.82736
ULBP1	80329	6	150235110	150344846	570	70	173005	-0.85316	0.80322	0.57078	0.84411
EXOC2	55770	6	435138	743141	1580	116	173005	-0.85329	0.80325	0.81599	0.66885
SCGB2A1	4246	11	61926140	62031411	443	54	173005	-0.85386	0.80341	0.76017	0.69283
CMSS1	84319	3	99486678	99947476	1297	54	173005	-0.85411	0.80348	0.87753	0.573
C17orf99	100141515	17	76092434	76212364	683	105	173005	-0.85422	0.80351	0.72848	0.75109
MYH2	4620	17	10374465	10503017	348	39	173005	-0.85457	0.8036	0.76163	0.63004
DUOX2	50506	15	45334851	45456537	387	64	173005	-0.85503	0.80373	0.89	0.58275
CXXC5	51523	5	138978301	139113467	308	62	173005	-0.85507	0.80374	0.6696	0.76803
LSM12	124801	17	42062003	42194987	363	52	173005	-0.8553	0.80381	0.79775	0.66379
ENTPD1	953	10	97421536	97687023	982	50	173005	-0.85536	0.80382	0.74485	0.67723
KRTAP9-1	728318	17	39296139	39396891	425	49	173005	-0.85536	0.80382	0.64179	0.78139
RBM43	375287	2	152054728	152168389	463	46	173005	-0.85552	0.80387	0.65861	0.82694
KIAA2013	90231	1	11929645	12036485	546	49	173005	-0.85564	0.8039	0.76901	0.73117
NMT2	9397	10	15097771	15260703	798	85	173005	-0.85583	0.80395	0.74157	0.73319
C8orf82	414919	8	145701599	145804485	349	60	173005	-0.85675	0.80421	0.88744	0.59115
RHEBL1	121268	12	49408467	49513808	194	51	173005	-0.8568	0.80422	0.75742	0.68418
ANKRD24	170961	19	4132665	4274811	797	90	173005	-0.85684	0.80423	0.85588	0.59117
PWP2	5822	21	45477208	45601063	476	48	173005	-0.85683	0.80423	0.80365	0.58892
GNG7	2788	19	2461218	2752746	1714	183	173005	-0.85689	0.80425	0.82617	0.64884
ALDH1A1	216	9	75465578	75703633	755	77	173005	-0.85696	0.80427	0.88652	0.56639
PSMA3	5684	14	58661523	58788727	298	48	173005	-0.8571	0.80431	0.79535	0.64419
ZNF442	79973	19	12410185	12526475	343	67	173005	-0.85729	0.80436	0.94101	0.56005
SYPL1	6856	7	105680814	105803093	545	66	173005	-0.85737	0.80438	0.74938	0.6689
PDCL	5082	9	125530376	125640935	334	59	173005	-0.85777	0.80449	0.80614	0.62985
OIT3	170392	10	74603339	74742787	279	59	173005	-0.85795	0.80454	0.75244	0.63867
IL7R	3575	5	35806977	35929705	549	44	173005	-0.85802	0.80456	0.80603	0.64522
LIMD2	80774	17	61723249	61828527	251	48	173005	-0.85802	0.80456	0.74918	0.68592
LAX1	54900	1	203684284	203795500	449	60	173005	-0.85806	0.80457	0.87108	0.58246
ALDH2	217	12	112154691	112297789	324	38	173005	-0.85858	0.80471	0.74986	0.66942
SERF1B	728492	5	69271078	69388935	9	7	173005	-0.85873	0.80475	0.69592	0.8823
TMEM215	401498	9	32733497	32839199	422	47	173005	-0.85875	0.80476	0.64703	0.8427
FLVCR1	28982	1	212981597	213122705	856	50	173005	-0.8591	0.80486	0.91293	0.56162
ELANE	1991	19	800989	906246	700	104	173005	-0.85913	0.80487	0.81284	0.63699
LTBP1	4052	2	33122221	33674576	3039	135	173005	-0.85956	0.80498	0.85531	0.62858
DYNC2I2	89891	9	131345940	131469129	296	55	173005	-0.85972	0.80503	0.70773	0.69828
ISOC2	79763	19	55914345	56023070	483	105	173005	-0.86046	0.80523	0.71924	0.74194
UGT2B15	7366	4	69462315	69586494	658	61	173005	-0.86094	0.80536	0.70255	0.76656
ZC3H15	55854	2	187300885	187424088	354	45	173005	-0.86116	0.80543	0.56304	0.92967
PRDM16	63976	1	2935565	3405185	2705	230	173005	-0.86123	0.80545	0.83041	0.60111
ZNF280A	129025	22	22818060	22924613	693	83	173005	-0.86126	0.80545	0.83732	0.65064
CCT5	22948	5	10200041	10316501	577	71	173005	-0.8613	0.80546	0.89108	0.62288
KCTD3	51133	1	215690528	215845149	383	52	173005	-0.86154	0.80553	0.54913	0.92655
UBE2E2-AS1	100505877	3	23186561	23296268	524	42	173005	-0.86158	0.80554	0.65698	0.79309
SLC22A7	10864	6	43215737	43323276	313	64	173005	-0.86168	0.80557	0.80715	0.61391
RNF183	138065	9	116009373	116115554	428	49	173005	-0.86176	0.80559	0.81239	0.70701
MARCO	8685	2	119649745	119802236	669	81	173005	-0.86197	0.80565	0.73129	0.7687
SCARA5	286133	8	27677399	27900369	1079	101	173005	-0.86206	0.80567	0.98391	0.53596
RINT1	60561	7	105122532	105258131	593	52	173005	-0.8622	0.80571	0.69659	0.69657
PECAM1	5175	17	62346775	62454856	280	43	173005	-0.86291	0.80591	0.56123	0.93323
CASP6	839	4	110559785	110679814	396	52	173005	-0.86327	0.80601	0.71266	0.77688
ASH2L	9070	8	37912483	38047598	340	51	173005	-0.86396	0.80619	0.75042	0.63562
OR2AP1	121129	12	55918199	56019128	439	52	173005	-0.86404	0.80622	0.77009	0.63477
NLRP13	126204	19	56353058	56493702	824	94	173005	-0.86408	0.80623	0.75017	0.68003
CREB3	10488	9	35682317	35787005	242	65	173005	-0.86424	0.80627	0.8832	0.59019
UACA	55075	15	70896893	71105932	651	77	173005	-0.86467	0.80639	0.8025	0.64442
LCP1	3936	13	46650058	46806459	640	85	173005	-0.86479	0.80642	0.78726	0.63235
FIZ1	84922	19	56052737	56160893	487	77	173005	-0.865	0.80648	0.66504	0.81815
PDGFD	80310	11	103727914	104085027	1491	127	173005	-0.86535	0.80658	0.70611	0.72958
TMEM26	219623	10	63116401	63263208	714	53	173005	-0.86541	0.80659	0.6184	0.83074
FAM170A	340069	5	118915254	119021517	589	53	173005	-0.86544	0.8066	0.89706	0.61525
SRP14	6727	15	40277891	40381389	351	49	173005	-0.86545	0.80661	0.69355	0.83665
GXYLT2	727936	3	72887385	73074525	704	75	173005	-0.86552	0.80662	0.66767	0.80499
PRTN3	5657	19	790985	898175	694	107	173005	-0.86592	0.80673	0.83976	0.63763
TUFM	7284	16	28803732	28907729	245	40	173005	-0.86599	0.80675	0.68014	0.71914
TEX9	374618	15	56486207	56789032	1315	56	173005	-0.86604	0.80676	0.95348	0.55825
CBWD5	220869	9	70382004	70540171	5	4	173005	-0.86608	0.80678	0.80021	0.74655
HSD17B11	51170	4	88207691	88362455	631	63	173005	-0.86634	0.80685	0.69822	0.75514
CIBAR2	339145	16	85081964	85196114	841	98	173005	-0.86675	0.80696	0.91327	0.57689
MEX3B	84206	15	82284119	82388484	479	68	173005	-0.86699	0.80703	0.89918	0.56643
ANP32C	23520	4	165068159	165168863	545	44	173005	-0.86713	0.80706	0.67955	0.77821
ITFG2	55846	12	2871716	2984237	329	53	173005	-0.86718	0.80708	0.64376	0.79693
RALA	5898	7	39613152	39797723	604	54	173005	-0.86729	0.80711	0.79246	0.64334
TAF4B	6875	18	23756409	24021649	964	63	173005	-0.86736	0.80713	0.78439	0.66557
SLC35E3	55508	12	69089910	69209853	397	64	173005	-0.86766	0.80721	0.6358	0.82635
COPS5	10987	8	67905314	68024562	272	43	173005	-0.86774	0.80723	0.72393	0.68396
PEX26	55670	22	18510686	18623797	573	105	173005	-0.86819	0.80735	0.60991	0.88023
GRAPL	400581	17	18980782	19112148	13	8	173005	-0.86819	0.80736	0.90886	0.6683
SP2	6668	17	45923516	46056323	470	55	173005	-0.86832	0.80739	0.80899	0.68255
MIF4GD	57409	17	73212309	73317373	396	45	173005	-0.86846	0.80743	0.64628	0.82044
SCN2B	6327	11	117983519	118097337	472	71	173005	-0.86867	0.80749	0.61148	0.92349
CYP2U1	113612	4	108802716	108924617	411	49	173005	-0.86915	0.80762	0.7556	0.68826
TACO1	51204	17	61628231	61735725	224	54	173005	-0.86943	0.8077	0.84252	0.59814
GSTO2	119391	10	105978174	106109176	408	59	173005	-0.86947	0.80771	0.6697	0.79352
SLC5A12	159963	11	26638566	26793574	832	70	173005	-0.8695	0.80771	0.873	0.59487
PSMD7	5713	16	74280673	74390186	423	53	173005	-0.86948	0.80771	0.63881	0.80264
ZNF337	26152	20	25604744	25727515	449	42	173005	-0.86964	0.80775	0.62648	0.80196
MED12L	116931	3	150753452	151204465	1654	93	173005	-0.8699	0.80782	0.9026	0.57696
APOF	319	12	56704355	56806583	228	61	173005	-0.87067	0.80803	0.82173	0.62539
TNFRSF11A	8792	18	59942520	60104943	772	77	173005	-0.87066	0.80803	0.79708	0.6403
LDLRAD4	753	18	13168729	13702753	2279	228	173005	-0.8708	0.80807	0.91825	0.58274
RDH5	5959	12	56064151	56168526	273	76	173005	-0.87086	0.80808	0.63358	0.86044
FAM81A	145773	15	59680372	59865751	795	95	173005	-0.87093	0.8081	0.62848	0.87384
MB	4151	22	35952811	36069401	569	73	173005	-0.87107	0.80814	0.85837	0.63121
ZNF670	93474	1	247147940	247292115	871	47	173005	-0.87128	0.8082	0.68027	0.79668
ANKRD46	157567	8	101471980	101622014	521	83	173005	-0.87192	0.80837	0.60242	0.86828
OR51T1	401665	11	4853049	4954113	444	57	173005	-0.87242	0.80851	0.79305	0.7006
LRRC14	9684	8	145693349	145800562	350	61	173005	-0.87261	0.80856	0.9022	0.58776
MAML1	9794	5	179109833	179258035	606	57	173005	-0.87275	0.8086	0.85192	0.62262
MAP10	54627	1	232890638	232996092	519	55	173005	-0.87315	0.80871	0.57139	0.90252
LHFPL5	222662	6	35723071	35841852	506	46	173005	-0.87387	0.8089	0.54629	0.91086
OR10P1	121130	12	55980676	56081617	452	62	173005	-0.87406	0.80896	0.78855	0.66147
GNLY	10578	2	85871414	85975967	368	50	173005	-0.87425	0.80901	0.85631	0.60724
SLC38A10	124565	17	79168799	79319233	838	77	173005	-0.8743	0.80902	0.7137	0.75171
VGLL2	245806	6	117536721	117644728	475	88	173005	-0.87431	0.80903	0.69778	0.79716
FGD2	221472	6	36923423	37046845	588	73	173005	-0.87476	0.80915	0.8165	0.68727
-	100996420	15	30812322	30913924	55	17	173005	-0.87533	0.8093	0.83675	0.62977
RPF1	80135	1	84894920	85014033	541	53	173005	-0.87561	0.80938	0.65865	0.78635
CLEC19A	728276	16	19247105	19372269	614	71	173005	-0.87565	0.80939	0.69339	0.80237
CYTH4	27128	22	37628495	37761389	644	106	173005	-0.87568	0.8094	0.90066	0.59998
ACTG1	71	17	79426997	79529892	603	60	173005	-0.87624	0.80955	0.80313	0.69132
FAM230G	101927859	22	20662118	20765518	246	52	173005	-0.87659	0.80964	0.6323	0.89364
PRELID3A	10650	18	12357895	12482237	513	72	173005	-0.87664	0.80966	0.6187	0.86074
PIH1D1	55011	19	49899550	50005266	393	67	173005	-0.87702	0.80976	0.74166	0.70682
ZNF626	199777	19	20752745	20894402	972	46	173005	-0.87748	0.80989	0.85517	0.65705
DNASE1L3	1776	3	58128353	58246730	490	56	173005	-0.87764	0.80993	0.81116	0.68311
ASIC1	41	12	50401420	50527405	312	56	173005	-0.87772	0.80995	0.59311	0.8513
ISY1	57461	3	128796259	128930409	337	48	173005	-0.87782	0.80998	0.668	0.80771
WDR31	114987	9	116025502	116152620	630	63	173005	-0.87821	0.81008	0.85688	0.66095
CRAMP1	57585	16	1612495	1777909	596	59	173005	-0.87835	0.81012	0.54182	0.9526
NCSTN	23385	1	160263063	160378742	342	52	173005	-0.87861	0.81019	0.58511	0.93563
CCNDBP1	23582	15	43427466	43539375	198	55	173005	-0.87882	0.81025	0.69116	0.78983
PRAC1	84366	17	46749081	46849882	355	67	173005	-0.87882	0.81025	0.67573	0.82216
CHL1	10752	3	188279	501100	1663	140	173005	-0.87898	0.81029	0.68504	0.76515
AKAP11	11215	13	42796261	42947403	597	68	173005	-0.87897	0.81029	0.60115	0.84548
ANXA8L1	728113	10	47107983	47224180	38	10	173005	-0.87919	0.81035	0.80275	0.62522
S100A1	6271	1	153550873	153654513	276	52	173005	-0.87924	0.81037	0.5391	0.90711
SH2D4B	387694	10	82247658	82456316	915	107	173005	-0.87937	0.8104	0.67461	0.80537
SLC20A1	6574	2	113353434	113471402	440	50	173005	-0.87965	0.81048	0.71327	0.78748
RGS14	10636	5	176734704	176849599	301	64	173005	-0.87968	0.81048	0.64324	0.84073
BPIFC	254240	22	32759834	32910429	844	89	173005	-0.87996	0.81056	0.73302	0.70962
CXXC1	30827	18	47758713	47864692	385	66	173005	-0.88003	0.81058	0.93296	0.61773
PRAME	23532	22	22840123	22951696	699	79	173005	-0.88002	0.81058	0.86087	0.66645
STIM2	57620	4	26809329	27077003	828	67	173005	-0.88015	0.81061	0.63549	0.8675
LPAR2	9170	19	19684464	19789039	370	60	173005	-0.88017	0.81062	0.64127	0.81748
CTAGE15	441294	7	143218894	143321480	25	14	173005	-0.88063	0.81074	0.68894	0.8671
KCTD4	386618	13	45716988	45825175	284	36	173005	-0.88099	0.81084	0.73671	0.66471
USP17L17	100287327	4	9195605	9297197	32	16	173005	-0.88121	0.8109	0.81848	0.71482
NEUROD4	58158	12	55363729	55473801	469	74	173005	-0.88133	0.81093	0.78277	0.64817
KBTBD6	89890	13	41651709	41756936	246	55	173005	-0.88172	0.81104	0.64357	0.85401
DHDDS	79947	1	26708773	26847797	445	63	173005	-0.88191	0.81109	0.62445	0.82793
GSTA3	2940	6	52711437	52824496	503	62	173005	-0.88213	0.81115	0.60541	0.83032
RMI2	116028	16	11389311	11495617	757	59	173005	-0.88248	0.81124	0.84846	0.63988
MSTN	2660	2	190870426	190977455	378	63	173005	-0.88291	0.81136	0.81939	0.63925
TP63	8626	3	189298942	189665068	1792	148	173005	-0.88373	0.81158	0.67085	0.79761
TAAR9	134860	6	132809427	132910475	485	66	173005	-0.88376	0.81159	0.73212	0.75265
EXOC7	23265	17	74027086	74149868	412	61	173005	-0.88384	0.81161	0.70534	0.73414
TRAPPC6A	79090	19	45616186	45731501	533	79	173005	-0.88389	0.81162	0.60564	0.92489
BCAS4	55653	20	49361467	49543714	792	86	173005	-0.88402	0.81166	0.71468	0.76854
SPATA45	149643	1	212953483	213070991	725	38	173005	-0.88421	0.81171	0.97098	0.54613
FAM131B	9715	7	143000493	143129397	455	100	173005	-0.88431	0.81174	0.79738	0.6644
TPH2	121278	12	72282626	72476221	673	68	173005	-0.88553	0.81207	0.79002	0.67602
PFKFB3	5209	10	6136843	6327508	1208	165	173005	-0.88649	0.81232	0.60259	0.88852
SORD	6652	15	45265302	45417287	535	60	173005	-0.88813	0.81276	0.86398	0.60483
SPAG8	26206	9	35757782	35862269	273	46	173005	-0.88831	0.81281	0.68581	0.75499
BHLHE40	8553	3	4971097	5076866	507	80	173005	-0.88843	0.81285	0.80472	0.65944
DIPK1C	125704	18	72052963	72175070	610	93	173005	-0.88887	0.81296	0.90949	0.60572
NT5E	4907	6	86109302	86255509	467	52	173005	-0.88897	0.81299	0.59893	0.78129
CDKN1A	1026	6	36594237	36705116	552	68	173005	-0.88903	0.81301	0.61983	0.84167
AGRP	181	16	67466474	67567716	200	51	173005	-0.88907	0.81302	0.65445	0.74787
FLT3LG	2323	19	49927455	50039491	405	59	173005	-0.88908	0.81302	0.79145	0.67477
CHD8	57680	14	21803353	21974276	537	58	173005	-0.88923	0.81306	0.75311	0.6846
NSMCE4A	54780	10	123666603	123784743	585	52	173005	-0.88937	0.8131	0.76631	0.65828
BTBD3	22903	20	11821377	11957243	552	56	173005	-0.88946	0.81312	0.59058	0.90236
HMGA2-AS1	100129940	12	66203782	66325821	329	54	173005	-0.88954	0.81314	0.65718	0.75811
CCDC54	84692	3	107046188	107147481	399	57	173005	-0.88955	0.81315	0.79604	0.72619
CAND1	55832	12	67613061	67758388	589	42	173005	-0.88991	0.81324	0.6994	0.78282
ADH1C	126	4	100207649	100323917	661	45	173005	-0.89014	0.8133	0.71049	0.72762
SPAG11B	10407	8	7255276	7371192	45	32	173005	-0.89014	0.81331	0.67504	0.86233
SLC22A4	6583	5	131580145	131729899	636	44	173005	-0.89063	0.81344	0.84468	0.62093
ZNF285	26974	19	44839808	44955777	695	66	173005	-0.89156	0.81369	0.68201	0.787
LGALS16	148003	19	40096558	40201287	431	63	173005	-0.8916	0.8137	0.89085	0.59407
CAPN12	147968	19	39170832	39285114	594	47	173005	-0.89223	0.81387	0.92104	0.57194
PIWIL3	440822	22	25065001	25220687	784	75	173005	-0.89226	0.81387	0.64555	0.81762
AICDA	57379	12	8704762	8815463	442	75	173005	-0.8923	0.81388	0.78306	0.66799
BTBD17	388419	17	72302555	72407958	483	94	173005	-0.89274	0.814	0.82914	0.66351
THEM5	284486	1	151768220	151876173	329	62	173005	-0.89301	0.81407	0.84477	0.6478
DCLK2	166614	4	150949426	151228609	1121	67	173005	-0.89311	0.8141	0.57714	0.9097
ASF1B	55723	19	14180321	14297440	307	58	173005	-0.89336	0.81417	0.73104	0.74732
HORMAD1	84072	1	150620535	150743372	393	35	173005	-0.89368	0.81425	0.56138	0.94413
SLC35B2	347734	6	44171838	44275283	404	82	173005	-0.89422	0.8144	0.5656	0.95737
KRTAP9-2	83899	17	39332900	39433904	430	41	173005	-0.89429	0.81442	0.73986	0.69679
USP17L18	100287364	4	9200356	9301948	31	15	173005	-0.89446	0.81446	0.84382	0.70214
GUCY2C	2984	12	14715566	14899519	538	59	173005	-0.89455	0.81449	0.86884	0.62568
ADH6	130	4	100073795	100190403	428	48	173005	-0.89481	0.81456	0.59336	0.89465
TDRP	157695	8	389790	545781	1005	86	173005	-0.89489	0.81458	0.93182	0.60547
CMBL	134147	5	10227707	10358168	605	68	173005	-0.89526	0.81468	0.91695	0.61505
COL23A1	91522	5	177614617	178067573	2277	187	173005	-0.89552	0.81474	0.89062	0.61119
CCNB2	9133	15	59347284	59467244	509	49	173005	-0.89551	0.81474	0.90583	0.60431
GFM1	85476	3	158312286	158460361	594	40	173005	-0.89592	0.81485	0.90757	0.58209
PRCD	768206	17	74473668	74591458	587	85	173005	-0.89597	0.81487	0.8171	0.6493
TRIM60	166655	4	165903151	166012896	496	68	173005	-0.8961	0.8149	0.57218	0.94414
PRR12	57479	19	50044912	50179696	480	59	173005	-0.89619	0.81493	0.7497	0.70468
INTS2	57508	17	59892728	60055377	400	61	173005	-0.89627	0.81495	0.70131	0.72352
LRRC57	255252	15	42784720	42891002	308	32	173005	-0.89674	0.81507	0.73174	0.6878
DNAJB11	51726	3	186238467	186353589	368	54	173005	-0.89708	0.81516	0.73057	0.78779
SLC4A3	6508	2	220442292	220556702	317	66	173005	-0.89762	0.81531	0.68919	0.73195
HOXD4	3233	2	176965122	177067951	284	54	173005	-0.8983	0.81549	0.9744	0.5504
ISCA2	122961	14	74910423	75012271	336	47	173005	-0.89855	0.81555	0.67811	0.83854
LINC02708	100505570	11	1659527	1760286	686	77	173005	-0.89859	0.81557	0.89144	0.64351
EMILIN2	84034	18	2796786	2964090	718	143	173005	-0.899	0.81567	0.79229	0.66766
MMP12	4321	11	102683464	102795764	425	57	173005	-0.89903	0.81568	0.74496	0.73026
MRPS7	51081	17	73207749	73312457	406	45	173005	-0.89924	0.81574	0.66333	0.82052
ZNF625	90589	19	12205705	12317546	284	48	173005	-0.8994	0.81578	0.81545	0.67209
P2RX7	5027	12	121520622	121674439	804	52	173005	-0.89946	0.8158	0.72642	0.73847
PARL	55486	3	183493522	183652693	626	55	173005	-0.89953	0.81582	0.77503	0.70724
NBL1	4681	1	19919723	20034949	497	68	173005	-0.89958	0.81583	0.6872	0.77637
FAM230A	653203	22	20656073	20760680	222	52	173005	-0.8996	0.81583	0.64097	0.89572
KCNG1	3755	20	49570193	49689675	439	95	173005	-0.89986	0.8159	0.69188	0.76572
SCNM1	79005	1	151088482	151192773	301	55	173005	-0.90008	0.81596	0.68692	0.76557
ASPG	374569	14	104502019	104629100	534	82	173005	-0.90072	0.81613	0.68694	0.78308
DDO	8528	6	110659545	110786839	555	72	173005	-0.90076	0.81614	0.81601	0.68213
SGO2	151246	2	201340865	201498818	497	60	173005	-0.90128	0.81628	0.88548	0.5794
KDM8	79831	16	27164807	27283089	495	86	173005	-0.90135	0.8163	0.72993	0.7319
GPR171	29909	3	150865537	150970997	351	61	173005	-0.90172	0.8164	0.86344	0.60729
SYT3	84258	19	51075234	51193092	537	111	173005	-0.90201	0.81648	0.65865	0.8562
RGS21	431704	1	192236122	192386415	429	56	173005	-0.90253	0.81661	0.8037	0.6753
ADAMTS12	81792	5	33473640	33942319	1757	127	173005	-0.9031	0.81676	0.8154	0.69492
TFRC	7037	3	195726155	195859032	817	58	173005	-0.90354	0.81688	0.74183	0.77129
TERB1	283847	16	66738879	66885523	405	43	173005	-0.90354	0.81688	0.8352	0.61585
LIPA	3988	10	90923326	91061660	518	96	173005	-0.90361	0.8169	0.60856	0.85936
CAVIN4	347273	9	103290361	103400671	390	56	173005	-0.90364	0.81691	0.89333	0.63956
AKAP1	8165	17	55112553	55248710	653	97	173005	-0.90366	0.81691	0.84268	0.6584
C1orf141	400757	1	67507859	67650654	578	51	173005	-0.90367	0.81692	0.68119	0.77312
ZHX1-C8orf76	100533106	8	124188429	124336727	308	63	173005	-0.9038	0.81695	0.85953	0.61123
GPR150	285601	5	94905980	95007284	311	68	173005	-0.90427	0.81707	0.5741	0.89889
AKR1B10	57016	7	134162344	134276166	559	46	173005	-0.90431	0.81709	0.84858	0.62438
PIP5K1A	8394	1	151121021	151272007	379	50	173005	-0.90438	0.8171	0.69047	0.75535
IKBKE	9641	1	206593586	206720223	477	66	173005	-0.90453	0.81714	0.92948	0.59475
PLPPR1	54886	9	103741031	104137417	1751	104	173005	-0.90466	0.81718	0.73251	0.73126
NMRAL1	57407	16	4461690	4574896	425	52	173005	-0.90475	0.8172	0.66408	0.73667
MERTK	10461	2	112606056	112847293	990	63	173005	-0.90481	0.81722	0.86511	0.66091
PSMB1	5689	6	170794204	170912417	446	43	173005	-0.9049	0.81724	0.93163	0.56774
YWHAH-AS1	25775	22	32279507	32391336	477	66	173005	-0.90503	0.81727	0.75603	0.74366
MTR	4548	1	236908581	237117281	826	61	173005	-0.90518	0.81732	0.91691	0.54117
FGB	2244	4	155434132	155543915	373	53	173005	-0.90551	0.8174	0.75856	0.75979
CARNMT1	138199	9	77545936	77693326	538	55	173005	-0.90603	0.81754	0.90146	0.60188
-	101928291	1	224571806	224697598	375	48	173005	-0.90607	0.81755	0.57991	0.91323
NOA1	84273	4	57779516	57893826	459	50	173005	-0.90648	0.81766	0.80008	0.66505
OR10W1	81341	11	57984264	58085732	515	34	173005	-0.90694	0.81778	0.85658	0.63013
TSPAN9	10867	12	3136521	3445730	1846	171	173005	-0.90698	0.81779	0.78652	0.70912
GFY	100507003	19	49879688	49982075	418	68	173005	-0.90724	0.81786	0.75238	0.70769
SNAPC3	6619	9	15372694	15516747	643	51	173005	-0.90766	0.81797	0.54913	0.91151
ING2	3622	4	184376220	184483422	656	73	173005	-0.9081	0.81809	0.73255	0.79976
WDR12	55759	2	203695323	203826949	386	45	173005	-0.90813	0.8181	0.60311	0.83106
SHISA6	388336	17	11094740	11517380	1802	175	173005	-0.90818	0.81811	0.79249	0.64459
ACO1	48	9	32334601	32500834	573	74	173005	-0.90859	0.81822	0.78418	0.71005
LYNX1	66004	8	143795756	143909640	594	52	173005	-0.90884	0.81828	0.61789	0.90339
PACRGL	133015	4	20652036	20779980	565	52	173005	-0.90898	0.81832	0.68072	0.84713
FOXH1	8928	8	145649115	145751718	358	57	173005	-0.90941	0.81843	0.91682	0.57081
RTN4IP1	84816	6	106968903	107127373	767	49	173005	-0.90952	0.81846	0.65526	0.83142
PPP1R42	286187	8	67826280	67990804	350	43	173005	-0.90985	0.81855	0.74157	0.67599
DCAF4L2	138009	8	88832971	88936296	249	67	173005	-0.91002	0.8186	0.60839	0.9184
PIP5K1C	23396	19	3580179	3750484	819	94	173005	-0.91014	0.81862	0.7861	0.66018
DYNC1I1	1780	7	95351818	95789634	1546	119	173005	-0.91021	0.81864	0.6013	0.91284
LINC02693	339263	17	21293211	21504941	681	77	173005	-0.91038	0.81869	0.82767	0.63522
PRXL2C	195827	9	99353109	99467603	255	64	173005	-0.91107	0.81887	0.58219	0.8299
RGL3	57139	19	11454732	11580018	409	84	173005	-0.91115	0.81889	0.62367	0.84757
POLR3H	171568	22	41871803	41990479	330	50	173005	-0.91118	0.8189	0.85095	0.60142
TBX5	6910	12	114741735	114896247	735	96	173005	-0.91126	0.81892	0.65475	0.80092
SPCS3	60559	4	177191090	177303396	562	59	173005	-0.91166	0.81903	0.61026	0.87168
EEF1AKMT2	399818	10	126384336	126530439	398	53	173005	-0.91174	0.81905	0.74551	0.72553
FSCB	84075	14	44923352	45026499	661	39	173005	-0.91175	0.81905	0.73197	0.7732
HTR6	3362	1	19941780	20056055	493	64	173005	-0.9118	0.81906	0.67433	0.78435
CRIP1	1396	14	105902892	106005128	323	58	173005	-0.91204	0.81913	0.77636	0.66424
STT3B	201595	3	31524130	31727556	639	56	173005	-0.9123	0.81919	0.86048	0.64482
PPM1L	151742	3	160423996	160838817	1341	63	173005	-0.91245	0.81923	0.90284	0.56878
RGS1	5996	1	192494857	192599159	449	76	173005	-0.9142	0.81969	0.66425	0.76904
OR7G3	390883	19	9186688	9287626	656	81	173005	-0.91444	0.81976	0.86517	0.62692
DEFB105A	245908	8	7629530	7731360	53	30	173005	-0.91457	0.81979	0.72402	0.75867
GSTZ1	2954	14	77737230	77847940	424	56	173005	-0.91507	0.81992	0.72562	0.74602
EXOSC4	54512	8	145083522	145185551	370	46	173005	-0.91539	0.82001	0.80209	0.62945
PTH	5741	11	13463601	13567567	400	36	173005	-0.91546	0.82003	0.78158	0.65235
C9orf24	84688	9	34329017	34447898	370	50	173005	-0.91557	0.82005	0.68691	0.8125
BHLHA15	168620	7	97790759	97894769	356	57	173005	-0.91597	0.82016	0.97109	0.56329
CR1	1378	1	207619473	207865110	783	67	173005	-0.91621	0.82022	0.63094	0.84518
REM1	28954	20	30013091	30122708	332	54	173005	-0.91689	0.8204	0.89961	0.58215
ARRDC2	27106	19	18061944	18174911	492	80	173005	-0.9174	0.82053	0.66493	0.88219
PPP1R16B	26051	20	37384348	37601667	749	65	173005	-0.91746	0.82055	0.61577	0.91972
IFNA2	3440	9	21334254	21435396	395	50	173005	-0.91809	0.82071	0.62638	0.8789
RAMP1	10267	2	238718187	238870756	670	107	173005	-0.9185	0.82082	0.97128	0.56499
C9orf152	401546	9	112911841	113020413	536	63	173005	-0.91866	0.82086	0.7873	0.71298
OSBP	5007	11	59291871	59433617	418	44	173005	-0.9198	0.82116	0.68054	0.73996
MADCAM1	8174	19	446487	555343	902	126	173005	-0.92001	0.82122	0.93939	0.63201
ATF1	466	12	51107789	51264943	409	46	173005	-0.92013	0.82125	0.7967	0.70262
POLR2K	5440	8	101112839	101216230	293	41	173005	-0.92077	0.82142	0.93704	0.54897
ANKRD54	129138	22	38176862	38290353	350	47	173005	-0.9211	0.8215	0.6397	0.82726
LGMN	5641	14	93120152	93265047	581	87	173005	-0.92127	0.82154	0.67542	0.76738
LOC100652758	100652758	5	151099354	151201069	287	41	173005	-0.92186	0.8217	0.80802	0.65282
GTPBP4	23560	10	984349	1113708	617	52	173005	-0.92189	0.82171	0.73459	0.74347
DENND2D	79961	1	111678591	111797160	467	82	173005	-0.92202	0.82174	0.69084	0.74672
OCSTAMP	128506	20	45119670	45229213	429	63	173005	-0.92224	0.8218	0.74935	0.70087
NFKBID	84807	19	36328854	36443205	411	44	173005	-0.92306	0.82201	0.90225	0.57837
FKBP4	2288	12	2854108	2964589	361	60	173005	-0.92366	0.82217	0.66906	0.82697
OR10H3	26532	19	15802203	15903153	569	32	173005	-0.92378	0.8222	0.69056	0.81595
HECW1	23072	7	43102198	43653213	2210	173	173005	-0.92401	0.82226	0.76357	0.73976
ARHGAP31	57514	3	118963220	119188323	1007	76	173005	-0.92488	0.82249	0.80213	0.69301
PLCG2	5336	16	81762899	82046290	2057	181	173005	-0.92504	0.82253	0.71307	0.75274
TSN	7247	2	122463121	122575429	388	51	173005	-0.92513	0.82255	0.75169	0.66807
KIF2B	84643	17	51850239	51952573	485	68	173005	-0.92527	0.82259	0.68912	0.82581
DEF6	50619	6	35215595	35339548	483	55	173005	-0.92541	0.82262	0.71519	0.77956
COL6A5	256076	3	130014359	130253690	1071	58	173005	-0.92558	0.82267	0.78495	0.66142
SSR1	6745	6	7231283	7363541	767	67	173005	-0.92588	0.82275	0.68628	0.82465
GATA6	2627	18	19699404	19832491	326	71	173005	-0.92592	0.82276	0.72037	0.78347
OR6C6	283365	12	55638072	55739016	357	55	173005	-0.92631	0.82286	0.59181	0.93843
LEKR1	389170	3	156493069	156813918	1222	65	173005	-0.92664	0.82294	0.65176	0.84045
IMP3	55272	15	75881426	75991047	300	63	173005	-0.92662	0.82294	0.63487	0.87962
LEFTY2	7044	1	226074298	226179083	341	71	173005	-0.92697	0.82303	0.80893	0.69828
TP53RK	112858	20	45263004	45368301	333	49	173005	-0.92707	0.82305	0.74354	0.74311
COL14A1	7373	8	121087347	121434273	1143	102	173005	-0.9271	0.82306	0.62401	0.85828
UPF3A	65110	13	114997059	115121292	386	55	173005	-0.92726	0.82311	0.73494	0.74065
FBXO27	126433	19	39464661	39573198	704	41	173005	-0.92737	0.82313	0.85378	0.64932
CX3CR1	1524	3	39254985	39373226	533	69	173005	-0.92765	0.8232	0.80621	0.68962
KLHDC1	122773	14	50109823	50269870	360	60	173005	-0.92762	0.8232	0.81245	0.62618
HMOX2	3163	16	4474719	4610348	518	46	173005	-0.92768	0.82321	0.63556	0.79309
FBXW9	84261	19	12749730	12857649	285	47	173005	-0.92768	0.82321	0.59475	0.83854
LINC02877	152118	3	153152284	153270486	551	53	173005	-0.92772	0.82322	0.73546	0.76184
DTNA	1837	18	32023254	32521808	1626	90	173005	-0.92776	0.82323	0.71663	0.7231
INSYN1	388135	15	73977772	74095495	506	76	173005	-0.92777	0.82324	0.60541	0.93057
SMIM12	113444	1	35265963	35375417	426	73	173005	-0.92785	0.82326	0.95375	0.5979
TTBK1	84630	6	43161222	43305997	440	71	173005	-0.92835	0.82339	0.85192	0.65972
CLIC4	25932	1	25021760	25220815	552	67	173005	-0.92862	0.82346	0.72727	0.72787
APLP1	333	19	36308806	36420699	398	49	173005	-0.9289	0.82353	0.83406	0.63079
EREG	2069	4	75180860	75304477	590	47	173005	-0.92925	0.82362	0.60101	0.84826
SLTM	79811	15	59121244	59276323	437	60	173005	-0.92935	0.82365	0.7348	0.73676
HRAS	3265	11	482242	585561	718	60	173005	-0.92947	0.82368	0.61988	0.90116
ZIK1	284307	19	58045508	58155256	355	60	173005	-0.92972	0.82374	0.83048	0.69158
ZNF687	57592	1	151204094	151314381	245	52	173005	-0.92974	0.82375	0.66587	0.789
LMNB2	84823	19	2378163	2506966	895	86	173005	-0.92976	0.82375	0.77209	0.70572
PADI2	11240	1	17343256	17495948	744	66	173005	-0.92991	0.82379	0.67317	0.80408
NPPC	4880	2	232736805	232841038	386	68	173005	-0.93038	0.82391	0.72796	0.75112
DYRK3	8444	1	206758881	206873229	396	66	173005	-0.93046	0.82393	0.72096	0.80903
CAV2	858	7	116089655	116198595	445	41	173005	-0.93097	0.82406	0.92672	0.6283
MYCT1	80177	6	152969030	153095717	507	44	173005	-0.93108	0.82409	0.80428	0.69004
TMPRSS12	283471	12	51186701	51331667	443	42	173005	-0.93105	0.82409	0.6525	0.83856
ADAMTS3	9508	4	73096686	73484516	1071	76	173005	-0.93123	0.82413	0.58841	0.85291
RAB3IP	117177	12	70082466	70266984	685	51	173005	-0.93159	0.82423	0.92429	0.56974
MPZL1	9019	1	167641187	167811156	746	90	173005	-0.93234	0.82442	0.6875	0.77974
TALDO1	6888	11	697417	815024	477	67	173005	-0.93311	0.82462	0.75819	0.72964
SRP19	6728	5	112146885	112278776	600	45	173005	-0.93321	0.82464	0.88497	0.59464
NPIPB6	728741	16	28303833	28424592	137	37	173005	-0.93351	0.82472	0.83358	0.70637
KDF1	126695	1	27226047	27336901	242	57	173005	-0.93376	0.82479	0.89733	0.56897
GPAA1	8733	8	145087064	145191119	366	46	173005	-0.93393	0.82483	0.80662	0.63611
CSK	1445	15	75024425	75145539	387	43	173005	-0.93439	0.82495	0.76622	0.73984
KIAA1217	56243	10	23933675	24886772	3806	215	173005	-0.93466	0.82502	0.70987	0.77219
UPK3BL1	100134938	7	102227472	102333238	20	13	173005	-0.93517	0.82515	0.8402	0.72975
CEMP1	752014	16	2530036	2631409	201	50	173005	-0.9352	0.82516	0.66756	0.74314
TXNL1	9352	18	54220053	54355920	375	52	173005	-0.93535	0.8252	0.70703	0.73051
HGC6.3	100128124	6	168326604	168427619	541	59	173005	-0.93546	0.82522	0.96813	0.604
TEX12	56158	11	111954926	112093279	433	61	173005	-0.93604	0.82537	0.67486	0.77119
MINDY1	55793	1	150919213	151030854	386	65	173005	-0.93629	0.82544	0.68037	0.81474
SF3A1	10291	22	30677977	30802931	438	49	173005	-0.93675	0.82556	0.74559	0.74175
TRAPPC6B	122553	14	39567015	39689634	433	46	173005	-0.93721	0.82567	0.88539	0.61386
ZNF136	7695	19	12223872	12350064	317	44	173005	-0.93727	0.82569	0.7591	0.71882
GEMIN2	8487	14	39533488	39656177	428	43	173005	-0.93734	0.82571	0.91884	0.60374
KRTAP1-4	728255	17	39135929	39236377	614	46	173005	-0.93765	0.82579	0.86347	0.69985
-	26148	10	98691041	98795585	239	67	173005	-0.93772	0.82581	0.88712	0.63517
CCL27	10850	9	34611893	34712689	303	46	173005	-0.93777	0.82582	0.84286	0.65808
PRKD2	25865	19	47127573	47270384	489	77	173005	-0.93776	0.82582	0.75465	0.7849
MKRN2OS	100129480	3	12531280	12636963	427	47	173005	-0.93812	0.82591	0.79503	0.6861
SULT1E1	6783	4	70656930	70775870	430	61	173005	-0.93875	0.82607	0.78031	0.66636
GALT	2592	9	34596586	34700595	295	44	173005	-0.93878	0.82608	0.84704	0.65749
SLC39A3	29985	19	2679925	2790074	542	74	173005	-0.9389	0.82611	0.6631	0.84065
NABP1	64859	2	192492798	192603248	396	62	173005	-0.9398	0.82634	0.92312	0.58749
CKLF-CMTM1	100529251	16	66536466	66663038	374	44	173005	-0.94045	0.82651	0.83373	0.61099
SNTG1	54212	8	50772349	51756171	4227	113	173005	-0.94066	0.82656	0.8449	0.6508
FBXO43	286151	8	101095588	101208099	328	43	173005	-0.94095	0.82663	0.93978	0.55964
SPATA8	145946	15	97276676	97378845	477	78	173005	-0.94093	0.82663	0.75727	0.80819
PGM2	55276	4	37778282	37914559	774	57	173005	-0.94119	0.8267	0.77437	0.74107
LHX4	89884	1	180149433	180294188	652	93	173005	-0.94135	0.82674	0.81864	0.70531
MTRNR2L8	100463486	11	10479434	10580723	478	76	173005	-0.94146	0.82677	0.8427	0.67559
LDLR	3949	19	11150037	11294506	726	91	173005	-0.94198	0.8269	0.62229	0.84092
MINAR1	23251	15	79674858	79814642	638	68	173005	-0.94244	0.82702	0.6079	0.94299
PUS10	150962	2	61117548	61295365	419	70	173005	-0.94262	0.82706	0.78193	0.71688
ERG28	11161	14	76067233	76177538	349	57	173005	-0.9426	0.82706	0.75918	0.69779
KRTAP9-6	100507608	17	39371630	39472112	447	40	173005	-0.94295	0.82715	0.83318	0.62795
C6	729	5	41092248	41311588	835	67	173005	-0.94306	0.82717	0.76133	0.7248
CTSS	1520	1	150652672	150788433	384	43	173005	-0.9431	0.82719	0.57825	0.95096
MFAP2	4237	1	17250997	17358081	381	66	173005	-0.9435	0.82729	0.61045	0.88544
SERTAD2	9792	2	64808755	65028048	697	94	173005	-0.94421	0.82747	0.93186	0.61297
POLR1E	64425	9	37435945	37553694	476	47	173005	-0.94425	0.82748	0.74994	0.74629
HBA1	3039	16	176679	277520	353	55	173005	-0.94499	0.82767	0.69552	0.78386
CRYBB3	1417	22	25545817	25653326	606	93	173005	-0.94504	0.82768	0.71371	0.8361
GGNBP2	79893	17	34850737	34996278	430	49	173005	-0.94535	0.82776	0.82659	0.67537
ANP32E	81611	1	150140717	150258504	263	41	173005	-0.94545	0.82778	0.72406	0.78539
DNAJC13	23317	3	132086361	132307876	701	69	173005	-0.94546	0.82779	0.94042	0.56055
TGIF2-RAB5IF	100527943	20	35152957	35290960	257	77	173005	-0.94594	0.82791	0.7486	0.73089
OR10H2	26538	19	15788834	15889862	638	34	173005	-0.94598	0.82792	0.69294	0.846
PAX1	5075	20	21636297	21749124	267	69	173005	-0.94603	0.82793	0.64104	0.83781
OR10V1	390201	11	59430389	59531318	411	37	173005	-0.94619	0.82797	0.78002	0.62739
TGIF2	60436	20	35151876	35272355	224	80	173005	-0.94624	0.82799	0.78423	0.69625
KLHL41	10324	2	170316212	170432772	431	49	173005	-0.94631	0.82801	0.70326	0.77444
IER5L	389792	9	131887831	131990540	400	53	173005	-0.94641	0.82803	0.6492	0.827
ZC3H7A	29066	16	11794442	11941114	607	68	173005	-0.94655	0.82807	0.73821	0.76521
SLC25A46	91137	5	110023837	110150857	464	57	173005	-0.9466	0.82808	0.86719	0.6482
PDCD5	9141	19	33022071	33128358	536	45	173005	-0.94699	0.82818	0.64599	0.8715
RAB3D	9545	19	11382722	11500344	444	67	173005	-0.94706	0.8282	0.77257	0.71404
SLPI	6590	20	43830880	43933205	432	41	173005	-0.94771	0.82836	0.71233	0.73383
C9orf92	100129385	9	16153933	16326311	938	107	173005	-0.94784	0.82839	0.82395	0.70669
KRTAP9-7	100505724	17	39381950	39482459	441	37	173005	-0.94848	0.82856	0.80403	0.6468
NUDC	10726	1	27198187	27323362	277	48	173005	-0.94858	0.82858	0.91357	0.58628
SCG2	7857	2	224411658	224517217	328	54	173005	-0.94864	0.8286	0.6554	0.80675
SSTR2	6752	17	71111160	71218094	534	70	173005	-0.94906	0.8287	0.6455	0.85806
CRPPA	729920	7	16077152	16510947	1932	88	173005	-0.94909	0.82871	0.86525	0.67104
CA8	767	8	61051423	61243954	948	67	173005	-0.94926	0.82876	0.60263	0.93532
FGG	2266	4	155475286	155583902	303	65	173005	-0.94937	0.82878	0.71762	0.78185
ZNF552	79818	19	58268450	58376529	442	52	173005	-0.94941	0.82879	0.87073	0.62263
GPR45	11250	2	105789595	105910085	500	76	173005	-0.94943	0.8288	0.85141	0.64398
ZNF281	23528	1	200324075	200429186	303	40	173005	-0.9495	0.82882	0.76033	0.7604
KRT75	9119	12	52767854	52878110	676	45	173005	-0.94956	0.82883	0.89224	0.64372
C2orf78	388960	2	73961316	74094274	255	59	173005	-0.9498	0.82889	0.70223	0.78159
POLR1C	9533	6	43434777	43547114	287	41	173005	-0.94984	0.8289	0.93201	0.59825
ZCCHC8	55596	12	122906146	123035543	353	48	173005	-0.95013	0.82898	0.8295	0.6357
ACBD5	91452	10	27434143	27581068	922	43	173005	-0.95072	0.82913	0.85846	0.64585
PIK3R6	146850	17	8656055	8820994	555	92	173005	-0.9509	0.82917	0.8725	0.70967
ACADM	34	1	76140043	76279355	662	39	173005	-0.95109	0.82922	0.75029	0.76943
EMC7	56851	15	34326223	34444053	391	67	173005	-0.95123	0.82925	0.92668	0.57088
ZNF250	58500	8	146052336	146177453	465	64	173005	-0.95125	0.82926	0.94578	0.57308
METRNL	284207	17	80987567	81102867	766	84	173005	-0.95128	0.82927	0.83306	0.68197
ANXA8	653145	10	48205204	48321369	21	17	173005	-0.95141	0.8293	0.82914	0.73526
NFKBIE	4794	6	44175903	44283525	412	77	173005	-0.95184	0.82941	0.59956	0.95282
KIF9	64147	3	47219516	47374337	299	54	173005	-0.95186	0.82942	0.74285	0.76715
CDV3	55573	3	133242434	133359118	448	63	173005	-0.95245	0.82956	0.64837	0.9163
NACA2	342538	17	59617794	59718563	348	59	173005	-0.95314	0.82974	0.68594	0.86788
GOLPH3L	55204	1	150568701	150719672	502	49	173005	-0.95342	0.82981	0.64706	0.88016
SPSB3	90864	16	1776713	1882582	747	63	173005	-0.95425	0.83002	0.61459	0.88944
ABCA5	23461	17	67190576	67373323	571	68	173005	-0.9549	0.83019	0.63856	0.83352
DUS3L	56931	19	5735151	5841249	505	91	173005	-0.95526	0.83028	0.79389	0.70877
FAT2	2196	5	150833653	150998505	738	84	173005	-0.9555	0.83034	0.95022	0.55488
DNAJA4	55466	15	78506487	78624538	465	57	173005	-0.95562	0.83037	0.65574	0.83371
AKAP10	11216	17	19757765	19931169	519	59	173005	-0.95583	0.83042	0.62905	0.87353
STAC2	342667	17	37316789	37432040	368	80	173005	-0.95591	0.83044	0.80209	0.67843
LILRB3	11025	19	54670147	54776997	649	85	173005	-0.95624	0.83052	0.78583	0.75375
KMT2D	8085	12	49362758	49503935	248	63	173005	-0.95657	0.83061	0.71464	0.75854
-	100133301	1	16815561	16916198	176	36	173005	-0.95668	0.83064	0.84506	0.63548
CTAGE6	340307	7	143402182	143504843	62	25	173005	-0.95696	0.83071	0.70004	0.86281
MSMB	4477	10	51499553	51612517	148	50	173005	-0.95763	0.83088	0.84714	0.65878
ZNF16	7564	8	146105744	146226274	499	69	173005	-0.95931	0.8313	0.8818	0.65111
TMEM184C	55751	4	148488539	148606674	340	63	173005	-0.95972	0.8314	0.72212	0.77205
NCR3LG1	374383	11	17323279	17448868	458	56	173005	-0.95973	0.8314	0.72984	0.74875
OCM	654231	7	5870429	5975994	655	67	173005	-0.96025	0.83153	0.67748	0.83592
KRTAP5-4	387267	11	1592188	1693368	775	61	173005	-0.96038	0.83157	0.8146	0.74733
ASB18	401036	2	237053515	237222988	713	68	173005	-0.96064	0.83163	0.7392	0.75472
ALG1	56052	16	5071810	5187380	741	89	173005	-0.96089	0.8317	0.75825	0.78704
GPR180	160897	13	95204104	95336899	459	70	173005	-0.96104	0.83173	0.7341	0.79854
SP8	221833	7	20771894	20876508	323	50	173005	-0.96114	0.83176	0.8038	0.72328
GLI3	2737	7	41950547	42327469	1623	147	173005	-0.96165	0.83189	0.68675	0.81663
TRIM65	201292	17	73835041	73943084	396	51	173005	-0.96235	0.83206	0.76834	0.73934
IL11RA	3590	9	34602182	34711899	330	50	173005	-0.96251	0.8321	0.84789	0.66076
SECTM1	6398	17	80228900	80341921	546	53	173005	-0.96259	0.83212	0.65562	0.76613
ATP7B	540	13	52456805	52636181	570	61	173005	-0.96314	0.83226	0.62832	0.87168
TMEM181	57583	6	158907468	159106467	827	73	173005	-0.96326	0.83229	0.84202	0.66879
TFPI2	7980	7	93464709	93570303	475	70	173005	-0.96327	0.83229	0.88261	0.62099
MT1HL1	645745	1	237117403	237217718	425	75	173005	-0.96379	0.83242	0.9353	0.58904
LOC101928268	101928268	7	30449667	30559718	361	60	173005	-0.96382	0.83243	0.7863	0.75147
RHBDF2	79651	17	74416975	74547509	563	80	173005	-0.96408	0.8325	0.9381	0.58653
AKR1B1	231	7	134077107	134193888	431	62	173005	-0.96412	0.83251	0.74249	0.77543
LRRC8A	56262	9	131594391	131730318	375	65	173005	-0.96436	0.83257	0.64645	0.82554
LRRC73	221424	6	43424703	43528081	264	43	173005	-0.96479	0.83267	0.92619	0.6167
PKP1	5317	1	201202580	201352121	739	66	173005	-0.96499	0.83273	0.77998	0.76135
DHH	50846	12	49433204	49538602	233	52	173005	-0.96539	0.83282	0.82364	0.69389
PHOX2A	401	11	71900121	72005220	329	58	173005	-0.96539	0.83283	0.70486	0.85451
TECPR1	25851	7	97794755	97931563	478	53	173005	-0.96618	0.83302	0.92619	0.61212
UMODL1	89766	21	43433068	43613105	1203	121	173005	-0.96628	0.83305	0.83431	0.66258
CNOT4	4850	7	134996547	135244875	829	76	173005	-0.96654	0.83311	0.90007	0.63982
ANO5	203859	11	22164199	22354913	658	60	173005	-0.96655	0.83312	0.83714	0.64945
DNAAF2	55172	14	50041892	50151948	391	40	173005	-0.9667	0.83315	0.71828	0.73679
MORN2	729967	2	39053103	39159850	313	40	173005	-0.96681	0.83318	0.7728	0.74457
ZNF239	8187	10	44001792	44120066	564	58	173005	-0.96685	0.83319	0.67953	0.79657
PRAC2	360205	17	46750542	46852119	358	67	173005	-0.96695	0.83322	0.69479	0.84633
RPL19	6143	17	37306536	37410980	380	86	173005	-0.96702	0.83323	0.79495	0.67177
TRIM63	84676	1	26327792	26444142	344	47	173005	-0.96705	0.83324	0.64672	0.79451
HTR2B	3357	2	231922944	232039926	279	45	173005	-0.96736	0.83332	0.80963	0.65698
MYL4	4635	17	45216728	45351045	508	66	173005	-0.96741	0.83333	0.84082	0.6799
LOC101928868	101928868	6	154781889	154893434	519	68	173005	-0.96746	0.83334	0.63052	0.90298
KRTAP1-3	81850	17	39140136	39241107	622	48	173005	-0.9678	0.83343	0.87788	0.70507
TARP	445347	7	38249243	38407285	1118	81	173005	-0.96786	0.83344	0.58895	0.96126
SCGB1D1	10648	11	61907710	62011009	442	48	173005	-0.96791	0.83346	0.902	0.63106
ZNF581	51545	19	56104986	56206989	355	53	173005	-0.96811	0.8335	0.67496	0.83102
ZNF326	284695	1	90410678	90544101	395	70	173005	-0.96826	0.83354	0.75351	0.74852
CSPP1	79848	8	67926588	68158849	507	49	173005	-0.96831	0.83355	0.78808	0.67531
NUDT5	11164	10	12159573	12288143	482	69	173005	-0.96853	0.83361	0.67286	0.83457
ATPSCKMT	134145	5	10175619	10300145	552	59	173005	-0.96884	0.83369	0.87598	0.69198
SELL	6402	1	169609806	169730843	754	47	173005	-0.96955	0.83386	0.63191	0.84349
NCCRP1	342897	19	39637604	39742522	409	63	173005	-0.96953	0.83386	0.75538	0.72098
ZCCHC3	85364	20	228204	330965	583	94	173005	-0.96992	0.83396	0.89693	0.66127
CYB5A	1528	18	71870527	72009251	828	61	173005	-0.97005	0.83399	0.78195	0.69664
CNR1	1268	6	88799583	88926063	570	97	173005	-0.97024	0.83404	0.80205	0.68276
CFAP70	118491	10	74963516	75169425	780	34	173005	-0.97047	0.83409	0.8461	0.62719
LTA4H	4048	12	96344531	96487298	670	81	173005	-0.97113	0.83426	0.77478	0.72986
YIPF3	25844	6	43429565	43534728	276	42	173005	-0.97175	0.83441	0.94713	0.60537
CTRL	1506	16	67913473	68015778	226	51	173005	-0.97179	0.83442	0.64466	0.84605
THOC1	9984	18	164520	318059	665	59	173005	-0.97203	0.83448	0.75691	0.70498
OR52K1	390036	11	4460109	4561138	732	53	173005	-0.97212	0.8345	0.92564	0.62134
LTBP4	8425	19	41049072	41185725	517	73	173005	-0.97222	0.83453	0.82108	0.69128
SPATA6	54558	1	48711044	48987876	813	55	173005	-0.97299	0.83472	0.83522	0.6477
HEPN1	641654	11	124739146	124840573	445	77	173005	-0.97303	0.83473	0.81231	0.72607
RAD9A	5883	11	67109423	67215883	266	48	173005	-0.97368	0.83489	0.62037	0.88153
WWC1	23286	5	167669065	167949308	1299	136	173005	-0.97378	0.83492	0.87832	0.6526
NTN1	9423	17	8874859	9197317	1536	157	173005	-0.97379	0.83492	0.80052	0.71253
TBX20	57057	7	35192042	35343711	545	48	173005	-0.97436	0.83506	0.67678	0.84134
CARTPT	9607	5	70964990	71066875	512	60	173005	-0.97442	0.83508	0.77627	0.71853
USP17L13	100287238	4	9176622	9278214	91	27	173005	-0.9747	0.83514	0.73864	0.8492
ZNF765	91661	19	53848397	53965262	939	91	173005	-0.97506	0.83523	0.82825	0.67277
LOC101059906	101059906	11	478484	582255	709	61	173005	-0.97522	0.83527	0.63604	0.90103
CRYAA	1409	21	44539141	44642915	392	82	173005	-0.97542	0.83532	0.95969	0.60803
PLIN3	10226	19	4788346	4917780	699	104	173005	-0.97558	0.83536	0.63324	0.91231
S100A14	57402	1	153536731	153638808	288	63	173005	-0.97569	0.83539	0.61651	0.88132
SEMA3D	223117	7	84574508	84866171	802	70	173005	-0.97576	0.83541	0.62856	0.89988
MRPS34	65993	16	1771891	1873152	658	61	173005	-0.97581	0.83542	0.58479	0.94456
GRP	2922	18	56837400	56948003	569	69	173005	-0.97605	0.83548	0.69529	0.84513
MEF2D	4209	1	156383513	156520634	373	65	173005	-0.9761	0.83549	0.69376	0.83227
C1orf159	54991	1	967198	1101736	761	82	173005	-0.97626	0.83553	0.80105	0.6919
PRMT9	90826	4	148508936	148655381	378	54	173005	-0.97649	0.83559	0.74092	0.76899
FZD1	8321	7	90843783	90948132	309	53	173005	-0.97654	0.8356	0.75037	0.76234
ERBB3	2065	12	56423809	56547291	323	57	173005	-0.9766	0.83562	0.8788	0.61253
GADL1	339896	3	30717692	30986153	1091	86	173005	-0.9768	0.83567	0.86105	0.69284
PRAMEF6	440561	1	12948302	13057406	44	27	173005	-0.97755	0.83585	0.80001	0.75376
IL5	3567	5	131827136	131942555	274	53	173005	-0.97819	0.83601	0.85161	0.64678
MSTO1	55154	1	155529961	155634758	158	50	173005	-0.97823	0.83602	0.83898	0.65556
TMEM200B	399474	1	29395937	29500421	286	46	173005	-0.97828	0.83603	0.91584	0.64484
SLC30A1	7779	1	211698381	211802099	523	82	173005	-0.97843	0.83607	0.95766	0.59475
LINC01621	89758	6	80463304	80630137	838	78	173005	-0.97844	0.83607	0.83935	0.68917
BNC1	646	15	83874655	84003468	337	55	173005	-0.97867	0.83613	0.80037	0.70964
ACSM4	341392	12	7406928	7530969	386	46	173005	-0.97887	0.83618	0.66832	0.83187
MPLKIP	136647	7	40122342	40224251	275	50	173005	-0.97937	0.8363	0.70846	0.81466
CYFIP2	26999	5	156643091	156872606	960	65	173005	-0.9795	0.83633	0.74364	0.77364
IL18	3606	11	111963974	112084840	381	62	173005	-0.97972	0.83639	0.67503	0.7937
IL1A	3552	2	113481492	113592971	322	46	173005	-0.9798	0.83641	0.79697	0.76379
YWHAH	7533	22	32290479	32403590	506	57	173005	-0.98018	0.8365	0.75487	0.78462
PARN	5073	16	14479557	14774128	696	66	173005	-0.98031	0.83653	0.72066	0.7675
KRTAP9-4	85280	17	39355939	39456905	417	38	173005	-0.98028	0.83653	0.84219	0.6456
ZNF214	7761	11	6970549	7091586	537	57	173005	-0.98064	0.83661	0.93338	0.57666
ACSL1	2180	4	185626749	185797215	932	80	173005	-0.98066	0.83662	0.93837	0.60204
DOCK1	1793	10	128718965	129300780	2924	178	173005	-0.98081	0.83666	0.85172	0.66559
DRAP1	10589	11	65636728	65739048	278	54	173005	-0.98082	0.83666	0.75599	0.76463
CKMT2	1160	5	80478605	80612217	441	60	173005	-0.98132	0.83678	0.75803	0.73853
IGSF5	150084	21	41067334	41224023	946	59	173005	-0.98161	0.83685	0.81296	0.74029
SRSF2	6427	17	74680197	74783493	282	52	173005	-0.98167	0.83687	0.71345	0.79183
EBPL	84650	13	50184812	50315627	558	66	173005	-0.98184	0.83691	0.78371	0.74546
CNKSR3	154043	6	154676433	154881753	1045	115	173005	-0.98217	0.83699	0.81317	0.67884
AMDHD2	51005	16	2520363	2630955	218	53	173005	-0.9822	0.837	0.68173	0.75608
TNFAIP8L2-SCNM1	100534012	1	151079105	151192773	326	61	173005	-0.98242	0.83705	0.71614	0.79582
ACTR3	10096	2	114597511	114769131	693	52	173005	-0.98252	0.83708	0.90795	0.62138
FAM166B	730112	9	35511827	35613896	255	53	173005	-0.98321	0.83725	0.67851	0.84529
VWF	7450	12	6008040	6283836	1358	114	173005	-0.98326	0.83726	0.68737	0.82474
CRYBB2	1415	22	25565612	25677836	775	120	173005	-0.98325	0.83726	0.71035	0.81612
TMC8	147138	17	76075505	76189049	592	114	173005	-0.98336	0.83729	0.76323	0.78164
CCNB3	85417	X	49977540	50144913	1	1	173005	-0.98342	0.8373	0.8373	0.8373
KIAA1614	57710	1	180832313	180970745	423	86	173005	-0.98354	0.83733	0.64888	0.88688
STOM	2040	9	124051266	124182582	435	57	173005	-0.98372	0.83737	0.73561	0.75626
APEX1	328	14	20873290	20975931	544	113	173005	-0.98373	0.83738	0.92514	0.59876
SOBP	55084	6	107761317	108032513	910	100	173005	-0.98495	0.83768	0.68549	0.80926
SLC39A12	221074	10	18190768	18382221	984	99	173005	-0.98499	0.83769	0.84591	0.69205
MYO1E	4643	15	59378168	59715071	1496	139	173005	-0.9855	0.83781	0.77331	0.72391
CMPK2	129607	2	6930684	7056766	422	104	173005	-0.98561	0.83784	0.78063	0.72675
TRPM6	140803	9	77287411	77553010	857	118	173005	-0.98573	0.83787	0.92343	0.61297
ARRB1	408	11	74921166	75112875	601	86	173005	-0.98575	0.83787	0.62553	0.9537
DOCK5	80005	8	24992287	25323227	1318	104	173005	-0.98577	0.83788	0.84789	0.65307
BOC	91653	3	112879850	113056306	832	86	173005	-0.98597	0.83793	0.87106	0.67084
OR51S1	119692	11	4819467	4920438	481	55	173005	-0.98605	0.83795	0.76183	0.78533
RAB43	339122	3	128756412	128890993	302	52	173005	-0.98643	0.83804	0.73844	0.79657
TRIP11	9321	14	92384243	92556484	730	57	173005	-0.98654	0.83807	0.88069	0.62603
KRTAP4-2	85291	17	39283698	39384460	389	50	173005	-0.98718	0.83822	0.58021	0.96844
ITGAV	3685	2	187404058	187595629	492	66	173005	-0.98738	0.83827	0.74853	0.75112
IGFALS	3483	16	1790414	1894909	810	55	173005	-0.98834	0.83851	0.62095	0.90203
PARVG	64098	22	44516271	44654349	780	87	173005	-0.98854	0.83856	0.77219	0.80315
FNDC3B	64778	3	171707418	172168493	1689	177	173005	-0.98863	0.83858	0.69837	0.85187
TXNDC12	51060	1	52435803	52571843	394	47	173005	-0.98959	0.83881	0.78001	0.68776
KCTD9	54793	8	25235363	25365984	543	43	173005	-0.98983	0.83887	0.69496	0.81156
ACP3	55	3	131986211	132137146	716	53	173005	-0.98997	0.83891	0.83197	0.70007
PRICKLE2	166336	3	64029526	64303859	1099	117	173005	-0.99041	0.83901	0.71042	0.81988
ITPRIP	85450	10	106019454	106148251	380	62	173005	-0.99052	0.83904	0.74733	0.7766
ADRB2	154	5	148156156	148304628	643	84	173005	-0.99081	0.83911	0.74763	0.6922
MIR205HG	642587	1	209552168	209655894	463	64	173005	-0.99121	0.83921	0.85797	0.67501
PRSS57	400668	19	635546	745462	785	104	173005	-0.99216	0.83944	0.75236	0.803
CFHR4	10877	1	196807144	196937843	447	48	173005	-0.99277	0.83959	0.77465	0.72243
FAM230E	642643	22	18671540	18787918	47	31	173005	-0.99326	0.83971	0.95992	0.6234
PIP4P1	90809	14	20876012	20979637	547	115	173005	-0.99344	0.83975	0.91983	0.61619
ATL2	64225	2	38472027	38654432	1013	61	173005	-0.99346	0.83976	0.95321	0.56836
TJAP1	93643	6	43395261	43524294	339	56	173005	-0.99352	0.83977	0.88211	0.65557
KRTAP5-3	387266	11	1578795	1679693	722	61	173005	-0.99354	0.83978	0.80394	0.75596
KIRREL2	84063	19	36292552	36408048	391	61	173005	-0.99379	0.83984	0.80088	0.6886
TMEM86B	255043	19	55688002	55790632	447	94	173005	-0.99433	0.83997	0.80209	0.74133
C1S	716	12	7117819	7228336	195	44	173005	-0.99448	0.84001	0.78674	0.71191
BTNL10	100129094	1	228648060	228749699	321	52	173005	-0.99461	0.84004	0.90499	0.62453
ZNF580	51157	19	56096361	56204836	368	56	173005	-0.99475	0.84007	0.68382	0.84096
SYN3	8224	22	32858539	33504377	2838	173	173005	-0.99495	0.84012	0.75794	0.69849
HAMP	57817	19	35723410	35826046	419	62	173005	-0.99504	0.84014	0.78525	0.75096
EMSY	56946	11	76105967	76313943	739	59	173005	-0.9952	0.84018	0.86188	0.63035
VAT1L	57687	16	77772483	78064001	1933	158	173005	-0.9953	0.8402	0.95143	0.61808
CDC34	997	19	481720	592087	945	128	173005	-0.99581	0.84033	0.94318	0.66769
PDE11A	50940	2	178437977	179023066	2709	84	173005	-0.99586	0.84034	0.92265	0.65011
ARID1A	8289	1	26972522	27158601	357	49	173005	-0.9961	0.8404	0.88382	0.62445
OR51G2	81282	11	4885949	4986893	549	62	173005	-0.99642	0.84048	0.77764	0.77361
RNF141	50862	11	10483225	10612774	568	79	173005	-0.9966	0.84052	0.86278	0.68636
GRPEL2	134266	5	148674364	148784146	351	56	173005	-0.99673	0.84055	0.77208	0.76176
POMP	51371	13	29183141	29303094	397	69	173005	-0.9968	0.84057	0.6465	0.86291
QTRT2	79691	3	113725582	113857269	344	50	173005	-0.99686	0.84058	0.95699	0.61173
MYH4	4622	17	10296607	10422876	270	34	173005	-0.99715	0.84065	0.85734	0.64851
INCENP	3619	11	61841445	61970635	618	50	173005	-0.99754	0.84075	0.83114	0.71086
-	101929097	19	2461216	2563569	682	119	173005	-0.9976	0.84076	0.71516	0.8314
BLOC1S3	388552	19	45632003	45735058	489	85	173005	-0.9976	0.84076	0.65054	0.92792
IDI1	3422	10	1035963	1145061	559	56	173005	-0.99785	0.84082	0.72344	0.78515
CEP131	22994	17	79113393	79246793	754	80	173005	-0.99823	0.84092	0.82372	0.72308
-	101928892	22	51073086	51175473	415	66	173005	-0.99835	0.84095	0.83811	0.67572
-	10896	1	186319704	186420587	264	49	173005	-0.99855	0.84099	0.8574	0.63884
NPIPA3	642778	16	14752835	14870195	68	31	173005	-0.99857	0.841	0.73543	0.7628
UNC13A	23025	19	17662137	17849123	1028	135	173005	-0.99878	0.84105	0.77664	0.76121
SYCN	342898	19	39643562	39744906	399	67	173005	-0.99883	0.84106	0.75168	0.74144
ATP13A2	23400	1	17262453	17388467	473	58	173005	-0.99924	0.84116	0.68793	0.81644
VPS72	6944	1	151098776	151212689	323	57	173005	-0.99929	0.84117	0.70944	0.77748
PLRG1	5356	4	155406149	155521585	472	60	173005	-0.99937	0.84119	0.77411	0.76803
RIPK4	54101	21	43109529	43237249	798	102	173005	-0.9994	0.8412	0.76709	0.80781
RGS2	5997	1	192728169	192831407	392	64	173005	-0.9998	0.8413	0.95633	0.59504
ATP6V0C	527	16	2513727	2620224	232	59	173005	-1	0.84135	0.65376	0.79565
VPS26C	10311	21	38545721	38690425	537	58	173005	-1.0002	0.8414	0.92342	0.64495
LMAN1L	79748	15	75055194	75168099	313	42	173005	-1.0003	0.84143	0.80158	0.75419
TBX1	6899	22	19694226	19821116	470	75	173005	-1.0006	0.84149	0.88076	0.62755
CPLX3	594855	15	75068951	75174136	278	41	173005	-1.0011	0.8416	0.78845	0.77003
DEFB128	245939	20	118527	220264	588	54	173005	-1.0017	0.84176	0.86932	0.66878
GAB4	128954	22	17392826	17539112	712	94	173005	-1.0017	0.84176	0.75927	0.71524
TMEM184B	25829	22	38562415	38719040	629	72	173005	-1.002	0.84183	0.70782	0.81495
MRPL17	63875	11	6651616	6754632	426	62	173005	-1.0021	0.84184	0.87659	0.64908
VPS39	23339	15	42400899	42550524	584	71	173005	-1.0027	0.84199	0.88667	0.65519
HOXD12	3238	2	176914530	177015488	336	67	173005	-1.0033	0.84215	0.71892	0.80183
LRRC28	123355	15	99741567	99980934	1021	85	173005	-1.0036	0.84221	0.73033	0.76417
COG7	91949	16	23349814	23514583	489	76	173005	-1.0041	0.84233	0.89329	0.61621
NSMCE1	197370	16	27186315	27330113	480	73	173005	-1.0044	0.8424	0.77715	0.70976
VPS13A	23230	9	79742269	80082399	1646	64	173005	-1.0044	0.84241	0.72111	0.81109
S100A13	6284	1	153541275	153656582	311	53	173005	-1.0049	0.84252	0.58895	0.91174
IFNA13	3447	9	21317371	21418075	387	46	173005	-1.0049	0.84253	0.66604	0.86604
MT4	84560	16	56548961	56652869	542	76	173005	-1.0051	0.84257	0.68491	0.87447
SSU72	29101	1	1427053	1560262	657	76	173005	-1.0061	0.84283	0.67381	0.82216
RRAGA	10670	9	18999372	19101023	573	40	173005	-1.0068	0.84298	0.73087	0.77891
RFX1	5989	19	14022342	14167134	461	70	173005	-1.0068	0.84299	0.6856	0.8517
STX3	6809	11	59472479	59623355	558	44	173005	-1.0072	0.84307	0.77601	0.6719
CLCN1	1180	7	142963219	143099097	390	94	173005	-1.0079	0.84325	0.75137	0.76837
RD3L	647286	14	104356763	104458645	510	34	173005	-1.0084	0.84337	0.76214	0.69912
C22orf15	150248	22	24052622	24158050	521	59	173005	-1.0086	0.84341	0.7052	0.80433
PLD4	122618	14	105341153	105449573	598	54	173005	-1.0089	0.84348	0.80136	0.70697
NKX2-3	159296	10	101242690	101346281	485	64	173005	-1.0091	0.84353	0.79818	0.74867
-	101928998	8	12317146	12426921	8	6	173005	-1.0092	0.84355	0.83593	0.77029
ADIPOR2	79602	12	1750147	1947845	830	70	173005	-1.0092	0.84356	0.89171	0.65996
POLE4	56655	2	75135775	75246859	402	53	173005	-1.01	0.84375	0.80763	0.72511
RAC1	5879	7	6364126	6493598	782	52	173005	-1.01	0.84376	0.74043	0.80182
DEPTOR	64798	8	120835900	121113157	1369	66	173005	-1.0103	0.84383	0.69835	0.86114
FAM228A	653140	2	24347471	24473718	482	51	173005	-1.0105	0.84386	0.68049	0.82076
MEPCE	56257	7	99976321	100081749	213	44	173005	-1.0106	0.84389	0.77852	0.73299
DET1	55070	15	88986449	89139934	609	58	173005	-1.0108	0.84393	0.88686	0.66418
BPIFB3	359710	20	31593230	31711434	508	57	173005	-1.0112	0.84405	0.6549	0.86588
CES3	23491	16	66945132	67059052	262	50	173005	-1.0113	0.84406	0.73134	0.78422
PDGFC	56034	4	157632763	157942546	913	79	173005	-1.0121	0.84425	0.75593	0.74929
NFRKB	4798	11	129683670	129815490	475	60	173005	-1.0122	0.84428	0.93767	0.66017
FBN1	2200	15	48650503	48987985	1095	55	173005	-1.0124	0.84432	0.85418	0.64455
ODF3L2	284451	19	413346	524983	876	99	173005	-1.0127	0.8444	0.70194	0.85896
TMEM87B	84910	2	112762800	112926895	631	61	173005	-1.0128	0.84442	0.93979	0.66458
TSPO2	222642	6	40960237	41062076	324	49	173005	-1.013	0.84447	0.73434	0.73678
IGSF10	285313	3	151103778	151229272	665	61	173005	-1.0131	0.8445	0.79023	0.71604
SLC28A3	64078	9	86840765	87033413	1034	78	173005	-1.0132	0.84452	0.5926	0.93613
ERMN	57471	2	158125125	158234146	319	52	173005	-1.0135	0.84458	0.87877	0.59515
FAM187B	148109	19	35665704	35769628	586	64	173005	-1.0138	0.84466	0.79102	0.72796
CCL19	6363	9	34639567	34741274	357	65	173005	-1.0145	0.84482	0.82237	0.69953
EBLN2	55096	3	73060810	73162488	416	44	173005	-1.0145	0.84483	0.95521	0.62315
ESCO1	114799	18	19059242	19230697	307	50	173005	-1.0146	0.84486	0.60503	0.90272
SSR3	6747	3	156207929	156322973	447	58	173005	-1.0147	0.84488	0.75268	0.83219
DEFB116	245930	20	29841015	29946388	384	48	173005	-1.0148	0.84489	0.95414	0.57909
FZD3	7976	8	28301722	28481785	616	77	173005	-1.0154	0.84504	0.75997	0.73553
KRT12	3859	17	38967430	39073462	400	55	173005	-1.0159	0.84515	0.85971	0.68387
CROCC	9696	1	17198445	17349474	516	54	173005	-1.0161	0.84522	0.66511	0.84264
TMEM205	374882	19	11403452	11507065	347	58	173005	-1.0163	0.84525	0.65794	0.83384
LYSMD1	388695	1	151082224	151188424	303	56	173005	-1.0165	0.84531	0.75656	0.77482
PPP1R35	221908	7	99982900	100084468	203	43	173005	-1.0167	0.84534	0.78942	0.72155
GLCCI1	113263	7	7958374	8178710	1088	84	173005	-1.017	0.84543	0.83214	0.73915
MCF2L	23263	13	113498692	113804053	1486	147	173005	-1.0171	0.84545	0.84154	0.68323
NIPA2	81614	15	22954684	23084427	374	108	173005	-1.0177	0.8456	0.75739	0.76784
ZNF596	169270	8	132200	247339	708	64	173005	-1.0181	0.84569	0.73511	0.82451
C11orf68	83638	11	65634281	65736531	279	56	173005	-1.0181	0.84569	0.76391	0.776
GALR3	8484	22	38169389	38271502	317	45	173005	-1.0185	0.84579	0.70401	0.80772
HHIP	64399	4	145517148	145712542	449	58	173005	-1.0187	0.84583	0.88445	0.64084
NFIL3	4783	9	94121327	94236908	515	75	173005	-1.0187	0.84584	0.79608	0.72673
WDFY3	23001	4	85540690	85937544	711	63	173005	-1.0188	0.84585	0.74935	0.72334
CREBBP	1387	16	3725055	3980121	890	90	173005	-1.019	0.84589	0.67423	0.82867
SAXO2	283726	15	82505152	82627271	330	43	173005	-1.0191	0.84592	0.72885	0.81196
FAM25C	644054	10	49153372	49257825	30	13	173005	-1.0191	0.84593	0.88721	0.72625
TBC1D23	55773	3	99929661	100094096	578	53	173005	-1.0197	0.84608	0.72876	0.80368
PSMA4	5685	15	78782747	78891562	384	42	173005	-1.0198	0.84608	0.75682	0.81694
GLOD4	51031	17	612549	735571	746	95	173005	-1.02	0.84613	0.76156	0.78039
RNF38	152006	9	36286395	36537568	849	71	173005	-1.0207	0.84631	0.76334	0.78695
MRPS21	54460	1	150216262	150331414	367	39	173005	-1.0215	0.84649	0.766	0.73539
SMPD4	55627	2	130858965	130990323	391	41	173005	-1.0215	0.84649	0.71661	0.7883
SPDYE18	100505767	7	76112874	76739911	2142	97	173005	-1.0217	0.84654	0.79986	0.73468
ARNTL2	56938	12	27435787	27628746	813	73	173005	-1.0217	0.84654	0.95611	0.66259
USP41	373856	22	20654868	20781544	359	56	173005	-1.0219	0.84658	0.74252	0.82839
CNTNAP3B	728577	9	43634885	43972476	218	38	173005	-1.022	0.84661	0.74178	0.80825
ITSN2	50618	2	24375733	24633647	866	45	173005	-1.0221	0.84664	0.65463	0.85584
CCDC42	146849	17	8583246	8698154	508	55	173005	-1.0222	0.84665	0.74115	0.8081
TMOD4	29765	1	151092463	151198547	302	62	173005	-1.0224	0.8467	0.72871	0.78665
SHLD1	149840	20	5681043	5894558	1168	142	173005	-1.0226	0.84676	0.81352	0.74051
DEFB104A	140596	8	7643993	7748764	48	30	173005	-1.0234	0.84693	0.86143	0.70253
CHDH	55349	3	53800324	53930420	517	85	173005	-1.0239	0.84706	0.74236	0.83438
SLC25A1	6576	22	19113088	19216338	548	75	173005	-1.024	0.84707	0.63638	0.85366
CHP2	63928	16	23715948	23820272	422	59	173005	-1.024	0.84708	0.74994	0.77721
VTI1B	10490	14	68063621	68191700	459	52	173005	-1.024	0.84709	0.68538	0.80305
GNG11	2791	7	93501016	93605826	437	69	173005	-1.0242	0.84714	0.90973	0.63247
PPP1CA	5499	11	67115652	67219376	273	50	173005	-1.0245	0.84721	0.63642	0.8886
HOXB13	10481	17	46752125	46856111	377	71	173005	-1.0249	0.84729	0.72794	0.83657
VPS11	55823	11	118888493	119002688	401	56	173005	-1.026	0.84756	0.64724	0.8696
PON1	5444	7	94877669	95003884	441	68	173005	-1.0261	0.84758	0.93824	0.61904
TTC3	7267	21	38395554	38625408	1005	53	173005	-1.0263	0.84763	0.94531	0.62386
PGAM5	192111	12	133237393	133349323	520	58	173005	-1.0271	0.84781	0.70701	0.85988
TICAM1	148022	19	4765936	4881754	663	82	173005	-1.0274	0.84789	0.68599	0.90215
RMND5A	64795	2	86897414	87055164	387	58	173005	-1.0275	0.8479	0.78381	0.75265
SAMD4A	23034	14	54983815	55310033	1154	162	173005	-1.0279	0.84801	0.81667	0.7435
ZNF71	58491	19	57056664	57185550	645	103	173005	-1.0281	0.84804	0.69047	0.8735
G3BP1	10146	5	151101476	151234915	386	44	173005	-1.0281	0.84806	0.80515	0.68104
ST14	6768	11	129979682	130130257	629	94	173005	-1.0284	0.84811	0.63607	0.90181
CFAP44	55779	3	112955777	113210986	1241	52	173005	-1.0292	0.8483	0.82584	0.71202
ALDH16A1	126133	19	49906473	50024305	421	65	173005	-1.0293	0.84833	0.79362	0.74001
DNAL4	10126	22	39124513	39240161	363	60	173005	-1.0296	0.8484	0.80306	0.7379
ZNF710	374655	15	90494197	90675432	671	105	173005	-1.0299	0.84847	0.75646	0.77032
ATP6V0D1	9114	16	67421917	67565089	294	47	173005	-1.0302	0.84854	0.68148	0.80255
ILDR1	286676	3	121656170	121791127	412	69	173005	-1.0307	0.84865	0.77367	0.76343
RCOR3	55758	1	211382708	211539727	603	50	173005	-1.0311	0.84875	0.90088	0.6626
SNAP23	8773	15	42733442	42875259	432	48	173005	-1.0312	0.84877	0.76049	0.74266
MLH1	4292	3	36984841	37142337	477	48	173005	-1.0313	0.84881	0.86531	0.63473
KDELR3	11015	22	38814067	38929452	342	79	173005	-1.0313	0.84881	0.70867	0.86925
ALOX5AP	241	13	31237615	31388565	680	67	173005	-1.0315	0.84885	0.89977	0.65
ZNF274	10782	19	58644356	58774928	525	71	173005	-1.0318	0.84891	0.70958	0.87825
GALNT5	11227	2	158064340	158217913	422	63	173005	-1.0318	0.84892	0.80752	0.68837
SAP30	8819	4	174242093	174348683	253	54	173005	-1.0321	0.84898	0.83226	0.7204
NWD1	284434	19	16780787	16978774	819	92	173005	-1.0321	0.849	0.75542	0.75806
FUT7	2529	9	139874626	139977292	385	70	173005	-1.0323	0.84903	0.70373	0.80843
SEC24B	10427	4	110304969	110511615	660	48	173005	-1.0323	0.84904	0.70306	0.75394
MBD3L1	85509	19	8893074	9004016	486	59	173005	-1.0323	0.84904	0.71621	0.75723
POU5F1B	5462	8	128377131	128479455	526	73	173005	-1.0324	0.84905	0.91381	0.65643
KRTAP9-9	81870	17	39361636	39462616	426	41	173005	-1.0324	0.84906	0.84605	0.66432
HNRNPL	3191	19	39277028	39392979	477	66	173005	-1.0327	0.84914	0.88721	0.6577
BARHL1	56751	9	135407993	135515640	319	71	173005	-1.0329	0.84917	0.7989	0.78272
SUN2	25777	22	39080719	39212338	377	64	173005	-1.0329	0.84918	0.6967	0.81455
FBXO33	254170	14	39815577	39951704	500	49	173005	-1.033	0.84919	0.72756	0.81039
CAAP1	79886	9	26790683	26942826	644	55	173005	-1.033	0.8492	0.80363	0.74649
CHCHD5	84269	2	113292023	113396617	422	62	173005	-1.0331	0.84922	0.69465	0.87913
NMNAT3	349565	3	139229022	139446885	786	88	173005	-1.0331	0.84923	0.70589	0.87395
WDHD1	11169	14	55355656	55543819	580	50	173005	-1.0333	0.84927	0.82636	0.71118
ME2	4200	18	48355432	48526165	541	65	173005	-1.0338	0.84937	0.87685	0.71818
NPY	4852	7	24273807	24381484	595	54	173005	-1.034	0.84943	0.73207	0.82687
SH3GL2	6456	9	17528953	17847122	1848	101	173005	-1.034	0.84943	0.77457	0.73815
FMO1	2326	1	171167610	171305113	521	64	173005	-1.0342	0.84948	0.68447	0.88251
KRTAP5-5	439915	11	1601033	1702160	762	61	173005	-1.0344	0.84953	0.82466	0.76693
TPGS1	91978	19	457497	569654	936	132	173005	-1.0351	0.84969	0.94272	0.68059
CHAF1B	8208	21	37707689	37839125	642	47	173005	-1.0352	0.84971	0.87317	0.68304
ABRACL	58527	6	139299819	139414439	478	71	173005	-1.0353	0.84974	0.80974	0.77288
CCDC74B	91409	2	130846856	130952707	279	39	173005	-1.0354	0.84977	0.70753	0.82064
FAM219A	203259	9	34348182	34508568	489	62	173005	-1.0356	0.84981	0.70759	0.84083
SEC61A2	55176	10	12121640	12261957	555	66	173005	-1.0367	0.85007	0.74279	0.75343
S100Z	170591	5	76095826	76267056	683	92	173005	-1.0369	0.8501	0.86833	0.66404
CHGA	1113	14	93339445	93451638	454	78	173005	-1.0371	0.85016	0.9478	0.61064
ITPRID2	6744	2	182706472	182845465	316	51	173005	-1.0372	0.85017	0.75332	0.72846
VSX2	338917	14	74656175	74779441	538	66	173005	-1.0372	0.85017	0.77363	0.79377
DNAJC18	202052	5	138695892	138830171	138	35	173005	-1.0373	0.85019	0.80406	0.7156
ZNF317	57693	19	9201056	9324091	773	84	173005	-1.0372	0.85019	0.90045	0.63855
NCAPG2	54892	7	158374002	158547520	842	49	173005	-1.0377	0.8503	0.91741	0.65861
CSN1S1	1446	4	70746799	70862288	371	43	173005	-1.0382	0.85041	0.68915	0.83084
CCDC60	160777	12	119722517	120028852	1069	113	173005	-1.0382	0.85041	0.84459	0.73564
NRTN	4902	19	5773818	5878335	566	107	173005	-1.0385	0.85048	0.76032	0.77788
NUBP2	10101	16	1782931	1889192	801	59	173005	-1.0386	0.85051	0.65115	0.89009
CHCHD10	400916	22	24058021	24160141	534	60	173005	-1.0388	0.85056	0.71774	0.79233
MAF1	84232	8	145109305	145212515	297	37	173005	-1.0389	0.85057	0.8489	0.65471
TM2D3	80213	15	102123429	102242594	498	61	173005	-1.0393	0.85067	0.91759	0.71208
LOC101928728	101928728	1	26968623	27072896	207	52	173005	-1.0396	0.85074	0.85935	0.65704
P4HA1	5033	10	74716975	74906732	636	48	173005	-1.0396	0.85074	0.78633	0.72993
LINS1	55180	15	101059428	101192445	734	68	173005	-1.0397	0.85075	0.79942	0.75942
DCAF7	10238	17	61577796	61721641	329	65	173005	-1.0406	0.85096	0.86585	0.68441
THEM4	117145	1	151793342	151932361	445	50	173005	-1.0406	0.85098	0.95751	0.65218
RAB14	51552	9	123890415	124014365	363	49	173005	-1.0408	0.851	0.87662	0.68384
CRIP2	1397	14	105889275	105996507	325	70	173005	-1.0415	0.85117	0.77676	0.72074
STOX1	219736	10	70537294	70705209	655	61	173005	-1.0417	0.85123	0.87024	0.67227
RAB44	401258	6	36615628	36750960	713	72	173005	-1.0418	0.85124	0.75316	0.81759
BOD1L1	259282	4	13520362	13679334	528	49	173005	-1.042	0.85129	0.84714	0.70757
HOXD9	3235	2	176937413	177039645	307	68	173005	-1.0425	0.85141	0.97154	0.61834
UBA6	55236	4	68431479	68616889	750	50	173005	-1.0431	0.85154	0.69798	0.79558
ARHGAP39	80728	8	145704563	145888891	652	70	173005	-1.0431	0.85155	0.90763	0.66913
HYKK	123688	15	78749906	78879715	445	48	173005	-1.0432	0.85158	0.80514	0.81248
SPRED2	200734	2	65484580	65709733	822	62	173005	-1.0435	0.85163	0.79246	0.7609
ACO2	50	22	41815099	41974993	457	49	173005	-1.0437	0.85168	0.85335	0.63475
RANBP2	5903	2	109285902	109452267	487	50	173005	-1.0442	0.8518	0.75497	0.76309
ATP10A	57194	15	25873859	26160304	1679	175	173005	-1.0443	0.85183	0.92146	0.64863
GGCT	79017	7	30486237	30594457	363	62	173005	-1.0445	0.85188	0.77521	0.78287
BACH1	571	21	30621151	30784257	299	56	173005	-1.0456	0.85213	0.6579	0.91717
EXOSC7	23016	3	44967741	45104160	445	47	173005	-1.0457	0.85215	0.73868	0.78916
ADPRH	141	3	119248280	119358792	528	56	173005	-1.0459	0.85219	0.83116	0.68817
CAV1	857	7	116114839	116251239	485	60	173005	-1.046	0.85223	0.91133	0.69624
FGFR4	2264	5	176463906	176575143	447	65	173005	-1.0462	0.85227	0.7592	0.79218
TTLL7	79739	1	84285057	84514850	836	51	173005	-1.0471	0.85246	0.78384	0.72646
SLC13A1	6561	7	122703588	122890025	649	63	173005	-1.0472	0.8525	0.92235	0.62228
PGP	283871	16	2211603	2314822	344	66	173005	-1.0474	0.85253	0.69653	0.84134
RNF111	54778	15	59229865	59439618	793	59	173005	-1.0477	0.8526	0.88232	0.67002
RAN	5901	12	131306617	131412220	552	49	173005	-1.048	0.85267	0.80954	0.77533
RIPK1	8737	6	3014201	3165421	769	86	173005	-1.0498	0.8531	0.85032	0.7221
MZT2B	80097	2	130889248	131012365	391	45	173005	-1.0503	0.8532	0.68355	0.81692
HOXD8	3234	2	176944422	177047423	310	63	173005	-1.0503	0.8532	0.97819	0.60951
S100A3	6274	1	153469805	153571734	328	48	173005	-1.0506	0.85328	0.80718	0.75097
FNIP1	96459	5	130927407	131182756	582	48	173005	-1.0506	0.85328	0.62564	0.88735
EAPP	55837	14	34935135	35058943	487	49	173005	-1.0512	0.85341	0.85973	0.70476
TCTE1	202500	6	44197248	44315458	478	71	173005	-1.0512	0.85342	0.62244	0.93873
NDN	4692	15	23880554	23982450	412	80	173005	-1.0512	0.85342	0.79759	0.73069
CYTH1	9267	17	76620130	76828376	766	67	173005	-1.0524	0.8537	0.87911	0.68975
PNP	4860	14	20887538	20996165	637	113	173005	-1.0526	0.85373	0.95694	0.61273
LRP8	7804	1	53658036	53843821	616	82	173005	-1.0531	0.85385	0.90758	0.66794
RAB6B	51560	3	133493079	133664691	648	93	173005	-1.0532	0.85388	0.85118	0.7315
FKBP1B	2281	2	24222584	24336551	451	54	173005	-1.0549	0.85426	0.75555	0.76098
STRN4	29888	19	47172768	47300251	462	52	173005	-1.055	0.85429	0.82199	0.77356
RERG	85004	12	15210716	15424411	780	93	173005	-1.0554	0.85438	0.68233	0.8412
NRAP	4892	10	115298583	115473829	815	77	173005	-1.0555	0.85439	0.76378	0.79877
S100A16	140576	1	153529362	153635514	298	67	173005	-1.0565	0.85462	0.64803	0.88424
DCAF15	90379	19	14013319	14122256	299	61	173005	-1.0572	0.85479	0.71224	0.81319
ANO7L1	101927546	1	16501343	16603528	366	50	173005	-1.0579	0.85496	0.81647	0.6755
PFN4	375189	2	24287954	24396334	452	44	173005	-1.058	0.85497	0.71778	0.80327
ZMYND15	84225	17	4593059	4699414	518	89	173005	-1.0581	0.855	0.88177	0.72849
NEURL1B	54492	5	172018266	172168543	602	101	173005	-1.0583	0.85504	0.89399	0.71302
H3C15	333932	1	149774181	149874687	124	27	173005	-1.0587	0.85514	0.85453	0.70051
ATOX1	475	5	151072383	151188210	353	48	173005	-1.0588	0.85516	0.86619	0.67261
USP8	9101	15	50666579	50843280	656	57	173005	-1.0588	0.85516	0.73397	0.8024
C3orf35	339883	3	37376477	37526988	485	66	173005	-1.0589	0.85518	0.66148	0.92622
DBR1	51163	3	137829830	137943791	274	45	173005	-1.0591	0.85523	0.68532	0.83688
CEND1	51286	11	737110	840126	416	58	173005	-1.0593	0.85527	0.82369	0.73057
FSCN2	25794	17	79431022	79554156	736	77	173005	-1.0598	0.85539	0.81257	0.76041
PSMA8	143471	18	23663816	23823319	541	51	173005	-1.0598	0.85539	0.73222	0.78115
-	117153	14	39653125	39772575	436	52	173005	-1.0599	0.8554	0.80155	0.72159
TUBA3E	112714	2	130899318	131006034	330	44	173005	-1.06	0.85543	0.69287	0.81445
PI4KB	5298	1	151214273	151350191	327	48	173005	-1.0603	0.85549	0.73001	0.77868
NLK	51701	17	26319009	26573407	351	76	173005	-1.0605	0.85555	0.75724	0.80287
IL20RA	53832	6	137271108	137416317	674	72	173005	-1.0617	0.85582	0.73464	0.79571
UBQLN1	29979	9	86224878	86373168	579	52	173005	-1.0617	0.85582	0.65252	0.92434
OR51G1	79324	11	4894604	4995569	556	65	173005	-1.0617	0.85582	0.79321	0.77841
S100A4	6275	1	153466095	153568282	325	48	173005	-1.0622	0.85592	0.81484	0.7538
NCR2	9436	6	41253528	41368625	753	81	173005	-1.0624	0.85597	0.78602	0.7624
ZHX3	23051	20	39757089	39978766	596	52	173005	-1.0627	0.85604	0.84476	0.70347
ERVMER34-1	100288413	4	53559684	53667807	331	54	173005	-1.0628	0.85606	0.92865	0.60627
FNDC9	408263	5	156718607	156822729	410	44	173005	-1.0629	0.85608	0.74799	0.812
HS3ST5	222537	6	114326750	114713540	1148	108	173005	-1.0631	0.85614	0.64236	0.89815
TRAK1	22906	3	42005294	42317382	1217	102	173005	-1.0635	0.85623	0.78153	0.78457
ATP6V0A4	50617	7	138341039	138534305	947	121	173005	-1.0637	0.85628	0.84473	0.73974
RPL36AL	6166	14	50035406	50137403	362	43	173005	-1.0644	0.85642	0.73494	0.77222
SPDYE4	388333	17	8600849	8711977	511	53	173005	-1.0646	0.85648	0.75062	0.82816
CPS1	1373	2	211292406	211593831	1114	87	173005	-1.0649	0.85654	0.68813	0.83397
FOXR1	283150	11	118792417	118901997	431	46	173005	-1.0649	0.85654	0.7236	0.82661
HGH1	51236	8	145142672	145245620	251	49	173005	-1.0651	0.85659	0.80498	0.71505
CDK8	1024	13	26778262	27029375	997	53	173005	-1.0651	0.85659	0.97436	0.62554
LGALS4	3960	19	39242311	39353740	549	57	173005	-1.0654	0.85666	0.88363	0.68655
HOXC4	3221	12	54338716	54499814	418	77	173005	-1.0655	0.85668	0.89766	0.67907
HBQ1	3049	16	180333	281178	348	54	173005	-1.0655	0.85668	0.70744	0.83799
STPG4	285051	2	47264130	47432517	900	98	173005	-1.0659	0.85676	0.83887	0.72145
RIPOR2	9750	6	24754512	24986275	1226	109	173005	-1.0662	0.85684	0.72476	0.79752
ABI3BP	25890	3	100418179	100762336	1447	91	173005	-1.0667	0.85694	0.89519	0.65383
UTP15	84135	5	72811568	72928984	462	54	173005	-1.0671	0.85703	0.99438	0.60757
CENATAC	338657	11	118818843	118936455	424	50	173005	-1.0671	0.85703	0.6705	0.86358
FCHO1	23149	19	17808527	17949377	743	102	173005	-1.0673	0.85708	0.82876	0.74706
GOLGA3	2802	12	133295495	133455659	867	64	173005	-1.0676	0.85716	0.92488	0.6731
F7	2155	13	113710102	113824995	452	85	173005	-1.0677	0.85718	0.70527	0.88981
TTC30B	150737	2	178364880	178467524	413	38	173005	-1.0682	0.85728	0.7802	0.78454
MAP3K8	1326	10	30672950	30800762	480	60	173005	-1.0684	0.85733	0.91138	0.64447
IFNA8	3445	9	21359146	21460184	404	56	173005	-1.0685	0.85736	0.69247	0.89049
MICOS10-NBL1	100532736	1	19873471	20034949	716	59	173005	-1.0687	0.8574	0.74229	0.80258
DAP3	7818	1	155607693	155758801	281	48	173005	-1.069	0.85747	0.68843	0.82709
KIN	22944	10	7742925	7879990	736	76	173005	-1.0691	0.85748	0.71428	0.89073
MAL2	114569	8	120170610	120307913	485	78	173005	-1.0691	0.85749	0.67199	0.91931
COL8A1	1295	3	99307440	99568061	909	73	173005	-1.0693	0.85754	0.99006	0.63513
SLC25A41	284427	19	6376048	6483790	533	72	173005	-1.0704	0.85779	0.82526	0.71297
KLHL42	57542	12	27883187	28005973	573	72	173005	-1.0712	0.85795	0.81872	0.73575
ACIN1	22985	14	23477773	23614823	421	77	173005	-1.0711	0.85795	0.65682	0.90873
FAM155A	728215	13	107770879	108569460	3764	273	173005	-1.0713	0.85797	0.75412	0.76254
NHP2	55651	5	177526464	177630961	511	64	173005	-1.0714	0.85802	0.94125	0.66889
MMP11	4320	22	24065036	24176503	663	55	173005	-1.0719	0.85813	0.70051	0.80777
H2AC19	723790	1	149772628	149873161	124	28	173005	-1.0721	0.85817	0.86752	0.6968
CLEC7A	64581	12	10219376	10332868	562	61	173005	-1.0729	0.85834	0.79159	0.731
MRPL46	26589	15	88952709	89060633	354	60	173005	-1.0731	0.85838	0.87337	0.67361
GSN	2934	9	123980380	124145122	528	50	173005	-1.0734	0.85846	0.82535	0.7303
TYW1B	441250	7	71973729	72348813	1172	55	173005	-1.0736	0.85851	0.80003	0.78052
SLC6A1	6529	3	10984420	11130935	624	124	173005	-1.0744	0.85867	0.80004	0.74124
PPP1R16A	84988	8	145653365	145777504	428	73	173005	-1.0745	0.85871	0.90709	0.65137
RRAS	6237	19	50088552	50193400	325	52	173005	-1.0745	0.85871	0.92535	0.64223
NUDT6	11162	4	123763799	123894159	575	47	173005	-1.0747	0.85874	0.7526	0.75919
NXPE2	120406	11	114499200	114629357	511	48	173005	-1.0756	0.85894	0.91837	0.68525
RABEP1	9135	17	5135558	5339132	986	54	173005	-1.0758	0.85898	0.85986	0.66053
NME3	4832	16	1770321	1871743	644	60	173005	-1.0758	0.85899	0.6094	0.9666
KCNJ15	3772	21	39551837	39725043	771	58	173005	-1.0761	0.85906	0.96713	0.66746
MMP3	4314	11	102656528	102764342	432	55	173005	-1.0762	0.85908	0.83109	0.70369
CDK9	1025	9	130498305	130603052	331	49	173005	-1.0764	0.85912	0.90417	0.6197
DDX17	10521	22	38829443	38953622	339	73	173005	-1.0764	0.85912	0.70467	0.88546
ZNF195	7748	11	3329157	3450452	575	52	173005	-1.0764	0.85913	0.94778	0.65734
NWD2	57495	4	37196690	37501087	1318	113	173005	-1.0765	0.85915	0.94158	0.65486
CA13	377677	8	86107716	86246302	318	41	173005	-1.0767	0.85919	0.82797	0.6866
TBRG1	84897	11	124442742	124555822	368	83	173005	-1.0768	0.85921	0.76124	0.80702
CNTN1	1272	12	41036244	41516214	2014	82	173005	-1.077	0.85927	0.80597	0.7655
MAP1B	4131	5	71353118	71555397	679	101	173005	-1.0772	0.85929	0.8363	0.7239
TDP1	55775	14	90371944	90561108	743	57	173005	-1.0773	0.85933	0.79008	0.72529
BCL2A1	597	15	80203232	80313643	470	79	173005	-1.0778	0.85943	0.8482	0.68685
CCND3	896	6	41852671	42066610	818	98	173005	-1.0779	0.85946	0.92012	0.69771
CRTAP	10491	3	33105450	33239265	527	49	173005	-1.0782	0.85952	0.91673	0.67789
TBC1D10C	374403	11	67121384	67227561	297	48	173005	-1.0785	0.8596	0.66497	0.88196
PP2D1	151649	3	19971453	20103765	571	53	173005	-1.0793	0.85977	0.69647	0.88423
LRRIQ3	127255	1	74441699	74713871	747	57	173005	-1.0799	0.85991	0.69187	0.84834
MRPS11	64963	15	88960684	89071861	389	60	173005	-1.0804	0.86003	0.86692	0.6913
FCRL3	115352	1	157596271	157720775	479	51	173005	-1.0816	0.86028	0.87606	0.68129
CPLANE2	79363	1	16508182	16613659	373	52	173005	-1.0822	0.86042	0.81981	0.68525
BAIAP2	10458	17	78958944	79141232	1200	130	173005	-1.0827	0.86052	0.97782	0.60767
FAM110A	83541	20	764354	876922	825	110	173005	-1.0827	0.86053	0.92613	0.66201
IBTK	25998	6	82829956	83007448	632	54	173005	-1.0828	0.86055	0.63319	0.91085
-	648044	19	12748791	12849230	274	48	173005	-1.0831	0.86062	0.6169	0.90062
RCAN3	11123	1	24778841	24913510	558	66	173005	-1.0836	0.86072	0.97861	0.61041
ALDH1A2	8854	15	58195622	58408121	820	50	173005	-1.0837	0.86074	0.79238	0.77355
HOXD11	3237	2	176921721	177026563	325	67	173005	-1.0837	0.86076	0.92706	0.66283
OR52M1	119772	11	4516421	4617374	823	51	173005	-1.0839	0.86079	0.93323	0.66486
DEGS2	123099	14	100562753	100676012	393	58	173005	-1.0839	0.86079	0.86956	0.73503
EVA1C	59271	21	33734034	33937702	791	75	173005	-1.0839	0.86079	0.72878	0.80953
LINC02908	401563	9	139871916	139981234	404	67	173005	-1.084	0.86083	0.73246	0.80045
OR10K2	391107	1	158339718	158440656	587	55	173005	-1.0843	0.86087	0.62899	0.91105
ABCA12	26154	2	215746266	216053151	1023	105	173005	-1.0843	0.86088	0.92084	0.64824
ZFR2	23217	19	3754022	3919027	765	110	173005	-1.0843	0.86089	0.68262	0.87344
SORBS2	8470	4	186456598	186927870	2658	223	173005	-1.0845	0.86094	0.96979	0.62315
CAGE1	285782	6	7276887	7439976	846	67	173005	-1.0845	0.86094	0.73992	0.82064
PPIP5K2	23262	5	102405958	102589224	574	39	173005	-1.0846	0.86096	0.68301	0.83497
AKAIN1	642597	18	5093672	5247507	776	96	173005	-1.0848	0.861	0.67876	0.92856
ADAM17	6868	2	9579392	9745917	511	49	173005	-1.0857	0.8612	0.63266	0.95602
DEFB130A	245940	8	12118471	12225825	66	20	173005	-1.0858	0.86121	0.75036	0.84619
DEFB118	117285	20	29906421	30011726	360	46	173005	-1.0858	0.86121	0.96053	0.62692
ZNF786	136051	7	148716733	148837869	481	61	173005	-1.0863	0.86132	0.64134	0.89389
VEGFC	7424	4	177554689	177763899	884	61	173005	-1.0866	0.86138	0.698	0.8328
ODAD1	93233	19	48749709	48875191	656	50	173005	-1.0868	0.86143	0.8218	0.75533
KIFC2	90990	8	145641432	145749499	380	73	173005	-1.0871	0.8615	0.94082	0.62037
IAH1	285148	2	9564670	9678604	357	40	173005	-1.0874	0.86157	0.6449	0.93368
SEZ6L	23544	22	26515440	26829563	1423	133	173005	-1.0874	0.86158	0.64087	0.9433
CES5A	221223	16	55830066	56039943	918	92	173005	-1.0876	0.86162	0.91839	0.68494
TPBGL	100507050	11	74901950	75004749	270	53	173005	-1.0883	0.86177	0.73421	0.86027
CCT6B	10693	17	33204878	33357968	331	69	173005	-1.0891	0.86194	0.73509	0.78416
LGALS2	3957	22	37916253	38026024	491	86	173005	-1.0892	0.86197	0.61165	0.95715
CCDC70	83446	13	52386117	52490372	398	68	173005	-1.0899	0.86211	0.9068	0.70112
C9orf135	138255	9	72385731	72571148	650	81	173005	-1.09	0.86213	0.93422	0.67808
C10orf53	282966	10	50837684	50966956	600	53	173005	-1.0901	0.86216	0.91163	0.66982
STX8	9482	17	9103788	9529275	1801	200	173005	-1.0909	0.86233	0.75629	0.76882
TONSL	4796	8	145604163	145719871	386	71	173005	-1.0914	0.86245	0.97348	0.59305
AGTPBP1	23287	9	88111454	88406944	1076	53	173005	-1.0916	0.86249	0.85393	0.6996
FLT1	2321	13	28824483	29119265	1020	107	173005	-1.0916	0.86249	0.88681	0.68808
FKBP7	51661	2	179278391	179393646	273	51	173005	-1.0916	0.8625	0.7572	0.86068
BRSK2	9024	11	1361129	1533919	1115	89	173005	-1.0919	0.86256	0.92337	0.69954
BNIPL	149428	1	150959029	151070076	418	60	173005	-1.0926	0.86271	0.75146	0.77623
HBA2	3040	16	172846	273709	347	60	173005	-1.093	0.86281	0.75218	0.80195
SEC23A	10484	14	39451123	39622447	593	43	173005	-1.0934	0.8629	0.92125	0.66923
ARHGEF26	26084	3	153788792	154025616	804	50	173005	-1.0935	0.86291	0.94644	0.63651
PPP3R2	5535	9	104303897	104407283	382	52	173005	-1.0943	0.86309	0.79173	0.81483
S100A6	6277	1	153457076	153558717	339	52	173005	-1.0948	0.8632	0.8529	0.76723
SVOPL	136306	7	138229030	138435969	943	130	173005	-1.0952	0.86329	0.78924	0.79475
KRT23	25984	17	39028948	39143895	602	53	173005	-1.0958	0.86342	0.71622	0.90518
CFAP61	26074	20	19983158	20391359	1530	111	173005	-1.0959	0.86344	0.92176	0.65363
TRAF5	7188	1	211449849	211598403	546	50	173005	-1.096	0.86346	0.85602	0.71742
ODAD3	115948	19	11481272	11596853	402	70	173005	-1.0961	0.86349	0.73359	0.8302
RASSF5	83593	1	206630866	206812616	655	84	173005	-1.0965	0.86357	0.96492	0.66017
CEP152	22995	15	48980135	49154092	507	64	173005	-1.0966	0.8636	0.76294	0.78809
TOMM7	54543	7	22802251	22912471	589	52	173005	-1.0969	0.86366	0.99337	0.6391
MAMDC2	256691	9	72608435	72891899	1056	46	173005	-1.097	0.86368	0.90394	0.67488
OR6B3	150681	2	240934494	241035489	530	69	173005	-1.0971	0.86369	0.90353	0.67677
USP17L15	100288520	4	9186111	9288060	44	19	173005	-1.0971	0.86369	0.86811	0.7734
ZNF594	84622	17	5032830	5145178	345	42	173005	-1.097	0.86369	0.66988	0.87301
PLXNA4	91584	7	131758091	132383447	2737	190	173005	-1.0975	0.86378	0.75004	0.83772
KRCC1	51315	2	88276724	88405315	466	55	173005	-1.0983	0.86396	0.64741	0.9245
LRATD2	157638	8	127514683	127620717	430	69	173005	-1.0984	0.86398	0.74492	0.80101
AMPD3	272	11	10421846	10579126	758	86	173005	-1.0986	0.86402	0.85846	0.71829
CD34	947	1	208009883	208134742	609	56	173005	-1.0989	0.86409	0.70821	0.8338
AKAP13	11214	15	85873818	86342589	2192	74	173005	-1.0991	0.86414	0.78315	0.80554
FAAP100	80233	17	79456911	79569429	694	76	173005	-1.0992	0.86416	0.8257	0.77636
MUC13	56667	3	124574289	124703595	543	70	173005	-1.0996	0.86424	0.72346	0.84097
SHISA7	729956	19	55890105	56004230	556	99	173005	-1.1012	0.8646	0.92621	0.66064
SLC5A7	60482	2	108552979	108680663	436	80	173005	-1.1016	0.86467	0.94891	0.66446
C10orf99	387695	10	85883511	85995050	438	68	173005	-1.1016	0.86468	0.887	0.67976
DENR	8562	12	123187371	123305953	423	49	173005	-1.1019	0.86476	0.74216	0.81101
CFAP58	159686	10	106049377	106264848	709	101	173005	-1.1022	0.86482	0.63078	0.95277
SPATA5	166378	4	123794225	124290605	2174	51	173005	-1.1023	0.86483	0.79383	0.71613
RFX3	5991	9	3168297	3575992	1584	93	173005	-1.1028	0.86494	0.68942	0.81046
SYT17	51760	16	19129541	19329656	796	153	173005	-1.1035	0.86508	0.67313	0.97545
MIA2	4253	14	39684476	39870397	684	54	173005	-1.1036	0.86511	0.74806	0.81236
USP17L24	728369	4	9276891	9378483	93	21	173005	-1.1039	0.86517	0.69623	0.93046
PPARGC1B	133522	5	149059815	149284585	897	75	173005	-1.1049	0.8654	0.7961	0.79547
PGC	5225	6	41654449	41765139	391	77	173005	-1.1051	0.86545	0.72115	0.8916
SLC22A20P	440044	11	64931311	65060579	324	55	173005	-1.1054	0.8655	0.76614	0.84746
TEDC1	283643	14	105906192	106015585	354	69	173005	-1.1055	0.86552	0.80076	0.73277
CFI	3426	4	110611848	110773381	620	62	173005	-1.1057	0.86558	0.70481	0.85291
RIDA	10247	8	99064567	99179418	498	76	173005	-1.106	0.86564	0.89853	0.7142
KRT85	3891	12	52703790	52811309	626	49	173005	-1.1061	0.86565	0.77312	0.81364
DCHS1	8642	11	6592556	6735320	535	84	173005	-1.1061	0.86566	0.83965	0.74069
GHITM	27069	10	85849185	85963311	469	61	173005	-1.1062	0.86568	0.91529	0.66749
GPR68	8111	14	91648876	91780898	559	86	173005	-1.1067	0.86579	0.80153	0.79619
SLC17A7	57030	19	49882655	49995617	454	77	173005	-1.107	0.86586	0.77672	0.78103
METTL23	124512	17	74672912	74779962	295	53	173005	-1.1073	0.86592	0.74145	0.8318
SNAP47	116841	1	227872697	228018932	502	66	173005	-1.108	0.86608	0.97834	0.68452
NOG	9241	17	54621060	54722951	319	57	173005	-1.1083	0.86613	0.70085	0.91195
YME1L1	10730	10	27349040	27493349	707	40	173005	-1.1086	0.86619	0.78837	0.76034
GPATCH3	63906	1	27166979	27276962	246	51	173005	-1.1086	0.8662	0.88373	0.69477
GNGT1	2792	7	93485820	93590485	465	72	173005	-1.1087	0.86621	0.88594	0.68093
ARHGEF33	100271715	2	39096504	39252590	444	69	173005	-1.1091	0.8663	0.83831	0.72596
FABP7	2173	6	123050646	123155219	461	93	173005	-1.1092	0.86632	0.97395	0.6124
PTP4A3	11156	8	142352093	142492554	736	82	173005	-1.1093	0.86636	0.85459	0.734
OR51A7	119687	11	4878600	4979538	545	65	173005	-1.1096	0.86642	0.8128	0.80296
APOB	338	2	21174301	21316945	482	75	173005	-1.1097	0.86643	0.84776	0.72532
DDX39A	10212	19	14469610	14580195	402	100	173005	-1.11	0.86651	0.74218	0.86537
LOC101929578	101929578	17	37344040	37452043	331	60	173005	-1.1103	0.86656	0.92198	0.64479
TCAF2	285966	7	143268045	143477173	62	26	173005	-1.1105	0.86661	0.7589	0.86679
IL17RB	55540	3	53830577	53949827	483	75	173005	-1.1111	0.86673	0.77781	0.80613
CACHD1	57685	1	64886476	65208741	976	148	173005	-1.1116	0.86685	0.88576	0.71303
B3GNT8	374907	19	41881264	41984635	334	48	173005	-1.1119	0.86692	0.74252	0.79192
ID2	3398	2	8772113	8874583	432	66	173005	-1.1121	0.86695	0.89769	0.67496
LOC339862	339862	3	17954064	18360414	1176	75	173005	-1.1124	0.86702	0.81291	0.83115
GPRC5A	9052	12	12993956	13116600	548	96	173005	-1.113	0.86716	0.71729	0.8353
ICA1L	130026	2	203587873	203786708	561	55	173005	-1.1133	0.8672	0.703	0.85524
GNRHR	2798	4	68553093	68671804	396	51	173005	-1.1144	0.86745	0.66448	0.91536
NAV2	89797	11	19322271	20193147	3567	305	173005	-1.1146	0.86748	0.71628	0.82458
RNASE10	338879	14	20923696	21029314	590	114	173005	-1.1146	0.86749	0.9744	0.62581
EID1	23741	15	49120290	49222380	354	58	173005	-1.1147	0.8675	0.8432	0.71423
SNURF	8926	15	25150070	25273729	462	81	173005	-1.1149	0.86755	0.7847	0.74826
DEFB131A	644414	4	9396260	9502240	746	62	173005	-1.1154	0.86765	0.74442	0.81428
SLCO2B1	11309	11	74812032	74967445	552	64	173005	-1.1155	0.86768	0.81908	0.77517
UNC5CL	222643	6	40944640	41056938	384	53	173005	-1.1156	0.86771	0.77418	0.73825
CMTM3	123920	16	66587935	66697795	337	44	173005	-1.116	0.86779	0.84548	0.69187
ADAMDEC1	27299	8	24191798	24313526	538	54	173005	-1.1164	0.86788	0.97114	0.6251
FSTL3	10272	19	626389	733392	758	114	173005	-1.1166	0.86793	0.78628	0.83759
PJVK	494513	2	179266163	179376149	261	44	173005	-1.1168	0.86796	0.77212	0.8393
F2R	2149	5	75961868	76081595	459	64	173005	-1.1168	0.86797	0.839	0.73679
FILIP1L	11259	3	99501988	99883349	1055	50	173005	-1.1174	0.86809	0.92912	0.64326
DISP3	57540	1	11489295	11647640	665	59	173005	-1.1178	0.86818	0.77142	0.74033
CCDC62	84660	12	123209056	123361927	535	46	173005	-1.1184	0.8683	0.77784	0.78493
TRIM35	23087	8	27092404	27218834	450	73	173005	-1.1188	0.86838	0.8506	0.74753
JMJD4	65094	1	227868890	227973284	350	52	173005	-1.1189	0.8684	0.95215	0.68507
CSNK2A2	1459	16	58141811	58281782	686	57	173005	-1.1193	0.86849	0.73615	0.8482
CNRIP1	25927	2	68461303	68597183	503	72	173005	-1.1194	0.86851	0.89319	0.70405
DPY19L3	147991	19	32846655	33026799	580	69	173005	-1.1194	0.86852	0.77023	0.81995
GOLGA6L9	440295	15	82659883	82781587	6	4	173005	-1.1197	0.86857	0.77621	0.88361
IDI2	91734	10	1014847	1121799	535	60	173005	-1.1198	0.86859	0.76404	0.8143
KDR	3791	4	55894426	56041762	724	92	173005	-1.1202	0.86869	0.62774	0.92146
SMC3	9126	10	112277449	112414392	595	67	173005	-1.1208	0.86881	0.69166	0.87682
HOXD10	3236	2	176931492	177034670	313	71	173005	-1.1209	0.86882	0.96842	0.65248
FCRL2	79368	1	157665523	157797119	409	48	173005	-1.1211	0.86887	0.89881	0.65358
LOC100652777	100652777	16	14746854	14877253	81	36	173005	-1.1211	0.86887	0.7639	0.80455
KIF4B	285643	5	154343260	154447685	449	54	173005	-1.1215	0.86896	0.71407	0.83593
S100A5	6276	1	153459623	153565772	339	52	173005	-1.1223	0.86912	0.84194	0.78223
NAIP	4671	5	70214310	70370941	31	22	173005	-1.1225	0.86917	0.72314	0.92595
KRTAP9-8	83901	17	39344270	39445256	399	44	173005	-1.1229	0.86927	0.87175	0.68478
ZNF76	7629	6	35176691	35313762	469	51	173005	-1.1232	0.86932	0.72676	0.85079
PGAP3	93210	17	37777375	37894310	345	54	173005	-1.1233	0.86934	0.87979	0.70671
CYHR1	50626	8	145625315	145741031	388	73	173005	-1.1233	0.86935	0.9532	0.623
TTC38	55020	22	46613861	46739905	536	39	173005	-1.1234	0.86937	0.71899	0.81148
RASD1	51655	17	17347751	17449709	364	58	173005	-1.1235	0.86939	0.64914	0.98776
SPN	6693	16	29624271	29731828	240	56	173005	-1.1237	0.86944	0.6964	0.9366
B4GALT4	8702	3	118880589	119009754	673	61	173005	-1.1256	0.86983	0.88273	0.75486
TMX1	81542	14	51656886	51774373	492	56	173005	-1.126	0.86992	0.76056	0.85033
DEFB129	140881	20	157899	260527	640	66	173005	-1.1264	0.86999	0.94957	0.70728
PROB1	389333	5	138677635	138780885	161	40	173005	-1.1266	0.87005	0.78975	0.76582
CDH16	1014	16	66892025	67002887	304	49	173005	-1.1272	0.87018	0.87839	0.71362
MAPK8IP3	23162	16	1706184	1870318	835	62	173005	-1.1273	0.87019	0.62899	0.9712
HERC2P11	100996738	15	28770132	28874893	15	12	173005	-1.1274	0.87021	0.8505	0.78067
HTR7	3363	10	92450575	92667671	853	54	173005	-1.1277	0.87028	0.9331	0.66904
SIPA1L2	57568	1	232483711	232815907	1572	142	173005	-1.1281	0.87036	0.68976	0.90381
PRICKLE4	29964	6	41698500	41805110	313	51	173005	-1.1287	0.87049	0.66471	0.94751
MRM1	79922	17	34908010	35015407	356	56	173005	-1.1291	0.87058	0.89038	0.72822
SCD	6319	10	102056772	102174588	430	77	173005	-1.1302	0.8708	0.64999	0.969
ATP1A4	480	1	160071352	160206767	517	85	173005	-1.1307	0.87091	0.92941	0.71355
DEFB123	245936	20	29978411	30088060	389	48	173005	-1.1307	0.87091	0.94903	0.64608
CIART	148523	1	150204930	150309505	316	40	173005	-1.1315	0.87107	0.76571	0.80889
FAM117B	150864	2	203449901	203684480	532	69	173005	-1.1315	0.87108	0.84715	0.71706
LCOR	84458	10	98542017	98774198	545	56	173005	-1.1317	0.87113	0.91081	0.65764
BRINP3	339479	1	190016792	190497534	1485	84	173005	-1.1319	0.87117	0.78898	0.79978
PSMD1	5707	2	231871578	232087541	721	61	173005	-1.1321	0.87121	0.77987	0.76043
PCK1	5105	20	56086137	56191515	561	85	173005	-1.1324	0.87126	0.79783	0.82938
TNFRSF17	608	16	12008964	12111925	455	58	173005	-1.1332	0.87144	0.86765	0.71184
LGALS7	3963	19	39211608	39314157	529	51	173005	-1.1333	0.87146	0.90177	0.69897
DBH	1621	9	136451485	136574466	764	114	173005	-1.1344	0.87168	0.94826	0.71561
UST	10090	6	149018063	149448126	1867	168	173005	-1.1345	0.87171	0.85023	0.72315
FAM228B	375190	2	24296350	24442507	603	46	173005	-1.1346	0.87173	0.68588	0.86344
PPP6R1	22870	19	55691147	55820038	536	101	173005	-1.1355	0.87193	0.80582	0.80945
ANPEP	290	15	90278126	90408119	572	73	173005	-1.1359	0.872	0.91677	0.64714
ECI2	10455	6	4065927	4185831	484	58	173005	-1.136	0.87203	0.87996	0.67177
OR52K2	119774	11	4420525	4521591	627	80	173005	-1.1369	0.8722	0.97114	0.67631
PRR21	643905	2	240931230	241032399	523	72	173005	-1.1377	0.87237	0.88513	0.70459
PIK3R2	5296	19	18213988	18331343	452	51	173005	-1.1381	0.87246	0.93627	0.68404
ZNF564	163050	19	12586184	12741789	589	68	173005	-1.1383	0.8725	0.74855	0.82497
OR52I2	143502	11	4558021	4659135	667	63	173005	-1.1386	0.87256	0.95892	0.67201
MORC2	22880	22	31272598	31414483	415	51	173005	-1.1388	0.8726	0.93604	0.64187
MATK	4145	19	3727967	3851810	655	114	173005	-1.1388	0.87261	0.71173	0.89296
ZNF836	162962	19	52608039	52724896	533	78	173005	-1.139	0.87264	0.66238	0.91876
ZBED2	79413	3	111261747	111364182	324	70	173005	-1.1392	0.8727	0.75964	0.81576
PRKACA	5566	19	14152500	14278559	366	75	173005	-1.1394	0.87272	0.80728	0.79116
SMPDL3A	10924	6	123059601	123180865	570	88	173005	-1.1395	0.87276	0.91903	0.64556
PAX2	5076	10	102445316	102639698	708	103	173005	-1.1397	0.87278	0.70333	0.91638
SLC17A5	26503	6	74253102	74413737	752	49	173005	-1.1401	0.87288	0.92321	0.67525
ATAD2	29028	8	124282090	124458705	495	81	173005	-1.1407	0.873	0.97818	0.65959
HNRNPA3	220988	2	178026063	178138687	254	58	173005	-1.1408	0.87303	0.77799	0.79044
CLIP1	6249	12	122705981	122957179	765	54	173005	-1.141	0.87307	0.84297	0.71822
TSSK6	83983	19	19575028	19676469	340	44	173005	-1.1411	0.87309	0.81865	0.72403
PLPPR4	9890	1	99679848	99825140	612	78	173005	-1.1413	0.87312	0.77199	0.84379
PYCR2	29920	1	226057577	226162040	364	72	173005	-1.1413	0.87312	0.87773	0.73666
TOE1	114034	1	45755342	45859650	234	57	173005	-1.1417	0.8732	0.72249	0.83855
DDAH1	23576	1	85734168	86094046	1369	101	173005	-1.1425	0.87337	0.75895	0.83194
AKR1B15	441282	7	134183849	134314615	733	53	173005	-1.1429	0.87347	0.87419	0.70886
LLGL2	3993	17	73471783	73621290	847	78	173005	-1.1429	0.87347	0.67894	0.97502
RABL2B	11158	22	51155920	51272103	254	52	173005	-1.144	0.8737	0.69463	0.94036
TRMT44	152992	4	8392532	8528282	756	49	173005	-1.1451	0.87391	0.88487	0.6969
CLDN19	149461	1	43148764	43255925	307	50	173005	-1.1451	0.87392	0.91295	0.70739
DUSP23	54935	1	159700730	159802333	432	88	173005	-1.1452	0.87393	0.80326	0.76197
BEAN1	146227	16	66411200	66577432	528	75	173005	-1.1452	0.87394	0.94447	0.67346
CLDN18	51208	3	137667658	137802494	468	68	173005	-1.1453	0.87395	0.72958	0.89123
MGAM	8972	7	141645676	141856547	1044	116	173005	-1.1455	0.87399	0.80589	0.7902
ZNF208	7757	19	22098897	22243745	735	41	173005	-1.1455	0.87399	0.82387	0.74899
FOXK1	221937	7	4671930	4861074	996	104	173005	-1.1457	0.87404	0.88469	0.74845
PATL2	197135	15	44907930	45020894	267	65	173005	-1.1459	0.87408	0.67128	0.88722
ZNF18	7566	17	11830756	11951736	353	47	173005	-1.1462	0.87415	0.7875	0.79203
PKDCC	91461	2	42225161	42335668	615	50	173005	-1.147	0.8743	0.96537	0.66303
MCUB	55013	4	110431355	110658872	833	60	173005	-1.147	0.87432	0.75704	0.86878
NR0B2	8431	1	27187975	27290567	229	50	173005	-1.1471	0.87433	0.90789	0.67576
RRAD	6236	16	66905582	67009439	279	50	173005	-1.1478	0.87448	0.89864	0.70941
SMIM3	85027	5	150107508	150226298	387	40	173005	-1.1481	0.87454	0.62669	0.91782
NDUFA5	4698	7	123131083	123247958	324	46	173005	-1.1482	0.87457	0.64857	0.93209
PUF60	22827	8	144848514	144961556	444	81	173005	-1.1486	0.87463	0.87331	0.72094
ASB15	142685	7	123191882	123327951	380	61	173005	-1.149	0.87471	0.69439	0.87336
ACSM5	54988	16	20370850	20502290	650	75	173005	-1.1491	0.87473	0.81926	0.73401
FBXL13	222235	7	102403308	102765288	1006	57	173005	-1.1492	0.87477	0.96027	0.65651
WFDC10A	140832	20	44208385	44309831	563	39	173005	-1.1494	0.8748	0.78898	0.76282
-	101928726	5	176482822	176598835	448	64	173005	-1.1498	0.8749	0.78884	0.79674
STX7	8417	6	132728663	132884337	646	80	173005	-1.1499	0.87491	0.86332	0.74828
MICALL2	79778	7	1423995	1549138	589	71	173005	-1.1506	0.87506	0.85966	0.71491
PTGER4	5734	5	40630032	40746962	409	43	173005	-1.1511	0.87515	0.72687	0.82929
MLST8	64223	16	2205178	2309418	352	69	173005	-1.1512	0.87518	0.69401	0.90176
MICALCL	84953	11	12258447	12433687	914	84	173005	-1.1517	0.87527	0.77521	0.87073
SLA2	84174	20	35190922	35324619	225	85	173005	-1.1517	0.87529	0.81291	0.77308
CDH7	1005	18	63367488	63598175	966	64	173005	-1.1525	0.87544	0.76009	0.78412
-	101929766	1	189185212	189354663	593	42	173005	-1.153	0.87555	0.88019	0.66896
SLC39A11	201266	17	70592085	71138853	2700	246	173005	-1.153	0.87555	0.94058	0.64333
ZNF784	147808	19	56082107	56185941	364	58	173005	-1.1532	0.87559	0.75206	0.85189
FPGT	8790	1	74613896	74724533	318	45	173005	-1.1543	0.87581	0.74004	0.84139
STEAP3	55240	2	119931384	120073228	688	83	173005	-1.1546	0.87588	0.72583	0.91853
SLC17A6	57084	11	22309667	22451049	589	78	173005	-1.1548	0.87591	0.64819	0.94454
COX6C	1345	8	100840223	100956242	302	45	173005	-1.1552	0.87599	0.84747	0.74982
SYCE1L	100130958	16	77183349	77296976	720	53	173005	-1.1558	0.87611	0.83705	0.78134
CA7	766	16	66828282	66938052	325	43	173005	-1.1562	0.8762	0.87548	0.71735
PLEKHA3	65977	2	179295199	179419783	297	57	173005	-1.1564	0.87624	0.76283	0.88738
KRT20	54474	17	38982141	39091495	430	66	173005	-1.1565	0.87626	0.88149	0.72823
MYORG	57462	9	34318907	34426894	322	43	173005	-1.1565	0.87627	0.72652	0.88771
PGBD2	267002	1	249150395	249265453	253	54	173005	-1.1569	0.87634	0.74573	0.83687
ARHGEF19	128272	1	16474599	16589104	401	50	173005	-1.157	0.87637	0.83398	0.74069
CHRNA5	1138	15	78807862	78937611	495	46	173005	-1.1574	0.87644	0.79425	0.81572
COPA	1314	1	160208377	160363354	420	53	173005	-1.1576	0.87649	0.6448	0.97565
HCN2	610	19	539893	667159	1044	138	173005	-1.1587	0.87671	0.86307	0.78177
USP6NL	9712	10	11452509	11703679	1013	73	173005	-1.1595	0.87687	0.98291	0.66463
ATP1A2	477	1	160035520	160163381	538	88	173005	-1.1596	0.87689	0.91431	0.75199
RPS9	6203	19	54654608	54761515	643	95	173005	-1.1599	0.87695	0.81893	0.81593
VPREB3	29802	22	24044930	24146630	462	70	173005	-1.16	0.87697	0.68594	0.93461
TNFAIP8L2	79626	1	151079095	151182731	289	62	173005	-1.1604	0.87705	0.78974	0.81358
DEFB124	245937	20	30003309	30110816	335	49	173005	-1.1607	0.87711	0.9016	0.6918
DLK2	65989	6	43368090	43473786	322	64	173005	-1.161	0.87718	0.72209	0.88462
THOC7	80145	3	63769546	63899597	372	51	173005	-1.1615	0.87728	0.70206	0.89002
LHPP	64077	10	126100341	126352710	1412	102	173005	-1.1615	0.87728	0.90472	0.73885
CAVIN2	8436	2	192649031	192762006	344	77	173005	-1.1618	0.87735	0.70049	0.87107
EDNRA	1909	4	148352069	148516106	596	73	173005	-1.1619	0.87737	0.70462	0.8913
UMAD1	729852	7	7630342	7968854	1950	157	173005	-1.1621	0.87741	0.74279	0.88956
ZKSCAN5	23660	7	99052273	99181445	283	47	173005	-1.1624	0.87746	0.63254	0.93865
DENND1C	79958	19	6417218	6531798	497	95	173005	-1.1625	0.87749	0.90844	0.69245
RNF217	154214	6	125233680	125463779	742	92	173005	-1.1627	0.87753	0.78411	0.80462
KCNK1	3775	1	233699750	233858258	802	97	173005	-1.1631	0.87761	0.92372	0.70418
FANCD2OS	115795	3	10073004	10199975	529	36	173005	-1.1633	0.87765	0.80287	0.77569
TBC1D19	55296	4	26535546	26808232	734	63	173005	-1.1634	0.87766	0.74947	0.83587
SPIN1	10927	9	90952584	91143623	606	44	173005	-1.1634	0.87766	0.69889	0.83245
LTC4S	4056	5	179169263	179273616	485	68	173005	-1.1637	0.87772	0.90867	0.715
BRICD5	283870	16	2209254	2313541	349	67	173005	-1.1639	0.87776	0.70832	0.88517
PRKCZ-AS1	100506504	1	2063250	2165812	364	56	173005	-1.1641	0.8778	0.67786	0.94008
OLIG1	116448	21	34392450	34494728	390	66	173005	-1.1643	0.87784	0.81587	0.86083
TXNDC2	84203	18	9835723	9939272	495	76	173005	-1.1651	0.87801	0.9326	0.70336
TNFSF18	8995	1	172960360	173070103	355	52	173005	-1.1652	0.87803	0.84877	0.76077
SCRG1	11341	4	174259299	174370617	304	60	173005	-1.1653	0.87806	0.85327	0.77859
PRUNE1	58497	1	150930867	151058189	466	72	173005	-1.1656	0.87811	0.75174	0.81994
SLC12A2	6558	5	127369483	127575380	508	51	173005	-1.1661	0.87821	0.76247	0.82105
DYNLRB2	83657	16	80524854	80634713	559	80	173005	-1.1661	0.87822	0.77748	0.78213
CA2	760	8	86326131	86443721	267	45	173005	-1.1665	0.87829	0.82731	0.80207
PLA2G12A	81579	4	110581145	110701242	394	69	173005	-1.1667	0.87833	0.82435	0.81477
C7orf61	402573	7	100004238	100112063	223	48	173005	-1.1677	0.87854	0.78649	0.77663
CBR3	874	21	37456614	37568860	602	45	173005	-1.1677	0.87854	0.86373	0.78081
HAUS2	55142	15	42791011	42912192	325	41	173005	-1.1678	0.87856	0.78635	0.76801
HNF4A	3172	20	42934441	43111485	628	101	173005	-1.168	0.87859	0.7888	0.79607
MZB1	51237	5	138673257	138775605	165	42	173005	-1.1681	0.87861	0.79361	0.77708
FHL2	2274	2	105927272	106105230	819	119	173005	-1.1692	0.87883	0.77108	0.82406
ADIPOQ	9370	3	186510463	186626252	519	88	173005	-1.1692	0.87884	0.696	0.91624
GPR84	53831	12	54706229	54808270	192	45	173005	-1.1692	0.87884	0.78332	0.79151
C5orf58	133874	5	169609916	169723235	515	105	173005	-1.1695	0.8789	0.79759	0.82065
SCN4B	6330	11	117954092	118073630	586	74	173005	-1.1696	0.87892	0.7928	0.87133
ARHGAP22	58504	10	49604068	49914310	1376	123	173005	-1.1701	0.87902	0.85016	0.7533
SPRY1	10252	4	124267946	124374915	391	68	173005	-1.1702	0.87903	0.78627	0.84081
CDC5L	988	6	44305251	44468161	597	84	173005	-1.1701	0.87903	0.82352	0.78531
CENPV	201161	17	16195831	16306812	339	49	173005	-1.1705	0.87909	0.85917	0.73323
OR6C74	254783	12	55591072	55692010	293	43	173005	-1.1706	0.87913	0.74513	0.85994
ABCC10	89845	6	43345282	43468163	377	61	173005	-1.1709	0.87918	0.73753	0.85286
MIER2	54531	19	255575	394791	1002	109	173005	-1.1716	0.87931	0.77417	0.87151
TNRC6C	57690	17	75950194	76154916	788	99	173005	-1.1717	0.87933	0.80002	0.76988
IFNA6	3443	9	21300317	21400886	394	42	173005	-1.1717	0.87935	0.73092	0.82823
YY1AP1	55249	1	155579233	155708823	209	57	173005	-1.1721	0.87942	0.78345	0.78267
TOMM6	100188893	6	41705181	41807634	307	48	173005	-1.1721	0.87943	0.68207	0.94076
TAGAP	117289	6	159405500	159516184	499	52	173005	-1.1724	0.87947	0.92678	0.68474
DGLUCY	80017	14	91476677	91741976	1029	114	173005	-1.1724	0.87949	0.85212	0.74233
CHD2	1106	15	93392286	93621237	1056	103	173005	-1.1725	0.87951	0.88208	0.74474
POP1	10940	8	99079521	99222069	645	84	173005	-1.1726	0.87952	0.89263	0.74696
SORCS1	114815	10	108283421	108974466	2871	195	173005	-1.1727	0.87954	0.66975	0.94548
NAE1	8883	16	66786781	66914880	365	46	173005	-1.1732	0.87965	0.85927	0.72825
CA14	23632	1	150179554	150287478	280	40	173005	-1.1736	0.87973	0.78705	0.833
CYRIB	51571	8	130801839	131078897	909	83	173005	-1.1739	0.87979	0.93442	0.71419
SRBD1	55133	2	45565819	45888434	1354	71	173005	-1.1742	0.87984	0.91103	0.70255
CARD10	29775	22	37836400	37965543	485	76	173005	-1.1743	0.87987	0.67816	0.92748
P2RY1	5028	3	152502736	152605845	372	48	173005	-1.1747	0.87993	0.72788	0.8643
IQSEC1	9922	3	12888542	13164652	1219	134	173005	-1.175	0.88001	0.82117	0.8073
C19orf81	342918	19	51102702	51212567	467	114	173005	-1.1751	0.88003	0.80109	0.79257
BCL2	596	18	60740579	61037011	1092	162	173005	-1.1753	0.88006	0.69362	0.88912
SH3TC1	54436	4	8151060	8292830	716	103	173005	-1.1755	0.8801	0.79333	0.82393
MESP1	55897	15	90243098	90344540	477	41	173005	-1.1761	0.88022	0.8524	0.71568
RNF150	57484	4	141736708	142104630	1491	140	173005	-1.1768	0.88037	0.70759	0.91302
ZNF572	137209	8	125935539	126041631	449	58	173005	-1.1768	0.88037	0.8699	0.73938
FGF4	2249	11	69537797	69640171	585	84	173005	-1.1768	0.88037	0.83901	0.75606
SLC8A2	6543	19	47881274	48025307	548	98	173005	-1.1772	0.88045	0.84948	0.75307
NRBP2	340371	8	144865755	144974200	417	81	173005	-1.1776	0.88053	0.90695	0.72025
ELOA3DP	100506888	18	44492731	44594607	397	44	173005	-1.1777	0.88054	0.88854	0.74131
CALR3	125972	19	16539767	16657015	416	50	173005	-1.1782	0.88065	0.70846	0.89949
SCIMP	388325	17	5062215	5188997	479	57	173005	-1.1783	0.88066	0.8271	0.74262
VIM	7431	10	17219934	17329592	432	59	173005	-1.1785	0.8807	0.84874	0.7434
WDR7	23335	18	54268590	54747036	1691	97	173005	-1.1785	0.8807	0.74666	0.79935
ARL5C	390790	17	37263147	37372414	490	83	173005	-1.1785	0.88071	0.85061	0.73718
KIAA0586	9786	14	58844103	59065549	458	78	173005	-1.1787	0.88075	0.84549	0.73664
PELP1	27043	17	4524679	4657712	690	62	173005	-1.1796	0.88093	0.69996	0.90981
TCTN3	26123	10	97373153	97503900	506	44	173005	-1.1799	0.88098	0.84375	0.76701
GFPT2	9945	5	179677698	179830341	951	87	173005	-1.1804	0.88109	0.93005	0.72867
TUBA3C	7278	13	19697910	19805992	990	55	173005	-1.1821	0.88141	0.96837	0.71043
MICU3	286097	8	16834747	17030148	1042	113	173005	-1.1834	0.88167	0.82683	0.82653
TMEM151B	441151	6	44188480	44297182	421	77	173005	-1.184	0.8818	0.66549	0.97106
GABPA	2551	21	27057258	27194771	421	57	173005	-1.1855	0.8821	0.89346	0.71701
ANKRA2	57763	5	72798025	72911521	457	58	173005	-1.1857	0.88213	0.99237	0.64208
LIG3	3980	17	33257517	33382088	249	76	173005	-1.1858	0.88215	0.72088	0.86661
IL6	3569	7	22716766	22821621	560	59	173005	-1.1868	0.88235	0.79583	0.798
PRKCSH	5589	19	11496111	11611783	447	71	173005	-1.1875	0.88248	0.76739	0.84265
PMEPA1	56937	20	56173448	56336592	797	146	173005	-1.1876	0.8825	0.73732	0.86753
COL5A1	1289	9	137483651	137786689	1978	192	173005	-1.1892	0.88282	0.8024	0.76713
MRPL38	64978	17	73844724	73951181	373	46	173005	-1.1892	0.88283	0.81256	0.81113
CLPS	1208	6	35712759	35815121	450	63	173005	-1.1895	0.88287	0.68363	0.94118
BBIP1	92482	10	112608488	112729124	350	50	173005	-1.1896	0.8829	0.73987	0.89539
CPNE5	57699	6	36658549	36857220	939	92	173005	-1.19	0.88297	0.71146	0.9314
AHSP	51327	16	31489203	31590125	368	46	173005	-1.1901	0.88299	0.76479	0.85806
MESD	23184	15	81189667	81332235	473	64	173005	-1.1902	0.88302	0.76765	0.84782
ANKLE2	23141	12	133252254	133388451	670	65	173005	-1.1913	0.88323	0.78696	0.864
HADH	3033	4	108860870	109006331	532	45	173005	-1.1915	0.88328	0.78399	0.80845
CARNS1	57571	11	67133149	67243078	320	52	173005	-1.192	0.88337	0.71081	0.88099
HABP2	3026	10	115260590	115399361	601	79	173005	-1.1922	0.88341	0.77688	0.84179
GSX1	219409	13	28316780	28418089	422	68	173005	-1.1925	0.88346	0.75733	0.87868
PRDM6	93166	5	122374841	122579960	936	77	173005	-1.1929	0.88354	0.85721	0.75163
SPATA24	202051	5	138681514	138789820	164	41	173005	-1.1934	0.88364	0.81334	0.77457
MAPK9	5601	5	179610594	179769071	1030	69	173005	-1.1936	0.88368	0.90584	0.75203
MRPS12	6183	19	39371348	39473660	399	53	173005	-1.195	0.88396	0.97989	0.67386
ZNF524	147807	19	56061730	56164504	437	64	173005	-1.1952	0.88399	0.81455	0.82365
UBE2W	55284	8	74642332	74841145	580	84	173005	-1.1952	0.884	0.67783	0.90634
PTCHD3	374308	10	27637117	27753297	650	54	173005	-1.1959	0.88414	0.75114	0.87791
CAMKK1	84254	17	3713609	3846337	672	126	173005	-1.1963	0.88422	0.79425	0.77483
PERP	64065	6	138359642	138478660	588	71	173005	-1.1964	0.88423	0.85518	0.72233
TRMT10B	158234	9	37703797	37828969	449	50	173005	-1.1965	0.88426	0.77346	0.80495
TMPRSS2	7113	21	42786236	42930085	834	80	173005	-1.1968	0.8843	0.77987	0.82389
PBX4	80714	19	19622516	19779725	528	59	173005	-1.1971	0.88437	0.73764	0.85099
LURAP1L	286343	9	12724989	12873059	765	91	173005	-1.1975	0.88444	0.78005	0.88714
SLC25A10	1468	17	79629266	79738046	468	53	173005	-1.1981	0.88457	0.84302	0.78262
SYCP2L	221711	6	10837064	11024542	869	83	173005	-1.1982	0.88459	0.88559	0.73128
GOLGA6L6	727832	15	20687094	20797114	3	3	173005	-1.1985	0.88464	0.8598	0.89111
CRB3	92359	19	6413788	6517232	451	89	173005	-1.1985	0.88464	0.90573	0.7055
CHMP6	79643	17	78915641	79023933	743	93	173005	-1.1989	0.88472	0.86119	0.76394
DRD1	1812	5	174817675	174921163	470	88	173005	-1.199	0.88473	0.7906	0.91181
MAN2B1	4125	19	12707322	12827591	405	44	173005	-1.1992	0.88477	0.69044	0.86073
CBLL1	79872	7	107333942	107452112	371	66	173005	-1.1999	0.8849	0.72417	0.87333
ADRA2A	150	10	112786790	112890665	339	70	173005	-1.1999	0.88491	0.73889	0.91505
CMC1	152100	3	28232838	28411264	548	56	173005	-1.2001	0.88495	0.90427	0.73779
THBS2	7058	6	169565875	169704137	776	92	173005	-1.2001	0.88495	0.96075	0.6875
CBARP	255057	19	1178059	1287990	421	77	173005	-1.2014	0.8852	0.94426	0.73414
LINC01960	100128905	2	174840014	174941886	386	80	173005	-1.2015	0.88522	0.69152	0.91823
C4orf51	646603	4	146551356	146703949	583	58	173005	-1.2016	0.88523	0.76993	0.83842
CCR9	10803	3	45877996	45994667	353	54	173005	-1.202	0.88531	0.9457	0.74221
LRRC23	10233	12	6963897	7073406	330	51	173005	-1.2023	0.88538	0.83564	0.75822
KCNJ10	3766	1	159957257	160090051	484	80	173005	-1.2025	0.88541	0.90118	0.75753
HYOU1	10525	11	118864896	118977951	410	64	173005	-1.2028	0.88547	0.70332	0.88607
SPNS3	201305	17	4287219	4441499	973	116	173005	-1.2032	0.88555	0.95835	0.69359
SRD5A3	79644	4	56162388	56289267	510	57	173005	-1.2037	0.88565	0.84175	0.73142
MRPL44	65080	2	224772121	224882431	416	63	173005	-1.2047	0.88583	0.73393	0.87302
MMP13	4322	11	102763721	102876463	450	74	173005	-1.2051	0.88591	0.83448	0.79693
ZNF70	7621	22	24033772	24143279	457	71	173005	-1.2053	0.88596	0.70007	0.93785
ANKEF1	63926	20	9965697	10087407	589	91	173005	-1.2063	0.88614	0.90333	0.72143
CSF1R	1436	5	149382854	149542935	632	87	173005	-1.2064	0.88617	0.86205	0.74415
EDDM3A	10876	14	21164099	21266539	765	89	173005	-1.2075	0.88638	0.80814	0.83606
EXOSC2	23404	9	133519158	133630452	477	57	173005	-1.2077	0.88642	0.66281	0.94252
ODR4	54953	1	186294890	186440503	392	61	173005	-1.2083	0.88653	0.85162	0.72665
TEKT4	150483	2	95487188	95592568	222	52	173005	-1.2085	0.88656	0.84089	0.79434
TP53TG3	24150	16	32634849	32737448	80	34	173005	-1.209	0.88667	0.80271	0.80297
C20orf96	140680	20	201504	321419	721	94	173005	-1.2093	0.88673	0.96806	0.72385
AGPS	8540	2	178207471	178458564	910	46	173005	-1.2097	0.8868	0.86381	0.76604
CTBS	1486	1	84968804	85098039	510	47	173005	-1.2097	0.88681	0.72694	0.89527
ANKMY2	57037	7	16589401	16735442	651	108	173005	-1.2098	0.88681	0.79799	0.80714
QPRT	23475	16	29640334	29759324	304	55	173005	-1.2101	0.88688	0.738	0.90385
LTN1	26046	21	30250466	30415277	579	45	173005	-1.211	0.88705	0.68971	0.94047
MAST3	23031	19	18158585	18312502	694	61	173005	-1.2113	0.88711	0.91852	0.73991
TMEM213	155006	7	138432664	138540769	474	78	173005	-1.2115	0.88714	0.756	0.86031
MRTO4	51154	1	19528075	19636622	482	49	173005	-1.2117	0.88718	0.75313	0.82575
MRPL12	6182	17	79620400	79724556	530	47	173005	-1.2121	0.88727	0.84486	0.7785
OR1C1	26188	1	247870764	247971708	516	42	173005	-1.2125	0.88734	0.78645	0.85599
HBM	3042	16	165973	266767	349	63	173005	-1.2131	0.88745	0.79131	0.80742
NPTXR	23467	22	39164456	39290017	461	55	173005	-1.2133	0.8875	0.84246	0.77215
PIGH	5283	14	67998225	68117017	454	78	173005	-1.2134	0.88751	0.71136	0.89874
PANO1	101927423	11	747398	849187	406	62	173005	-1.2136	0.88756	0.86078	0.76035
ARG2	384	14	68036579	68168437	473	71	173005	-1.2143	0.88768	0.70063	0.90668
EMP2	2013	16	10572279	10724539	926	120	173005	-1.2156	0.88792	0.75873	0.87115
GREM2	64388	1	240602873	240825462	971	171	173005	-1.2158	0.88797	0.72808	0.95965
EFHD1	80303	2	233420767	233597491	728	104	173005	-1.2159	0.88799	0.79858	0.83246
LEF1	51176	4	108918701	109140112	682	67	173005	-1.216	0.888	0.84479	0.77514
TMEM202	338949	15	72640668	72750708	253	42	173005	-1.2162	0.88805	0.82864	0.76637
SH3BP1	23616	22	37980661	38102119	473	55	173005	-1.2162	0.88805	0.73862	0.87858
TARBP1	6894	1	234477059	234664863	911	107	173005	-1.2167	0.88813	0.7422	0.885
SLC25A23	79085	19	6386092	6510232	566	83	173005	-1.2172	0.88823	0.9003	0.7223
RAPH1	65059	2	204248538	204450058	475	58	173005	-1.2185	0.88849	0.7427	0.87706
NDUFA13	51079	19	19576550	19689858	374	45	173005	-1.2187	0.88851	0.82506	0.732
KRTAP23-1	337963	21	31670717	31770924	510	41	173005	-1.2189	0.88856	0.93093	0.6945
SMO	6608	7	128778713	128903386	424	67	173005	-1.2193	0.88863	0.75169	0.86609
FEZ2	9637	2	36729397	36875333	610	58	173005	-1.2194	0.88864	0.92446	0.69276
MYH9	4627	22	36627323	36834107	981	104	173005	-1.2194	0.88865	0.82534	0.8067
-	729587	1	17010447	17110956	72	29	173005	-1.2199	0.88874	0.89503	0.80108
ZBTB40	9923	1	22728344	22907650	578	89	173005	-1.2209	0.88894	0.90182	0.76898
GGA1	26088	22	37954481	38079571	536	66	173005	-1.221	0.88895	0.6655	0.97034
SERPINB1	1992	6	2782566	2892283	655	84	173005	-1.2211	0.88898	0.83851	0.8079
WDR83	84292	19	12727618	12836646	344	47	173005	-1.2215	0.88904	0.69537	0.88189
DHRS11	79154	17	34898226	35007233	353	53	173005	-1.2217	0.88909	0.87523	0.75699
USP17L20	100287441	4	9209850	9311442	18	12	173005	-1.2219	0.88912	0.93781	0.78106
TJP3	27134	19	3658335	3800811	652	114	173005	-1.2222	0.88919	0.86748	0.7686
HSD11B2	3291	16	67415036	67521456	223	48	173005	-1.2224	0.88922	0.70196	0.87996
OR6B2	389090	2	240918382	241022324	521	78	173005	-1.2225	0.88925	0.89501	0.71994
ZNF175	7728	19	52024531	52142991	645	88	173005	-1.2225	0.88925	0.91282	0.73943
ESYT3	83850	3	138103415	138247910	388	62	173005	-1.2231	0.88935	0.83425	0.81367
S100A2	6273	1	153483584	153588306	339	60	173005	-1.2233	0.88939	0.82479	0.78998
R3HDM1	23518	2	136239036	136532839	596	48	173005	-1.2234	0.88942	0.78565	0.81821
ENG	2022	9	130527291	130667052	477	96	173005	-1.2237	0.88946	0.77364	0.83168
PNMA8B	57469	19	46944448	47049169	655	62	173005	-1.2239	0.88951	0.91183	0.75491
PI3	5266	20	43753540	43855185	325	29	173005	-1.2241	0.88955	0.85545	0.73071
DNAJB12	54788	10	74042588	74164907	389	44	173005	-1.2244	0.88959	0.83164	0.81572
IGF2BP1	10642	17	47024774	47183507	502	72	173005	-1.2246	0.88964	0.86524	0.77094
QSOX2	169714	9	139048179	139187687	738	100	173005	-1.2247	0.88965	0.93412	0.71908
GCAT	23464	22	38153906	38263183	341	49	173005	-1.225	0.88971	0.78741	0.82053
DEFB103B	55894	8	7236410	7337682	75	45	173005	-1.225	0.88972	0.81357	0.81026
C9orf40	55071	9	77511499	77617802	364	71	173005	-1.2255	0.8898	0.98229	0.65468
EPHA2	1969	1	16400832	16532582	520	60	173005	-1.2261	0.88991	0.91713	0.76154
FAM200A	221786	7	99093923	99206115	237	54	173005	-1.2262	0.88995	0.66994	0.91128
FPGS	2356	9	130515137	130626799	359	60	173005	-1.2263	0.88995	0.91434	0.69568
TNFSF15	9966	9	117496915	117618408	366	67	173005	-1.2264	0.88997	0.73421	0.93499
ELOA3BP	728929	18	44498658	44600298	401	46	173005	-1.2267	0.89004	0.91524	0.73961
AFDN	4301	6	168177602	168422703	1160	68	173005	-1.2281	0.89029	0.98996	0.66062
MAP2K2	5605	19	4040319	4174126	582	89	173005	-1.2281	0.89029	0.87807	0.73059
ZNF678	339500	1	227701220	227915144	768	45	173005	-1.2283	0.89033	0.9047	0.72054
MAP3K3	4215	17	61649404	61823670	376	60	173005	-1.2284	0.89035	0.84897	0.75771
C1orf54	79630	1	150194687	150303335	310	41	173005	-1.2295	0.89056	0.77563	0.842
RETREG3	162427	17	40681526	40811445	372	46	173005	-1.2295	0.89057	0.84582	0.76276
RPS25	6230	11	118836422	118939057	389	54	173005	-1.2296	0.89059	0.73279	0.88523
TLNRD1	59274	15	81243295	81346345	387	48	173005	-1.2308	0.89081	0.84053	0.78602
GSPT1	2935	16	11911985	12060519	600	54	173005	-1.231	0.89083	0.84214	0.76716
SCFD1	23256	14	31041460	31255034	722	61	173005	-1.2314	0.89092	0.89682	0.72823
TSPAN16	26526	19	11356798	11487672	505	63	173005	-1.232	0.89102	0.84036	0.77947
TNFRSF11B	4982	8	119885796	120014383	552	45	173005	-1.232	0.89103	0.86938	0.78523
SLC9A2	6549	2	103186166	103377809	595	83	173005	-1.2324	0.8911	0.70182	0.89487
TAF9	6880	5	68597551	68715840	295	43	173005	-1.2329	0.89119	0.84862	0.80379
H4C15	554313	1	149780749	149882776	136	33	173005	-1.2333	0.89126	0.86141	0.75974
SCUBE3	222663	6	35131824	35270856	466	51	173005	-1.2337	0.89133	0.754	0.85608
KRTAP9-3	83900	17	39338715	39439706	397	46	173005	-1.2336	0.89133	0.81469	0.78569
TCF24	100129654	8	67808736	67924825	231	50	173005	-1.2337	0.89135	0.76824	0.80246
ZNF114	163071	19	48724354	48840863	672	57	173005	-1.2344	0.89146	0.88935	0.76345
EDNRB	1910	13	78419616	78599664	851	43	173005	-1.2352	0.89162	0.72464	0.85678
CDRT15P3	408029	2	132502534	132609234	500	42	173005	-1.2365	0.89186	0.78698	0.86941
CC2D1A	54862	19	13966956	14091693	385	65	173005	-1.2368	0.89191	0.75591	0.8542
H1-10	8971	3	128983614	129085120	465	43	173005	-1.2376	0.89207	0.95894	0.70399
HPDL	84842	1	45742545	45844347	253	57	173005	-1.2383	0.8922	0.76538	0.84621
ANKRD18A	253650	9	38493190	38670626	842	121	173005	-1.2383	0.8922	0.81957	0.80333
CA1	759	8	86190458	86340342	407	53	173005	-1.2386	0.89225	0.90913	0.71365
ZFR	51663	5	32304456	32494844	741	65	173005	-1.2387	0.89227	0.84334	0.80656
MC3R	4159	20	54773788	54874871	576	71	173005	-1.2387	0.89228	0.82311	0.78686
C1D	10438	2	68219332	68340159	382	68	173005	-1.2393	0.89238	0.95814	0.70208
BTF3	689	5	72744250	72851448	442	51	173005	-1.2395	0.89243	0.91491	0.68688
TAF8	129685	6	41968251	42105093	675	110	173005	-1.2406	0.89262	0.93578	0.72739
LOC101929479	101929479	15	85698530	85828026	404	49	173005	-1.2408	0.89266	0.77107	0.90534
SEMG2	6407	20	43800010	43903099	383	40	173005	-1.2412	0.89273	0.78761	0.79664
ARHGAP42	143872	11	100508407	100911656	2154	95	173005	-1.2414	0.89278	0.7977	0.86609
SOD1	6647	21	32981935	33091244	344	46	173005	-1.2419	0.89286	0.75619	0.84069
SLC38A8	146167	16	83993389	84125762	1207	124	173005	-1.2424	0.89295	0.87834	0.8001
SLC6A11	6538	3	10807917	11030146	980	95	173005	-1.2431	0.89308	0.73151	0.90372
CNOT3	4849	19	54591436	54709446	626	93	173005	-1.2433	0.89312	0.96519	0.68687
TUBA1C	84790	12	49571715	49717117	503	59	173005	-1.244	0.89326	0.75328	0.91096
APH1A	51107	1	150187799	150291609	278	43	173005	-1.2441	0.89327	0.80623	0.8411
IPO7	10527	11	9356169	9519674	589	59	173005	-1.2443	0.89331	0.86407	0.76953
EMID1	129080	22	29551901	29705586	573	79	173005	-1.2444	0.89332	0.84719	0.78287
ACR	49	22	51126652	51233727	377	76	173005	-1.2444	0.89332	0.81798	0.83115
GLT6D1	360203	9	138465502	138581386	757	117	173005	-1.2447	0.89337	0.82804	0.79478
OR5C1	392391	9	125501212	125602174	315	50	173005	-1.2452	0.89347	0.86001	0.73086
USP16	10600	21	30346938	30476809	368	45	173005	-1.2459	0.8936	0.73956	0.9081
SREBF1	6720	17	17664663	17790331	300	50	173005	-1.2462	0.89366	0.6949	0.95739
OVCH2	341277	11	7660669	7778001	812	67	173005	-1.2469	0.89379	0.87743	0.78653
RAB23	51715	6	57001790	57137112	328	66	173005	-1.2473	0.89385	0.70551	0.95166
SLC25A22	79751	11	740475	848269	427	62	173005	-1.2484	0.89405	0.86909	0.76804
ZNF568	374900	19	37357231	37538834	850	36	173005	-1.2485	0.89407	0.92103	0.72709
TRG	6965	7	38229625	38457656	1477	93	173005	-1.2487	0.89412	0.69411	0.9586
LRTM1	57408	3	54902264	55051115	604	65	173005	-1.2492	0.89421	0.73342	0.96622
NLRP11	204801	19	56246763	56398128	988	131	173005	-1.2493	0.89422	0.86044	0.74802
GSKIP	51527	14	96779789	96903627	336	75	173005	-1.2496	0.89427	0.7027	0.95742
ZNF865	100507290	19	56064880	56179911	467	72	173005	-1.2506	0.89447	0.80184	0.8549
TOMM70	9868	3	100032303	100170242	459	56	173005	-1.2521	0.89473	0.9256	0.75141
PIGP	51227	21	38387664	38495458	528	56	173005	-1.2524	0.8948	0.93985	0.71438
QRFP	347148	9	133718815	133819225	468	71	173005	-1.253	0.8949	0.76571	0.93997
ZNF768	79724	16	30485322	30588821	222	69	173005	-1.2531	0.89492	0.80675	0.83816
MRPS9	64965	2	105604483	105766418	617	49	173005	-1.2533	0.89495	0.75082	0.88466
DST	667	6	56272785	56869426	1743	87	173005	-1.2535	0.89499	0.94798	0.67803
ZNF747	65988	16	30491688	30596345	225	70	173005	-1.2542	0.89512	0.81399	0.83547
WNT11	7481	11	75847370	75971803	566	85	173005	-1.2544	0.89515	0.88547	0.81316
MCU	90550	10	74401889	74697452	519	62	173005	-1.2544	0.89516	0.87826	0.69195
CREB3L3	84699	19	4103598	4223051	606	86	173005	-1.2549	0.89525	0.86656	0.75029
EPS15L1	58513	19	16416055	16632823	766	69	173005	-1.2551	0.89527	0.72475	0.9203
ZNF521	25925	18	22591888	22982214	1328	144	173005	-1.2556	0.89536	0.78206	0.83611
CNN3	1266	1	95312507	95442735	660	82	173005	-1.2558	0.89541	0.78341	0.89624
DHPS	1725	19	12736531	12842701	312	49	173005	-1.256	0.89544	0.6873	0.89817
HEG1	57493	3	124634554	124824802	771	123	173005	-1.2562	0.89548	0.77726	0.87203
EBF1	1879	5	158072916	158576788	1446	121	173005	-1.257	0.89563	0.95571	0.67974
FABP5	2171	8	82142718	82247012	306	60	173005	-1.2577	0.89575	0.74746	0.90846
DMAC2	55101	19	41887223	41995843	346	53	173005	-1.2577	0.89575	0.79368	0.81172
MTHFD2L	441024	4	74939019	75218816	865	90	173005	-1.2592	0.89603	0.92713	0.67901
FUBP3	8939	9	133404954	133563739	659	81	173005	-1.2596	0.89609	0.9016	0.71954
HGS	9146	17	79600962	79719151	700	52	173005	-1.2596	0.8961	0.85364	0.79975
H1-0	3005	22	38151114	38253443	320	46	173005	-1.2599	0.89614	0.82719	0.79166
RNF19A	25897	8	101219285	101398446	562	55	173005	-1.2599	0.89616	0.92672	0.70256
MUTYH	4595	1	45744914	45856142	263	58	173005	-1.2606	0.89628	0.7675	0.85514
GATD3A	8209	21	45503476	45672835	850	76	173005	-1.2606	0.89628	0.88354	0.76022
CKAP4	10970	12	106581659	106691713	517	91	173005	-1.2612	0.89639	0.82762	0.84033
NDUFB4	4710	3	120265128	120371258	491	51	173005	-1.2616	0.89646	0.85444	0.74166
CDK2	1017	12	56310556	56416573	234	68	173005	-1.262	0.89653	0.93484	0.7138
SLC10A2	6555	13	103646348	103769196	555	83	173005	-1.2626	0.89663	0.83981	0.81704
GRIA4	2893	11	105430800	105902819	1316	85	173005	-1.2628	0.89667	0.82022	0.83997
PIDD1	55367	11	749179	859872	440	65	173005	-1.2629	0.89668	0.87867	0.76619
SLA	6503	8	133998973	134165604	736	67	173005	-1.2636	0.89682	0.7236	0.97012
RDH11	51109	14	68093517	68212510	395	46	173005	-1.264	0.89688	0.7378	0.86875
LRTM2	654429	12	1879433	1995919	534	87	173005	-1.2649	0.89705	0.95064	0.70765
AGA	175	4	178301928	178413657	415	68	173005	-1.2651	0.89708	0.96027	0.69178
SYT6	148281	1	114581914	114746472	774	114	173005	-1.267	0.89743	0.71343	0.95756
HINT1	3094	5	130444976	130551041	417	34	173005	-1.2675	0.8975	0.90628	0.72054
CPA2	1358	7	129856703	129979638	450	74	173005	-1.2681	0.89762	0.80046	0.88735
POLR2B	5431	4	57794944	57947334	774	64	173005	-1.2683	0.89765	0.87304	0.79161
SPINK14	408187	5	147498109	147605182	515	30	173005	-1.2683	0.89766	0.76957	0.81034
RAB5IF	55969	20	35184137	35290960	188	76	173005	-1.2693	0.89784	0.82506	0.79522
AHCYL2	23382	7	128814855	129120052	910	68	173005	-1.2697	0.8979	0.89515	0.75606
TBC1D9B	23061	5	179239071	179384879	537	64	173005	-1.2701	0.89798	0.81506	0.82769
SLC36A4	120103	11	92830850	92981095	490	55	173005	-1.271	0.89814	0.7975	0.84365
SELE	6401	1	169641781	169753220	697	50	173005	-1.2718	0.89828	0.74345	0.8579
PDP2	57546	16	66864360	66975004	314	49	173005	-1.2722	0.89835	0.88548	0.76155
IGFL3	388555	19	46573328	46677931	475	51	173005	-1.2729	0.89848	0.75443	0.85629
SUOX	6821	12	56341043	56449309	243	61	173005	-1.273	0.89849	0.95054	0.70186
RBPJL	11317	20	43885483	43996464	506	62	173005	-1.2735	0.89858	0.82796	0.84025
CHCHD3	54927	7	132419623	132816839	1189	80	173005	-1.2739	0.89865	0.84699	0.83258
CABP5	56344	19	48482640	48597311	786	89	173005	-1.2745	0.89876	0.89666	0.74294
SPARC	6678	5	150990657	151116615	460	73	173005	-1.2753	0.8989	0.88363	0.77927
ZNF346	23567	5	176399681	176558189	728	62	173005	-1.276	0.89902	0.78028	0.8692
ADGRF1	266977	6	46917116	47060082	634	74	173005	-1.276	0.89902	0.72399	0.91693
BRAP	8315	12	112029950	112173790	232	51	173005	-1.2766	0.89914	0.87542	0.79251
DNAJC19	131118	3	180651497	180757562	287	47	173005	-1.2777	0.89933	0.80112	0.81293
SMKR1	100287482	7	129092320	129202773	518	80	173005	-1.278	0.89938	0.896	0.78094
NANP	140838	20	25543571	25654648	371	42	173005	-1.2784	0.89945	0.80137	0.84837
DYNC1LI2	1783	16	66704796	66835526	356	42	173005	-1.2795	0.89965	0.89069	0.73183
SATB2	23314	2	200084223	200385989	700	78	173005	-1.2802	0.89977	0.69592	0.93613
SCNN1B	6338	16	23263591	23442620	669	115	173005	-1.2804	0.8998	0.82589	0.78865
SHROOM3	57619	4	77306253	77754406	1614	115	173005	-1.2812	0.89994	0.96889	0.72826
PPP1R1B	84152	17	37733177	37842878	354	47	173005	-1.2815	0.89999	0.86579	0.80403
WDR83OS	51398	19	12728881	12830465	322	48	173005	-1.2821	0.90009	0.71739	0.888
EIF2D	1939	1	206714974	206835904	407	63	173005	-1.2823	0.90013	0.86626	0.83446
EGFLAM	133584	5	38208511	38515582	1107	115	173005	-1.2832	0.90028	0.97279	0.67186
POTEF	728378	2	130781108	130936795	398	40	173005	-1.2836	0.90035	0.76747	0.89846
PPFIBP1	8496	12	27627045	27898497	1172	106	173005	-1.2835	0.90035	0.71006	0.9513
AFAP1L1	134265	5	148601401	148771368	544	90	173005	-1.2865	0.90087	0.9308	0.77124
MATN4	8785	20	43872086	43987206	517	58	173005	-1.287	0.90095	0.80978	0.84893
CMAS	55907	12	22149108	22268608	446	58	173005	-1.2877	0.90108	0.89331	0.76376
BECN2	441925	1	242071069	242172364	734	76	173005	-1.2883	0.90119	0.75542	0.93194
GATA5	140628	20	60988553	61101026	555	92	173005	-1.2885	0.90122	0.76222	0.9303
RGS16	6004	1	182517758	182623548	358	74	173005	-1.289	0.9013	0.737	0.96701
SULF2	55959	20	46236150	46465360	1100	117	173005	-1.2892	0.90134	0.79678	0.89163
CFHR2	3080	1	196862888	196978356	334	50	173005	-1.2895	0.90139	0.83827	0.82555
CCDC137	339230	17	79583761	79690937	729	47	173005	-1.2898	0.90145	0.85786	0.78046
BANF2	140836	20	17624320	17766517	641	74	173005	-1.2902	0.90151	0.76017	0.8977
FAM217A	222826	6	4018593	4129457	432	48	173005	-1.2906	0.90158	0.90882	0.70095
NAA16	79612	13	41835341	42001166	553	49	173005	-1.2906	0.90158	0.85731	0.74784
TRAPPC4	51399	11	118839241	118944384	391	55	173005	-1.2909	0.90163	0.7547	0.88959
ADAM2	2515	8	39551254	39745808	714	73	173005	-1.2917	0.90177	0.68688	0.9756
NLRP4	147945	19	56297944	56443221	928	132	173005	-1.2928	0.90196	0.86873	0.74467
RWDD2B	10069	21	30328080	30441685	293	44	173005	-1.2929	0.90198	0.75801	0.90528
APOBEC4	403314	1	183565410	183672448	597	28	173005	-1.2941	0.90219	0.7902	0.82391
TPP1	1200	11	6583997	6690692	361	74	173005	-1.2944	0.90224	0.70103	0.984
LMAN2	10960	5	176708563	176828885	321	64	173005	-1.2951	0.90236	0.79362	0.8855
NFIC	4782	19	3309561	3519215	1020	124	173005	-1.2954	0.90241	0.76212	0.93596
HELB	92797	12	66646335	66787423	484	50	173005	-1.296	0.90251	0.92288	0.71755
ECD	11319	10	74844282	74977853	454	33	173005	-1.2963	0.90257	0.8097	0.81005
PODNL1	79883	19	13992000	14114204	362	67	173005	-1.2978	0.90281	0.77678	0.85053
C11orf40	143501	11	4542653	4649050	760	63	173005	-1.2978	0.90283	0.94861	0.72633
ATXN2	6311	12	111840018	112087480	513	41	173005	-1.2979	0.90284	0.85505	0.79147
CLPSL1	340204	6	35698831	35805841	451	59	173005	-1.2985	0.90294	0.74474	0.92761
CLEC6A	93978	12	8558591	8680926	430	38	173005	-1.2988	0.90299	0.89586	0.68963
MMP1	4312	11	102610641	102718966	515	75	173005	-1.299	0.90302	0.93505	0.75125
ADAM28	10863	8	24101553	24262726	668	55	173005	-1.299	0.90303	0.95724	0.71216
-	101927216	13	80566827	80674465	391	76	173005	-1.2999	0.90318	0.90334	0.79797
RGMA	56963	15	93536636	93682443	866	134	173005	-1.3002	0.90324	0.97676	0.70764
GDNF	2668	5	37762779	37889782	614	60	173005	-1.3024	0.90361	0.83455	0.85671
SLC30A8	169026	8	117912512	118238953	1082	97	173005	-1.3031	0.90372	0.8204	0.76607
GPR149	344758	3	154005461	154197504	596	66	173005	-1.3031	0.90373	0.92293	0.73495
OR10A5	144124	11	6816914	6917867	573	39	173005	-1.3032	0.90374	0.92038	0.7279
ZNF143	7702	11	9432512	9600071	552	63	173005	-1.3033	0.90376	0.86103	0.76706
NOD1	10392	7	30414143	30568426	489	77	173005	-1.3036	0.90381	0.87518	0.79034
ZNF804A	91752	2	185413093	185854214	1431	74	173005	-1.3037	0.90383	0.76453	0.86293
GABRB2	2561	5	160665426	161025130	1364	81	173005	-1.3037	0.90384	0.85388	0.78769
ZNF558	148156	19	8870250	8992972	441	56	173005	-1.3047	0.904	0.68573	0.93898
ZNF655	79027	7	99106034	99224076	260	48	173005	-1.3055	0.90414	0.70248	0.91446
HACD4	401494	9	20953620	21081635	482	57	173005	-1.3064	0.90429	0.82875	0.82184
NTNG2	84628	9	134987334	135168224	722	123	173005	-1.3064	0.90429	0.92991	0.77408
CACNB4	785	2	152639285	153005593	1170	76	173005	-1.3066	0.90433	0.7378	0.89289
BPNT2	54928	8	57820488	57956430	501	56	173005	-1.3067	0.90434	0.93947	0.75684
LPCAT4	254531	15	34601089	34709397	423	55	173005	-1.3067	0.90434	0.83883	0.84822
DHTKD1	55526	10	12060916	12215227	712	70	173005	-1.307	0.9044	0.85769	0.78987
NDUFA10	4705	2	240846789	241014819	932	87	173005	-1.3073	0.90445	0.90595	0.72297
BUB1	699	2	111345275	111485684	183	51	173005	-1.3079	0.90455	0.7721	0.88318
ZNF384	171017	12	6725643	6848738	378	80	173005	-1.308	0.90456	0.78359	0.85288
GLDN	342035	15	51583713	51750210	678	90	173005	-1.308	0.90457	0.79463	0.84015
PLA1A	51365	3	119266695	119398658	639	75	173005	-1.3081	0.90459	0.8159	0.82941
VHL	7428	3	10133319	10245354	483	71	173005	-1.3101	0.90492	0.908	0.75521
-	101060026	9	43969715	44124691	116	21	173005	-1.3103	0.90495	0.84115	0.81029
NOP2	4839	12	6616036	6727498	337	53	173005	-1.3105	0.90499	0.83497	0.84592
ARL16	339231	17	79598224	79700954	699	53	173005	-1.3112	0.9051	0.85167	0.81712
FOXQ1	94234	6	1262675	1364993	521	68	173005	-1.3124	0.90531	0.84742	0.83215
CIAO2B	51647	16	66915958	67018326	268	56	173005	-1.3129	0.90539	0.90366	0.7681
NUDT13	25961	10	74820133	74941583	430	30	173005	-1.313	0.90541	0.80923	0.81829
TCAP	8557	17	37771599	37872807	316	47	173005	-1.3132	0.90545	0.85361	0.81501
SLC39A5	283375	12	56573820	56681630	227	57	173005	-1.3138	0.90555	0.7633	0.90909
LINC02873	283171	11	130492851	130637247	648	89	173005	-1.3141	0.9056	0.8186	0.82477
RGS4	5999	1	162988396	163096592	482	70	173005	-1.3145	0.90566	0.69683	0.913
ZNF653	115950	19	11544242	11666738	488	54	173005	-1.3147	0.90569	0.90924	0.75057
TYROBP	7305	19	36345303	36449211	395	43	173005	-1.3155	0.90583	0.87768	0.78034
ASB7	140460	15	101092755	101241906	803	86	173005	-1.3159	0.9059	0.84705	0.82777
YTHDF3	253943	8	64031112	64175346	531	54	173005	-1.3162	0.90594	0.7571	0.89498
RRP1	8568	21	45159418	45273983	680	63	173005	-1.3163	0.90597	0.83336	0.83612
ATP5F1D	513	19	1191749	1294824	360	80	173005	-1.3172	0.90611	0.95906	0.772
IFNE	338376	9	21430838	21532312	430	53	173005	-1.3174	0.90614	0.80673	0.86805
YES1	7525	18	671592	862327	992	87	173005	-1.3175	0.90617	0.91741	0.77044
FBXO17	115290	19	39382041	39516453	646	54	173005	-1.3177	0.9062	0.93765	0.75073
IL12RB1	3594	19	18120371	18247806	655	72	173005	-1.3179	0.90622	0.83912	0.8745
COPB1	1315	11	14429049	14571441	388	53	173005	-1.3179	0.90624	0.79606	0.85725
PDGFRB	5159	5	149443402	149585447	557	100	173005	-1.3185	0.90633	0.88987	0.77065
TMEM174	134288	5	72414080	72521073	379	59	173005	-1.3192	0.90645	0.89118	0.81555
FCRL5	83416	1	157433167	157572310	652	80	173005	-1.3197	0.90653	0.76716	0.86598
XXYLT1	152002	3	194739008	195041895	1574	116	173005	-1.3198	0.90655	0.8089	0.82968
SGTA	6449	19	2704711	2833363	661	69	173005	-1.3199	0.90656	0.76067	0.92982
PEX11A	8800	15	90174762	90284015	412	57	173005	-1.3212	0.90678	0.8929	0.74681
SEL1L	6400	14	81887891	82050205	664	82	173005	-1.3214	0.90681	0.74742	0.94609
CDAN1	146059	15	42965760	43079417	318	43	173005	-1.3217	0.90687	0.82328	0.83632
ECSIT	51295	19	11566731	11689987	493	62	173005	-1.3219	0.90691	0.84951	0.80738
PTPRH	5794	19	55642615	55770874	622	88	173005	-1.3224	0.90699	0.85042	0.80976
IGFBPL1	347252	9	38356525	38474444	598	80	173005	-1.3228	0.90706	0.95488	0.72797
CES2	8824	16	66918347	67028999	285	53	173005	-1.3229	0.90706	0.88261	0.78552
ITGA7	3679	12	56028352	56159821	428	95	173005	-1.3231	0.9071	0.79205	0.90995
YJEFN3	374887	19	19589670	19698393	348	46	173005	-1.3233	0.90713	0.8767	0.73881
KCNQ5	56479	6	73281571	73958574	2469	184	173005	-1.324	0.90725	0.75839	0.86887
P3H1	64175	1	43162006	43282755	356	60	173005	-1.3241	0.90726	0.93482	0.75223
PDXP	57026	22	38004737	38112939	416	52	173005	-1.3242	0.90728	0.81823	0.85007
CHRNA9	55584	4	40287346	40407234	597	73	173005	-1.3254	0.90748	0.7979	0.86915
BSPH1	100131137	19	48421303	48545427	605	80	173005	-1.3258	0.90755	0.88674	0.77444
MGAT4B	11282	5	179174597	179283952	514	67	173005	-1.3266	0.90767	0.92308	0.77115
C16orf96	342346	16	4556330	4700435	575	62	173005	-1.3267	0.9077	0.80941	0.83528
CDH10	1008	5	24437209	24695085	1181	93	173005	-1.3273	0.9078	0.90878	0.75131
ANKRD30B	374860	18	14698239	14902737	721	47	173005	-1.3282	0.90795	0.86904	0.7789
YWHAQ	10971	2	9674096	9821184	571	85	173005	-1.3285	0.90799	0.77479	0.93085
MAF	4094	16	79577745	79684622	610	100	173005	-1.3286	0.90802	0.9616	0.74457
HK2	3099	2	75009782	75170481	660	111	173005	-1.3292	0.9081	0.84134	0.77351
TUBG1	7283	17	40711358	40817256	283	37	173005	-1.3305	0.90833	0.85589	0.78126
GRSF1	2926	4	71631499	71755627	435	43	173005	-1.3307	0.90836	0.80476	0.84089
FAS	355	10	90700288	90825542	550	79	173005	-1.3308	0.90837	0.8619	0.84198
C1orf50	79078	1	43182916	43291413	320	54	173005	-1.331	0.9084	0.92774	0.75097
OSGIN1	29948	16	83932594	84049937	1063	102	173005	-1.3314	0.90847	0.85528	0.81727
PNMT	5409	17	37774234	37876728	311	45	173005	-1.3316	0.90851	0.85713	0.81858
GPR87	53836	3	150961874	151084636	473	45	173005	-1.3318	0.90854	0.93115	0.74536
OR1K1	392392	9	125512402	125613352	310	63	173005	-1.3323	0.90862	0.89229	0.75544
OPRK1	4986	8	54088276	54214257	641	51	173005	-1.3331	0.90875	0.86616	0.84683
MKRN2	23609	3	12548513	12675212	476	51	173005	-1.3342	0.90892	0.81736	0.8611
RAB24	53917	5	176678199	176780744	294	57	173005	-1.3345	0.90898	0.77938	0.90008
CACNB1	782	17	37279709	37403956	493	87	173005	-1.3346	0.909	0.88673	0.74288
TP53I11	9537	11	44857454	45022919	711	116	173005	-1.3353	0.90911	0.77643	0.88789
ZNF251	90987	8	145896294	146031285	471	73	173005	-1.3355	0.90915	0.7549	0.92411
C1orf115	79762	1	220813628	220922499	457	47	173005	-1.3357	0.90918	0.88189	0.82929
LYZL1	84569	10	29527980	29657158	784	94	173005	-1.3373	0.90944	0.95662	0.77444
H1-7	341567	12	48672763	48774062	389	38	173005	-1.3377	0.9095	0.79365	0.92262
P2RY13	53829	3	150994096	151097337	408	43	173005	-1.3378	0.90951	0.92931	0.76254
GALNT11	63917	7	151672774	151869427	602	77	173005	-1.3377	0.90951	0.82623	0.79146
VPS33A	65082	12	122664111	122801068	454	50	173005	-1.3378	0.90953	0.75208	0.8984
SPATS1	221409	6	44260383	44394904	474	64	173005	-1.3397	0.90983	0.88519	0.77256
PGR	5241	11	100850355	101050544	859	57	173005	-1.3399	0.90986	0.97741	0.67902
TMEM39A	55254	3	119097807	119232529	508	46	173005	-1.3402	0.90991	0.93811	0.7705
APOL1	8542	22	36599117	36713577	640	94	173005	-1.3402	0.90991	0.73408	0.95327
SHQ1	55164	3	72748426	72947631	550	58	173005	-1.3407	0.90999	0.94032	0.73322
VSTM4	196740	10	50172333	50373559	992	63	173005	-1.3413	0.91009	0.76215	0.90368
RAB5B	5869	12	56317697	56440467	266	59	173005	-1.3413	0.91009	0.9484	0.72873
LIMS4	100288695	2	111144191	111280652	9	7	173005	-1.342	0.9102	0.84074	0.91771
PKIA	5569	8	79378336	79567502	611	55	173005	-1.3426	0.91031	0.84586	0.83531
CCDC191	57577	3	113632984	113825460	460	69	173005	-1.3427	0.91032	0.98291	0.71463
TMEM45B	120224	11	129635732	129779898	554	58	173005	-1.3427	0.91032	0.95834	0.7877
GNPAT	8443	1	231326919	231463719	436	53	173005	-1.3431	0.91038	0.79559	0.90828
IDO1	3620	8	39721328	39836309	597	61	173005	-1.3447	0.91064	0.69732	0.97428
PRSS35	167681	6	84172194	84285423	462	56	173005	-1.3449	0.91067	0.87419	0.81526
SPP2	6694	2	234909346	235035776	709	91	173005	-1.3461	0.91086	0.89711	0.813
CDS1	1040	4	85454057	85622493	439	51	173005	-1.3466	0.91095	0.82527	0.85413
TRPA1	8989	8	72883486	73037819	818	68	173005	-1.3467	0.91097	0.89409	0.77786
SLC10A7	84068	4	147125137	147493123	1104	78	173005	-1.3486	0.91127	0.79077	0.88312
ERICH4	100170765	19	41899063	42000670	333	63	173005	-1.349	0.91132	0.81284	0.84093
DACT2	168002	6	168643510	168770459	735	78	173005	-1.349	0.91133	0.83257	0.86534
RNF165	494470	18	43856772	44091159	880	123	173005	-1.3498	0.91147	0.88898	0.75959
PRKRA	8575	2	179246141	179365958	316	45	173005	-1.3503	0.91154	0.84436	0.85816
SERTM1	400120	13	37198049	37321976	415	97	173005	-1.3504	0.91156	0.86013	0.79958
SYT5	6861	19	55632571	55741809	566	80	173005	-1.3519	0.91179	0.77349	0.89349
DEFB115	245929	20	29795467	29897435	455	52	173005	-1.3521	0.91183	0.78439	0.85322
SHOC2	8036	10	112629301	112823425	563	54	173005	-1.3532	0.91201	0.77702	0.93555
ADGRG3	222487	16	57652099	57773290	654	108	173005	-1.3533	0.91201	0.97567	0.71291
PRELID1	27166	5	176680763	176783960	291	56	173005	-1.3564	0.91252	0.78301	0.9043
TNFAIP6	7130	2	152164106	152286562	471	69	173005	-1.3566	0.91255	0.83495	0.84952
EPGN	255324	4	75124187	75232520	506	50	173005	-1.3571	0.91263	0.8504	0.77072
PSMC1	5700	14	90672894	90788969	415	39	173005	-1.3591	0.91294	0.84405	0.81383
HUS1B	135458	6	605939	706964	478	53	173005	-1.3592	0.91296	0.86727	0.81061
ZCWPW2	152098	3	28340372	28616633	683	54	173005	-1.3599	0.91306	0.89667	0.78529
TMEM269	100129924	1	43203661	43314227	322	48	173005	-1.3599	0.91307	0.90591	0.76582
CHRNA3	1136	15	78835394	78963637	469	56	173005	-1.36	0.91309	0.87211	0.82321
PDE8A	5151	15	85473744	85732376	1243	73	173005	-1.36	0.91309	0.84155	0.85391
NEUROD2	4761	17	37710021	37814175	295	49	173005	-1.3601	0.9131	0.92053	0.80338
COL6A6	131873	3	130186198	130445890	916	91	173005	-1.3609	0.91322	0.80351	0.8753
USP49	25862	6	41707634	41913099	553	55	173005	-1.3618	0.91337	0.82664	0.85072
EIF2B3	8891	1	45266194	45502394	885	47	173005	-1.3629	0.91355	0.96239	0.73586
NDRG3	57446	20	35230169	35424541	331	81	173005	-1.3632	0.91358	0.89009	0.81079
GNAQ	2776	9	80285189	80696219	1167	62	173005	-1.364	0.91372	0.85664	0.81349
SQSTM1	8878	5	179183388	179315078	566	70	173005	-1.3641	0.91373	0.89938	0.79947
SEMG1	6406	20	43785605	43888414	338	35	173005	-1.3641	0.91373	0.81603	0.81193
EVX1	2128	7	27232164	27337438	382	62	173005	-1.3658	0.914	0.82435	0.8921
CDKN2AIP	55602	4	184315788	184419348	732	79	173005	-1.3669	0.91417	0.9211	0.8083
ZDHHC23	254887	3	113616748	113755706	330	70	173005	-1.3674	0.91425	0.99134	0.71037
PLA2G10	8399	16	14716405	14838526	108	43	173005	-1.3674	0.91425	0.80015	0.86066
SUPT16H	11198	14	21769631	21902425	441	69	173005	-1.3679	0.91432	0.76875	0.87242
LEFTY1	10637	1	226023982	226126846	396	48	173005	-1.3687	0.91445	0.89454	0.78378
SCAF1	58506	19	50095382	50211906	374	69	173005	-1.3699	0.91464	0.95015	0.72855
IGFBP5	3488	2	217486828	217610272	453	93	173005	-1.3725	0.91505	0.7557	0.88823
GOT1	2805	10	101106627	101240530	384	74	173005	-1.3732	0.91515	0.90918	0.79132
LOC100996442	100996442	1	92447	224392	8	7	173005	-1.3733	0.91517	0.97114	0.80688
CILP2	148113	19	19599057	19707468	351	49	173005	-1.3744	0.91535	0.87649	0.75907
ZIM2	23619	19	57235915	57402097	512	74	173005	-1.3745	0.91536	0.88433	0.83239
LARP4B	23185	10	802854	1027645	911	80	173005	-1.3747	0.91539	0.74185	0.954
LUC7L3	51747	17	48746926	48880072	479	77	173005	-1.3752	0.91546	0.83171	0.84927
COA6	388753	1	234458932	234569795	436	67	173005	-1.3759	0.91558	0.88137	0.79461
CCDC166	100130274	8	144738864	144840279	475	71	173005	-1.3768	0.91572	0.92595	0.76896
SLC22A16	85413	6	110695890	110847844	783	88	173005	-1.3777	0.91585	0.91904	0.79728
EXOSC3	51010	9	37729711	37835089	363	38	173005	-1.3784	0.91596	0.74711	0.90792
RPS6KB2	6199	11	67145935	67252879	311	50	173005	-1.3785	0.91597	0.77208	0.88637
AP5S1	55317	20	3751171	3855954	417	76	173005	-1.3784	0.91597	0.80817	0.92403
CEP164	22897	11	117134792	117333982	739	86	173005	-1.3797	0.91617	0.92783	0.75177
MICOS10	440574	1	19873471	20006315	553	53	173005	-1.3805	0.91628	0.83692	0.8613
TUB	7275	11	7990742	8177654	854	101	173005	-1.381	0.91636	0.78679	0.88009
LOC285500	285500	4	178313692	178647453	1224	106	173005	-1.3815	0.91644	0.84739	0.81245
ALDH1B1	219	9	38342661	38448662	570	86	173005	-1.3827	0.91662	0.94999	0.76595
MEIS1	4211	2	66612257	66849891	800	108	173005	-1.3828	0.91664	0.83284	0.81913
SERPINB10	5273	18	61525224	61652948	588	47	173005	-1.3828	0.91664	0.75551	0.92047
STMN4	81551	8	27043814	27166382	463	71	173005	-1.3833	0.91672	0.91	0.79903
MAFA	389692	8	144460230	144562602	558	74	173005	-1.3837	0.91678	0.85877	0.84303
TBX19	9095	1	168200278	168333664	510	76	173005	-1.3841	0.91684	0.82862	0.86828
RUSF1	64755	16	31450796	31569740	399	49	173005	-1.3841	0.91684	0.82451	0.85762
CLEC3A	10143	16	78006443	78116003	1021	41	173005	-1.3846	0.91692	0.97122	0.76063
CYTIP	9595	2	158221131	158350604	364	67	173005	-1.3847	0.91693	0.87556	0.79485
DOP1B	9980	21	37479080	37716572	1174	90	173005	-1.3857	0.91708	0.86408	0.86584
DLGAP4	22839	20	34945444	35207040	543	86	173005	-1.3865	0.9172	0.88605	0.78311
CLPSL2	389383	6	35694343	35797329	432	56	173005	-1.387	0.91728	0.80948	0.89786
SLC37A4	2542	11	118845061	118951616	408	58	173005	-1.3874	0.91734	0.77269	0.91149
ART4	420	12	14932245	15046413	362	44	173005	-1.388	0.91743	0.89275	0.75422
ADCK5	203054	8	145547704	145668457	360	60	173005	-1.3881	0.91745	0.8783	0.76138
OXLD1	339229	17	79582066	79683618	709	46	173005	-1.3883	0.91748	0.86478	0.81037
RNF2	6045	1	184964482	185121740	344	59	173005	-1.3885	0.9175	0.8616	0.80474
EIF5AL1	143244	10	81222357	81326196	674	46	173005	-1.3899	0.91772	0.8493	0.86638
HBZ	3050	16	142921	254504	412	72	173005	-1.3911	0.9179	0.82133	0.85149
C8orf44	56260	8	67529787	67647797	282	42	173005	-1.3912	0.91792	0.74059	0.91743
LIMK2	3985	22	31558225	31726066	546	48	173005	-1.3914	0.91795	0.95648	0.75487
ZNF830	91603	17	33238549	33340205	231	73	173005	-1.3922	0.91807	0.73596	0.93505
RHOU	58480	1	228730394	228932416	586	62	173005	-1.3924	0.9181	0.89953	0.79287
TMED4	222068	7	44567493	44671881	359	47	173005	-1.3929	0.91817	0.88206	0.78954
ZNF761	388561	19	53885227	54011515	1040	95	173005	-1.393	0.91819	0.9145	0.81602
PPP2R5E	5529	14	63789838	64060095	1164	84	173005	-1.3933	0.91823	0.94756	0.77371
VCPIP1	80124	8	67492488	67629452	294	41	173005	-1.3936	0.91828	0.76601	0.88769
NPY4R	5540	10	47033534	47138320	85	22	173005	-1.3937	0.91829	0.87789	0.79939
DOCK6	57572	19	11259969	11423168	701	74	173005	-1.3953	0.91854	0.92774	0.78628
CNN1	1264	19	11599579	11711139	450	68	173005	-1.3956	0.91858	0.83988	0.82981
C2orf72	257407	2	231852281	231964429	472	69	173005	-1.3959	0.91863	0.85811	0.83471
NABP2	79035	12	56565813	56673638	219	58	173005	-1.3962	0.91868	0.79795	0.90927
TDRD9	122402	14	104344776	104569004	993	58	173005	-1.3969	0.91877	0.82537	0.82655
ASPN	54829	9	95168487	95294844	419	44	173005	-1.397	0.91879	0.89423	0.78453
GALK1	2584	17	73704018	73811280	348	74	173005	-1.3972	0.91882	0.79927	0.8736
FXYD1	5348	19	35579693	35683959	548	68	173005	-1.3974	0.91886	0.92438	0.7439
NUDCD3	23386	7	44371965	44580474	584	45	173005	-1.3975	0.91887	0.8486	0.78836
STK11	6794	19	1155798	1278434	508	87	173005	-1.3982	0.91897	0.92868	0.81378
CD80	941	3	119193140	119328481	593	62	173005	-1.3984	0.919	0.9442	0.75678
MMAA	166785	4	146490540	146631187	584	63	173005	-1.3988	0.91907	0.82882	0.88186
PSMC3IP	29893	17	40674328	40779849	297	44	173005	-1.3989	0.91908	0.85179	0.82463
TAF10	6881	11	6582048	6683475	342	72	173005	-1.399	0.9191	0.73214	0.98466
COQ2	27235	4	84134972	84256067	532	40	173005	-1.4004	0.9193	0.81169	0.87951
HECTD3	79654	1	45418220	45527027	388	44	173005	-1.4006	0.91933	0.91343	0.81684
DBNDD2	55861	20	43984633	44089250	305	51	173005	-1.401	0.91939	0.90743	0.82945
MRM3	55178	17	635513	745741	733	93	173005	-1.4014	0.91945	0.8858	0.78985
PPM1D	8493	17	58627544	58793641	275	52	173005	-1.4016	0.91949	0.75142	0.87029
FRS3	10817	6	41687914	41797643	325	63	173005	-1.4039	0.91982	0.7526	0.95859
ENPEP	2028	4	111347229	111534493	534	92	173005	-1.404	0.91984	0.75293	0.94632
SERPINB2	5055	18	61504939	61621124	521	34	173005	-1.4041	0.91985	0.8213	0.86365
COASY	80347	17	40663485	40768299	278	45	173005	-1.405	0.91999	0.86545	0.8192
OR10S1	219873	11	123797403	123898398	560	40	173005	-1.4057	0.92009	0.84558	0.84113
SLC15A1	6564	13	99286055	99454929	1044	90	173005	-1.4066	0.92022	0.89277	0.83711
EIF3F	8665	11	7958867	8067718	443	74	173005	-1.4075	0.92036	0.85645	0.84611
CAVIN1	284119	17	40504467	40625506	392	54	173005	-1.4077	0.92039	0.82673	0.90437
TP53TG5	27296	20	43952520	44059937	341	46	173005	-1.4077	0.92039	0.83119	0.89317
SPATA31A6	389730	9	43574502	43680730	163	34	173005	-1.4085	0.9205	0.863	0.87514
CAPG	822	2	85571871	85691197	474	61	173005	-1.4088	0.92055	0.94663	0.7634
ITM2C	81618	2	231679546	231793963	505	85	173005	-1.4088	0.92055	0.88906	0.8059
NINL	22981	20	25383333	25616167	837	50	173005	-1.4088	0.92056	0.82921	0.88957
SQLE	6713	8	125960720	126084525	504	49	173005	-1.4091	0.92059	0.8192	0.83533
DHX58	79132	17	40203422	40314751	344	60	173005	-1.41	0.92073	0.91151	0.81407
-	101928552	9	138677858	138781145	349	57	173005	-1.4106	0.92082	0.93273	0.73428
CREB3L1	90993	11	46249189	46392972	362	76	173005	-1.4108	0.92085	0.9385	0.8318
CCDC158	339965	4	77184192	77383285	638	59	173005	-1.4112	0.9209	0.91982	0.78084
CCT8	10694	21	30378647	30496010	343	48	173005	-1.4119	0.92101	0.78028	0.94578
ZNF471	57573	19	56969212	57091581	502	50	173005	-1.4125	0.9211	0.92399	0.81177
TMEM240	339453	1	1420158	1525740	577	59	173005	-1.4136	0.92126	0.87221	0.78805
SH2D6	284948	2	85610108	85714180	435	64	173005	-1.4138	0.92129	0.95371	0.75705
TUBG2	27175	17	40761266	40869024	263	42	173005	-1.4144	0.92138	0.92382	0.78049
FXYD5	53827	19	35595625	35710788	639	65	173005	-1.4148	0.92143	0.88142	0.77043
STBD1	8987	4	77177179	77282283	395	50	173005	-1.4151	0.92148	0.85271	0.84724
SLC23A1	9963	5	138652885	138770632	198	50	173005	-1.4165	0.92169	0.83369	0.82652
LARP4	113251	12	50744592	50923788	460	50	173005	-1.4166	0.9217	0.84597	0.8234
KLHL9	55958	9	21281018	21385429	423	43	173005	-1.4168	0.92173	0.80167	0.85156
UBE2D1	7321	10	60044739	60180513	436	58	173005	-1.4168	0.92173	0.86634	0.85751
PIANP	196500	12	6752957	6860009	386	75	173005	-1.4169	0.92174	0.76496	0.90644
MXD3	83463	5	176682501	176791096	304	58	173005	-1.417	0.92176	0.80926	0.90279
CITED2	10370	6	139643392	139745787	418	81	173005	-1.4174	0.92182	0.84398	0.82285
STARD3	10948	17	37743333	37870454	379	51	173005	-1.4194	0.9221	0.86091	0.85326
OOEP	441161	6	74028278	74129515	327	48	173005	-1.4195	0.92212	0.89537	0.84198
RAET1L	154064	6	150291266	150396668	616	51	173005	-1.4197	0.92215	0.76687	0.91108
AOX1	316	2	201400731	201586218	610	64	173005	-1.4197	0.92216	0.9749	0.71157
OGN	4969	9	95096249	95216976	426	45	173005	-1.4203	0.92224	0.92569	0.77847
ENSA	2029	1	150544599	150652098	358	46	173005	-1.4214	0.92239	0.81489	0.90701
RNASEK	440400	17	6865736	6967852	418	60	173005	-1.4222	0.92251	0.93786	0.79146
BDKRB1	623	14	96671641	96785304	527	80	173005	-1.4226	0.92257	0.89133	0.81891
CMTM4	146223	16	66598653	66780610	537	54	173005	-1.4233	0.92268	0.92409	0.78748
IFFO1	25900	12	6598694	6715249	409	53	173005	-1.4234	0.9227	0.86272	0.86277
AARD	441376	8	117900464	118006239	359	57	173005	-1.4256	0.923	0.82722	0.89193
PRPF4B	8899	6	3971563	4115217	577	64	173005	-1.4256	0.92301	0.89361	0.80852
EPHX1	2052	1	225947797	226083264	638	72	173005	-1.4257	0.92302	0.86679	0.82945
RUNX3	864	1	25176002	25341648	687	91	173005	-1.4259	0.92306	0.89156	0.81942
TP53INP1	94241	8	95888200	96011615	483	47	173005	-1.426	0.92306	0.82793	0.90669
GNA14	9630	9	79987995	80313232	1400	152	173005	-1.4291	0.92351	0.77789	0.93942
TTC9C	283237	11	62445545	62556110	254	47	173005	-1.4291	0.92352	0.80086	0.88403
ASGR1	432	17	7026750	7132883	353	90	173005	-1.4294	0.92356	0.75918	0.9347
MROH1	727957	8	145152919	145366843	347	54	173005	-1.4314	0.92385	0.89494	0.76375
DOCK10	55619	2	225579807	225957330	1377	101	173005	-1.4317	0.92389	0.86207	0.86915
BTBD19	149478	1	45223373	45329801	356	44	173005	-1.432	0.92393	0.9381	0.78897
UPK2	7379	11	118777008	118879269	368	56	173005	-1.4321	0.92394	0.83845	0.86844
-	645262	1	149255909	149364610	46	21	173005	-1.4339	0.9242	0.85043	0.93948
RPRD1B	58490	20	36611864	36806182	578	71	173005	-1.4346	0.9243	0.83096	0.84477
TPR	7175	1	186230784	186394883	484	54	173005	-1.435	0.92436	0.98234	0.73663
PEG3	5178	19	57235730	57402121	513	78	173005	-1.4352	0.92438	0.89687	0.84642
TRIM69	140691	15	44978314	45110027	486	52	173005	-1.4356	0.92444	0.88337	0.79322
PEX19	5824	1	160196599	160304941	234	50	173005	-1.4359	0.92449	0.69785	0.97794
CA3	761	8	86301056	86411269	259	40	173005	-1.436	0.92449	0.8912	0.82286
C17orf49	124944	17	6868056	6970843	429	64	173005	-1.4369	0.92463	0.90968	0.81674
FAAP20	199990	1	2065899	2194159	468	68	173005	-1.4371	0.92465	0.76284	0.97013
OR56A3	390083	11	5918577	6019524	517	46	173005	-1.4378	0.92476	0.82197	0.93146
-	101927147	2	240782058	240901838	679	79	173005	-1.4382	0.92481	0.82414	0.88452
PTPRCAP	5790	11	67152981	67255153	294	51	173005	-1.4397	0.92503	0.78055	0.9068
GUCY2D	3000	17	7855988	7973658	570	70	173005	-1.4399	0.92506	0.91646	0.79647
NUTM1	256646	15	34585458	34699936	494	58	173005	-1.4416	0.92529	0.81905	0.89777
EMC4	51234	15	34467214	34572357	482	46	173005	-1.4437	0.92559	0.86214	0.85728
RLN3	117579	19	14089017	14191783	361	65	173005	-1.444	0.92564	0.80307	0.91956
AIF1L	83543	9	133921863	134048539	544	77	173005	-1.445	0.92577	0.815	0.91434
ARRB2	409	17	4563789	4674795	563	81	173005	-1.4452	0.9258	0.81978	0.91946
MICAL2	9645	11	12082138	12335335	1408	154	173005	-1.4468	0.92603	0.86871	0.84511
RFPL2	10739	22	32536422	32653223	671	65	173005	-1.4477	0.92615	0.88221	0.85928
EIF3G	8666	19	10175690	10280599	340	79	173005	-1.4489	0.92632	0.88641	0.82616
PLK3	1263	1	45215638	45321667	354	45	173005	-1.4501	0.92648	0.94975	0.7936
STAMBP	10617	2	74006043	74150783	466	73	173005	-1.4502	0.9265	0.84501	0.86382
MTO1	25821	6	74121454	74261179	450	58	173005	-1.4504	0.92652	0.90863	0.7948
NKTR	4820	3	42592147	42740233	475	59	173005	-1.4515	0.92668	0.78107	0.90456
CNOT11	55571	2	101819345	101936778	315	50	173005	-1.4517	0.92671	0.81723	0.90776
KANK2	25959	19	11224943	11358243	648	84	173005	-1.4522	0.92677	0.83963	0.90313
RAD21	5885	8	117808173	117937105	494	52	173005	-1.4522	0.92678	0.93499	0.801
PLAA	9373	9	26853368	26997468	593	49	173005	-1.4523	0.92679	0.86633	0.8814
TTYH3	80727	7	2621603	2754436	844	106	173005	-1.4524	0.9268	0.7904	0.95129
FAM43A	131583	3	194356622	194459766	543	58	173005	-1.4528	0.92685	0.76957	0.88353
MLX	6945	17	40669078	40775221	293	46	173005	-1.4529	0.92688	0.87412	0.82729
HAS1	3036	19	52166365	52277239	633	92	173005	-1.4533	0.92692	0.84342	0.86395
ZBTB44	29068	11	130046572	130234663	864	73	173005	-1.4534	0.92694	0.89347	0.77776
SHC4	399694	15	49065934	49305641	729	95	173005	-1.4533	0.92694	0.84301	0.83133
MROH2B	133558	5	40948122	41121444	848	68	173005	-1.4535	0.92696	0.85968	0.86289
BCL6B	255877	17	6876368	6983609	476	70	173005	-1.4537	0.92698	0.91327	0.82435
PRKCG	5582	19	54335467	54460906	535	111	173005	-1.4573	0.92748	0.84181	0.88123
RPLP2	6181	11	758841	877592	471	76	173005	-1.4578	0.92755	0.89708	0.81408
MYCBP	26292	1	39278162	39389050	439	58	173005	-1.4584	0.92763	0.94425	0.7816
LSG1	55341	3	194311517	194443206	790	66	173005	-1.4585	0.92766	0.76289	0.95967
BACE1	23621	11	117106402	117236972	440	62	173005	-1.4594	0.92778	0.89159	0.80444
KRTAP27-1	643812	21	31659331	31760012	540	39	173005	-1.4599	0.92784	0.93994	0.77443
POGLUT1	56983	3	119137785	119263555	468	46	173005	-1.4607	0.92795	0.95211	0.79625
TSEN34	79042	19	54644112	54748394	581	92	173005	-1.4614	0.92805	0.87239	0.88411
LGALSL	29094	2	64631327	64738517	428	76	173005	-1.4618	0.9281	0.74375	0.94797
PIGT	51604	20	43994707	44104885	317	61	173005	-1.4618	0.92811	0.91244	0.83826
NUDT7	283927	16	77706389	77859332	1042	110	173005	-1.4621	0.92815	0.97161	0.77865
CLEC3B	7123	3	45017759	45127563	453	47	173005	-1.4624	0.92818	0.93663	0.78603
ZNF764	92595	16	30515085	30619642	197	68	173005	-1.4625	0.92819	0.79792	0.94697
SETD4	54093	21	37356839	37482869	542	41	173005	-1.4627	0.92823	0.79649	0.90264
KCNK9	51305	8	140563081	140765299	877	121	173005	-1.463	0.92827	0.85095	0.85776
PDCD4	27250	10	112581553	112709764	396	62	173005	-1.4632	0.9283	0.83112	0.9006
CHRNB4	1143	15	78866636	78983587	434	58	173005	-1.4632	0.9283	0.88913	0.84609
EFCAB3	146779	17	60397579	60543840	453	75	173005	-1.4634	0.92832	0.78057	0.9147
GRAMD1C	54762	3	113507671	113716021	516	82	173005	-1.4639	0.92839	0.86535	0.87689
SUSD5	26032	3	33141537	33310707	668	78	173005	-1.4641	0.92842	0.94512	0.78101
METTL7B	196410	12	56025330	56128395	384	82	173005	-1.465	0.92854	0.82978	0.94393
LYRM7	90624	5	130456641	130591119	474	44	173005	-1.4652	0.92856	0.891	0.81672
RBMXL2	27288	11	7060165	7162379	514	38	173005	-1.4655	0.9286	0.82166	0.85192
MAPK14	1432	6	35945412	36129013	585	60	173005	-1.4655	0.92861	0.95757	0.75729
RTRAF	51637	14	52406228	52521420	646	72	173005	-1.4658	0.92865	0.89796	0.84459
SLC16A13	201232	17	6889394	6993440	473	74	173005	-1.4661	0.92869	0.92197	0.80734
NAGLU	4669	17	40637951	40746467	289	54	173005	-1.4661	0.92869	0.87099	0.82842
ESYT2	57488	7	158473688	158672729	1045	52	173005	-1.4663	0.92872	0.96707	0.76585
KLF9	687	9	72949513	73079573	413	68	173005	-1.4664	0.92873	0.94171	0.73386
NFE2	4778	12	54635891	54768869	213	53	173005	-1.467	0.92882	0.87694	0.84524
MON1B	22879	16	77174821	77283543	695	52	173005	-1.4673	0.92885	0.8138	0.94045
NBPF7	343505	1	120327388	120437503	411	64	173005	-1.4676	0.92889	0.89291	0.80529
RFESD	317671	5	94932471	95042849	376	58	173005	-1.4687	0.92904	0.81787	0.86434
FAM243A	101928147	21	35722204	35823947	411	68	173005	-1.4694	0.92913	0.83785	0.90354
LAMA1	284217	18	6891743	7167813	1294	166	173005	-1.4701	0.92924	0.92695	0.80286
HMCES	56941	3	128947680	129075029	564	44	173005	-1.4704	0.92927	0.94553	0.76241
PRKCE	5581	2	45828454	46465129	3188	247	173005	-1.471	0.92935	0.88995	0.85546
RHOH	399	4	40142631	40296384	687	115	173005	-1.4712	0.92938	0.93283	0.8004
E2F5	1875	8	86039619	86176753	297	40	173005	-1.4712	0.92938	0.88216	0.79085
DYNLT4	343521	1	45221580	45323378	345	43	173005	-1.4717	0.92945	0.94175	0.79899
N4BP2	55728	4	40008524	40209872	799	64	173005	-1.4724	0.92954	0.91369	0.81657
LRRC19	64922	9	26943134	27055691	407	48	173005	-1.4725	0.92956	0.90753	0.84417
OMD	4958	9	95126527	95236836	385	42	173005	-1.473	0.92963	0.9257	0.78831
GNG2	54331	14	52277022	52486518	1069	111	173005	-1.4737	0.92972	0.85547	0.89017
CXCL16	58191	17	4586828	4693223	524	96	173005	-1.4743	0.92979	0.88206	0.88591
ASGR2	433	17	6954641	7068292	622	96	173005	-1.475	0.92989	0.88685	0.86274
GARS1	2617	7	30584181	30723649	476	53	173005	-1.4764	0.93009	0.91304	0.8047
KRTAP8-1	337879	21	32135015	32235570	367	57	173005	-1.4806	0.93064	0.87446	0.85336
CH25H	9023	10	90915694	91017071	392	65	173005	-1.4813	0.93073	0.80308	0.89169
CSRP2	1466	12	77202495	77322814	465	57	173005	-1.4814	0.93075	0.79217	0.91141
NOP10	55505	15	34583917	34685362	503	60	173005	-1.4816	0.93077	0.81964	0.91933
PLIN1	5346	15	90157598	90272648	432	63	173005	-1.4819	0.93081	0.91297	0.78097
FAM149B1	317662	10	74877877	75052435	630	35	173005	-1.4835	0.93103	0.83322	0.85246
FABP4	2167	8	82340732	82445473	382	57	173005	-1.4836	0.93105	0.78495	0.90276
ZNF627	199692	19	11658235	11779974	502	62	173005	-1.4844	0.93115	0.8184	0.89004
SCAF4	57466	21	32993313	33154431	519	55	173005	-1.4847	0.93118	0.79565	0.91541
SLC5A2	6524	16	31444439	31552091	332	52	173005	-1.4863	0.93141	0.77377	0.93921
TMEM63A	9725	1	225983233	226120420	598	68	173005	-1.4869	0.93147	0.84308	0.87175
ABHD3	171586	18	19180858	19334766	337	49	173005	-1.4873	0.93153	0.76022	0.92972
ERICH5	203111	8	99026750	99155838	512	76	173005	-1.4878	0.9316	0.83763	0.91832
SMPD5	392275	8	145052853	145156170	332	57	173005	-1.4879	0.93161	0.90061	0.78544
CLEC1A	51267	12	10173012	10301655	561	73	173005	-1.4886	0.93171	0.83258	0.87161
RINL	126432	19	39308470	39418919	425	78	173005	-1.4892	0.93178	0.9562	0.7782
RNF41	10193	12	56546288	56665753	236	68	173005	-1.4907	0.93198	0.80952	0.93387
MED11	400569	17	4584723	4686902	513	92	173005	-1.491	0.93202	0.87832	0.89001
ATP6V0A1	535	17	40560862	40724597	475	57	173005	-1.4917	0.93212	0.8952	0.83873
PIK3IP1	113791	22	31627579	31738833	356	45	173005	-1.4934	0.93233	0.92216	0.80409
SLC16A11	162515	17	6894949	6997242	474	73	173005	-1.4935	0.93234	0.91132	0.8301
FXYD7	53822	19	35584154	35695205	606	66	173005	-1.4938	0.93239	0.91602	0.77805
GFI1	2672	1	92890318	93002433	305	47	173005	-1.494	0.93241	0.87391	0.89942
P2RY11	5032	19	10172197	10276065	341	80	173005	-1.4968	0.93278	0.89791	0.83515
CLDN23	137075	8	8509666	8611617	693	56	173005	-1.4976	0.93288	0.86818	0.87249
EFCAB8	388795	20	31401595	31531113	543	56	173005	-1.498	0.93294	0.80819	0.92428
DEFB4B	100289462	8	7222385	7324354	95	47	173005	-1.4983	0.93297	0.87714	0.83467
WFDC2	10406	20	44048229	44160172	452	62	173005	-1.4986	0.93301	0.92764	0.81994
PLEKHH3	79990	17	40769932	40879048	265	45	173005	-1.499	0.93306	0.93513	0.79815
CLEC10A	10462	17	6927856	7033626	592	83	173005	-1.5	0.93319	0.89107	0.85796
SMIM24	284422	19	3424405	3530540	429	79	173005	-1.5001	0.9332	0.87166	0.83544
SPSB4	92369	3	140720743	140917453	703	86	173005	-1.5019	0.93344	0.85296	0.86781
THEG	51298	19	311750	426688	938	127	173005	-1.5021	0.93347	0.90805	0.84634
DDX56	54606	7	44555016	44664542	374	52	173005	-1.5037	0.93366	0.89737	0.82141
MED20	9477	6	41823092	41938877	315	47	173005	-1.5037	0.93367	0.91816	0.82118
ACKR1	2532	1	159123803	159226290	376	70	173005	-1.5037	0.93368	0.8269	0.88595
KRT7	3855	12	52576954	52692709	550	78	173005	-1.5043	0.93374	0.74665	0.94331
OR7D2	162998	19	9246270	9349493	556	67	173005	-1.5051	0.93385	0.97567	0.7598
C12orf75	387882	12	105674414	105815296	630	72	173005	-1.5054	0.93389	0.98018	0.77691
MT2A	4502	16	56592478	56693409	585	78	173005	-1.5062	0.934	0.80693	0.96424
RRM2	6241	2	10212695	10321546	457	77	173005	-1.5069	0.93408	0.85072	0.88885
C2orf27A	29798	2	132429973	132574977	564	40	173005	-1.5084	0.93427	0.85034	0.90309
MAP6D1	79929	3	183483664	183593393	373	50	173005	-1.5122	0.93476	0.84522	0.89276
PPP1R9B	84687	17	48161101	48277877	379	79	173005	-1.5122	0.93476	0.86154	0.87447
ABL1	25	9	133538266	133813062	1094	101	173005	-1.5123	0.93477	0.76471	0.98889
SNRPD1	6632	18	19142260	19260208	241	51	173005	-1.5127	0.93483	0.75305	0.92879
NECAB2	54550	16	83952237	84086379	1321	135	173005	-1.5165	0.93531	0.92438	0.81833
PIGM	93183	1	159947462	160051783	410	65	173005	-1.5171	0.93538	0.84707	0.90508
SHFL	55337	19	10146806	10253928	407	81	173005	-1.5179	0.93548	0.94065	0.83893
ARMC12	221481	6	35651567	35766690	473	71	173005	-1.518	0.93549	0.82347	0.95331
ATXN3	4287	14	92474896	92622965	698	49	173005	-1.5181	0.93551	0.93154	0.80967
RAB5C	5878	17	40226994	40357062	349	58	173005	-1.5189	0.93561	0.92694	0.78803
REP15	387849	12	27799428	27900566	323	61	173005	-1.5204	0.93579	0.87235	0.88169
HAND2	9464	4	174397652	174501378	352	75	173005	-1.5218	0.93597	0.83513	0.89661
HNRNPA1	3178	12	54624480	54730871	161	50	173005	-1.5236	0.93619	0.9335	0.82236
BYSL	705	6	41838965	41950784	321	48	173005	-1.5242	0.93627	0.88773	0.88121
ZNF813	126017	19	53920989	54047546	1134	87	173005	-1.5243	0.93628	0.89106	0.8693
ADRB1	153	10	115753806	115856667	471	62	173005	-1.5248	0.93634	0.82169	0.95524
ELSPBP1	64100	19	48447908	48578410	783	102	173005	-1.5254	0.93642	0.92969	0.80413
RHOF	54509	12	122165660	122281594	384	65	173005	-1.5256	0.93644	0.86941	0.88507
LRRC14B	389257	5	141626	245468	704	46	173005	-1.5282	0.93677	0.8598	0.92343
CDK20	23552	9	90531356	90639695	300	46	173005	-1.5284	0.9368	0.96072	0.77193
DOHH	83475	19	3440819	3550938	474	71	173005	-1.5287	0.93683	0.91699	0.81022
ADM5	199800	19	50141942	50244247	308	65	173005	-1.529	0.93686	0.88805	0.862
CPE	1363	4	166250097	166469482	1172	72	173005	-1.5301	0.937	0.91757	0.83786
SPACA3	124912	17	31268882	31374895	531	84	173005	-1.5303	0.93703	0.79933	0.94691
DSN1	79980	20	35330194	35452578	201	76	173005	-1.5316	0.93719	0.93109	0.83853
TTC7B	145567	14	90956932	91332823	1747	141	173005	-1.5318	0.93722	0.83327	0.88554
GPRIN3	285513	4	90112427	90279161	693	110	173005	-1.5332	0.93739	0.99338	0.78079
ZNF707	286075	8	144716622	144827672	540	67	173005	-1.5337	0.93745	0.94497	0.81545
DHX35	60625	20	37540981	37718366	494	48	173005	-1.534	0.93749	0.91111	0.85333
CNTNAP4	85445	16	76261176	76643135	2072	122	173005	-1.535	0.93761	0.94864	0.80085
ZNF691	51058	1	43262244	43368148	309	63	173005	-1.5353	0.93764	0.88106	0.83677
MT1A	4489	16	56622578	56723999	614	72	173005	-1.5356	0.93768	0.82667	0.9657
GPATCH2	55105	1	217553834	217854426	1183	107	173005	-1.5359	0.93771	0.88754	0.87987
PSMD12	5718	17	65286619	65412721	417	78	173005	-1.5365	0.93779	0.81235	0.93741
BEST4	266675	1	45197831	45303648	351	48	173005	-1.537	0.93785	0.94929	0.81389
SS18L2	51188	3	42573332	42686490	369	44	173005	-1.5376	0.93792	0.84176	0.87703
-	100996414	7	63165188	63265875	399	36	173005	-1.5397	0.93819	0.89209	0.86169
RRAGC	64121	1	39253869	39375495	448	61	173005	-1.5407	0.93831	0.94526	0.79614
HPX	3263	11	6402268	6512254	328	74	173005	-1.5409	0.93833	0.84428	0.89793
ILK	3611	11	6574938	6682105	360	80	173005	-1.541	0.93834	0.77477	0.98491
SFRP1	6422	8	41069476	41216990	570	80	173005	-1.5429	0.93857	0.88705	0.90684
BARX2	8538	11	129195879	129372174	713	103	173005	-1.544	0.93871	0.76843	0.98429
C16orf74	404550	16	85691123	85834689	674	84	173005	-1.545	0.93882	0.81571	0.93189
TENT5A	55603	6	82316829	82512607	644	91	173005	-1.5458	0.93892	0.87213	0.88752
PMPCB	9512	7	102887873	103020349	311	44	173005	-1.5458	0.93893	0.92697	0.81808
REG4	83998	1	120286641	120404203	449	67	173005	-1.5467	0.93903	0.86069	0.84883
MDK	4192	11	46352334	46455387	202	67	173005	-1.5477	0.93915	0.85446	0.89348
KHDC3L	154288	6	74022400	74123898	336	51	173005	-1.5492	0.93933	0.92397	0.85158
RFPL3	10738	22	32700872	32807148	849	61	173005	-1.5501	0.93944	0.8109	0.97504
HSD17B1	3292	17	40653984	40757232	273	49	173005	-1.5505	0.93949	0.88611	0.83555
MPPED1	758	22	43757202	43953688	938	98	173005	-1.5513	0.93959	0.80518	0.95581
PANK3	79646	5	167932628	168056614	407	46	173005	-1.5517	0.93963	0.95578	0.82107
MRPS16	51021	10	74958601	75062451	392	31	173005	-1.5517	0.93964	0.80113	0.93401
SLC39A4	55630	8	145587798	145692279	362	59	173005	-1.5528	0.93977	0.96882	0.75338
SLC26A3	1811	7	107355912	107493678	562	101	173005	-1.5541	0.93992	0.79961	0.95616
OR14A16	284532	1	247928102	248029031	647	38	173005	-1.5561	0.94015	0.89109	0.85119
H4C14	8370	1	149754170	149856197	100	25	173005	-1.5567	0.94023	0.82356	0.96151
CGAS	115004	6	74084856	74212043	372	59	173005	-1.5575	0.94033	0.93537	0.80966
ADGRL1	22859	19	14208549	14366997	523	83	173005	-1.5575	0.94033	0.9187	0.84567
TAS2R16	50833	7	122584759	122685754	382	39	173005	-1.5577	0.94034	0.80673	0.93708
EOMES	8320	3	27707440	27814206	460	58	173005	-1.5579	0.94038	0.94266	0.80434
CACNG7	59284	19	54362704	54497195	548	113	173005	-1.558	0.94038	0.89318	0.88285
KRT84	3890	12	52721596	52829417	574	49	173005	-1.5584	0.94043	0.9681	0.80546
INSM1	3642	20	20298765	20401593	289	77	173005	-1.5587	0.94047	0.96474	0.83659
RRP1B	23076	21	45029432	45165960	495	58	173005	-1.5588	0.94048	0.88349	0.85111
ENTPD4	9583	8	23234687	23365244	520	51	173005	-1.5593	0.94054	0.82429	0.95707
RBIS	401466	8	86076288	86182643	233	49	173005	-1.5594	0.94055	0.89665	0.81086
-	100996365	7	63167201	63267780	396	36	173005	-1.5606	0.94069	0.88076	0.8791
C1orf131	128061	1	231309509	231426933	415	60	173005	-1.5608	0.94072	0.84773	0.9376
UROD	7389	1	45427805	45531341	358	45	173005	-1.5619	0.94084	0.87356	0.91021
MLYCD	23417	16	83882720	84012428	981	102	173005	-1.564	0.94109	0.91679	0.8345
DDX43	55510	6	74054285	74177289	369	60	173005	-1.5649	0.9412	0.91549	0.85142
IREB2	3658	15	78680518	78843798	601	63	173005	-1.5663	0.94136	0.89613	0.91484
SMIM7	79086	19	16691562	16820968	501	67	173005	-1.567	0.94145	0.81091	0.90247
MBD3L2	125997	19	6999351	7101746	333	59	173005	-1.5679	0.94155	0.91343	0.86949
ATP5PF	522	21	27046791	27157965	296	49	173005	-1.5682	0.94159	0.85938	0.88911
REG1B	5968	2	79262149	79365150	569	64	173005	-1.5689	0.94167	0.98778	0.79378
LCN9	392399	9	138505168	138612577	681	97	173005	-1.5702	0.94182	0.96651	0.78955
RPE	6120	2	210817289	210939784	256	60	173005	-1.5705	0.94185	0.84527	0.91263
GOLGA6L19	101927601	15	82961400	83068196	18	9	173005	-1.5717	0.94198	0.95134	0.87869
CNTNAP1	8506	17	40784632	40902011	258	46	173005	-1.5723	0.94206	0.95275	0.80082
OPLAH	26873	8	145056167	145165584	352	56	173005	-1.5728	0.94211	0.91734	0.79715
ETS2	2114	21	40127231	40246879	513	49	173005	-1.5731	0.94216	0.95996	0.84779
NFE2L2	4780	2	178045031	178179859	402	66	173005	-1.5742	0.94228	0.88836	0.8694
CSTB	1476	21	45143546	45246256	574	61	173005	-1.5742	0.94228	0.97596	0.78874
ELAVL3	1995	19	11512143	11641806	477	70	173005	-1.5744	0.9423	0.90457	0.83819
PTGFR	5737	1	78906728	79056386	553	64	173005	-1.5744	0.94231	0.92939	0.79986
AASDHPPT	60496	11	105898292	106019419	306	43	173005	-1.5749	0.94236	0.96352	0.79637
KRTAP26-1	388818	21	31641449	31742607	568	38	173005	-1.5753	0.94241	0.92696	0.82122
HSPB9	94086	17	40224756	40325371	294	52	173005	-1.5759	0.94248	0.92893	0.80081
MRNIP	51149	5	179213927	179335867	531	72	173005	-1.5762	0.94251	0.90429	0.86858
LOC401040	401040	2	240449995	240557788	598	107	173005	-1.5767	0.94257	0.893	0.90087
IFT80	57560	3	159924774	160168028	621	61	173005	-1.5774	0.94265	0.89245	0.83606
KRT82	3888	12	52737735	52850176	586	51	173005	-1.5792	0.94285	0.9855	0.80269
-	101926982	2	9739437	9855837	532	91	173005	-1.5794	0.94287	0.85741	0.92791
DZIP1L	199221	3	137730827	137884451	471	60	173005	-1.5793	0.94287	0.77264	0.96595
ALOX12	239	17	6849384	6964055	451	66	173005	-1.5796	0.9429	0.945	0.82447
C7	730	5	40859599	41033041	848	71	173005	-1.58	0.94295	0.86585	0.88347
GRINA	2907	8	145014226	145117596	316	49	173005	-1.5801	0.94296	0.87032	0.83746
C17orf107	100130311	17	4752948	4856227	447	51	173005	-1.5806	0.94302	0.96616	0.80249
CCM2L	140706	20	30548200	30669984	340	63	173005	-1.5819	0.94316	0.9141	0.817
ATG2B	55102	14	96697595	96879678	615	82	173005	-1.585	0.94352	0.8949	0.83295
CD207	50489	2	71007343	71112953	561	62	173005	-1.5855	0.94358	0.86489	0.84921
LBH	81606	2	30404397	30532899	551	81	173005	-1.5868	0.94372	0.91147	0.84564
EDAR	10913	2	109460927	109655828	780	64	173005	-1.5869	0.94373	0.84954	0.87452
MFAP3L	9848	4	170857748	170998371	589	56	173005	-1.587	0.94374	0.85606	0.92054
TMC4	147798	19	54613833	54726944	596	106	173005	-1.5885	0.94392	0.91961	0.84945
MT1E	4493	16	56609557	56711024	609	67	173005	-1.589	0.94397	0.85057	0.95173
MSANTD4	84437	11	105828629	105942981	323	38	173005	-1.5893	0.94401	0.89805	0.87735
MT1M	4499	16	56616534	56717898	614	70	173005	-1.5903	0.94412	0.83204	0.97831
SDC4	6385	20	43903928	44027064	474	68	173005	-1.591	0.94419	0.87898	0.90465
B4GALT5	9334	20	48199482	48380421	678	58	173005	-1.5916	0.94426	0.87393	0.88736
LINGO1	84894	15	77855369	78038490	767	76	173005	-1.5921	0.94431	0.90281	0.81988
EFCAB1	79645	8	49577474	49697870	337	59	173005	-1.5926	0.94437	0.9567	0.80834
ATP8B4	79895	15	50100435	50461419	1464	97	173005	-1.5927	0.94438	0.9884	0.78195
IL12B	3593	5	158691791	158807481	325	50	173005	-1.5932	0.94444	0.90034	0.83399
FANCG	2189	9	35023833	35130043	300	49	173005	-1.5933	0.94446	0.85792	0.87799
GOLT1A	127845	1	204117288	204233220	471	76	173005	-1.5936	0.94448	0.86245	0.91525
WDR93	56964	15	90184028	90336869	653	55	173005	-1.5941	0.94454	0.90507	0.81445
C22orf42	150297	22	32494993	32605510	567	60	173005	-1.5942	0.94455	0.89321	0.87945
CHRNE	1145	17	4751064	4856369	450	51	173005	-1.5951	0.94465	0.96454	0.8085
C2CD4C	126567	19	355443	459170	880	123	173005	-1.5966	0.94482	0.87757	0.87289
TM2D2	83877	8	38796327	38904335	317	47	173005	-1.5977	0.94495	0.82764	0.95462
RPS8	6202	1	45191213	45294427	370	50	173005	-1.5986	0.94505	0.96168	0.8237
EGFR	1956	7	55036678	55329262	1234	129	173005	-1.5992	0.94511	0.94013	0.85907
SLC13A3	64849	20	45136462	45363124	808	106	173005	-1.5993	0.94512	0.8956	0.83337
PRSS38	339501	1	227953418	228084171	520	71	173005	-1.5999	0.94518	0.96846	0.83699
VPS28	51160	8	145598984	145703946	350	58	173005	-1.5998	0.94518	0.9737	0.7678
CPT1C	126129	19	50144363	50266988	387	85	173005	-1.6008	0.94528	0.86391	0.90271
PARP10	84875	8	145001320	145110635	366	53	173005	-1.6011	0.94532	0.84682	0.88307
NFKBIB	4793	19	39340340	39449534	432	71	173005	-1.6011	0.94532	0.9887	0.79236
KIF7	374654	15	90121201	90248725	447	54	173005	-1.6018	0.9454	0.94833	0.80132
G6PC3	92579	17	42098098	42203712	259	55	173005	-1.6021	0.94543	0.86061	0.88718
NKX3-2	579	4	13492454	13596114	385	67	173005	-1.6041	0.94565	0.87851	0.87947
C12orf60	144608	12	14905997	15026792	412	51	173005	-1.6046	0.94571	0.94798	0.79757
BFAR	51283	16	14676668	14813093	212	53	173005	-1.6047	0.94572	0.80354	0.92285
MYH1	4619	17	10345624	10471859	308	37	173005	-1.6056	0.94582	0.78154	0.95888
PLCG1	5335	20	39716159	39854359	318	46	173005	-1.607	0.94597	0.91016	0.84431
INSYN2A	642938	10	128883690	129044436	685	63	173005	-1.6074	0.94601	0.79524	0.96646
CEBPG	1054	19	33814575	33923592	548	52	173005	-1.6079	0.94607	0.96445	0.85915
TMEM225	338661	11	123703633	123806340	516	50	173005	-1.6083	0.94612	0.8934	0.9038
ING4	51147	12	6709704	6822311	262	62	173005	-1.6083	0.94612	0.90743	0.86497
LPAR5	57121	12	6678001	6795297	274	61	173005	-1.6084	0.94613	0.92134	0.84804
LGI4	163175	19	35565417	35676178	555	84	173005	-1.609	0.94619	0.96847	0.76615
PNO1	56902	2	68335005	68453091	359	42	173005	-1.6098	0.94628	0.88728	0.88221
AFTPH-DT	101927402	2	64699323	64801744	361	40	173005	-1.611	0.94641	0.85404	0.88399
CXCR6	10663	3	45934973	46039845	360	42	173005	-1.611	0.94641	0.9166	0.89706
MBD3L3	653657	19	7006216	7108645	337	57	173005	-1.6114	0.94645	0.935	0.85701
FBN3	84467	19	8080286	8264730	1197	125	173005	-1.6119	0.94651	0.83824	0.96405
BMF	90427	15	40330091	40451088	361	71	173005	-1.6133	0.94666	0.87949	0.90081
-	11217	9	112760878	112984792	953	118	173005	-1.614	0.94673	0.96409	0.84585
TICRR	90381	15	90068818	90221254	562	50	173005	-1.6146	0.9468	0.89876	0.85536
GOLGA6L3	100133220	15	85733641	85840430	241	48	173005	-1.6147	0.94681	0.85932	0.96652
ZBP1	81030	20	56128902	56245632	654	127	173005	-1.6151	0.94686	0.93336	0.84109
CMTM2	146225	16	66563351	66672178	330	45	173005	-1.6154	0.94688	0.87542	0.85994
TGFB1I1	7041	16	31433476	31539281	303	48	173005	-1.6154	0.94689	0.82875	0.90868
ANAPC10	10393	4	145865727	146069693	331	57	173005	-1.6159	0.94694	0.91474	0.82425
ANGPTL6	83854	19	10153013	10265710	418	87	173005	-1.6163	0.94698	0.92199	0.85733
ACP5	54	19	11635475	11739801	436	70	173005	-1.6174	0.94711	0.85291	0.87229
A4GNT	51146	3	137792560	137901229	316	41	173005	-1.6189	0.94726	0.76453	0.98431
CASTOR1	652968	22	30631106	30735616	285	63	173005	-1.6207	0.94745	0.9585	0.82249
PALM3	342979	19	14114179	14222908	389	80	173005	-1.6208	0.94747	0.83733	0.94243
SAMD1	90378	19	14149229	14251232	327	67	173005	-1.6209	0.94748	0.85619	0.92021
SARS2	54938	19	39355904	39471536	443	62	173005	-1.6215	0.94755	0.98282	0.81792
RRP8	23378	11	6571144	6674884	353	81	173005	-1.6219	0.94759	0.78851	0.99304
PDSS2	57107	6	107423761	107830779	1315	90	173005	-1.6223	0.94763	0.90761	0.88281
SGMS2	166929	4	108695721	108886203	583	81	173005	-1.6224	0.94764	0.91379	0.87303
IL27RA	9466	19	14092552	14213731	412	75	173005	-1.623	0.9477	0.83805	0.93364
SFN	2810	1	27139633	27240947	221	47	173005	-1.6245	0.94786	0.83996	0.92023
MTCL1	23255	18	8655659	8882776	1124	130	173005	-1.6247	0.94789	0.92108	0.84124
MFSD11	79157	17	74682647	74825336	461	64	173005	-1.6275	0.94819	0.86541	0.90062
TCP11	6954	6	35035848	35159187	555	45	173005	-1.6278	0.94821	0.89343	0.9038
CCND1	595	11	69405873	69519242	409	66	173005	-1.6281	0.94824	0.8558	0.8778
SYS1	90196	20	43938660	44055442	387	61	173005	-1.6286	0.9483	0.89993	0.91103
TNFRSF13B	23495	17	16792398	16925432	777	88	173005	-1.629	0.94834	0.9313	0.87666
KRTAP29-1	100533177	17	39408078	39509103	371	38	173005	-1.629	0.94835	0.81434	0.9116
SOCS4	122809	14	55443844	55566207	390	52	173005	-1.6301	0.94846	0.91955	0.86004
BAG2	9532	6	56987104	57100013	206	57	173005	-1.6323	0.94869	0.86569	0.89944
CCDC69	26112	5	150510613	150653654	683	82	173005	-1.6332	0.94879	0.89379	0.9231
SVBP	374969	1	43222723	43333059	322	55	173005	-1.6335	0.94882	0.96382	0.78298
PNN	5411	14	39594387	39702422	401	49	173005	-1.6372	0.9492	0.87818	0.87415
PAPSS1	9061	4	108484822	108691419	684	67	173005	-1.6375	0.94924	0.94324	0.84937
BDKRB2	624	14	96621016	96760666	738	117	173005	-1.6381	0.9493	0.88807	0.89782
IL4R	3566	16	27275161	27426099	630	84	173005	-1.6382	0.94931	0.90478	0.85075
HHLA1	10086	8	133023733	133167512	775	76	173005	-1.6383	0.94932	0.92047	0.87868
KAT2A	2648	17	40215129	40323382	331	59	173005	-1.6395	0.94945	0.94478	0.82339
URB1	9875	21	33633330	33815312	590	60	173005	-1.64	0.9495	0.82933	0.93448
B3GNT7	93010	2	232210335	232315875	459	57	173005	-1.6404	0.94954	0.89098	0.88092
C8orf76	84933	8	124182196	124303656	284	58	173005	-1.6405	0.94955	0.81626	0.94647
C19orf67	646457	19	14142444	14246607	346	68	173005	-1.6423	0.94973	0.84348	0.93171
ADGB	79747	6	146870136	147186598	1087	113	173005	-1.6431	0.94981	0.89005	0.87242
LENG1	79165	19	54609377	54713446	530	90	173005	-1.6431	0.94982	0.93101	0.86171
KIF2C	11004	1	45155396	45283439	452	66	173005	-1.6432	0.94983	0.97222	0.82415
CHRM4	1132	11	46355335	46463122	209	67	173005	-1.6441	0.94992	0.86197	0.89787
SAMD14	201191	17	48138673	48257246	370	76	173005	-1.6441	0.94992	0.91224	0.87072
TCP10L3	6953	6	167736577	167847998	703	65	173005	-1.6466	0.95018	0.90949	0.9338
PDRG1	81572	20	30482758	30606513	304	66	173005	-1.6473	0.95025	0.86756	0.91355
C15orf54	400360	15	39492885	39597048	478	73	173005	-1.6475	0.95027	0.9254	0.86612
AMZ1	155185	7	2669163	2805069	874	98	173005	-1.6478	0.95031	0.86211	0.93123
ZFP28	140612	19	57000317	57118170	513	47	173005	-1.648	0.95033	0.96982	0.83285
OR8D4	338662	11	123727139	123828083	515	46	173005	-1.6483	0.95035	0.89871	0.88967
ELOF1	84337	19	11613858	11720051	417	76	173005	-1.6513	0.95066	0.89029	0.86657
-	83935	11	100812811	100914666	636	51	173005	-1.653	0.95084	0.96854	0.83435
CYP26C1	340665	10	94770565	94879304	378	62	173005	-1.6556	0.95109	0.87136	0.93261
CHD4	1108	12	6629248	6766551	388	62	173005	-1.656	0.95114	0.90321	0.89397
NOL12	79159	22	38027680	38139718	455	62	173005	-1.6571	0.95125	0.89915	0.90361
TGM2	7052	20	36706863	36844910	487	73	173005	-1.6602	0.95157	0.93545	0.84004
TBC1D10A	83874	22	30637979	30772955	433	67	173005	-1.6603	0.95157	0.95864	0.83089
PTCH2	8643	1	45235516	45359226	411	48	173005	-1.6625	0.95179	0.93028	0.86692
CCR10	2826	17	40781420	40883845	244	54	173005	-1.6626	0.9518	0.95235	0.83353
ALDH7A1	501	5	125827533	125981104	628	78	173005	-1.6631	0.95185	0.88591	0.89145
RIMBP2	23504	12	130830681	131250828	2470	247	173005	-1.664	0.95195	0.97581	0.79709
CYP26A1	1592	10	94783232	94887641	353	70	173005	-1.6658	0.95212	0.90936	0.8929
PEPD	5184	19	33827855	34062799	1193	74	173005	-1.6673	0.95227	0.97635	0.85574
DYNC2I1	55112	7	158599269	158788883	866	73	173005	-1.6674	0.95228	0.96905	0.83484
EVA1A	84141	2	75669444	75846848	761	96	173005	-1.6676	0.95231	0.8892	0.9086
MISP3	113230	19	14133821	14235874	348	71	173005	-1.6681	0.95235	0.8473	0.93512
FAM83D	81610	20	37504955	37631703	350	45	173005	-1.6685	0.95239	0.89066	0.90224
SMIM6	100130933	17	73592274	73694057	345	49	173005	-1.6689	0.95243	0.84862	0.92586
ERMAP	114625	1	43232776	43360660	369	68	173005	-1.671	0.95264	0.90245	0.84818
DGKZ	8525	11	46304455	46452104	339	67	173005	-1.6713	0.95266	0.93535	0.8718
TBCEL	219899	11	120844802	121012787	600	68	173005	-1.6712	0.95266	0.93125	0.81557
KCNH4	23415	17	40258910	40383296	312	75	173005	-1.6736	0.9529	0.97637	0.80559
VIPR2	7434	7	158770866	158987649	1059	72	173005	-1.674	0.95293	0.88078	0.92547
TTC30A	92104	2	178429026	178533694	648	40	173005	-1.6747	0.95301	0.84036	0.97403
ADGRE5	976	19	14441403	14569537	484	109	173005	-1.6747	0.95301	0.87699	0.93502
PIGV	55650	1	27063739	27174894	207	47	173005	-1.675	0.95304	0.91158	0.86974
HDAC5	10014	17	42104121	42251014	368	55	173005	-1.6763	0.95316	0.87436	0.90841
MASTL	84930	10	27393753	27525848	750	41	173005	-1.6766	0.95319	0.92687	0.84729
ACAD8	27034	11	134073428	134185749	370	66	173005	-1.6771	0.95324	0.88893	0.9138
LGALS1	3956	22	38021613	38125809	424	60	173005	-1.6787	0.95339	0.89561	0.90319
ALOXE3	59344	17	7949218	8072365	598	108	173005	-1.6791	0.95343	0.87727	0.88465
PCP4	5121	21	41189347	41351322	937	123	173005	-1.682	0.95372	0.96497	0.83172
CLEC4F	165530	2	70985775	71097732	575	73	173005	-1.6821	0.95373	0.89756	0.83723
DEFB119	245932	20	29914966	30028452	406	46	173005	-1.6832	0.95383	0.94688	0.84782
PTGDR	5729	14	52684310	52793808	485	67	173005	-1.6854	0.95404	0.858	0.95194
SPC24	147841	19	11207444	11316563	589	76	173005	-1.6868	0.95418	0.88813	0.91218
SQOR	58472	15	45873346	46033492	671	69	173005	-1.6878	0.95428	0.95868	0.82529
KCTD18	130535	2	201303677	201424817	397	76	173005	-1.6889	0.95438	0.96065	0.85896
MYL6	4637	12	56502045	56605366	224	69	173005	-1.6891	0.9544	0.80275	0.9733
ACRBP	84519	12	6697241	6806594	242	63	173005	-1.6903	0.95451	0.91619	0.864
DNAJC9	23234	10	74952582	75057025	380	33	173005	-1.6914	0.95462	0.8222	0.96308
CADM3	57863	1	159091377	159222932	436	83	173005	-1.6923	0.9547	0.87565	0.88405
SPATA9	83890	5	94937885	95068885	460	67	173005	-1.6966	0.95511	0.89554	0.89416
LOC101927855	101927855	17	59390108	59494966	342	83	173005	-1.6969	0.95514	0.95779	0.8634
RSL1D1	26156	16	11878053	11995442	489	73	173005	-1.6975	0.9552	0.90319	0.87583
NUP214	8021	9	133950948	134160057	694	84	173005	-1.6976	0.95521	0.86982	0.90147
ARGLU1	55082	13	107145662	107270514	382	76	173005	-1.6979	0.95523	0.8	0.97234
BMPR2	659	2	203191033	203482474	695	64	173005	-1.7013	0.95555	0.91614	0.84337
COIL	8161	17	54965560	55088411	324	59	173005	-1.7026	0.95568	0.85472	0.92639
NPAT	4863	11	107978117	108143365	403	50	173005	-1.7028	0.95569	0.83986	0.9205
ARMH1	339541	1	45090370	45241263	551	87	173005	-1.7043	0.95584	0.922	0.83861
PLBD1	79887	12	14606597	14770791	530	69	173005	-1.7088	0.95626	0.87437	0.93152
PPAN-P2RY11	692312	19	10166899	10276065	390	90	173005	-1.71	0.95637	0.92342	0.87452
P2RY12	64805	3	151004631	151152600	612	52	173005	-1.7105	0.95641	0.93337	0.88411
TRIM3	10612	11	6419843	6545689	378	69	173005	-1.7117	0.95653	0.91328	0.87093
PMP2	5375	8	82302561	82409719	388	43	173005	-1.7123	0.95658	0.85537	0.89553
SPINK5	11005	5	147393535	147566925	897	44	173005	-1.716	0.95692	0.93447	0.82788
KRTAP16-1	100505753	17	39413952	39515505	368	40	173005	-1.716	0.95692	0.8365	0.92913
LAMC3	10319	9	133834504	134018446	885	123	173005	-1.7166	0.95697	0.92773	0.89107
MYL6B	140465	12	56496040	56601771	223	70	173005	-1.717	0.95701	0.81254	0.97263
OTUD4	54726	4	146004802	146151768	247	73	173005	-1.719	0.9572	0.96097	0.82101
-	729574	1	16949498	17050007	91	35	173005	-1.7191	0.95721	0.94146	0.90694
MT3	4504	16	56573267	56675000	593	80	173005	-1.7193	0.95722	0.89806	0.91846
ABLIM3	22885	5	148471054	148690002	795	85	173005	-1.7194	0.95723	0.95056	0.86359
SMCHD1	23347	18	2605886	2855015	1215	74	173005	-1.7194	0.95723	0.91996	0.90215
GPN2	54707	1	27155872	27266869	243	50	173005	-1.7221	0.95747	0.87037	0.93103
BRIP1	83990	17	59706547	59990920	663	69	173005	-1.7248	0.95772	0.85446	0.92844
PITX2	5308	4	111488579	111613279	312	64	173005	-1.7259	0.95782	0.93507	0.84959
FIBCD1	84929	9	133727825	133864455	683	104	173005	-1.7268	0.95789	0.90286	0.9594
C6orf201	404220	6	4029440	4181000	590	69	173005	-1.7333	0.95848	0.9432	0.81092
PPP3R1	5534	2	68355979	68533392	522	50	173005	-1.7335	0.95849	0.86915	0.93507
ENO2	2026	12	6973614	7082860	335	58	173005	-1.7342	0.95856	0.89352	0.89698
TBC1D28	254272	17	18488738	18597740	337	54	173005	-1.7348	0.95861	0.96509	0.87462
ZNF470	388566	19	57028401	57149965	557	63	173005	-1.7354	0.95866	0.97485	0.84967
GINS2	51659	16	85661280	85772588	596	74	173005	-1.7356	0.95868	0.907	0.91036
THYN1	29087	11	134068172	134173289	347	66	173005	-1.737	0.9588	0.88589	0.92248
NIT2	56954	3	100003483	100125844	434	54	173005	-1.7388	0.95897	0.86176	0.95204
XKR7	343702	20	30505805	30636256	341	78	173005	-1.7411	0.95917	0.89009	0.91068
KBTBD3	143879	11	105871825	105998465	309	51	173005	-1.7415	0.9592	0.96637	0.85369
HDDC2	51020	6	125546496	125673287	480	52	173005	-1.7418	0.95923	0.95855	0.87837
KRTAP13-2	337959	21	31693709	31794557	448	55	173005	-1.7419	0.95924	0.9573	0.84312
CABLES1	91768	18	20664528	20890434	803	100	173005	-1.7485	0.95981	0.93971	0.85431
SLC12A6	9990	15	34472197	34680265	1015	55	173005	-1.7495	0.9599	0.88415	0.92809
BLOC1S6	26258	15	45829417	45951909	357	49	173005	-1.7507	0.96	0.94804	0.88049
NID2	22795	14	52421520	52585949	870	73	173005	-1.751	0.96003	0.92705	0.89142
DNAAF10	116143	2	68307281	68434692	341	47	173005	-1.7533	0.96022	0.8956	0.90309
TRIOBP	11078	22	38042995	38222563	656	58	173005	-1.7548	0.96035	0.94927	0.86885
SLIT3	6586	5	168038738	168778133	3273	225	173005	-1.7604	0.96083	0.91103	0.88546
SHC2	25759	19	366583	510996	1169	124	173005	-1.7626	0.96102	0.88869	0.90931
C19orf71	100128569	19	3488674	3594121	450	86	173005	-1.7633	0.96107	0.92585	0.8916
CLINT1	9685	5	157162751	157336183	714	61	173005	-1.7634	0.96109	0.9231	0.91076
HMGCS2	3158	1	120240619	120361555	459	80	173005	-1.7636	0.9611	0.96834	0.84049
H3C14	126961	1	149762259	149862765	104	27	173005	-1.7646	0.96119	0.85618	0.9721
ADGRG1	9289	16	57603442	57748944	831	115	173005	-1.7661	0.96131	0.97207	0.8288
SMIM5	643008	17	73579514	73687486	443	67	173005	-1.7667	0.96136	0.86477	0.95072
CTCFL	140690	20	56021021	56150708	711	93	173005	-1.7677	0.96144	0.97613	0.87517
FABP9	646480	8	82320618	82423758	382	47	173005	-1.7692	0.96157	0.86451	0.90858
PPAN	56342	19	10166899	10271975	374	88	173005	-1.7697	0.96161	0.93956	0.87806
CLK4	57396	5	177979664	178104093	570	62	173005	-1.7715	0.96176	0.85451	0.96475
METTL22	79091	16	8665497	8790079	587	58	173005	-1.7734	0.96192	0.89075	0.93634
FXYD3	5349	19	35556732	35665228	483	86	173005	-1.7735	0.96192	0.94917	0.84568
MAP1LC3C	440738	1	242108792	242214630	699	78	173005	-1.7742	0.96199	0.90398	0.93769
FIBIN	387758	11	26965628	27068634	423	72	173005	-1.7772	0.96223	0.8673	0.94183
MYOG	4656	1	203002257	203105166	362	73	173005	-1.7794	0.96241	0.90399	0.90285
RNASE9	390443	14	20974252	21079125	622	107	173005	-1.7797	0.96244	0.88398	0.89018
SLC30A5	64924	5	68339776	68476899	568	65	173005	-1.7811	0.96255	0.91438	0.91036
KRTAP7-1	337878	21	32151357	32252051	389	62	173005	-1.7818	0.96261	0.92281	0.8884
H2AC18	8337	1	149763785	149864318	106	28	173005	-1.7858	0.96293	0.86024	0.97275
RPGRIP1	57096	14	21706136	21869460	591	78	173005	-1.7858	0.96294	0.91216	0.90934
PRG4	10216	1	186215405	186333688	391	57	173005	-1.7879	0.9631	0.99159	0.83463
CNNM1	26507	10	101038856	101204087	581	68	173005	-1.7892	0.96321	0.93665	0.84905
FBXL14	144699	12	1625159	1753331	777	138	173005	-1.7926	0.96348	0.96336	0.86819
CCER2	643669	19	39349620	39452798	395	68	173005	-1.7952	0.96369	0.98543	0.85502
ZNF705G	100131980	8	7165498	7270490	160	55	173005	-1.7953	0.9637	0.91563	0.89063
FZR1	51343	19	3456261	3586755	544	85	173005	-1.7962	0.96377	0.93528	0.88445
SEC13	6396	3	10292613	10412872	452	62	173005	-1.7988	0.96398	0.94783	0.91029
POLR3C	10623	1	145542605	145660972	122	54	173005	-1.7995	0.96403	0.87068	0.94222
SSPN	8082	12	26298032	26437710	596	87	173005	-1.8004	0.9641	0.91779	0.93351
MRPL55	128308	1	228244380	228347037	225	52	173005	-1.8005	0.96411	0.94644	0.86912
CPSF1	29894	8	145568446	145684733	393	68	173005	-1.8033	0.96433	0.96178	0.82366
CKAP2L	150468	2	113445444	113572254	421	60	173005	-1.8038	0.96437	0.88666	0.97155
CCL25	6370	19	8067224	8177547	604	84	173005	-1.8043	0.96441	0.95515	0.90322
C1orf35	79169	1	228238428	228343112	228	54	173005	-1.8083	0.96472	0.93165	0.8806
DNAJC2	27000	7	102902921	103035320	304	46	173005	-1.8096	0.96482	0.94978	0.86899
FIGLA	344018	2	70954442	71067775	573	64	173005	-1.8106	0.9649	0.94464	0.82965
ZNF688	146542	16	30530998	30635243	187	62	173005	-1.8134	0.96512	0.87346	0.9446
SMARCC2	6601	12	56505636	56633351	274	75	173005	-1.8137	0.96514	0.85147	0.97786
NUDT17	200035	1	145536491	145639435	112	51	173005	-1.8152	0.96525	0.88967	0.92945
MFSD12	126321	19	3488263	3607582	523	94	173005	-1.8157	0.96529	0.93433	0.89867
DHRS12	79758	13	52280614	52429667	442	88	173005	-1.816	0.96532	0.89459	0.963
-	100996713	1	149319801	149430524	73	27	173005	-1.8181	0.96548	0.90423	0.97522
MBOAT7	79143	19	54627106	54743733	651	94	173005	-1.8203	0.96564	0.93581	0.91958
GADD45G	10912	9	92169913	92271470	516	63	173005	-1.8228	0.96583	0.86511	0.98484
CBR1	873	21	37392285	37495462	447	46	173005	-1.8233	0.96587	0.88843	0.94836
TTLL11	158135	9	124527953	124905885	1687	111	173005	-1.8239	0.96591	0.9256	0.88726
ARF1	375	1	228220361	228336913	273	48	173005	-1.8248	0.96598	0.92877	0.8859
SPATC1	375686	8	145036582	145152015	369	73	173005	-1.8273	0.96617	0.94091	0.85357
IFT74	80173	9	26897037	27112931	823	54	173005	-1.8324	0.96656	0.93184	0.92459
YPEL5	51646	2	30319750	30433399	347	60	173005	-1.8331	0.96661	0.99256	0.83942
SKOR2	652991	18	44688460	44825554	528	48	173005	-1.8358	0.96681	0.91526	0.93653
OR6T1	219874	11	123763574	123864545	515	40	173005	-1.8361	0.96683	0.91205	0.92242
STRIP2	57464	7	129024274	129178240	587	76	173005	-1.8385	0.967	0.94234	0.86954
ZDHHC18	84243	1	27103201	27234092	256	43	173005	-1.8395	0.96708	0.8922	0.9354
FOXP4	116113	6	41464164	41620122	663	89	173005	-1.8397	0.9671	0.87834	0.95035
ACAD10	80724	12	112073857	112244911	264	43	173005	-1.8471	0.96763	0.87967	0.95319
HCST	10870	19	36343382	36445173	391	41	173005	-1.8487	0.96775	0.89207	0.94275
CNPY1	285888	7	155243953	155376539	626	123	173005	-1.8494	0.9678	0.91031	0.92094
HGF	3082	7	81281444	81449452	511	72	173005	-1.85	0.96784	0.92879	0.9044
TMEM87A	25963	15	42452726	42615797	543	46	173005	-1.8516	0.96796	0.86915	0.95776
DIABLO	56616	12	122642209	122762081	422	52	173005	-1.8524	0.96802	0.89353	0.95109
VSX1	30813	20	25001521	25113015	397	59	173005	-1.8539	0.96813	0.93164	0.91497
TMEM38A	79041	19	16721938	16849830	517	68	173005	-1.8572	0.96836	0.91308	0.88157
ITGB4	3691	17	73667516	73803899	411	88	173005	-1.8573	0.96837	0.88574	0.93561
PIGY	84992	4	89392129	89494952	257	58	173005	-1.859	0.96849	0.93987	0.90085
PYURF	100996939	4	89392129	89494952	257	58	173005	-1.859	0.96849	0.93987	0.90085
OR4D5	219875	11	123760324	123861280	515	40	173005	-1.8645	0.96888	0.90857	0.92958
GTF2E1	2960	3	120411558	120552216	504	66	173005	-1.8649	0.9689	0.97994	0.84761
KLRG1	10219	12	9092137	9213343	359	45	173005	-1.865	0.96891	0.8889	0.95234
PRMT1	3276	19	50130409	50241707	350	76	173005	-1.8661	0.96899	0.95271	0.89399
ANKRD1	27063	10	92621857	92731032	484	64	173005	-1.8695	0.96922	0.92726	0.91398
BCL2L10	10017	15	52351490	52454972	387	69	173005	-1.8722	0.96941	0.95947	0.88755
NDRG1	10397	8	134199414	134359835	731	103	173005	-1.8738	0.96952	0.94829	0.90004
SIRT2	22933	19	39319195	39440502	468	83	173005	-1.8744	0.96956	0.98137	0.85875
SET	6418	9	131395934	131508675	267	56	173005	-1.8764	0.9697	0.89633	0.93516
BCL2L12	83596	19	50118399	50227173	354	71	173005	-1.8815	0.97005	0.97111	0.86187
PAIP2	51247	5	138627519	138755409	202	52	173005	-1.8829	0.97014	0.89962	0.91358
SHISAL1	85352	22	44589545	44777470	1172	152	173005	-1.8882	0.9705	0.9587	0.89007
MAP2K4	6416	17	11874135	12097148	727	79	173005	-1.8905	0.97066	0.96833	0.8562
GDNF-AS1	100861519	5	37790540	37925901	693	90	173005	-1.8924	0.97078	0.94289	0.92004
PSMC2	5701	7	102934852	103059842	310	53	173005	-1.8937	0.97087	0.94911	0.89266
ANXA3	306	4	79422742	79581605	719	61	173005	-1.8965	0.97105	0.95384	0.87484
P2RY14	9934	3	150879905	151046996	608	61	173005	-1.8968	0.97108	0.94474	0.88189
NPIPA8	101059953	16	18361790	18476519	13	11	173005	-1.8985	0.97118	0.95821	0.95276
RBM45	129831	2	178927149	179044383	434	65	173005	-1.8985	0.97119	0.89058	0.97737
DYRK2	8445	12	67992512	68106444	405	62	173005	-1.8991	0.97122	0.89481	0.98625
PXDC1	221749	6	3672836	3802246	719	76	173005	-1.8996	0.97126	0.94123	0.92147
KIAA1755	85449	20	36788907	36939174	572	89	173005	-1.8996	0.97126	0.89827	0.94137
OLFM3	118427	1	102218126	102512790	1353	135	173005	-1.9066	0.97171	0.89279	0.95506
TOP1	7150	20	39607462	39803127	524	59	173005	-1.9074	0.97177	0.91872	0.92765
TIMMDC1	51300	3	119167324	119293128	547	55	173005	-1.9117	0.97204	0.95406	0.91035
CD6	923	11	60689113	60837849	627	79	173005	-1.9117	0.97204	0.93446	0.93286
AFTPH	54812	2	64701439	64870139	603	62	173005	-1.9123	0.97208	0.92323	0.91805
LINC02809	100506571	1	228211610	228314258	242	55	173005	-1.9126	0.9721	0.9032	0.9269
CPSF2	53981	14	92538298	92680543	741	66	173005	-1.9135	0.97216	0.95636	0.89091
-	348738	2	10231509	10401856	789	91	173005	-1.9191	0.97251	0.94333	0.90339
ACTA2	59	10	90644831	90801147	673	78	173005	-1.9222	0.97271	0.92402	0.93035
KCNK13	56659	14	90478109	90702201	861	96	173005	-1.9238	0.97281	0.88414	0.96461
THOP1	7064	19	2735464	2863599	628	70	173005	-1.9242	0.97284	0.92875	0.94473
COPZ1	22818	12	54668874	54795635	214	56	173005	-1.9289	0.97313	0.92292	0.92925
OR56A5	390084	11	5938783	6039724	528	71	173005	-1.9304	0.97322	0.90756	0.97517
NPC1L1	29881	7	44502134	44630914	409	64	173005	-1.9305	0.97323	0.92681	0.91987
STARD9	57519	15	42817857	43063196	666	72	173005	-1.9312	0.97327	0.92406	0.91095
RPP30	10556	10	92581709	92718312	547	70	173005	-1.9323	0.97334	0.9572	0.89565
TMEM120B	144404	12	122100658	122269974	613	79	173005	-1.9327	0.97336	0.93909	0.9443
IBA57	200205	1	228303429	228419958	321	44	173005	-1.9334	0.97341	0.95108	0.89947
IPO5	3843	13	98555914	98726550	552	83	173005	-1.9401	0.97382	0.91282	0.93431
NDUFB1	4707	14	92532467	92638153	554	45	173005	-1.942	0.97393	0.95293	0.90892
UBE2T	29089	1	202250785	202361094	301	46	173005	-1.9439	0.97404	0.90115	0.9423
SLC5A4	6527	22	32564463	32701318	837	79	173005	-1.9447	0.97409	0.94363	0.93694
B3GNT4	79369	12	122638228	122742677	383	58	173005	-1.9507	0.97445	0.91289	0.96424
ACAT1	38	11	107942258	108068895	327	47	173005	-1.951	0.97447	0.93918	0.93451
KRTAP13-1	140258	21	31718392	31819140	396	60	173005	-1.9519	0.97452	0.88217	0.98643
FAM151A	338094	1	55024850	55139200	609	60	173005	-1.9526	0.97456	0.98212	0.90239
PLEC	5339	8	144939321	145100913	630	71	173005	-1.9641	0.97524	0.90257	0.95195
CLDN14	23562	21	37782919	37998867	1062	81	173005	-1.9649	0.97529	0.94302	0.90066
TPD52L1	7164	6	125424876	125634644	848	65	173005	-1.9684	0.97549	0.95267	0.91557
FAM78A	286336	9	134083465	134201906	419	76	173005	-1.9696	0.97556	0.89339	0.93697
GUK1	2987	1	228277668	228386656	249	55	173005	-1.9782	0.97605	0.95741	0.89686
IRF3	3661	19	50112826	50219132	336	68	173005	-1.9801	0.97616	0.97087	0.87034
STAMBPL1	57559	10	90589597	90785343	848	73	173005	-1.9807	0.97619	0.94389	0.92653
MROH5	389690	8	142393929	142567330	992	93	173005	-1.9876	0.97657	0.94558	0.93379
SATB1	6304	3	18339133	18530265	642	94	173005	-1.9877	0.97658	0.95123	0.90483
CASQ1	844	1	160110285	160221676	400	83	173005	-1.9931	0.97687	0.94964	0.9427
ZNF623	9831	8	144668183	144785900	572	73	173005	-1.9933	0.97688	0.95785	0.9187
-	101927376	18	10551291	10655760	523	46	173005	-2.0014	0.97733	0.88015	0.96934
PDPN	10630	1	13860252	13994452	740	104	173005	-2.0058	0.97756	0.97702	0.87228
PON3	5446	7	94939181	95075702	570	53	173005	-2.0063	0.97759	0.9481	0.92017
DHRS9	10170	2	169871299	170002677	383	80	173005	-2.0129	0.97794	0.92347	0.92668
CCDC172	374355	10	118033940	118189541	552	71	173005	-2.0145	0.97802	0.95056	0.90659
ACOT11	26027	1	54957930	55150417	954	103	173005	-2.0214	0.97838	0.95655	0.93627
ATN1	1822	12	6983626	7101484	328	60	173005	-2.0231	0.97847	0.92959	0.92842
PRDM12	59335	9	133489981	133608384	464	74	173005	-2.0234	0.97848	0.88161	0.97168
MAP2K6	5608	17	67360838	67588470	792	113	173005	-2.0243	0.97853	0.9235	0.95297
HGD	3081	3	120297015	120451418	649	69	173005	-2.0254	0.97859	0.92758	0.92433
MSC	9242	8	72703777	72806731	533	65	173005	-2.0259	0.97861	0.95178	0.92627
TEAD4	7004	12	3018478	3199842	918	101	173005	-2.029	0.97877	0.9679	0.90443
DCAF8	50717	1	160135505	160282350	387	76	173005	-2.0295	0.9788	0.92787	0.9496
EEF1A1	1915	6	74175473	74280755	341	40	173005	-2.031	0.97887	0.91681	0.94219
LPCAT3	10162	12	7035347	7175842	346	61	173005	-2.0322	0.97893	0.89703	0.95369
WBP11	51729	12	14887513	15006420	401	45	173005	-2.0346	0.97905	0.97233	0.90688
KCNA1	3736	12	4969073	5077422	450	86	173005	-2.0369	0.97917	0.99612	0.87298
KCNT1	57582	9	138544031	138734993	1079	117	173005	-2.0434	0.97949	0.99408	0.87118
RAI1	10743	17	17534787	17764767	632	68	173005	-2.0514	0.97989	0.89434	0.98191
RECQL5	9400	17	73572925	73713270	566	63	173005	-2.0534	0.97998	0.90873	0.9746
BPI	671	20	36882552	37015907	606	86	173005	-2.0548	0.98005	0.89962	0.97211
H4-16	121504	12	14870933	14974093	356	42	173005	-2.056	0.98011	0.97792	0.9059
-	101927029	14	90464478	90578057	375	73	173005	-2.0579	0.9802	0.8992	0.97459
PIAS3	10401	1	145525257	145636546	127	59	173005	-2.0588	0.98024	0.93061	0.94389
MEP1A	4224	6	46711094	46857519	606	67	173005	-2.0595	0.98028	0.97585	0.8983
OSBPL6	114880	2	179009208	179314160	1161	94	173005	-2.0602	0.98031	0.9967	0.89936
MNS1	55329	15	56670929	56807335	585	62	173005	-2.0655	0.98056	0.96233	0.92093
ZNF785	146540	16	30541994	30647092	203	59	173005	-2.0661	0.98059	0.92217	0.94774
GJC2	57165	1	228287415	228397527	254	50	173005	-2.0761	0.98106	0.97829	0.89883
RASGEF1C	255426	5	179477795	179686130	1152	122	173005	-2.0763	0.98107	0.95862	0.89885
NXN	64359	17	652553	933017	1929	208	173005	-2.0846	0.98145	0.93677	0.94962
ABCE1	6059	4	145969156	146100676	221	66	173005	-2.0891	0.98165	0.96293	0.90306
MRPS35	60488	12	27813706	27959237	492	61	173005	-2.0917	0.98177	0.95651	0.93445
PALM2AKAP2	445815	9	112492577	112984792	2276	170	173005	-2.0951	0.98192	0.97837	0.91529
ZNF286B	729288	17	18511742	18635572	425	59	173005	-2.0964	0.98198	0.96377	0.9468
ALOX12B	242	17	7925954	8041021	601	95	173005	-2.0979	0.98204	0.98781	0.8856
CRACR2B	283229	11	776144	881991	426	66	173005	-2.1145	0.98276	0.92177	0.9702
SYNE1	23345	6	152392819	153008534	2742	181	173005	-2.1263	0.98326	0.90929	0.97037
WNT5B	81029	12	1633823	1806379	932	156	173005	-2.1294	0.98339	0.98051	0.92184
MANSC4	100287284	12	27865599	27974209	448	57	173005	-2.13	0.98342	0.95645	0.92883
ACSS1	84532	20	24936866	25088818	577	67	173005	-2.1402	0.98383	0.93693	0.95802
CELF5	60680	19	3174701	3347074	899	119	173005	-2.1409	0.98386	0.97194	0.9119
MTNR1B	4544	11	92652789	92765948	468	71	173005	-2.1445	0.984	0.99249	0.8993
H2AJ	55766	12	14877270	14980936	360	42	173005	-2.148	0.98414	0.98375	0.91589
PEA15	8682	1	160125125	160235162	346	81	173005	-2.154	0.98438	0.97165	0.93935
PDXK	8566	21	45088978	45232188	673	83	173005	-2.1572	0.98451	0.98012	0.90878
UBLCP1	134510	5	158640089	158763048	361	59	173005	-2.1592	0.98458	0.90866	0.97476
TMEM260	54916	14	56996509	57166233	828	82	173005	-2.1654	0.98482	0.9279	0.97426
GRIK4	2900	11	120332465	120909514	2306	215	173005	-2.1676	0.98491	0.97443	0.90282
PARP11	57097	12	3857410	4032608	784	82	173005	-2.1877	0.98565	0.95713	0.94089
SMCO3	440087	12	14907584	15017116	368	48	173005	-2.1892	0.98571	0.96513	0.92392
LRRC17	10234	7	102503344	102635558	357	46	173005	-2.1895	0.98572	0.98217	0.91528
PNPLA2	57104	11	768901	875573	434	70	173005	-2.1894	0.98572	0.92	0.98073
SCX	642658	8	145271517	145373045	66	20	173005	-2.2018	0.98616	0.91236	0.97786
CCN4	8840	8	134153282	134293933	599	112	173005	-2.2083	0.98639	0.98913	0.90685
MYOM2	9172	8	1943082	2143380	1895	133	173005	-2.2225	0.98688	0.95751	0.96081
C12orf57	113246	12	7002146	7105165	275	63	173005	-2.2375	0.98737	0.94604	0.94789
GNB5	10681	15	52363123	52533565	633	65	173005	-2.2419	0.98751	0.96692	0.94452
YPEL1	29799	22	22001825	22140071	587	63	173005	-2.2528	0.98786	0.94939	0.9882
APBA2	321	15	29161570	29460518	1159	101	173005	-2.2541	0.9879	0.98536	0.90913
CRHR2	1395	7	30641559	30789719	550	91	173005	-2.2585	0.98804	0.95686	0.9416
RFPL4B	442247	6	112618532	112722498	362	63	173005	-2.2589	0.98805	0.92012	0.9971
ANKRD35	148741	1	145499209	145618526	172	57	173005	-2.2684	0.98835	0.94441	0.94988
EPPK1	83481	8	144889492	145002632	471	106	173005	-2.2905	0.989	0.9495	0.97992
LHX3	8022	9	139038096	139146955	711	95	173005	-2.2971	0.98919	0.9543	0.9742
ARHGAP8	23779	22	45098438	45308664	1577	164	173005	-2.3049	0.98941	0.96476	0.96124
RABL3	285282	3	120355528	120511384	595	74	173005	-2.323	0.98991	0.96898	0.93974
RHBDD2	57414	7	75458317	75568244	351	72	173005	-2.3254	0.98998	0.94741	0.96393
RXFP3	51289	5	33886491	33989023	326	56	173005	-2.3429	0.99043	0.99075	0.94222
FRY	10129	13	32555269	32920794	1429	126	173005	-2.3539	0.99071	0.97323	0.97122
CRACR2A	84766	12	3672122	3912366	1171	129	173005	-2.3713	0.99114	0.97679	0.93885
NCMAP	400746	1	24832567	24985819	634	72	173005	-2.3775	0.99128	0.97554	0.96153
PPP1R12B	4660	1	202267830	202607697	849	60	173005	-2.427	0.99239	0.95732	0.96085
PTPN6	5777	12	7005740	7120479	299	63	173005	-2.4468	0.99279	0.95246	0.96779
ALOX15B	247	17	7892343	8002452	521	77	173005	-2.4659	0.99317	0.97318	0.9656
MRPL54	116541	19	3712665	3817563	529	99	173005	-2.4685	0.99322	0.97388	0.97604
RAX2	84839	19	3719087	3822219	532	97	173005	-2.511	0.99398	0.95721	0.99469
MS4A18	728588	11	60451077	60556416	348	74	173005	-2.5232	0.99419	0.97684	0.96251
HCRT	3060	17	40286078	40387470	243	69	173005	-2.536	0.99439	0.96477	0.97514
GHDC	84514	17	40291105	40396550	252	68	173005	-2.5437	0.99452	0.96269	0.98321
APBA3	9546	19	3700771	3811673	562	99	173005	-2.5539	0.99467	0.97529	0.98382
BEND3	57673	6	107336385	107486371	681	96	173005	-2.557	0.99472	0.98108	0.97245
SOHLH1	402381	9	138535253	138641374	653	82	173005	-2.654	0.99602	0.9771	0.98298
CRYL1	51084	13	20927806	21150012	1142	127	173005	-2.6729	0.99624	0.96684	0.98396
SAP30BP	29115	17	73613399	73754139	400	60	173005	-2.7024	0.99656	0.95695	0.98809
NFE4	58160	7	102563884	102669114	253	53	173005	-2.7392	0.99692	0.99048	0.98295
PHB2	11331	12	7024515	7129981	252	70	173005	-2.8256	0.99764	0.97662	0.98131
EMG1	10436	12	7029944	7135165	254	68	173005	-2.9738	0.99853	0.9857	0.98276
