## Supplementary material for "Genetic overlap between major depression, bipolar disorder and Alzheimer’s Disease": Supplementary_table_6_BD_genes.xlsx (part 1 of 2)

### Sheet: Sheet1
Supplementary table 6. Gene-based GWAS results for Bipolar Disorder.
GENE_SYMBOL	GENE_ID	CHR	START	STOP	NSNPS	NPARAM	N	ZSTAT	P_JOINT	P_SNPWISE_MEAN	P_SNPWISE_TOP1
TRANK1	9881	3	36818308	37036548	687	81	46582	8.5896	4.3651e-18	3.0265e-14	3.7984e-11
STIMATE-MUSTN1	100526772	3	52817131	52981597	594	49	46582	7.2957	1.486e-13	6.3228e-10	3.6129e-08
TM6SF2	53345	19	19324841	19434074	345	48	46582	7.2707	1.7878e-13	1.4549e-09	1.3664e-08
HAPLN4	404037	19	19316450	19423596	327	49	46582	7.1111	5.7548e-13	1.0302e-09	2.9202e-08
ITIH1	3697	3	52761602	52876084	481	52	46582	7.0771	7.3597e-13	5.4458e-10	4.925e-09
NDUFA13	51079	19	19576550	19689858	315	48	46582	6.9661	1.6287e-12	7.6706e-11	3.9208e-06
FEN1	2237	11	61510109	61614716	259	51	46582	6.9106	2.4131e-12	8.2217e-13	1.5009e-05
STK4	6789	20	43545120	43758600	761	76	46582	6.8945	2.7037e-12	1.9085e-10	3.6314e-05
ZSCAN2	54993	15	85094249	85216947	407	55	46582	6.8749	3.102e-12	4.7346e-10	2.8069e-07
CD47	961	3	107711941	107859935	494	83	46582	6.8571	3.5142e-12	4.6928e-12	2.7631e-05
STIMATE	375346	3	52820772	52981597	581	49	46582	6.8279	4.3075e-12	3.7987e-10	4.1485e-06
SUGP1	57794	19	19337320	19481321	459	48	46582	6.8209	4.5227e-12	7.0536e-09	1.1058e-07
PBX4	80714	19	19622516	19779725	507	61	46582	6.8159	4.684e-12	2.9823e-10	3.284e-07
NCAN	1463	19	19272773	19413061	501	69	46582	6.8051	5.0478e-12	3.0121e-08	2.89e-08
TSSK6	83983	19	19575028	19676469	279	45	46582	6.7938	5.4628e-12	4.4035e-10	4.0511e-06
TMEM258	746	11	61506602	61610085	253	54	46582	6.7765	6.1556e-12	1.2395e-12	1.8297e-05
YJEFN3	374887	19	19589670	19698393	304	48	46582	6.7685	6.5055e-12	5.6016e-10	3.0938e-06
HLF	3131	17	53292321	53452426	566	101	46582	6.7109	9.6687e-12	2.2724e-10	2.2799e-07
FADS1	3992	11	61517097	61634529	330	48	46582	6.683	1.1706e-11	1.2427e-10	2.405e-06
ITIH3	3699	3	52778784	52893025	500	59	46582	6.6444	1.5227e-11	4.7424e-10	4.058e-07
SLC25A17	10478	22	41115636	41265403	462	63	46582	6.6148	1.8597e-11	1.0237e-08	4.5843e-08
PACS1	55690	11	65787747	66062218	654	52	46582	6.605	1.9871e-11	3.941e-10	2.3383e-05
MUSTN1	389125	3	52817131	52919235	441	45	46582	6.5852	2.2711e-11	1.6544e-09	1.2799e-06
ITIH4	3700	3	52797006	52914717	492	51	46582	6.5682	2.5472e-11	1.1792e-09	6.6591e-07
KCNS1	3787	20	43670950	43779753	366	58	46582	6.5669	2.5685e-11	8.2889e-12	5.514e-05
GATAD2A	54815	19	19446642	19669741	615	51	46582	6.5454	2.9664e-11	2.3861e-08	9.2988e-07
GNL3	26354	3	52669936	52778513	376	40	46582	6.5331	3.2214e-11	3.4105e-08	1.3563e-07
MYRF	745	11	61470121	61605990	334	66	46582	6.526	3.3777e-11	1.9511e-11	9.612e-06
SFMBT1	51460	3	52883221	53130089	760	51	46582	6.5211	3.4902e-11	1.3631e-08	3.327e-06
MRPS33	51650	7	140655961	140764781	338	42	46582	6.4811	4.5516e-11	1.4439e-09	7.2253e-06
PBRM1	55193	3	52529368	52769866	844	49	46582	6.4632	5.1269e-11	1.444e-09	3.9011e-06
SSBP2	23635	5	80663179	81097072	1407	97	46582	6.4565	5.3575e-11	6.7569e-11	5.4924e-05
NR2C2AP	126382	19	19262223	19364238	390	63	46582	6.453	5.4815e-11	1.8127e-05	2.404e-10
XPNPEP3	63929	22	41203085	41378823	355	68	46582	6.4421	5.8926e-11	2.9105e-09	2.0051e-07
FADS2	9415	11	61533675	61684826	434	60	46582	6.4131	7.1309e-11	7.4229e-10	5.4205e-06
CILP2	148113	19	19599057	19707468	320	51	46582	6.3857	8.5296e-11	1.1587e-08	5.7176e-06
NEK4	6787	3	52694796	52854965	589	46	46582	6.3712	9.3796e-11	2.3877e-09	1.7071e-06
UBE2Q2L	100505679	15	84791138	84904921	129	40	46582	6.3419	1.135e-10	9.0753e-10	4.642e-05
ST13	6767	22	41170539	41303012	290	63	46582	6.2993	1.4947e-10	2.1279e-09	8.43e-07
SPCS1	28972	3	52689792	52792198	356	39	46582	6.2901	1.586e-10	4.9191e-08	7.3478e-07
WFDC5	149708	20	43688093	43793813	362	52	46582	6.2863	1.6257e-10	4.8351e-11	0.00010008
GLT8D1	55830	3	52678500	52790099	382	39	46582	6.2799	1.6944e-10	2.9297e-08	1.8177e-06
CACNA1C	775	12	2029952	2857115	3260	249	46582	6.2686	1.8221e-10	2.8361e-07	2.4214e-07
DNAJB7	150353	22	41205553	41308130	236	68	46582	6.2603	1.9212e-10	2.1944e-08	1.121e-07
RPS6KA2	6196	6	166772854	167325948	2635	231	46582	6.2576	1.9547e-10	2.5574e-11	0.00010747
ADD3	120	10	111715627	111945323	723	54	46582	6.215	2.5661e-10	4.5109e-08	2.0966e-05
MAU2	23383	19	19381496	19519563	417	46	46582	6.1643	3.5391e-10	7.3515e-07	4.4893e-07
RHEBL1	121268	12	49408467	49513808	193	52	46582	6.1371	4.2013e-10	1.5294e-09	3.0648e-05
ZNF592	9640	15	85241818	85399663	513	46	46582	6.1009	5.2752e-10	1.3776e-07	8.355e-07
GSDMA	284110	17	38069226	38184019	507	46	46582	6.098	5.3686e-10	1.2713e-09	1.9308e-05
SEC11A	23478	15	85162768	85309691	466	54	46582	6.0732	6.2674e-10	1.0338e-08	4.7383e-06
STARD9	57519	15	42817857	43063196	675	70	46582	6.062	6.7227e-10	3.3358e-08	2.4682e-05
ASB16	92591	17	42198074	42306650	283	44	46582	6.0378	7.8093e-10	1.4675e-09	0.00016084
HROB	78995	17	42169274	42289844	317	44	46582	6.0326	8.0692e-10	4.104e-09	0.00016904
UBTF	7343	17	42232401	42348994	322	56	46582	6.0302	8.1885e-10	2.7713e-10	0.00038231
KMT2D	8085	12	49362758	49503935	248	64	46582	6.0231	8.5531e-10	3.9353e-10	6.5695e-05
ALPK3	57538	15	85309911	85466713	689	82	46582	6.0104	9.2505e-10	1.0764e-08	2.533e-05
LRRC3C	100505591	17	38047727	38150987	422	49	46582	5.9958	1.0126e-09	1.3055e-09	0.00010305
WDR73	84942	15	85135607	85247521	361	49	46582	5.9921	1.0358e-09	3.0404e-08	3.5005e-06
LETM2	137994	8	38190041	38317045	289	52	46582	5.9793	1.1203e-09	2.2677e-09	0.00024664
ATXN7L3	56970	17	42219173	42325747	278	50	46582	5.9405	1.4212e-09	8.883e-10	0.00045778
TMUB2	79089	17	42214300	42319099	262	45	46582	5.9304	1.5106e-09	2.0577e-09	0.00013727
FADS3	3995	11	61590998	61709006	427	66	46582	5.8818	2.0289e-09	1.165e-07	1.0679e-06
SLC44A2	57153	19	10663121	10805235	531	64	46582	5.8631	2.2714e-09	8.3008e-10	5.3233e-05
LMBR1L	55716	12	49440334	49554683	254	50	46582	5.8602	2.3116e-09	2.0132e-08	2.8225e-05
-	101928947	17	38033156	38145953	435	50	46582	5.8564	2.3645e-09	6.5925e-09	0.00014213
TFAP2B	7021	6	50736439	50865326	419	50	46582	5.8479	2.4886e-09	5.514e-08	1.4508e-05
LMAN2L	81562	2	97321666	97455813	283	58	46582	5.8471	2.5015e-09	5.4654e-06	1.4844e-07
BAG4	9530	8	37984106	38120819	268	55	46582	5.8461	2.5161e-09	8.9114e-09	0.00040614
NSD3	54904	8	38077217	38289872	414	51	46582	5.8451	2.5311e-09	9.6698e-09	0.00024572
SF3B2	10992	11	65769264	65886382	339	46	46582	5.832	2.739e-09	1.0978e-08	8.9064e-05
PLPP5	84513	8	38069035	38176841	187	49	46582	5.8198	2.9456e-09	9.6961e-09	0.0002486
TENM4	26011	11	78314328	79202014	3709	293	46582	5.8175	2.9859e-09	1.1261e-05	2.4334e-07
INSYN2B	100131897	5	169240719	169457744	894	114	46582	5.8122	3.0829e-09	3.872e-10	0.00085069
WFDC12	128488	20	43702067	43803106	352	48	46582	5.8008	3.3007e-09	1.704e-09	0.00011742
NMB	4828	15	85148360	85251802	336	45	46582	5.7906	3.5065e-09	5.5538e-08	3.2491e-06
MARK2	2011	11	63556400	63728492	447	59	46582	5.7748	3.8525e-09	3.0287e-09	0.0002105
MBTD1	54799	17	49204786	49387788	664	49	46582	5.7743	3.8627e-09	1.1972e-08	6.9482e-05
PLEKHO1	51177	1	150072170	150181825	307	38	46582	5.7718	3.9216e-09	6.5025e-09	2.1991e-05
C11orf80	79703	11	66462207	66663997	394	72	46582	5.7566	4.2904e-09	7.4598e-08	3.9855e-05
KLC2	64837	11	65974765	66085332	256	55	46582	5.7409	4.7083e-09	2.2573e-08	6.2159e-05
MCHR1	2847	22	41025182	41128818	435	52	46582	5.7406	4.7165e-09	2.0367e-07	4.6922e-06
LINC02694	400359	15	38938799	39042239	520	76	46582	5.7305	5.007e-09	1.2631e-07	6.2337e-06
ORMDL3	94103	17	38027294	38133884	412	44	46582	5.7097	5.6593e-09	3.0921e-08	7.5711e-05
PCID2	55795	13	113781853	113913335	452	58	46582	5.706	5.7847e-09	2.467e-08	8.4591e-05
SMIM4	440957	3	52520002	52624586	369	46	46582	5.6687	7.1951e-09	1.3695e-06	1.461e-06
HDAC5	10014	17	42104121	42251014	374	59	46582	5.6557	7.76e-09	1.3214e-08	0.00037721
DDHD2	23259	8	38038861	38170351	233	49	46582	5.6426	8.3756e-09	4.6478e-08	0.00055348
RFXANK	8625	19	19253008	19362678	429	61	46582	5.6272	9.1592e-09	6.4397e-05	5.1446e-08
VPS45	11311	1	149989350	150167505	497	48	46582	5.6228	9.3917e-09	1.1433e-08	8.9922e-05
SRPK2	6733	7	104704048	105089614	1126	60	46582	5.6189	9.6079e-09	5.8569e-06	4.739e-06
UTP18	51096	17	49287897	49425294	488	49	46582	5.612	9.9991e-09	5.4106e-08	3.4528e-05
MAPK1	5594	22	22063946	22271970	763	59	46582	5.6042	1.0464e-08	8.0489e-08	8.1141e-05
KMT2E	55904	7	104604637	104804532	482	61	46582	5.5732	1.2506e-08	6.9368e-08	0.00078089
OTUB1	55611	11	63703325	63815892	311	45	46582	5.5651	1.3104e-08	2.5032e-07	6.9862e-05
PSMD3	5709	17	38087021	38204213	513	42	46582	5.5407	1.5065e-08	3.9607e-08	4.6068e-05
DYNLRB1	83658	20	33054193	33178762	286	54	46582	5.516	1.734e-08	4.8774e-08	0.00074692
SPTBN2	6712	11	66399967	66546716	263	70	46582	5.4818	2.105e-08	5.7576e-08	0.00019491
DHH	50846	12	49433204	49538602	227	53	46582	5.4706	2.2428e-08	1.5114e-07	6.4956e-05
GAL3ST3	89792	11	65758236	65866651	330	47	46582	5.4697	2.2537e-08	6.5016e-08	0.00013603
FER1L5	90342	2	97258574	97420624	322	73	46582	5.4571	2.4197e-08	2.0634e-05	1.2615e-06
TERF2	7014	16	69339464	69469891	398	63	46582	5.4533	2.4717e-08	2.9334e-08	0.00067742
NAA40	79829	11	63656442	63774799	283	40	46582	5.4469	2.5626e-08	1.7824e-07	0.00011233
GSDMB	55876	17	38010848	38124903	434	44	46582	5.4364	2.7177e-08	1.2984e-07	0.00018902
FAF1	11124	1	50856935	51475936	1419	65	46582	5.4357	2.7289e-08	3.773e-08	0.00018691
VPS4A	27183	16	69295242	69408951	329	50	46582	5.4299	2.8186e-08	9.7986e-08	0.00025312
DOCK2	1794	5	169014251	169560386	2406	183	46582	5.4298	2.8202e-08	6.9809e-09	0.0014215
TMEM178B	100507421	7	140724032	141230180	1650	161	46582	5.4264	2.8748e-08	1.1875e-07	9.9797e-05
RBKS	64080	2	27954266	28163223	527	46	46582	5.426	2.8812e-08	2.8847e-06	2.074e-06
RCOR2	283248	11	63628693	63734407	253	39	46582	5.3949	3.4276e-08	5.6183e-08	0.00020166
GOLGA6L4	643707	15	84854525	84964120	412	50	46582	5.3938	3.4495e-08	4.0415e-07	0.00022399
NME1-NME2	654364	17	49180897	49299105	402	56	46582	5.3937	3.4512e-08	2.0338e-07	3.5387e-05
NME2	4831	17	49192796	49299105	369	55	46582	5.3856	3.6109e-08	1.1935e-07	5.5354e-05
COG8	84342	16	69312524	69423526	306	45	46582	5.3853	3.617e-08	1.0918e-07	0.00034797
GSDME	1687	7	24687974	24847639	670	52	46582	5.3491	4.4196e-08	2.1249e-06	5.7302e-06
YIF1A	10897	11	66002051	66106638	254	63	46582	5.3477	4.4539e-08	7.2764e-08	0.00063342
RAB1B	81876	11	65986056	66094963	257	55	46582	5.3378	4.7036e-08	1.4123e-07	0.00022308
NIP7	51388	16	69323415	69427014	281	43	46582	5.3289	4.9398e-08	2.0517e-07	0.00024912
MAP1LC3A	84557	20	33084688	33198149	265	48	46582	5.3275	4.9783e-08	2.7361e-07	0.00058417
CUL4A	8451	13	113812507	113969392	580	62	46582	5.3032	5.6906e-08	3.4473e-07	0.00020616
DAGLA	747	11	61397905	61564474	438	63	46582	5.3027	5.7038e-08	2.4248e-07	4.341e-05
LRFN4	78999	11	66574558	66677946	256	49	46582	5.297	5.8853e-08	1.5841e-06	4.0069e-05
GNRH1	2796	8	25226774	25332556	430	46	46582	5.2892	6.1413e-08	9.472e-08	0.0010631
FGFR1	2260	8	38218656	38376352	466	87	46582	5.2881	6.1787e-08	1.3719e-07	0.00035765
CDKN2C	1031	1	51384367	51490309	272	54	46582	5.2784	6.5155e-08	5.0152e-08	0.00031554
RBX1	9978	22	41297351	41419019	272	56	46582	5.2748	6.6445e-08	6.9595e-08	4.6322e-05
PC	5091	11	66565993	66775847	462	74	46582	5.2727	6.722e-08	5.2885e-07	7.4629e-05
LPAR2	9170	19	19684464	19789039	367	56	46582	5.2706	6.798e-08	2.3772e-06	8.4226e-06
BABAM2	9577	2	28063482	28611768	1826	93	46582	5.2658	6.9795e-08	1.7394e-07	8.0991e-05
TMED6	146456	16	69327149	69435712	291	45	46582	5.255	7.4026e-08	2.3471e-07	0.00059413
GMIP	51291	19	19690285	19804457	411	65	46582	5.2395	8.0509e-08	1.2545e-06	1.9675e-05
MED24	9862	17	38125350	38260889	488	56	46582	5.2393	8.0581e-08	5.0697e-07	8.5534e-05
MRPL33	9553	2	27944584	28052608	238	53	46582	5.2343	8.2823e-08	1.6957e-06	2.0476e-05
TOMM34	10953	20	43520771	43639114	432	73	46582	5.2223	8.8347e-08	1.0586e-05	4.1877e-05
SLC28A1	9154	15	85377794	85539027	816	103	46582	5.2181	9.0361e-08	1.6324e-05	1.1807e-05
TTBK2	146057	15	42980928	43263037	678	70	46582	5.2162	9.133e-08	1.1712e-05	0.00013967
TMEM151A	256472	11	66009373	66114135	253	59	46582	5.204	9.7507e-08	2.1765e-07	0.00043972
IL21	59067	4	123483783	123592212	417	59	46582	5.2009	9.918e-08	3.4298e-06	3.6887e-05
NME1	4830	17	49180920	49289450	377	57	46582	5.1938	1.0303e-07	2.3424e-07	0.00014319
LSM1	27257	8	37970839	38084248	258	60	46582	5.1857	1.0763e-07	5.2744e-07	0.00041544
ATP13A1	57130	19	19706007	19824512	434	64	46582	5.1775	1.1241e-07	4.9694e-07	3.0366e-05
CSF3	1440	17	38121614	38224066	419	40	46582	5.1763	1.1319e-07	4.1495e-07	8.2557e-05
RCE1	9986	11	66560883	66664003	227	53	46582	5.1747	1.1414e-07	4.7288e-06	3.7881e-05
ST8SIA6	338596	10	17311282	17546408	1464	83	46582	5.1624	1.2193e-07	3.9382e-07	0.00024615
SPINDOC	144097	11	63530846	63645190	327	67	46582	5.1613	1.2259e-07	3.1434e-07	0.00023621
CCS	9973	11	66310630	66423490	233	53	46582	5.1454	1.3344e-07	2.207e-07	0.00048331
ILF3	3609	19	10714937	10853095	494	53	46582	5.1416	1.3622e-07	9.928e-07	3.2997e-05
BORCS7	119032	10	104563967	104674718	413	48	46582	5.1377	1.3903e-07	5.7317e-07	0.00078561
PPM1F	9647	22	22223792	22357250	508	55	46582	5.1339	1.4188e-07	4.9892e-07	0.00020062
PARP10	84875	8	145001320	145110635	368	50	46582	5.1269	1.4726e-07	2.502e-06	3.1234e-05
PIGU	128869	20	33098346	33315089	513	55	46582	5.1264	1.4766e-07	1.8223e-06	0.00044908
COX8A	1351	11	63692079	63794015	281	35	46582	5.1204	1.5241e-07	3.235e-06	6.377e-05
XPNPEP1	7511	10	111574524	111733311	504	61	46582	5.1166	1.5552e-07	2.4722e-06	0.00012145
CNIH2	254263	11	65995672	66101685	253	58	46582	5.1155	1.5646e-07	3.1212e-07	0.00059852
PRKAG1	5571	12	49346055	49463012	225	58	46582	5.1079	1.6289e-07	2.659e-07	0.00018439
PDF	64146	16	69312524	69414498	286	44	46582	5.1044	1.6591e-07	3.3713e-07	0.00060066
RBM14	10432	11	66334053	66447405	209	57	46582	5.0993	1.7046e-07	4.7029e-07	0.00053993
CDAN1	146059	15	42965760	43079417	327	42	46582	5.0971	1.7244e-07	1.8293e-05	7.3943e-05
NCOA6	23054	20	33252578	33463433	512	45	46582	5.0943	1.7504e-07	7.7145e-06	9.9165e-05
PI3	5266	20	43753540	43855185	342	30	46582	5.0941	1.7518e-07	4.0349e-06	0.00015187
RBM4B	83759	11	66382469	66495348	197	65	46582	5.0898	1.7924e-07	6.7023e-07	0.00031519
NT5DC2	64943	3	52508385	52619093	388	54	46582	5.0849	1.839e-07	1.4797e-06	8.8344e-05
UBE2E3	10477	2	181795112	181978154	813	51	46582	5.0782	1.9055e-07	9.8803e-08	0.0047762
RBM14-RBM4	100526737	11	66334053	66463944	242	60	46582	5.0715	1.9733e-07	3.1049e-07	0.00074809
TP53INP2	58476	20	33242147	33351240	253	46	46582	5.046	2.2559e-07	3.7589e-06	9.1635e-05
STAR	6770	8	37950218	38058783	277	58	46582	5.0233	2.5397e-07	2.0605e-06	0.00045352
RBM4	5936	11	66356088	66485856	213	63	46582	5.0152	2.6493e-07	1.5704e-06	0.0003467
ZNF101	94039	19	19728962	19841735	399	67	46582	5.0036	2.8129e-07	6.3799e-07	0.00014989
CCDC87	55231	11	66307640	66410554	221	51	46582	5.0005	2.8588e-07	3.7866e-07	0.0003717
PMVK	10654	1	154847208	154959484	247	52	46582	4.9948	2.9444e-07	3.9125e-06	0.00069926
ASH1L	55870	1	155255052	155582324	530	74	46582	4.987	3.0668e-07	2.723e-06	0.0015088
HAUS2	55142	15	42791011	42912192	322	41	46582	4.9823	3.1419e-07	0.0001025	9.1901e-06
KCNG1	3755	20	49570193	49689675	443	93	46582	4.9772	3.2252e-07	1.1446e-05	5.3814e-05
GRINA	2907	8	145014226	145117596	323	49	46582	4.9721	3.3121e-07	2.737e-06	7.5078e-05
TUBA1B	10376	12	49471565	49575304	261	39	46582	4.9681	3.3808e-07	2.9325e-05	2.9398e-05
PALS2	51678	7	24563007	24783322	952	46	46582	4.96	3.5255e-07	0.0012803	9.9984e-07
ZBTB45	84878	19	58974897	59081845	306	53	46582	4.9419	3.8683e-07	8.342e-07	0.00051501
STAB1	23166	3	52479354	52608512	429	56	46582	4.9346	4.0154e-07	2.1327e-05	2.9735e-05
ANP32E	81611	1	150140717	150258504	270	40	46582	4.9315	4.0803e-07	4.3895e-06	5.8835e-05
VAC14	55697	16	70671342	70885074	783	90	46582	4.9287	4.1393e-07	1.6157e-06	0.0022686
KCTD9	54793	8	25235363	25365984	497	46	46582	4.926	4.196e-07	1.0731e-06	0.0016138
BCL11B	64919	14	99585624	99788514	728	134	46582	4.9141	4.4596e-07	3.9629e-08	0.0021474
SNAP23	8773	15	42733442	42875259	429	48	46582	4.8861	5.142e-07	0.00013435	1.7721e-05
SLC27A5	10998	19	58959700	59073432	318	54	46582	4.8856	5.1549e-07	9.243e-07	0.00056057
KIAA1143	57456	3	44740236	44853173	300	51	46582	4.8843	5.1893e-07	7.0225e-07	0.0020458
CNNM4	26504	2	97376639	97527628	306	42	46582	4.8834	5.2138e-07	0.0018493	9.0576e-07
SNTB2	6645	16	69171050	69392955	664	55	46582	4.8832	5.2186e-07	1.1286e-06	0.00091559
CATSPER1	117144	11	65734223	65843988	377	54	46582	4.8796	5.3151e-07	6.3868e-06	9.7991e-05
TOP3B	8940	22	22261397	22387219	524	72	46582	4.8716	5.5349e-07	5.2123e-06	0.00011298
IFT57	55081	3	107829659	107991417	711	46	46582	4.8555	6.0036e-07	8.2447e-06	0.00040642
GRIN2A	2903	16	9797265	10326611	2836	104	46582	4.8498	6.1804e-07	6.9031e-07	0.00028489
SLC4A1	6521	17	42275758	42401654	405	82	46582	4.8431	6.3915e-07	5.4779e-07	0.00098625
CHMP2A	27243	19	59012933	59116495	263	49	46582	4.8404	6.4782e-07	1.3237e-06	0.00079053
FLRT1	23769	11	63753442	63936655	579	87	46582	4.8356	6.638e-07	2.642e-06	0.00028083
SIKE1	80143	1	115262100	115373308	340	56	46582	4.8328	6.7329e-07	1.3838e-05	0.00061734
RANBP10	57610	16	67706973	67890788	430	58	46582	4.824	7.0355e-07	2.9664e-06	0.0019167
QTRT1	81890	19	10762112	10874043	401	49	46582	4.8192	7.2072e-07	5.1019e-06	7.3851e-05
PLEC	5339	8	144939321	145100913	630	71	46582	4.8149	7.3633e-07	7.004e-06	0.00011942
ACTN3	89	11	66264312	66380799	303	45	46582	4.8026	7.8307e-07	1.0191e-06	0.00053692
BORCS8	729991	19	19237713	19353400	454	59	46582	4.7896	8.3538e-07	0.0025034	1.0678e-06
CTSF	8722	11	66280935	66386047	260	41	46582	4.7849	8.5545e-07	1.3464e-06	0.00043113
PROZ	8858	13	113762968	113876698	346	75	46582	4.7836	8.6078e-07	1.2353e-06	0.00060122
CDCA2	157313	8	25266275	25415425	508	43	46582	4.7756	8.9608e-07	2.622e-06	0.0016756
ZNF501	115560	3	44721098	44828575	297	51	46582	4.7671	9.3459e-07	2.6752e-06	0.0015933
AS3MT	57412	10	104579183	104711656	483	52	46582	4.7544	9.9537e-07	3.7237e-06	0.001195
THRA	7067	17	38168446	38300120	371	71	46582	4.7269	1.1398e-06	4.3607e-06	0.00023838
ATP1B3	483	3	141545424	141695382	660	62	46582	4.7123	1.2246e-06	0.00012926	4.2637e-05
MTSS2	92154	16	70645107	70769954	681	71	46582	4.712	1.2265e-06	3.2424e-06	0.0014509
ZNF446	55663	19	58935910	59042601	331	55	46582	4.7104	1.236e-06	1.0219e-06	0.00090622
TRIM28	10155	19	59005824	59112087	286	45	46582	4.6987	1.3089e-06	5.0662e-06	0.00055238
OTUD7B	56957	1	149862229	150032686	415	47	46582	4.6987	1.3092e-06	1.8399e-05	7.1652e-05
KCNG2	26251	18	77573668	77709816	507	56	46582	4.691	1.3597e-06	1.9452e-06	0.0004315
ANKS1B	56899	12	99078569	100428512	4810	236	46582	4.6849	1.4002e-06	3.3625e-06	0.0011036
THAP11	57215	16	67826213	67928098	233	57	46582	4.6717	1.4939e-06	5.1259e-06	0.0018651
KCTD13	253980	16	29867657	29987545	247	57	46582	4.6702	1.5047e-06	1.9052e-06	0.0047378
CYP17A1	1586	10	104540288	104647290	387	47	46582	4.6652	1.542e-06	7.3256e-06	0.00086334
DDN	23109	12	49338933	49443088	228	53	46582	4.6649	1.5442e-06	5.8747e-06	0.00018654
BRAF	673	7	140365749	140674564	884	55	46582	4.6633	1.5557e-06	0.0001415	3.0377e-05
EDC4	23644	16	67856926	67968417	254	48	46582	4.6623	1.5637e-06	5.8526e-06	0.0019048
MACROD2	140733	20	13926146	16083842	8957	358	46582	4.6566	1.6075e-06	0.00011059	0.00020723
ASPHD1	253982	16	29862147	29981181	236	57	46582	4.6538	1.6292e-06	2.6098e-06	0.0047865
MACROD1	28992	11	63716006	63983602	818	84	46582	4.6516	1.6469e-06	3.2199e-05	7.3727e-05
ZNF324	25799	19	58928412	59034945	347	51	46582	4.6499	1.6608e-06	3.0035e-06	0.00061813
BORCS8-MEF2B	4207	19	19206376	19353400	551	79	46582	4.6343	1.7909e-06	0.0041358	1.0862e-06
ZNF324B	388569	19	58912971	59019199	399	52	46582	4.6337	1.7956e-06	5.1111e-06	0.00050599
TLR9	54106	3	52205096	52310179	295	54	46582	4.6307	1.8223e-06	4.1574e-05	4.9852e-05
PPP1R13B	23368	14	104150088	104365116	802	54	46582	4.6287	1.8397e-06	2.3435e-06	0.0032643
G6PC3	92579	17	42098098	42203712	262	50	46582	4.6187	1.9303e-06	1.4128e-05	0.00030061
CD248	57124	11	66031958	66134515	269	55	46582	4.6026	2.0862e-06	4.256e-06	0.0011275
TFAP2D	83741	6	50631257	50790746	412	59	46582	4.6022	2.0906e-06	0.0011293	1.1102e-05
PBXIP1	57326	1	154866553	154978624	243	55	46582	4.5989	2.1236e-06	1.5398e-05	0.0011179
YPEL1	29799	22	22001825	22140071	596	67	46582	4.5969	2.1444e-06	1.7264e-05	6.7778e-05
AP1M2	10053	19	10633347	10747991	513	54	46582	4.5925	2.1901e-06	6.9373e-06	0.00021268
CHDH	55349	3	53800324	53930420	526	82	46582	4.5867	2.252e-06	6.6522e-06	0.00033765
MYO1G	64005	7	44952260	45068704	419	65	46582	4.5829	2.2927e-06	0.0006601	1.4572e-05
CENPT	80152	16	67812060	67931361	286	50	46582	4.581	2.314e-06	4.9026e-06	0.0019722
OSBPL9	114883	1	52032546	52304891	691	67	46582	4.5775	2.3525e-06	3.6045e-06	0.0059878
KIF15	56992	3	44753209	44944748	588	56	46582	4.5754	2.377e-06	7.5255e-06	0.0025791
LOC100996442	100996442	1	92447	224392	8	7	46582	4.5681	2.4608e-06	2.81e-05	4.4275e-06
NUTF2	10204	16	67830819	67956470	291	47	46582	4.5672	2.471e-06	9.7268e-06	0.0019124
WNT1	7471	12	49322236	49426396	257	49	46582	4.5658	2.4875e-06	4.4053e-06	0.00028528
ZNF502	91392	3	44704135	44815323	302	50	46582	4.5643	2.5064e-06	6.6957e-06	0.0017465
PABPC1L	80336	20	43488701	43637585	559	68	46582	4.5639	2.5106e-06	0.00014406	0.0001605
MZF1	7593	19	59023284	59135757	233	53	46582	4.5585	2.5758e-06	2.3724e-05	0.00044484
MXI1	4601	10	111917288	112097123	653	54	46582	4.5565	2.6001e-06	0.00014828	4.7397e-05
ALAS1	211	3	52182099	52298343	307	53	46582	4.5448	2.7499e-06	0.0001155	4.0326e-05
SMPD5	392275	8	145052853	145156170	339	59	46582	4.5438	2.762e-06	7.6524e-05	7.0526e-05
MOCS3	27304	20	49525351	49628400	328	63	46582	4.5428	2.7756e-06	0.00021269	2.8738e-05
BBS1	582	11	66228077	66351084	337	42	46582	4.5391	2.8248e-06	1.0758e-05	0.00044758
CSDE1	7812	1	115209534	115350671	412	64	46582	4.5309	2.9366e-06	8.2207e-05	0.00044452
ZDHHC24	254359	11	66238854	66363709	334	42	46582	4.5271	2.9906e-06	5.0302e-06	0.00077841
FAM178B	51252	2	97491619	97702337	601	60	46582	4.5244	3.0289e-06	6.6519e-05	0.00011288
SAR1B	51128	5	133886839	134018533	363	65	46582	4.5237	3.0384e-06	0.0029131	2.5261e-06
SPATC1	375686	8	145036582	145152015	376	67	46582	4.5141	3.1799e-06	3.3632e-05	0.00014346
DCUN1D1	54165	3	182610153	182753731	394	57	46582	4.5058	3.3058e-06	1.3812e-06	0.0066273
PYGO2	90780	1	154879502	154984258	229	57	46582	4.4986	3.42e-06	4.138e-05	0.0013475
RFT1	91869	3	53072499	53214480	453	51	46582	4.4965	3.4543e-06	1.7909e-05	0.0001741
TWF2	11344	3	52212626	52323183	311	48	46582	4.4943	3.4892e-06	0.00013108	4.6156e-05
JADE2	23338	5	133810003	133968918	519	79	46582	4.4937	3.4994e-06	0.0012043	7.9874e-06
C1orf185	284546	1	51392129	51663754	853	60	46582	4.4882	3.5913e-06	6.6123e-06	0.0011593
TSNAXIP1	55815	16	67790829	67911971	296	46	46582	4.4871	3.6099e-06	1.5458e-05	0.0018296
NRN1L	123904	16	67868781	67970271	226	52	46582	4.4859	3.6309e-06	1.7027e-05	0.0014995
TMEM219	124446	16	29923351	30034373	243	46	46582	4.4823	3.6914e-06	4.9286e-06	0.006823
ITCH	83737	20	32901041	33149198	618	51	46582	4.4795	3.7413e-06	2.3436e-05	0.0011871
TLCD4	148534	1	95532894	95713163	757	60	46582	4.4751	3.8187e-06	7.6255e-05	0.00025267
SLAMF9	89886	1	159871282	159974044	400	78	46582	4.4686	3.9366e-06	5.006e-05	0.00030805
RPGRIP1	57096	14	21706136	21869460	593	81	46582	4.4564	4.1674e-06	8.3152e-06	0.00090687
GCKR	2646	2	27669470	27796556	320	49	46582	4.4446	4.4019e-06	2.3538e-05	0.00042893
IL34	146433	16	70563798	70744585	788	84	46582	4.4413	4.4706e-06	2.0313e-05	0.0015762
RPRD2	23248	1	150286624	150499042	851	39	46582	4.4342	4.6199e-06	1.3527e-05	0.0024302
OPLAH	26873	8	145056167	145165584	359	61	46582	4.4311	4.6876e-06	0.00010999	0.00011784
SEZ6L2	26470	16	29832480	29960585	259	61	46582	4.4233	4.8602e-06	5.1823e-06	0.0091663
RAB3IL1	5866	11	61614706	61763747	583	84	46582	4.4142	5.0684e-06	0.00010635	1.7013e-05
SRMS	6725	20	62122163	62228857	645	88	46582	4.412	5.1218e-06	7.8006e-05	6.9338e-05
ZNF106	64397	15	42655016	42833390	585	62	46582	4.4065	5.2536e-06	0.00057258	5.0216e-05
GFOD2	81577	16	67658436	67803273	316	55	46582	4.3981	5.4594e-06	1.237e-05	0.0048875
CACNA1D	776	3	53479076	53897179	1479	143	46582	4.3949	5.5407e-06	7.3016e-05	0.00025294
MAD1L1	8379	7	1805428	2322583	3182	75	46582	4.3912	5.6352e-06	6.4239e-06	0.00216
TLCD4-RWDD3	100527978	1	95533479	95760511	929	68	46582	4.3696	6.2249e-06	0.0001079	0.00021931
SLC7A6OS	84138	16	68268043	68394868	415	53	46582	4.366	6.3278e-06	1.3386e-05	0.0043446
SLC8A3	6547	14	70460934	70705787	1191	103	46582	4.3632	6.4077e-06	3.9292e-06	0.0027481
EEF1A2	1917	20	62069365	62180668	645	80	46582	4.3608	6.4798e-06	0.0001747	0.00010469
CD276	80381	15	73926560	74056859	482	73	46582	4.3597	6.5109e-06	8.4152e-06	0.0024001
UBE2M	9040	19	59017079	59120343	256	42	46582	4.3563	6.6146e-06	3.3426e-05	0.00077624
LRRC57	255252	15	42784720	42891002	305	32	46582	4.3559	6.6252e-06	0.00082514	4.9769e-05
INSYN1	388135	15	73977772	74095495	504	75	46582	4.35	6.8072e-06	6.312e-06	0.0022405
DPP3	10072	11	66197484	66327130	310	42	46582	4.3474	6.8878e-06	5.8999e-05	0.00045628
MEF2A	4205	15	100056133	100306688	901	87	46582	4.3473	6.8908e-06	1.0155e-05	0.0011376
SHC1	6464	1	154884774	154996959	245	62	46582	4.3341	7.3186e-06	5.1836e-05	0.0020954
DMRTA2	63950	1	50833223	50939119	329	43	46582	4.3302	7.4488e-06	7.066e-05	8.0027e-05
SEMG1	6406	20	43785605	43888414	374	36	46582	4.3244	7.6461e-06	2.1012e-05	0.0055431
TARS2	80222	1	150409840	150530085	454	52	46582	4.3225	7.7135e-06	8.9136e-06	0.0011106
MYH7B	57644	20	33493704	33640240	421	41	46582	4.3211	7.7615e-06	0.00018796	0.00037949
-	101928592	3	44674574	44776283	270	52	46582	4.32	7.8004e-06	9.5242e-06	0.0038348
CACNA1I	8911	22	39916758	40135740	765	93	46582	4.3038	8.3948e-06	4.697e-06	0.0062645
IL17RB	55540	3	53830577	53949827	492	75	46582	4.3016	8.4795e-06	9.6953e-05	0.0002119
SEMG2	6407	20	43800010	43903099	418	43	46582	4.2991	8.5757e-06	2.5324e-05	0.0066471
PTK6	5753	20	62109766	62218723	645	88	46582	4.2987	8.589e-06	5.1256e-05	0.0002163
WSCD2	9671	12	108473511	108694314	836	102	46582	4.2909	8.8965e-06	7.729e-06	0.013077
SLC4A10	57282	2	162430699	162891786	1461	70	46582	4.2902	8.926e-06	5.0972e-06	0.014318
ZFYVE21	79038	14	104132081	104250005	377	53	46582	4.2891	8.9698e-06	3.4233e-05	0.0026433
ASH2L	9070	8	37912483	38047598	330	53	46582	4.2886	8.9912e-06	9.1149e-05	0.00040848
MEF2B	100271849	19	19206376	19331098	487	68	46582	4.2853	9.1236e-06	0.0043913	1.1666e-05
PRMT7	54496	16	68294877	68441169	495	57	46582	4.2834	9.2016e-06	1.5225e-05	0.0032771
CIP2A	57650	3	108218716	108358491	338	58	46582	4.2781	9.4262e-06	1.3334e-05	0.0023959
ZNF132	7691	19	58894181	59001589	428	51	46582	4.2774	9.4558e-06	6.5444e-06	0.0021452
DIP2A	23181	21	47828862	48039926	1172	49	46582	4.2735	9.6205e-06	5.679e-05	0.00076924
LOC101928120	101928120	1	154884036	154985101	219	57	46582	4.2699	9.7769e-06	8.9772e-05	0.0017464
C1orf167	284498	1	11773827	11899642	639	62	46582	4.2683	9.848e-06	4.6138e-05	0.0010179
PRKCA	5578	17	64248760	64856862	2839	186	46582	4.2663	9.9354e-06	3.7607e-06	0.0068516
FNDC4	64838	2	27664750	27768126	260	45	46582	4.2603	1.0209e-05	7.9724e-05	0.00055607
XRCC3	7517	14	104113945	104231823	381	55	46582	4.2599	1.0226e-05	3.4585e-05	0.0023082
LRRFIP2	9209	3	37044117	37267992	722	50	46582	4.2564	1.0386e-05	4.2523e-06	0.0039547
SPATS2L	26010	2	201120604	201396986	883	92	46582	4.2552	1.0443e-05	7.9189e-06	0.0042902
SLC16A5	9121	17	73033822	73152257	503	59	46582	4.2446	1.095e-05	1.3843e-05	0.0026633
PLA2G15	23659	16	68229240	68344965	316	52	46582	4.2409	1.113e-05	4.9119e-05	0.0055667
BIN3	55909	8	22427931	22576661	547	68	46582	4.2382	1.1264e-05	4.6985e-06	0.016563
PACSIN2	11252	22	43215772	43461184	1047	54	46582	4.2371	1.1319e-05	8.8231e-06	0.012776
SNAP91	9892	6	84212604	84469127	786	69	46582	4.2345	1.1451e-05	6.023e-06	0.0021554
SLC7A6	9057	16	68248419	68385726	423	56	46582	4.2279	1.1796e-05	4.2969e-05	0.0039943
EIF2B4	8890	2	27537219	27643324	220	57	46582	4.2254	1.1928e-05	0.00080257	0.00012006
MRTFA	57591	22	40756292	41082690	970	63	46582	4.2245	1.1973e-05	0.00085104	0.00030693
PSKH1	5681	16	67877175	68013581	328	44	46582	4.218	1.2322e-05	6.9652e-05	0.0013561
CSE1L	1434	20	47612783	47763497	512	42	46582	4.2173	1.2361e-05	2.9549e-05	0.0075699
TYW5	129450	2	200743634	200870459	353	46	46582	4.213	1.2599e-05	3.4629e-05	0.005604
DPM1	8813	20	49501404	49625081	393	60	46582	4.2107	1.2726e-05	0.0016538	3.465e-05
PPM1M	132160	3	52229782	52334615	290	41	46582	4.2026	1.3196e-05	0.00061684	6.4687e-05
WBP1L	54838	10	104453727	104626022	581	59	46582	4.1984	1.3443e-05	3.2163e-05	0.0030857
FLAD1	80308	1	154905770	155015587	244	68	46582	4.196	1.3585e-05	5.2894e-05	0.0022289
MSI1	4440	12	120729133	120856983	418	56	46582	4.1925	1.3796e-05	3.9911e-06	0.0055438
ANKRD23	200539	2	97438599	97559758	263	51	46582	4.1915	1.3856e-05	0.0042843	2.0475e-05
PCNT	5116	21	47693976	47915682	1188	53	46582	4.1826	1.4412e-05	7.1924e-05	0.00082996
CAPN3	825	15	42596545	42754515	670	50	46582	4.1806	1.4539e-05	9.0564e-05	0.0014556
ZNF513	130557	2	27550098	27653733	243	59	46582	4.1801	1.4571e-05	0.0012196	0.00013719
CST6	1474	11	65729462	65830976	357	49	46582	4.1776	1.473e-05	3.3495e-05	0.0015871
HNRNPC	3183	14	21627295	21787638	656	81	46582	4.1759	1.4837e-05	4.1802e-05	0.0009331
CCAR2	57805	8	22412145	22527984	426	58	46582	4.1746	1.4923e-05	7.2577e-06	0.0172
GGT7	2686	20	33382523	33510661	326	44	46582	4.1721	1.5089e-05	0.00060409	0.00034377
SPATC1L	84221	21	47531062	47655167	803	75	46582	4.1703	1.521e-05	1.1752e-06	0.018032
PPM1G	5496	2	27554066	27682550	301	48	46582	4.1656	1.553e-05	0.0026312	7.5664e-05
CDK10	8558	16	89703076	89812772	729	68	46582	4.1608	1.5855e-05	3.2561e-06	0.010884
LSS	4047	21	47558360	47698738	799	58	46582	4.158	1.605e-05	1.0728e-06	0.014749
NR1D1	9572	17	38199037	38306978	274	68	46582	4.1487	1.6715e-05	0.00010091	0.00065384
UTP4	84916	16	69116499	69252937	362	59	46582	4.1472	1.6829e-05	1.971e-05	0.0036803
LSM12	124801	17	42062003	42194987	363	51	46582	4.1439	1.7072e-05	9.6226e-05	0.00060094
C2orf69	205327	2	200725979	200842996	321	45	46582	4.1415	1.7253e-05	2.4996e-05	0.0089269
ALG14	199857	1	95398279	95588512	772	54	46582	4.1385	1.7478e-05	0.00026781	0.00010096
C16orf72	29035	16	9135537	9263555	766	77	46582	4.1342	1.7813e-05	1.1749e-05	0.0042204
C16orf86	388284	16	67650662	67752661	228	63	46582	4.1324	1.7951e-05	2.9229e-05	0.0040859
OSBPL3	26031	7	24786159	25069818	1198	102	46582	4.1312	1.8044e-05	0.0010168	3.2188e-05
BRINP1	1620	9	121878907	122181739	1014	100	46582	4.128	1.8299e-05	1.8733e-05	0.003892
CWC22	57703	2	180759603	180922024	703	72	46582	4.1265	1.8416e-05	2.1422e-05	0.0058473
F10	2159	13	113727113	113853843	471	96	46582	4.1251	1.8531e-05	1.2992e-05	0.0018769
EGR3	1960	8	22495172	22600815	392	85	46582	4.1199	1.8954e-05	8.0633e-06	0.0093346
KCNC3	3748	19	50768765	50882634	447	85	46582	4.1197	1.897e-05	6.8662e-06	0.014009
LYG2	254773	2	99808709	99921570	368	53	46582	4.118	1.9107e-05	0.00012364	0.0019775
IGSF9	57549	1	159846829	159965386	470	101	46582	4.1178	1.9128e-05	0.00023176	0.00043023
PDLIM2	64236	8	22385805	22505538	423	71	46582	4.1174	1.9161e-05	1.4047e-05	0.011138
ATP6V1G3	127124	1	198442352	198560075	470	52	46582	4.1119	1.9617e-05	0.00052071	0.00016288
-	101929211	8	22410648	22512925	387	62	46582	4.1117	1.9634e-05	1.3564e-05	0.010355
SNX17	9784	2	27543363	27650400	240	59	46582	4.1111	1.9685e-05	0.0012882	0.00014804
NGEF	25791	2	233693396	233927951	1069	90	46582	4.1109	1.9703e-05	1.2763e-05	0.00477
SYNE1	23345	6	152392819	153008534	2729	190	46582	4.1109	1.9706e-05	4.2972e-05	0.0019865
NPL	80896	1	182708584	182849519	459	62	46582	4.108	1.9951e-05	0.00044685	0.00033612
VKORC1L1	154807	7	65288257	65474545	555	41	46582	4.0949	2.1121e-05	6.591e-05	0.0019936
GDAP1	54332	8	75212618	75329345	437	54	46582	4.0897	2.1595e-05	6.7587e-05	0.0054212
ACD	65057	16	67641415	67744718	238	64	46582	4.0889	2.1667e-05	3.2761e-05	0.0042836
VPS9D1	9605	16	89723541	89837398	785	61	46582	4.0878	2.1771e-05	5.699e-06	0.0094517
ZCCHC2	54877	18	60140658	60304942	598	79	46582	4.0871	2.1837e-05	0.00015963	0.00045427
DNM2	1785	19	10778729	10994169	665	65	46582	4.0869	2.1863e-05	0.00050618	0.00011889
FYN	2534	6	111931535	112244655	1295	75	46582	4.0852	2.2019e-05	2.9272e-05	0.0024732
RFTN2	130132	2	198385524	198590774	440	57	46582	4.0808	2.2437e-05	4.318e-05	0.0062695
WDR82	80335	3	52238438	52362659	349	43	46582	4.0783	2.2686e-05	0.0024683	4.8219e-05
GTF3C2	2976	2	27498716	27630243	273	62	46582	4.0773	2.2778e-05	0.0020794	0.00010263
NAPSA	9476	19	50811734	50918931	428	62	46582	4.0718	2.3326e-05	1.9609e-05	0.0074807
ASTN2	23245	9	119137504	120227317	4496	202	46582	4.0707	2.3438e-05	3.9466e-05	0.0023759
ENKD1	84080	16	67646850	67750628	235	65	46582	4.0692	2.3587e-05	3.8508e-05	0.0043111
LYG1	129530	2	99850701	99971205	405	48	46582	4.0684	2.3669e-05	0.00011402	0.0017194
CKS1B	1163	1	154897118	155001725	235	66	46582	4.0624	2.4289e-05	0.0001437	0.0020531
PARD6A	50855	16	67644851	67746681	230	62	46582	4.0603	2.451e-05	3.7306e-05	0.0043831
CTTNBP2	83992	7	117300702	117563561	783	103	46582	4.057	2.4856e-05	6.7986e-05	0.0028501
KCNB1	3745	20	47938505	48149181	829	98	46582	4.0567	2.4887e-05	2.4909e-05	0.0040078
PPDPF	79144	20	62101426	62203524	610	72	46582	4.0561	2.4952e-05	0.00026764	0.00020693
PRDM11	56981	11	45065564	45306675	837	95	46582	4.0554	2.5026e-05	1.6095e-05	0.016088
KCNQ2	3785	20	61981561	62153993	1070	108	46582	4.0511	2.5486e-05	0.00012661	0.00027784
ZMYM1	79830	1	35475387	35631460	429	57	46582	4.047	2.5942e-05	5.503e-05	0.0067112
ECM1	1893	1	150430487	150536265	364	54	46582	4.043	2.6381e-05	4.451e-05	0.0014227
CRACDL	343990	2	99360309	99602684	910	61	46582	4.0421	2.6493e-05	1.5393e-05	0.0034625
CTRL	1506	16	67913473	68015778	252	43	46582	4.0397	2.6755e-05	0.00017197	0.0018036
SLC10A4	201780	4	48435360	48541541	287	48	46582	4.0383	2.6915e-05	2.5323e-05	0.012649
NPAS4	266743	11	66138475	66244177	252	58	46582	4.0365	2.7132e-05	2.6235e-05	0.006289
ACSS2	55902	20	33412766	33565769	374	49	46582	4.0318	2.7673e-05	0.0018702	0.00016949
IFT172	26160	2	27617240	27762575	376	50	46582	4.0312	2.7747e-05	0.00067677	0.00046572
CLCN6	1185	1	11816153	11953201	785	54	46582	4.0311	2.7761e-05	5.2926e-05	0.0033017
CDHR1	92211	10	85904391	86029377	507	74	46582	4.0278	2.8155e-05	0.00012946	0.00029006
SYT4	6860	18	40797857	40907615	330	52	46582	4.026	2.8365e-05	3.9678e-05	0.0074577
MAIP1	79568	2	200770040	200878848	298	48	46582	4.0196	2.9143e-05	3.5197e-05	0.012062
KRI1	65095	19	10613761	10726702	518	53	46582	4.0195	2.916e-05	0.000111	0.00092166
DCBLD1	285761	6	117753803	117941021	779	63	46582	4.0172	2.9441e-05	0.00013027	0.00088065
CDKN2D	1032	19	10627138	10729655	468	47	46582	4.0149	2.9735e-05	0.00014686	0.00056978
GRK7	131890	3	141447043	141585892	551	80	46582	4.0075	3.068e-05	0.011064	1.6348e-05
DOCK5	80005	8	24992287	25323227	1276	119	46582	4.005	3.101e-05	5.1925e-05	0.0035526
ZNF541	84215	19	47973942	48125994	516	54	46582	4.0031	3.1257e-05	0.00027419	0.0012807
FANCA	2175	16	89753959	89933066	1136	60	46582	3.9957	3.2251e-05	1.0521e-05	0.002978
GABRA1	2554	5	161224197	161376965	539	50	46582	3.9947	3.2394e-05	3.6699e-05	0.0016302
KDM3B	51780	5	137638285	137822716	574	54	46582	3.9941	3.2467e-05	0.00051002	0.00040289
LIMK2	3985	22	31558225	31726066	544	49	46582	3.9883	3.3273e-05	8.4171e-05	0.0015248
IL2	3558	4	123322625	123427650	347	46	46582	3.9876	3.3377e-05	0.0041946	0.00012913
EPM2AIP1	9852	3	36977357	37084795	334	40	46582	3.9848	3.3775e-05	1.65e-05	0.0075489
TTLL1	25809	22	43385522	43535434	750	71	46582	3.9821	3.4152e-05	2.5666e-05	0.0085544
MTHFR	4524	1	11795787	11916160	654	42	46582	3.9804	3.4398e-05	8.8598e-05	0.0025552
SLC66A2	80148	18	77612420	77761664	590	57	46582	3.9768	3.4918e-05	0.00011636	0.0007147
TBR1	10716	2	162222620	162332381	270	53	46582	3.9725	3.5555e-05	1.8117e-05	0.0065366
JPH1	56704	8	75096935	75283721	756	81	46582	3.9721	3.5622e-05	1.7225e-05	0.011413
DZIP3	9666	3	108258337	108463693	489	55	46582	3.9681	3.622e-05	0.00016135	0.0015582
C8orf58	541565	8	22407114	22511663	393	60	46582	3.9677	3.6288e-05	2.151e-05	0.016535
LRIT2	340745	10	85930241	86035339	458	63	46582	3.9606	3.738e-05	0.00025915	0.0001698
GPR25	2848	1	200792083	200893306	389	63	46582	3.9589	3.7645e-05	4.7102e-05	0.010994
PPIL2	23759	22	21970273	22102202	559	56	46582	3.9586	3.7697e-05	0.001599	5.0436e-05
GAL	51083	11	68401983	68508643	443	55	46582	3.9565	3.8034e-05	7.3429e-06	0.0066619
LCAT	3931	16	67923787	68028656	273	47	46582	3.9548	3.8301e-05	0.00025618	0.0024513
SCN2A	6326	2	165936659	166298820	1344	88	46582	3.9518	3.8783e-05	0.01301	3.5258e-05
SORBS3	10174	8	22352228	22483008	427	79	46582	3.9477	3.9445e-05	2.7937e-05	0.019539
CARMIL2	146206	16	67629030	67741472	250	64	46582	3.9472	3.9534e-05	5.5896e-05	0.0050925
SLPI	6590	20	43830880	43933205	466	40	46582	3.9426	4.0308e-05	0.00089274	0.00059197
TRPC4AP	26133	20	33540207	33730618	686	40	46582	3.9365	4.1337e-05	0.0015492	0.00029632
BANF1	8815	11	65719550	65821617	359	49	46582	3.9332	4.192e-05	8.4055e-05	0.0028644
SPATA2L	124044	16	89712765	89818131	716	63	46582	3.9316	4.2195e-05	1.2658e-05	0.0079283
CNNM3	26505	2	97430950	97551121	243	55	46582	3.9291	4.2624e-05	0.013311	3.6831e-05
GHITM	27069	10	85849185	85963311	475	64	46582	3.9288	4.2679e-05	0.0015774	0.00017016
MRPL11	65003	11	66152550	66256310	245	57	46582	3.9239	4.3563e-05	3.7456e-05	0.0086049
KLC1	3831	14	104045525	104217888	617	51	46582	3.9226	4.3805e-05	0.00032522	0.0019878
GSS	2937	20	33466236	33593794	341	43	46582	3.9224	4.3833e-05	0.002485	0.00021239
ZAR1	326340	4	48442269	48546406	275	47	46582	3.9211	4.4077e-05	4.3243e-05	0.01187
PSMB10	5699	16	67918407	68020780	268	44	46582	3.9207	4.4154e-05	0.00036931	0.0019819
BICRA	29998	19	48061453	48256534	833	99	46582	3.9173	4.4767e-05	0.00026094	0.0014583
ETS2	2114	21	40127231	40246879	533	54	46582	3.9162	4.4978e-05	7.146e-05	0.0014826
LINC01619	256021	12	92328752	92586447	1118	103	46582	3.9143	4.5338e-05	1.3472e-05	0.012719
RIN1	9610	11	66049535	66154000	273	49	46582	3.9066	4.6801e-05	0.00017232	0.0018817
QKI	9444	6	163785675	164049628	919	73	46582	3.9066	4.6802e-05	5.6884e-05	0.013564
SUPT16H	11198	14	21769631	21902425	433	73	46582	3.9049	4.7138e-05	0.00016069	0.0049759
TXNDC9	10190	2	99885487	100007155	407	44	46582	3.9046	4.719e-05	0.00013571	0.0048327
SFPQ	6421	1	35591981	35708766	427	49	46582	3.9044	4.7236e-05	2.5611e-05	0.0055062
UBAP2	55833	9	33871691	34098947	874	46	46582	3.904	4.7316e-05	0.00034358	0.0016013
PSMD14	10213	2	162114786	162318228	493	65	46582	3.9025	4.7608e-05	3.3998e-05	0.010267
PRPF3	9129	1	150243928	150375704	497	44	46582	3.9017	4.7765e-05	0.00017487	0.0028814
FRYL	285527	4	48449380	48832329	842	61	46582	3.9016	4.7788e-05	4.8032e-05	0.0058304
SP8	221833	7	20771894	20876508	342	51	46582	3.9014	4.7814e-05	4.0659e-05	0.0090868
TAF1A	9015	1	222680990	222813438	473	61	46582	3.9009	4.7918e-05	1.5968e-05	0.022805
HIRIP3	8479	16	29953642	30057417	236	47	46582	3.8974	4.861e-05	8.8692e-05	0.0053576
BOLL	66037	2	198541603	198701036	325	48	46582	3.8972	4.8653e-05	3.8327e-05	0.010816
RBPJL	11317	20	43885483	43996464	522	61	46582	3.8796	5.2314e-05	0.00024764	0.001209
ARMC7	79637	17	73056047	73176360	485	66	46582	3.8782	5.2618e-05	2.5498e-05	0.010297
ATP11B	23200	3	182461291	182689423	723	52	46582	3.8759	5.3114e-05	3.5219e-05	0.0094044
IST1	9798	16	71878311	72014542	521	48	46582	3.8754	5.3224e-05	1.9878e-05	0.014601
HSPA9	3313	5	137840571	137961318	347	54	46582	3.8706	5.4292e-05	9.6899e-05	0.0085581
ZNF584	201514	19	58869245	58979694	457	51	46582	3.8657	5.5393e-05	5.1078e-05	0.0031741
ADCY2	108	5	7346343	7880194	2036	155	46582	3.8645	5.5667e-05	0.0016649	0.00039892
C10orf99	387695	10	85883511	85995050	450	75	46582	3.8633	5.5935e-05	0.00091253	0.00023793
MGAT4A	11320	2	99185569	99397589	694	74	46582	3.859	5.6928e-05	0.00017121	0.0027673
EIF1AD	84285	11	65714016	65819637	369	48	46582	3.8565	5.7518e-05	0.0001585	0.0026145
PDE1C	5137	7	31741666	32389016	3097	168	46582	3.8564	5.7528e-05	1.1996e-05	0.026208
FSTL5	56884	4	162255044	163135186	4175	162	46582	3.8555	5.774e-05	0.0037882	0.00012165
CDH8	1006	16	61631169	62120939	1765	104	46582	3.853	5.834e-05	1.3771e-05	0.027722
ZPBP2	124626	17	37974417	38084149	367	35	46582	3.8529	5.8366e-05	0.0010214	0.00095381
GIT1	28964	17	27850487	27966610	257	72	46582	3.8526	5.8431e-05	0.00042771	0.0014291
ARL3	403	10	104383484	104524190	404	57	46582	3.8519	5.8602e-05	0.00023107	0.0011463
ALMS1	7840	2	73562886	73887047	1025	47	46582	3.8504	5.8963e-05	0.00013383	0.0085945
ANKRD13B	124930	17	27870527	27991779	248	76	46582	3.85	5.9065e-05	0.00030743	0.0012479
LRIT1	26103	10	85941276	86051217	446	61	46582	3.8482	5.9504e-05	0.00050072	0.00021226
DDX19A	55308	16	70330764	70457286	267	59	46582	3.8412	6.122e-05	0.00027428	0.0034555
TMEM42	131616	3	44853408	44957156	378	49	46582	3.8412	6.1229e-05	0.00038355	0.0026872
ESRP2	80004	16	68212450	68320136	285	46	46582	3.8346	6.289e-05	0.00054457	0.0043094
TMEM87A	25963	15	42452726	42615797	558	47	46582	3.8345	6.2907e-05	0.00014393	0.0062974
REEP2	51308	5	137724690	137832658	366	55	46582	3.8342	6.298e-05	0.0011663	0.00044944
STAU1	6780	20	47679876	47854907	602	49	46582	3.8338	6.3095e-05	0.00013612	0.0074897
NPPA	4878	1	11855766	11957840	591	50	46582	3.8321	6.3529e-05	0.00024777	0.001681
HSPE1-MOB4	100529241	2	198314721	198468423	308	48	46582	3.8298	6.4124e-05	5.3845e-05	0.022866
GLYCTK	132158	3	52271836	52379272	302	39	46582	3.8297	6.4145e-05	0.013882	3.9388e-05
TP53I13	90313	17	27844198	27950175	242	70	46582	3.8262	6.5056e-05	0.00061834	0.0011949
MCTP1	79772	5	93988280	94670279	2381	150	46582	3.824	6.5643e-05	0.00013442	0.0011043
SLC12A4	6560	16	67927377	68052597	338	47	46582	3.824	6.5655e-05	0.00065178	0.0024226
SFI1	9814	22	31842125	32064537	907	55	46582	3.8196	6.6845e-05	0.00013818	0.0090843
MATN4	8785	20	43872086	43987206	535	56	46582	3.8183	6.7197e-05	0.00058981	0.00098821
EIF5B	9669	2	99903821	100066728	507	38	46582	3.816	6.7822e-05	0.00014063	0.0052007
RUSC1	23623	1	155240640	155350909	202	48	46582	3.8139	6.8403e-05	0.00018226	0.015234
RRS1	23212	8	67291263	67392968	414	50	46582	3.8086	6.9867e-05	0.00069513	0.0014054
CHTF8	54921	16	69101912	69216493	311	65	46582	3.8081	7.0011e-05	7.4571e-05	0.0053126
REV1	51455	2	99966938	100156480	576	48	46582	3.8071	7.029e-05	6.2692e-05	0.014671
CCDC173	129881	2	170451935	170600931	675	41	46582	3.8051	7.0878e-05	0.00038982	0.0012119
SPIRE2	84501	16	89844883	89987727	812	50	46582	3.8026	7.1584e-05	2.2245e-05	0.0051118
POLD1	5424	19	50837531	50971275	567	73	46582	3.7985	7.2783e-05	9.224e-05	0.011621
CCDC63	160762	12	111234757	111395339	572	67	46582	3.7982	7.2861e-05	0.00070193	0.0016666
MOB4	25843	2	198330295	198468423	279	47	46582	3.7974	7.3105e-05	5.5144e-05	0.024325
TAOK2	9344	16	29935188	30053583	261	37	46582	3.7972	7.318e-05	9.7696e-05	0.0093376
GANC	2595	15	42516366	42696599	779	52	46582	3.7969	7.3252e-05	0.00019211	0.010548
PDE3B	5140	11	14615191	14943605	687	65	46582	3.7958	7.3578e-05	0.00016568	0.0057346
-	101060179	11	45184027	45286295	328	51	46582	3.7913	7.4916e-05	2.5075e-05	0.0070484
PRR14L	253143	22	32027333	32196120	650	51	46582	3.7907	7.5126e-05	0.00035921	0.0048473
RUSC1-AS1	284618	1	155240251	155343938	196	48	46582	3.7895	7.5479e-05	0.00017168	0.018404
EIF4ENIF1	56478	22	31785345	31935936	514	47	46582	3.7888	7.5673e-05	0.00018936	0.0074013
FAHD2B	151313	2	97699320	97810603	231	35	46582	3.7876	7.604e-05	0.00036782	0.0023766
ZNF14	7561	19	19771281	19893921	509	68	46582	3.7808	7.8177e-05	0.0012362	0.00029895
MMEL1	79258	1	2472078	2614499	478	49	46582	3.778	7.9041e-05	0.00016619	0.0086999
FGF12	2257	3	191807033	192495388	3042	228	46582	3.7763	7.9591e-05	0.00025602	0.0097393
SLC4A1AP	22950	2	27836338	27967847	302	42	46582	3.7736	8.0443e-05	0.0023138	4.0641e-05
ATXN1L	342371	16	71829894	71941236	336	54	46582	3.7721	8.0928e-05	3.4736e-05	0.02379
PKD1L3	342372	16	71913441	72083877	767	61	46582	3.7701	8.1586e-05	2.9832e-05	0.014824
PTDSS1	9791	8	97224167	97396774	573	64	46582	3.769	8.1943e-05	2.1307e-05	0.037934
COQ10B	80219	2	198268231	198389851	230	55	46582	3.7684	8.2158e-05	0.00010484	0.016418
RNF34	80196	12	121787886	121912155	490	57	46582	3.7639	8.3631e-05	0.00028386	0.0053767
CDC25C	995	5	137570959	137724064	450	56	46582	3.7632	8.3872e-05	0.0019589	0.00043016
BRMS1	25855	11	66054804	66162596	304	47	46582	3.7612	8.4558e-05	0.0002219	0.004899
GADD45GIP1	90480	19	13014970	13118068	292	74	46582	3.7595	8.5119e-05	0.00058306	0.00274
NWD2	57495	4	37196690	37501087	1321	114	46582	3.7572	8.5925e-05	0.00040148	0.0012901
SIPA1L2	57568	1	232483711	232815907	1589	141	46582	3.75	8.8401e-05	2.4235e-05	0.062897
MLH1	4292	3	36984841	37142337	488	47	46582	3.7472	8.9418e-05	4.5122e-05	0.0081271
MSTO1	55154	1	155529961	155634758	157	54	46582	3.7468	8.9547e-05	3.2528e-05	0.095498
MYH15	22989	3	108049216	108298169	875	73	46582	3.7452	9.0121e-05	0.00011969	0.0046225
MRPS21	54460	1	150216262	150331414	378	40	46582	3.7409	9.1679e-05	0.00031402	0.0031611
KCTD2	23510	17	72993279	73111981	538	52	46582	3.7408	9.1729e-05	0.00017042	0.0035605
TSPYL4	23270	6	116521127	116625261	415	52	46582	3.7405	9.1829e-05	0.00012463	0.014145
CORO6	84940	17	27891774	27999926	217	64	46582	3.7404	9.1863e-05	0.00053413	0.0010503
SDC4	6385	20	43903928	44027064	489	71	46582	3.74	9.202e-05	0.0026044	0.00061841
ABHD15	116236	17	27837679	27944042	246	69	46582	3.7396	9.2157e-05	0.0010191	0.0012234
ZNF852	285346	3	44489924	44602222	286	47	46582	3.737	9.3123e-05	1.7661e-05	0.046853
OSBPL2	9885	20	60763541	60921269	750	69	46582	3.7365	9.3287e-05	5.3122e-05	0.0084718
HYDIN	54768	16	70791287	71314625	879	85	46582	3.7337	9.4328e-05	9.3375e-05	0.011949
PLCL1	5334	2	198619426	199064608	1188	67	46582	3.7294	9.5966e-05	0.00013162	0.013688
DRG1	4733	22	31745539	31880172	443	53	46582	3.7264	9.7131e-05	0.00043084	0.0025503
ZNF35	7584	3	44640108	44752283	253	45	46582	3.7241	9.8003e-05	5.4956e-05	0.020044
CAMSAP2	23271	1	200658686	200879832	821	54	46582	3.721	9.9217e-05	0.00015983	0.018104
MARS2	92935	2	198520028	198623114	205	36	46582	3.7168	0.00010088	0.0001931	0.004306
PELI3	246330	11	66183798	66294808	257	46	46582	3.7154	0.00010144	0.00015605	0.01135
TRIM46	80128	1	155095702	155207447	258	52	46582	3.7144	0.00010183	6.6019e-05	0.012919
NRAS	4893	1	115197085	115309515	371	63	46582	3.7139	0.00010203	0.00038487	0.0069278
ZNF197	10168	3	44616511	44739963	285	48	46582	3.7123	0.00010271	7.2187e-05	0.018767
PRXL2B	127281	1	2467899	2572908	466	48	46582	3.7119	0.00010284	0.00017132	0.014469
LIF	3976	22	30586436	30692840	354	84	46582	3.7099	0.00010366	4.4931e-05	0.0096333
RAD23A	5886	19	13006628	13114457	300	71	46582	3.7089	0.00010407	0.001018	0.0023918
SPHKAP	80309	2	228794670	229096836	1268	86	46582	3.7035	0.00010633	0.00011902	0.019046
CYB5B	80777	16	69408498	69550167	521	65	46582	3.7026	0.00010671	0.00070567	0.0013272
PKLR	5313	1	155209084	155328531	252	47	46582	3.6989	0.00010827	0.00019774	0.022184
UBE2R2	54926	9	33767162	33970401	748	55	46582	3.6949	0.00011	0.00071493	0.0031261
FASTKD1	79675	2	170336259	170480431	569	51	46582	3.6929	0.00011087	0.00059245	0.0015568
ADHFE1	137872	8	67294693	67434260	547	59	46582	3.6923	0.0001111	0.00032346	0.0027584
OAZ3	51686	1	151685445	151793806	333	43	46582	3.6918	0.00011131	0.00014785	0.0074149
DOC2A	8448	16	29966835	30073424	245	51	46582	3.6887	0.00011268	0.00021228	0.0075703
NISCH	11188	3	52439524	52577088	422	55	46582	3.6858	0.00011398	0.0016358	0.00067609
LENEP	55891	1	154916062	155016791	208	65	46582	3.6831	0.0001152	0.00096914	0.0014705
FDPS	2224	1	155228539	155340457	215	49	46582	3.6823	0.00011555	0.00032487	0.016812
ADAD1	132612	4	123250121	123400957	459	56	46582	3.679	0.00011709	0.0072303	0.00033982
LYSMD4	145748	15	100217610	100323766	522	72	46582	3.678	0.00011752	0.00047574	0.00082942
MCM3AP	8888	21	47605047	47756211	772	52	46582	3.6778	0.00011764	4.1799e-05	0.018813
DDX19B	11269	16	70273670	70417735	327	66	46582	3.6744	0.00011921	0.0011349	0.0036025
MTX1	4580	1	155128490	155233625	249	54	46582	3.6741	0.00011932	8.6571e-05	0.017055
ADAMTSL3	57188	15	84272838	84758594	1703	85	46582	3.6736	0.00011957	0.0013639	0.00046865
SNX19	399979	11	130695766	130836382	703	57	46582	3.6733	0.0001197	0.00030454	0.0063762
INO80E	283899	16	29957485	30067112	253	36	46582	3.6656	0.00012337	0.00023949	0.0076629
RNF225	646862	19	58857457	58958446	433	57	46582	3.6628	0.00012472	0.00017575	0.003576
DSCR4	10281	21	39376313	39543454	509	67	46582	3.6618	0.00012524	0.00014367	0.018744
TSGA10	80705	2	99563724	99821187	910	44	46582	3.6597	0.00012625	0.0026456	0.001079
RPS5	6193	19	58848636	58956171	449	62	46582	3.6584	0.00012692	0.00017409	0.00369
ZNF276	92822	16	89736393	89857333	848	50	46582	3.6574	0.00012738	4.0128e-05	0.012384
CA14	23632	1	150179554	150287478	285	45	46582	3.656	0.00012809	0.00015273	0.0047595
TAGLN2	8407	1	159837897	159945332	430	89	46582	3.6505	0.00013088	0.0024676	0.00036684
AGTRAP	57085	1	11746142	11860828	537	80	46582	3.6478	0.00013225	0.00063674	0.002302
HSPD1	3329	2	198301308	198414998	227	54	46582	3.6467	0.00013279	0.00019993	0.015799
PATZ1	23598	22	31671790	31792249	388	51	46582	3.6466	0.00013284	0.00051965	0.0028912
IFT81	28981	12	110512140	110706600	568	44	46582	3.6457	0.00013335	0.0041757	0.00061716
THBS4	7060	5	79281170	79429111	567	74	46582	3.6451	0.00013367	0.00021666	0.0029346
HSPE1	3336	2	198314721	198418187	203	51	46582	3.6425	0.00013501	0.00017714	0.016289
ATP5PD	10476	17	72984955	73093074	453	51	46582	3.6387	0.00013699	0.00040932	0.0018817
FOXG1	2290	14	29186278	29289483	298	60	46582	3.637	0.00013791	9.4236e-05	0.011498
DAND5	199699	19	13030432	13135567	282	70	46582	3.6331	0.00013999	0.00074163	0.0021778
KIAA1109	84162	4	123023488	123333914	890	59	46582	3.6322	0.00014049	0.008538	0.00029384
CCDC188	388849	22	20085602	20188748	554	60	46582	3.6309	0.00014124	0.00012351	0.010813
GUSB	2990	7	65375671	65497301	396	39	46582	3.6306	0.00014139	0.00079808	0.0017941
SP4	6671	7	21417689	21604440	1025	80	46582	3.6293	0.00014209	0.0001	0.0023534
ROS1	6098	6	117559530	117797018	1118	106	46582	3.6285	0.00014256	0.0001753	0.0086352
MUC1	4582	1	155108300	155212768	243	57	46582	3.6269	0.00014341	0.00010612	0.013382
C2orf16	84226	2	27749389	27855589	271	35	46582	3.6256	0.00014416	8.1752e-05	0.0047165
JPT1	51155	17	73081343	73200775	473	63	46582	3.6245	0.00014475	0.00011826	0.0060306
HRH3	11255	20	60740017	60845323	543	92	46582	3.6239	0.00014512	0.00010365	0.012275
CRIP3	401262	6	43223211	43327005	305	67	46582	3.6143	0.00015058	5.3405e-05	0.011937
TDRKH	11022	1	151692741	151813052	376	50	46582	3.6135	0.00015105	0.00026009	0.0072
FOXO6	100132074	1	41777328	41899263	491	73	46582	3.6115	0.00015222	0.00036902	0.0022744
ATG4D	84971	19	10604570	10714099	498	60	46582	3.6104	0.00015283	0.00020489	0.0078258
TTC34	100287898	1	2522807	2756230	607	61	46582	3.6094	0.00015345	0.00012002	0.040166
DEPDC5	9681	22	32099937	32353020	957	60	46582	3.6061	0.00015539	0.00016205	0.01515
TGM4	7047	3	44866098	45006093	457	53	46582	3.6059	0.00015552	0.0012412	0.0026122
RTN4RL1	146760	17	1787971	1978178	812	118	46582	3.6047	0.00015625	0.00038982	0.0029788
THBS3	7059	1	155115379	155227772	270	51	46582	3.6009	0.00015857	9.9179e-05	0.016676
ACVR1	90	2	158542958	158782374	602	96	46582	3.5998	0.00015923	0.0018674	0.0013655
ATXN7	6314	3	63799785	64039240	720	69	46582	3.5989	0.00015979	7.8424e-05	0.018092
ARFGEF2	10564	20	47488250	47703230	801	46	46582	3.5983	0.00016016	0.00028664	0.0077217
SLF1	84250	5	93903086	94083326	591	48	46582	3.5965	0.00016124	0.00014429	0.0043606
GGA2	23062	16	23424863	23571815	425	46	46582	3.596	0.00016157	0.00038255	0.0056515
PTGIS	5740	20	48070411	48234707	589	108	46582	3.5959	0.00016161	0.00065942	0.0035975
RBMS3	27303	3	29272351	30101886	4215	211	46582	3.5956	0.00016184	0.0005104	0.0060645
NBL1	4681	1	19919723	20034949	552	63	46582	3.5951	0.00016212	7.9648e-05	0.0221
TSPAN2	10100	1	115540632	115682121	635	58	46582	3.5946	0.00016246	0.00075723	0.0047649
CIART	148523	1	150204930	150309505	325	40	46582	3.5929	0.00016349	0.00038654	0.0042325
RIT2	6014	18	40273183	40745676	1782	118	46582	3.5905	0.00016505	4.4351e-05	0.02671
RAPGEF3	10411	12	48078453	48214846	582	68	46582	3.5901	0.00016526	5.6398e-05	0.014186
SETBP1	26040	18	42208849	42698475	1419	173	46582	3.5882	0.00016652	8.8848e-05	0.018945
SLC48A1	55652	12	48102426	48226536	541	73	46582	3.587	0.00016723	6.1955e-05	0.011867
DPEP3	64180	16	67959566	68064452	275	46	46582	3.5869	0.00016732	0.0029388	0.0017952
NANS	54187	9	100768959	100895365	363	52	46582	3.5863	0.00016772	0.00041922	0.0084128
SNORC	389084	2	233683724	233791111	432	50	46582	3.5844	0.00016895	0.00038379	0.0030109
ABCC3	8714	17	48662205	48819063	536	99	46582	3.5824	0.00017023	3.3912e-05	0.013407
NUP50	10762	22	45509726	45633892	619	65	46582	3.5814	0.0001709	7.5333e-05	0.016617
VSTM2L	128434	20	36481499	36623752	496	82	46582	3.5792	0.00017231	0.0001241	0.01444
FTCD	10841	21	47506065	47625499	760	78	46582	3.5789	0.00017254	2.7988e-05	0.018878
PLEKHA8	84725	7	30017977	30207961	611	60	46582	3.5722	0.000177	4.181e-05	0.051313
TRIM8	81603	10	104353326	104468076	316	45	46582	3.5702	0.00017833	0.0015097	0.0010752
NT5DC1	221294	6	116371999	116616853	882	70	46582	3.569	0.0001792	0.0001294	0.022229
CNNM2	54805	10	104628075	104888344	860	47	46582	3.5654	0.00018167	0.0016475	0.001083
C9orf129	445577	9	96030481	96158696	600	53	46582	3.5637	0.00018284	0.00055587	0.0043996
GIPC2	54810	1	78460646	78654129	706	57	46582	3.5633	0.0001831	0.00089223	0.0014438
ZNF821	55565	16	71843583	71968093	401	52	46582	3.5631	0.00018327	9.2033e-05	0.016001
NPPB	4879	1	11867521	11968992	605	57	46582	3.563	0.00018335	0.00051427	0.0034327
ANKRD40	91369	17	48720551	48835270	384	72	46582	3.5628	0.00018346	6.8082e-05	0.0067569
GBA	2629	1	155154239	155264653	249	53	46582	3.562	0.000184	0.00039654	0.0092259
BBS5	129880	2	170285967	170413165	532	52	46582	3.5595	0.00018575	0.00043147	0.0038631
HTR6	3362	1	19941780	20056055	517	67	46582	3.5594	0.00018587	9.9776e-05	0.014314
MDGA2	161357	14	47258826	48194157	3830	120	46582	3.5586	0.00018643	5.1566e-05	0.03456
SLC35F4	341880	14	57980640	58382592	2238	120	46582	3.5527	0.00019068	0.00051815	0.0028197
PMFBP1	83449	16	72102996	72256349	603	64	46582	3.5501	0.00019251	0.00012626	0.0080601
PPIG	9360	2	170390850	170547916	681	45	46582	3.5492	0.00019318	0.002106	0.00097833
HHIPL2	79802	1	222645602	222771444	421	58	46582	3.5487	0.00019358	2.0991e-05	0.083299
NT5C	30833	17	73076320	73177890	401	60	46582	3.5443	0.00019686	9.2905e-05	0.013878
LINGO1	84894	15	77855369	78038490	806	75	46582	3.541	0.0001993	0.00078546	0.0045639
ANKRD39	51239	2	97463722	97573756	270	52	46582	3.5396	0.00020037	0.035227	8.1319e-05
PIK3IP1	113791	22	31627579	31738833	355	47	46582	3.5389	0.0002009	0.00073931	0.0031991
CTNNBL1	56259	20	36272357	36550531	826	60	46582	3.5375	0.00020197	0.00030669	0.012132
TOMM40L	84134	1	161145729	161250536	386	68	46582	3.5323	0.00020598	0.00035155	0.0092558
EDEM2	55741	20	33653160	33785161	477	47	46582	3.531	0.00020702	0.0084957	0.00041998
SF3B1	23451	2	198206698	198349815	307	45	46582	3.5301	0.00020767	0.00035039	0.016047
RIMS1	22999	6	72546406	73162845	2330	89	46582	3.53	0.00020781	0.00010697	0.025589
PRSS35	167681	6	84172194	84285423	462	56	46582	3.5299	0.00020782	0.0010312	0.0018715
WNT10B	7480	12	49309123	49415641	283	42	46582	3.529	0.00020858	0.0017705	0.00067239
RIIAD1	284485	1	151644013	151752082	296	47	46582	3.5279	0.00020947	0.00043824	0.0063372
COA8	84334	14	103979299	104107236	477	56	46582	3.5262	0.00021082	0.00061899	0.0046607
SLC29A2	3177	11	66079992	66189961	311	41	46582	3.523	0.00021336	0.00069513	0.0073168
FCER1G	2207	1	161135087	161239038	369	71	46582	3.5198	0.00021594	0.00049375	0.0074761
WTAP	9589	6	160097712	160227351	580	47	46582	3.5183	0.00021715	0.00033914	0.0092438
SOD2	6648	6	160050148	160164353	483	50	46582	3.5156	0.0002194	0.00039895	0.010495
DPEP1	1800	16	89629716	89757216	814	71	46582	3.5146	0.00022018	6.1554e-05	0.01076
TMEM131	23505	2	98322799	98662389	1042	54	46582	3.514	0.00022074	0.0010619	0.0024059
APOA2	336	1	161142083	161243418	366	68	46582	3.5101	0.00022398	0.00030448	0.013393
RNF185	91445	22	31506138	31653005	505	57	46582	3.5019	0.00023095	0.00026909	0.003348
DIO3	1735	14	101977688	102079789	324	73	46582	3.5011	0.00023164	0.013746	0.00031587
ELAC2	60528	17	12844929	12971381	773	64	46582	3.5008	0.00023192	0.00043397	0.0067679
EARS2	124454	16	23483334	23618696	490	47	46582	3.4993	0.00023321	0.00034727	0.0092071
PRSS3	5646	9	33700464	33849229	548	52	46582	3.4973	0.00023502	0.0011348	0.0043058
ZSWIM6	57688	5	60578100	60891999	855	80	46582	3.4923	0.00023942	8.0281e-05	0.070289
ATP2B2	491	3	10315707	10783131	2205	184	46582	3.4921	0.00023965	0.0020022	0.0016464
PTPN22	26191	1	114306433	114464375	364	53	46582	3.4897	0.00024182	0.00026775	0.012892
IQCH	64799	15	67497138	67844142	879	61	46582	3.4887	0.00024271	0.0003599	0.010006
MRPL9	65005	1	151682119	151786040	316	36	46582	3.4855	0.00024563	0.00032081	0.0098288
APH1A	51107	1	150187799	150291609	283	42	46582	3.4848	0.00024622	0.00027602	0.0075402
OR4F5	79501	1	19091	120008	41	20	46582	3.4845	0.00024656	0.031072	2.5563e-05
PCBD2	84105	5	134190810	134348336	391	65	46582	3.4808	0.00025001	0.00061018	0.0046852
VAV3	10451	1	108063782	108557545	2197	145	46582	3.4796	0.00025106	0.00018123	0.015066
ZKSCAN7	55888	3	44546667	44674975	361	44	46582	3.4749	0.00025556	4.8271e-05	0.065798
SPATA33	124045	16	89674152	89786866	713	60	46582	3.4746	0.0002558	7.2824e-05	0.0079832
C1orf54	79630	1	150194687	150303335	313	38	46582	3.4734	0.00025696	0.00060096	0.004247
ZNF837	116412	19	58828990	58942389	464	65	46582	3.4725	0.00025778	0.00034258	0.0041471
ANP32B	10541	9	100695479	100830860	394	59	46582	3.4703	0.00025994	0.00047757	0.0082782
KRTCAP2	200185	1	155091884	155201331	260	48	46582	3.4693	0.00026092	0.00016625	0.019008
PDHA2	5161	4	96711239	96812625	699	48	46582	3.468	0.00026216	0.00028427	0.012766
SMPD3	55512	16	68342230	68532409	610	62	46582	3.4651	0.00026498	0.00058098	0.011132
DNAJC5B	85479	8	66883791	67062755	844	80	46582	3.4633	0.00026682	0.00010282	0.027847
SH2D6	284948	2	85610108	85714180	430	64	46582	3.4625	0.00026762	0.00019325	0.013941
ST3GAL2	6483	16	70363338	70522991	420	64	46582	3.4613	0.00026874	0.0015575	0.0034103
BCL2L15	440603	1	114369436	114480230	284	56	46582	3.4607	0.0002694	0.00026391	0.011552
DDX59	83479	1	200559935	200689126	592	51	46582	3.4593	0.00027076	9.5688e-05	0.042409
SLC22A7	10864	6	43215737	43323276	319	70	46582	3.4575	0.00027256	9.2209e-05	0.014994
TMEM108	66000	3	132707171	133166619	1879	96	46582	3.4561	0.00027398	0.00021069	0.018122
NR1I3	9970	1	161149456	161258432	426	67	46582	3.4561	0.00027408	0.00040753	0.010831
C16orf92	146378	16	29984655	30086023	226	50	46582	3.4533	0.00027691	0.00049802	0.01056
AK5	26289	1	77697662	78075654	1577	104	46582	3.4516	0.00027863	0.018327	0.00049565
PRKD1	5587	14	29995685	30446899	1699	122	46582	3.4504	0.00027987	7.0175e-05	0.032723
ZDHHC8	29801	22	20069364	20185530	603	57	46582	3.4487	0.00028163	0.00034588	0.010137
TXNDC15	79770	5	134159427	134287323	297	66	46582	3.4441	0.00028647	0.00045286	0.011598
NPTX1	4884	17	78390633	78500404	432	92	46582	3.4402	0.00029061	0.00025917	0.018132
FAM189A2	9413	9	71889287	72057372	791	85	46582	3.4399	0.00029095	4.1988e-05	0.032572
CLK2	1196	1	155182659	155293305	243	49	46582	3.4359	0.00029531	0.00094426	0.010276
FAM53C	51307	5	137623224	137735418	327	46	46582	3.4348	0.00029646	0.0071877	0.00054892
ANK3	288	10	61736056	62543284	3487	137	46582	3.4348	0.0002965	0.012602	0.00051211
SLC4A9	83697	5	139689787	139804722	242	70	46582	3.4346	0.00029673	0.0016435	0.0039142
ZNF480	147657	19	52750426	52879180	671	75	46582	3.4325	0.00029899	8.8118e-05	0.050008
SEMA4C	54910	2	97475473	97586680	296	47	46582	3.4316	0.00030003	0.065952	7.5736e-05
AFG1L	246269	6	108566098	108896751	902	70	46582	3.4298	0.00030197	0.00047929	0.0096317
MTX3	345778	5	79222539	79337088	357	58	46582	3.428	0.00030403	0.001032	0.0017689
MKRN2OS	100129480	3	12531280	12636963	445	53	46582	3.4275	0.00030457	0.00062865	0.018973
NFATC3	4775	16	68068654	68313162	635	49	46582	3.4275	0.0003046	0.0043504	0.0032447
YBEY	54059	21	47656250	47783020	620	49	46582	3.427	0.00030509	0.00016442	0.022027
SNX16	64089	8	82661816	82804539	585	42	46582	3.4264	0.00030584	0.00053413	0.017452
NEK7	140609	1	198076108	198341550	1003	52	46582	3.4259	0.00030641	0.0011599	0.0050972
TNS4	84951	17	38582080	38707933	461	86	46582	3.4253	0.00030704	0.011922	0.00027138
TRIM14	9830	9	100748071	100931695	595	90	46582	3.4248	0.00030766	0.00057747	0.017755
MRPL58	3396	17	72958760	73067356	410	54	46582	3.4243	0.0003082	0.00065819	0.0030427
KCNN2	3781	5	113648016	113882197	891	81	46582	3.4223	0.00031053	0.00079465	0.011999
SFXN5	94097	2	73119165	73348965	639	78	46582	3.4148	0.0003192	0.00025882	0.058574
DPEP2	64174	16	67971293	68084493	311	50	46582	3.4141	0.00031998	0.0036815	0.0027374
CADM2	253559	3	84958133	86173579	4792	108	46582	3.4138	0.00032035	0.00052912	0.011601
ZNF660	285349	3	44576456	44691186	327	43	46582	3.4135	0.00032071	5.596e-05	0.060502
TNFRSF14	8764	1	2437291	2545268	487	60	46582	3.4121	0.00032235	0.00081587	0.013637
CHMP1A	5119	16	89660839	89774193	729	60	46582	3.4079	0.00032728	0.00016056	0.0063698
LRRC4B	94030	19	50970149	51121302	720	104	46582	3.4069	0.00032856	0.00064372	0.013002
GOLGA4	2803	3	37234682	37458370	695	54	46582	3.4066	0.00032891	0.00085698	0.0054371
THSD7A	221981	7	11360062	11921824	3070	190	46582	3.4063	0.0003293	0.0003592	0.0080591
PSMD6	9861	3	63946225	64059686	387	70	46582	3.406	0.00032964	0.00014093	0.037717
HCN3	57657	1	155197218	155309639	254	40	46582	3.4058	0.00032981	0.001484	0.013919
B4GAT1	11041	11	66062843	66165161	293	46	46582	3.4052	0.00033062	0.0011268	0.0066123
TSHB	7252	1	115522445	115626930	442	52	46582	3.4033	0.00033289	0.005805	0.0022974
NR1H2	7376	19	50829680	50936285	427	50	46582	3.4025	0.00033388	0.0013472	0.0049808
FAM189B	10712	1	155166996	155275274	247	49	46582	3.4021	0.00033435	0.00065193	0.014834
VIPR1	7433	3	42480791	42629065	563	82	46582	3.399	0.00033821	0.00068697	0.0069443
CA10	56934	17	49657674	50287377	2201	156	46582	3.3958	0.00034216	0.00029597	0.028328
VPS39	23339	15	42400899	42550524	521	72	46582	3.3947	0.00034349	0.00040124	0.01897
RGS17	26575	6	153282026	153502389	877	68	46582	3.3886	0.00035125	0.00033911	0.014617
HDAC7	51564	12	48126505	48263763	575	96	46582	3.3878	0.00035225	0.0002597	0.011941
TMEM179	388021	14	105009330	105121097	587	72	46582	3.386	0.00035466	0.15101	3.876e-05
ZNF445	353274	3	44431262	44569162	325	50	46582	3.3838	0.00035742	0.0001237	0.044315
CACNA2D2	9254	3	50350230	50590892	595	61	46582	3.3835	0.00035779	0.024829	0.00044607
CELF3	11189	1	151622534	151739290	288	51	46582	3.379	0.00036369	0.00057537	0.0068911
TTBK1	84630	6	43161222	43305997	446	72	46582	3.378	0.00036508	8.7481e-05	0.016948
RWDD3	25950	1	95649711	95762781	416	57	46582	3.3742	0.00037016	0.0013894	0.0052596
GABRA4	2557	4	46870917	47046424	708	59	46582	3.3734	0.00037122	0.00015682	0.03349
CREB1	1385	2	208344616	208520284	487	58	46582	3.3727	0.00037213	0.00048372	0.0078614
ARNTL	406	11	13249325	13458813	805	73	46582	3.3719	0.00037329	0.00028839	0.01336
MITD1	129531	2	99735726	99847524	361	42	46582	3.3693	0.00037685	0.013152	0.00071475
METTL21A	151194	2	208423839	208540652	364	54	46582	3.3674	0.00037937	0.00094967	0.0064032
ZAP70	7535	2	98280031	98406990	344	49	46582	3.3663	0.00038091	0.0012595	0.0028883
INAVA	55765	1	200810627	200934864	495	76	46582	3.3571	0.00039387	0.00048892	0.016369
S1PR5	53637	19	10573418	10678668	450	72	46582	3.3507	0.00040299	0.00058403	0.0075627
GLTP	51228	12	110238748	110368293	446	57	46582	3.3503	0.00040368	0.0027884	0.0012588
HAS3	3038	16	69089467	69202622	301	55	46582	3.346	0.00040992	0.0012251	0.0056132
VXN	254778	8	67355491	67480759	408	73	46582	3.3455	0.00041068	0.0041139	0.0021767
CDC37L1	55664	9	4629566	4756594	866	88	46582	3.3445	0.00041217	0.00013978	0.042559
LRRC8D	55144	1	90236573	90451991	613	121	46582	3.3434	0.00041377	0.00092871	0.010346
TRAPPC6B	122553	14	39567015	39689634	444	49	46582	3.3422	0.00041559	0.00094183	0.0060679
DLGAP3	58512	1	35281037	35441083	486	103	46582	3.342	0.00041582	3.1494e-05	0.15328
C12orf76	400073	12	110415401	110555500	477	55	46582	3.3412	0.00041705	0.013653	0.00074749
NLRP10	338322	11	7931156	8035059	498	70	46582	3.3406	0.00041796	0.00016915	0.030739
KCNN3	3782	1	154619938	154892754	892	143	46582	3.3401	0.00041869	0.0032831	0.0018445
NFIX	4784	19	13056584	13259610	525	67	46582	3.339	0.00042041	0.0013126	0.0050003
ZNF766	90321	19	52722824	52845979	643	72	46582	3.3387	0.00042084	0.00016734	0.039571
RAB38	23682	11	87796415	87958635	914	76	46582	3.3381	0.00042183	0.00038321	0.017672
PISD	23761	22	31964477	32108550	603	42	46582	3.3372	0.00042312	0.0019174	0.0049087
RSBN1	54665	1	114254454	114405070	356	45	46582	3.336	0.00042503	0.00084664	0.010446
TCERG1	10915	5	145776873	145941071	680	61	46582	3.3346	0.00042714	0.00055439	0.0065426
RORB	6096	9	77062252	77353534	924	92	46582	3.3316	0.00043169	0.00051435	0.015445
FKBP14	55033	7	30000199	30116417	310	41	46582	3.3311	0.00043259	0.00031439	0.032752
RPGRIP1L	23322	16	53583818	53787771	681	64	46582	3.3296	0.00043481	0.00041523	0.013245
MAGOH	4116	1	53642564	53754282	282	46	46582	3.3255	0.00044127	0.00022413	0.050302
ZSCAN30	100101467	18	32781023	32920196	366	53	46582	3.3238	0.00044404	0.0011073	0.010467
EGR1	1958	5	137751181	137855004	331	51	46582	3.3216	0.00044759	0.00088864	0.0080854
MKRN2	23609	3	12548513	12675212	489	56	46582	3.3202	0.00044974	0.00065869	0.020767
ZZZ3	26009	1	77978160	78199119	585	60	46582	3.3192	0.00045141	0.084781	0.0001218
ELOVL2	54898	6	10930992	11094624	792	58	46582	3.3127	0.00046202	0.0007012	0.010648
CRY2	1408	11	45818669	45954799	404	62	46582	3.3118	0.00046343	0.0016872	0.0033265
ZBTB7B	51043	1	154925106	155041001	232	70	46582	3.3113	0.0004644	0.0038353	0.0019669
YKT6	10652	7	44190577	44303893	426	63	46582	3.3111	0.00046472	0.0019124	0.0052635
NDUFS2	4720	1	161117209	161234185	392	73	46582	3.3104	0.00046588	0.0014115	0.007468
PIGM	93183	1	159947462	160051783	413	65	46582	3.31	0.00046642	0.0040538	0.0020892
SCAMP3	10067	1	155175770	155282176	238	48	46582	3.3076	0.00047053	0.00095844	0.01575
PDCD10	11235	3	167351692	167502693	447	49	46582	3.3074	0.00047079	0.0047489	0.002831
KANSL3	55683	2	97208892	97354116	298	58	46582	3.3064	0.00047247	0.0030041	0.0038986
DCST2	127579	1	154941003	155056257	238	70	46582	3.305	0.00047483	0.0034753	0.002037
WAC	51322	10	28771355	28962041	608	52	46582	3.3046	0.00047548	0.00047326	0.018865
LINGO4	339398	1	151722765	151827882	349	58	46582	3.3046	0.0004756	0.0011289	0.0081457
IGFBP4	3487	17	38549676	38663982	357	65	46582	3.3046	0.00047562	0.015221	0.00032791
TRMT61A	115708	14	103945509	104053410	355	48	46582	3.3036	0.00047725	0.00065019	0.013707
ZNF512	84450	2	27755836	27896082	354	42	46582	3.3012	0.00048139	0.00070834	0.0033306
ARSK	153642	5	94840825	94990806	460	67	46582	3.301	0.00048164	0.061179	8.9905e-05
KCNJ4	3761	22	38772332	38901205	420	79	46582	3.3005	0.00048254	0.00040004	0.010035
HNF4G	3174	8	76402203	76529069	667	53	46582	3.2997	0.00048396	0.0013245	0.0083968
FAM200A	221786	7	99093923	99206115	242	58	46582	3.2977	0.00048743	0.0012106	0.009306
NCAM1	4684	11	112781969	113199158	1684	110	46582	3.2974	0.00048799	0.00054744	0.021975
DNAH1	25981	3	52300335	52484513	495	52	46582	3.2964	0.00048968	0.04277	0.00026973
SYTL2	54843	11	85355264	85572197	739	68	46582	3.2956	0.00049114	0.00071358	0.0083977
CALR	811	19	12999414	13105304	281	65	46582	3.2944	0.0004932	0.0065028	0.0029165
MTRF1L	54516	6	153258400	153373925	490	53	46582	3.2943	0.00049336	0.00032364	0.011999
CLCA4	22802	1	86962759	87096437	455	63	46582	3.2921	0.00049729	0.00060135	0.010526
UBFD1	56061	16	23518856	23635710	464	42	46582	3.2904	0.00050021	0.0010712	0.0066092
SYT13	57586	11	45211853	45357884	528	58	46582	3.2848	0.00051031	0.0008023	0.010771
OSM	5008	22	30608817	30712829	315	76	46582	3.2844	0.00051093	0.00049661	0.010029
PTPRT	11122	20	40651392	41868557	5173	318	46582	3.2798	0.00051942	0.0011027	0.014424
ACAT2	39	6	160132989	160250087	511	43	46582	3.2797	0.00051961	0.00080336	0.0098725
RALB	5899	2	120947646	121102287	502	61	46582	3.278	0.00052264	0.00055974	0.014753
SUMO2	6613	17	73113825	73229098	410	50	46582	3.2776	0.00052356	0.00082842	0.0079887
FAM71E1	112703	19	50920045	51030085	548	60	46582	3.2774	0.00052385	0.0019608	0.010273
ZNF804A	91752	2	185413093	185854214	1531	70	46582	3.2749	0.00052855	0.0026561	0.0058284
NHSL1	57224	6	138693180	138943726	1060	113	46582	3.2729	0.00053223	0.0015076	0.0085312
PDGFB	5155	22	39569685	39690957	599	66	46582	3.2725	0.00053306	0.00060759	0.018674
SUFU	51684	10	104213719	104443214	694	49	46582	3.272	0.00053387	0.0026222	0.0025595
SRRM4	84530	12	119369300	119650856	1262	115	46582	3.2661	0.00054527	0.0052038	0.001389
MRPL30	51263	2	99747542	99866020	382	47	46582	3.2654	0.00054646	0.0042891	0.003973
ZNF397	84307	18	32770994	32888397	323	48	46582	3.265	0.0005473	0.0018042	0.0076059
ADK	132	10	75860943	76519061	1760	62	46582	3.2636	0.00055011	0.00072384	0.016264
CCDC89	220388	11	85344893	85447320	313	53	46582	3.2635	0.00055015	0.0019545	0.007007
TRIM63	84676	1	26327792	26444142	349	49	46582	3.2623	0.00055258	0.00019443	0.085018
B3GAT1	27087	11	134198398	134331880	721	111	46582	3.2567	0.00056359	0.0041341	0.0027212
HSD11B1	3290	1	209809525	209958295	547	79	46582	3.2564	0.00056426	0.00048656	0.037902
SLC35C1	55343	11	45775623	45884568	417	52	46582	3.2546	0.00056779	0.0023308	0.004806
MAPK10	5602	4	86883452	87424283	1890	96	46582	3.254	0.00056899	0.001868	0.0083191
KCNJ15	3772	21	39551837	39725043	770	58	46582	3.2513	0.00057433	0.00046754	0.022351
KCNS3	3790	2	18009105	18164225	739	95	46582	3.251	0.00057501	0.0010846	0.0080857
ASPDH	554235	19	50964857	51068689	503	62	46582	3.2509	0.00057511	0.0019188	0.011471
CZIB	54987	1	53629771	53736289	306	48	46582	3.2505	0.00057604	0.00032089	0.046708
ATP9A	10079	20	50163314	50434908	1409	80	46582	3.249	0.00057915	0.00048519	0.024543
SYS1	90196	20	43938660	44055442	389	60	46582	3.2484	0.00058026	0.009307	0.0011242
CTCF	10664	16	67546310	67723088	400	60	46582	3.2463	0.0005845	0.0019149	0.0041899
ADAMTS4	9507	1	161109538	161218845	353	69	46582	3.2458	0.00058551	0.0014994	0.006796
BLOC1S5	63915	6	7963800	8114647	889	50	46582	3.2445	0.00058825	0.00073364	0.0063557
MAPK3	5595	16	30075426	30184630	235	61	46582	3.2432	0.000591	0.00066417	0.024114
ZFP91	80829	11	58296587	58439023	472	54	46582	3.2428	0.00059182	0.00040248	0.071898
GLB1L2	89944	11	134151768	134296222	665	122	46582	3.2422	0.00059309	0.0049362	0.0019329
ERCC6	2074	10	50612526	50797169	692	67	46582	3.2384	0.00060103	0.0014661	0.0088429
SMN1	6606	5	70170768	70298839	14	9	46582	3.2367	0.00060457	0.004903	0.00045448
ANKRD13A	88455	12	110386974	110527237	451	52	46582	3.2362	0.0006056	0.023675	0.0006035
ANKRD36	375248	2	97728923	97980258	357	36	46582	3.2342	0.00060991	0.00098461	0.010193
MIEN1	84299	17	37835409	37936792	213	52	46582	3.2324	0.00061387	0.0044148	0.004067
GDPD3	79153	16	30065977	30175264	229	62	46582	3.232	0.00061453	0.00072661	0.022005
TCF12	6938	15	57160833	57630716	1923	56	46582	3.2316	0.0006156	0.0010183	0.017428
HIVEP3	59269	1	41922036	42551596	2277	120	46582	3.2314	0.00061594	0.0012069	0.017832
UCKL1	54963	20	62521182	62637800	423	75	46582	3.2292	0.00062065	9.659e-05	0.094576
ZNF705G	100131980	8	7165498	7270490	161	56	46582	3.2287	0.00062185	0.0037273	0.0039398
KCNJ3	3760	2	155505093	155764864	1104	97	46582	3.2272	0.00062506	0.000404	0.018287
ZCCHC7	84186	9	37070161	37408146	1004	66	46582	3.2264	0.00062681	0.0077109	0.0029549
YY1AP1	55249	1	155579233	155708823	211	60	46582	3.2259	0.00062789	0.00041238	0.11235
BAG5	9529	14	103972881	104079151	379	49	46582	3.2255	0.00062887	0.00083707	0.01149
C21orf58	54058	21	47670344	47793813	620	50	46582	3.2243	0.0006314	0.00013725	0.055798
TCF25	22980	16	89889994	90027795	775	58	46582	3.2213	0.00063794	0.00030526	0.019502
HMG20A	10363	15	77663018	77827945	466	49	46582	3.2185	0.00064427	0.0020508	0.017381
CCDC121	79635	2	27798408	27901898	278	38	46582	3.2172	0.00064735	0.0030858	0.0010796
ZMIZ1	57178	10	80778751	81126285	1543	181	46582	3.2166	0.0006485	0.0020683	0.0045687
SMURF1	57154	7	98575058	98791743	726	80	46582	3.2138	0.00065492	0.0011835	0.010447
WNK2	65268	9	95896437	96132854	1084	67	46582	3.2128	0.00065714	0.0012137	0.013337
C11orf86	254439	11	66692754	66794479	194	67	46582	3.2128	0.00065715	0.00055472	0.027925
PHOSPHO2-KLHL23	100526832	2	170500964	170658396	804	51	46582	3.2117	0.00065981	0.00030001	0.019219
KLHL41	10324	2	170316212	170432772	424	49	46582	3.2095	0.00066491	0.0034921	0.0022719
SERPINI1	5274	3	167403432	167593357	703	71	46582	3.2091	0.00066568	0.0019638	0.005792
HNF1A	6927	12	121365861	121490315	551	49	46582	3.2045	0.00067655	0.00026311	0.023195
HOMER1	9456	5	78619647	78859659	817	79	46582	3.2037	0.00067833	0.0009413	0.01187
SPATA9	83890	5	94937885	95068885	463	68	46582	3.2034	0.00067918	0.029571	0.00018489
NRDC	4898	1	52204864	52394609	640	53	46582	3.2031	0.00067971	0.0022542	0.0084712
EMC10	284361	19	50929736	51036608	528	51	46582	3.2008	0.00068516	0.0017745	0.011841
CUL9	23113	6	43099913	43242325	466	60	46582	3.1988	0.00069	0.00046593	0.0096277
ZNF318	24149	6	43253808	43387181	360	54	46582	3.1981	0.00069166	0.00038009	0.040655
SOGA1	140710	20	35355845	35542087	405	79	46582	3.1975	0.00069307	0.0013001	0.0089573
DDX23	9416	12	49173539	49295957	344	66	46582	3.1974	0.00069344	0.0011325	0.0065417
RGS18	64407	1	192077592	192204945	400	51	46582	3.1954	0.00069809	0.001365	0.0096661
COX6A1	1337	12	120825893	120928545	379	54	46582	3.1935	0.00070285	0.00047665	0.014398
RFESD	317671	5	94932471	95042849	381	63	46582	3.1927	0.00070478	0.038974	0.00018067
ARHGAP15	55843	2	143836899	144575921	2319	167	46582	3.1905	0.00071018	0.00082123	0.02013
TMEM127	55654	2	96865946	96981751	212	62	46582	3.1898	0.00071176	0.00036661	0.049272
PDIA4	9601	7	148650154	148775782	494	67	46582	3.1865	0.00072008	0.0032927	0.0020236
PLA2G3	50487	22	31480793	31586469	401	67	46582	3.1845	0.00072503	0.00049303	0.0047947
AHCY	191	20	32818071	32949608	292	52	46582	3.1844	0.00072522	0.0081619	0.0020849
CRTC1	23373	19	18744425	18943143	741	84	46582	3.1814	0.00073287	0.00081876	0.011377
ZBTB16	7704	11	113880289	114176702	1194	172	46582	3.1808	0.00073445	0.0006688	0.011345
CSRNP3	80034	2	166276157	166595917	945	86	46582	3.1786	0.00073993	0.010038	0.0016636
ETFB	2109	19	51798409	51919672	588	91	46582	3.1775	0.00074272	0.00054208	0.011312
KDELR3	11015	22	38814067	38929452	343	82	46582	3.1751	0.00074895	0.0013147	0.007452
PROCR	10544	20	33709740	33853771	466	57	46582	3.1731	0.00075404	0.00328	0.0047037
GOSR1	9527	17	28754426	28903832	356	50	46582	3.1715	0.00075826	0.00035862	0.0483
PLA2G4F	255189	15	42383332	42498839	477	77	46582	3.1699	0.00076236	0.0024487	0.0067013
AMPD1	270	1	115165719	115288239	403	59	46582	3.1692	0.00076426	0.0033749	0.0078836
PKNOX1	5316	21	44344643	44503688	1022	57	46582	3.1689	0.00076513	0.00057456	0.018428
ARF3	377	12	49279987	49401309	349	37	46582	3.1685	0.00076617	0.027855	0.00047432
GNAQ	2776	9	80285189	80696219	1192	59	46582	3.168	0.00076734	0.028954	0.0011809
MTG2	26164	20	60708081	60828624	668	80	46582	3.167	0.00077021	0.0012234	0.017294
EPPK1	83481	8	144889492	145002632	459	109	46582	3.1664	0.00077179	0.00016402	0.089387
PDZD8	118987	10	118979936	119184951	801	64	46582	3.164	0.00077816	0.00053085	0.036542
SLC30A2	7780	1	26314513	26423439	323	53	46582	3.1628	0.00078119	0.00050657	0.047961
TMEM241	85019	18	20825977	21067925	708	67	46582	3.1612	0.00078559	0.0036633	0.0079692
ZFYVE19	84936	15	41049274	41156767	309	42	46582	3.1611	0.00078584	0.00079195	0.0249
TERB1	283847	16	66738879	66885523	393	41	46582	3.158	0.00079424	0.0013475	0.030822
LIPT1	51601	2	99721418	99829620	354	39	46582	3.1568	0.00079761	0.023143	0.00096463
TRAF3IP3	80342	1	209879393	210005668	473	55	46582	3.1556	0.00080083	0.0021981	0.015491
TCP1	6950	6	160149530	160262135	512	55	46582	3.1556	0.00080093	0.00057525	0.017655
CHST14	113189	15	40713160	40815357	287	52	46582	3.1555	0.00080108	0.0012678	0.027737
SLAIN2	57606	4	48293497	48478218	663	60	46582	3.1546	0.00080345	0.0048194	0.0083239
MBOAT1	154141	6	20049915	20262695	990	166	46582	3.1537	0.00080612	0.00074065	0.012027
ZNF610	162963	19	52789498	52920376	674	82	46582	3.1537	0.00080618	0.00034105	0.042145
NDFIP2	54602	13	80005259	80180212	545	49	46582	3.152	0.0008109	0.0071385	0.0042632
ZNF326	284695	1	90410678	90544101	409	72	46582	3.1495	0.00081784	0.0018832	0.013919
PNN	5411	14	39594387	39702422	412	50	46582	3.1495	0.00081788	0.0016558	0.0091961
ATP2A2	488	12	110669032	110838898	517	43	46582	3.148	0.00082205	0.012424	0.0020984
TSNARE1	203062	8	143243441	143534543	1612	85	46582	3.1473	0.00082386	0.00049072	0.027294
TLCD3B	83723	16	29985748	30114338	286	48	46582	3.1473	0.00082388	0.0014993	0.012908
PLA2G1B	5319	12	120709914	120815592	327	47	46582	3.1466	0.00082587	0.0016022	0.0096005
ADRM1	11047	20	60827112	60934206	522	55	46582	3.1451	0.00083022	0.00077379	0.017304
SERF1A	8293	5	70146490	70264357	15	10	46582	3.145	0.00083053	0.0084373	0.00044953
RRBP1	6238	20	17544323	17712934	622	80	46582	3.1436	0.0008344	0.0012695	0.0086214
ULK3	25989	15	75078459	75185552	265	45	46582	3.1381	0.00085012	0.0016396	0.0094131
TFDP2	7029	3	141613270	141918386	1250	51	46582	3.1336	0.00086332	0.017472	0.0015202
C12orf43	64897	12	121390835	121504300	495	62	46582	3.1332	0.00086446	0.00048799	0.025448
KDM2B	84678	12	121816899	122069110	805	74	46582	3.1324	0.00086679	0.00133	0.014421
OR10G2	26534	14	22052066	22152998	607	66	46582	3.1321	0.0008677	0.00161	0.0087809
SCRN1	9805	7	29909719	30079905	603	63	46582	3.1314	0.0008699	0.0009056	0.014046
HHLA2	11148	3	107965353	108147132	728	68	46582	3.1302	0.00087338	0.0017875	0.013929
NPAS3	64067	14	33354115	34323382	4346	334	46582	3.1276	0.00088118	0.0057017	0.0058777
MYBPC2	4606	19	50886160	51019583	677	76	46582	3.1276	0.00088128	0.0041121	0.01193
ZNF396	252884	18	32896661	33007301	292	52	46582	3.1232	0.00089438	0.00052217	0.018431
ZNF497	162968	19	58815723	58924214	433	68	46582	3.1206	0.00090251	0.0021398	0.0034552
KLHL23	151230	2	170540356	170658396	625	48	46582	3.1203	0.00090341	0.00076071	0.012914
AKTIP	64400	16	53475192	53588323	385	69	46582	3.1192	0.00090658	0.0021971	0.005756
CCDC83	220047	11	85516144	85681064	744	56	46582	3.1169	0.00091377	0.0039274	0.0052086
CPLX3	594855	15	75068951	75174136	271	46	46582	3.1169	0.00091377	0.0012712	0.012389
ZCCHC10	54819	5	132282677	132412275	506	59	46582	3.1157	0.00091768	0.00014162	0.17569
OCIAD1	54940	4	48782599	48913834	279	54	46582	3.115	0.00091962	0.0012424	0.011168
GATC	283459	12	120834241	120951556	448	52	46582	3.1146	0.00092093	0.0012494	0.0087228
TRIAP1	51499	12	120831764	120934215	385	52	46582	3.1142	0.00092234	0.00075071	0.013516
LCMT1	51451	16	25073047	25239551	576	76	46582	3.1141	0.00092254	0.0070258	0.0036827
TAX1BP1	8887	7	27728992	27919386	677	58	46582	3.1126	0.00092711	0.00085615	0.032576
CRK	1398	17	1274647	1409561	722	88	46582	3.1124	0.00092798	0.0015575	0.017996
NAE1	8883	16	66786781	66914880	358	43	46582	3.112	0.00092926	0.003025	0.013272
RGS8	85397	1	182563036	182703502	461	79	46582	3.1118	0.00092975	0.0016134	0.018004
WDR49	151790	3	167146289	167421747	886	87	46582	3.1111	0.00093211	0.052714	0.00050797
DENND2A	27147	7	140168220	140391285	824	94	46582	3.1105	0.00093386	0.00073738	0.022482
BBX	56987	3	107191783	107580176	1182	83	46582	3.1087	0.00093959	0.0041978	0.0033821
SIGLECL1	284369	19	51704332	51822582	447	71	46582	3.1085	0.00094016	0.00093681	0.0092748
YPEL3	83719	16	30053635	30158248	219	63	46582	3.1073	0.00094399	0.0012776	0.020442
EIF3F	8665	11	7958867	8067718	444	76	46582	3.1067	0.00094597	0.00026108	0.027733
LAYN	143903	11	111361233	111482470	291	49	46582	3.1066	0.00094633	0.002892	0.014017
DHX38	9785	16	72077615	72196811	468	55	46582	3.1062	0.00094764	0.0046162	0.0053796
DYNC1LI2	1783	16	66704796	66835526	350	40	46582	3.1035	0.00095608	0.0026226	0.018265
IGLON5	402665	19	51765102	51884102	522	67	46582	3.1034	0.00095647	0.0005692	0.010041
AP4B1	10717	1	114387370	114497741	284	64	46582	3.1029	0.00095803	0.0011429	0.016006
ACHE	43	7	100437615	100543754	399	50	46582	3.1028	0.00095858	0.0040925	0.0025431
TMCO4	255104	1	19958706	20176424	1022	124	46582	3.1028	0.00095863	0.000746	0.031663
PPP1R14D	54866	15	41057643	41171283	317	46	46582	3.1021	0.00096067	0.00099011	0.029034
MCCC1	56922	3	182683006	182867373	567	48	46582	3.1021	0.00096079	0.0025312	0.013524
-	101927254	19	31590820	31745976	516	73	46582	3.1004	0.00096617	0.00024762	0.049908
NRBP1	29959	2	27601473	27715126	285	45	46582	3.1004	0.00096624	0.0047003	0.0078946
FOLH1	2346	11	49118187	49280222	681	38	46582	3.0993	0.00096985	0.0010279	0.014437
PRICKLE2	166336	3	64029526	64303859	1139	131	46582	3.0992	0.00097007	0.00042387	0.029255
GET4	51608	7	866191	986073	807	82	46582	3.0988	0.00097149	0.00091868	0.013625
LYRM9	201229	17	26155340	26270409	303	64	46582	3.097	0.00097751	0.0011813	0.019828
POGZ	23126	1	151325200	151495753	413	52	46582	3.0947	0.00098496	0.00049361	0.090745
CYP2R1	120227	11	14849551	14963874	282	61	46582	3.0923	0.00099318	0.0021779	0.014999
SYCP1	6847	1	115347455	115587991	873	47	46582	3.0906	0.00099866	0.044863	0.0012979
LMAN1L	79748	15	75055194	75168099	301	40	46582	3.0863	0.0010134	0.0017969	0.010684
ZNF24	7572	18	32862178	32974428	305	40	46582	3.0853	0.0010166	0.0020356	0.011248
PPP2R2B	5521	5	145919067	146511083	1958	144	46582	3.0853	0.0010167	0.00048351	0.017888
SOX15	6665	17	7441496	7544037	345	52	46582	3.0829	0.0010249	0.0010653	0.013118
FBXO5	26271	6	153241658	153354740	487	50	46582	3.0828	0.0010255	0.00091028	0.012967
UFSP1	402682	7	100436344	100537339	377	51	46582	3.0826	0.0010262	0.0037609	0.003163
JOSD2	126119	19	50959254	51064612	503	55	46582	3.0808	0.0010322	0.0047835	0.00871
EMCN	51705	4	101266498	101489250	911	54	46582	3.0807	0.0010325	0.0039163	0.0064706
ETF1	2107	5	137791782	137928989	405	54	46582	3.0802	0.0010345	0.0023223	0.012471
ATXN7L3B	552889	12	74881551	74985232	484	47	46582	3.0796	0.0010364	0.0014979	0.01478
ALG12	79087	22	50246852	50362106	677	49	46582	3.077	0.0010453	0.001596	0.010959
GEMIN2	8487	14	39533488	39656177	436	46	46582	3.0768	0.0010461	0.0012795	0.016011
GLRA3	8001	4	175495367	175800465	1464	99	46582	3.0743	0.0010551	0.0012394	0.020492
SUN1	23353	7	805194	964557	1086	72	46582	3.0733	0.0010586	0.00077704	0.015667
ZNF512B	57473	20	62538057	62651223	400	69	46582	3.0723	0.0010621	0.00016804	0.12461
SPIB	6689	19	50872195	50984310	521	72	46582	3.0723	0.0010622	0.0040149	0.0099827
DDX28	55794	16	68005177	68107770	280	45	46582	3.0705	0.0010684	0.013091	0.0037776
GPN1	11321	2	27801515	27923713	312	42	46582	3.0685	0.0010759	0.0037022	0.0021206
PSMB4	5692	1	151322041	151424412	264	57	46582	3.0661	0.0010842	0.00033799	0.11993
GPR150	285601	5	94905980	95007284	314	68	46582	3.0637	0.0010931	0.077378	0.0001575
FBXO25	26260	8	306808	469876	1153	77	46582	3.0634	0.0010943	0.0015846	0.013073
CD40	958	20	44696899	44808384	488	78	46582	3.0627	0.0010966	0.0035828	0.006432
SPINK8	646424	3	48298336	48419831	394	40	46582	3.0618	0.0010999	0.028646	0.0017835
PRKCD	5580	3	53145223	53276733	494	66	46582	3.0618	0.0011001	0.00035364	0.026176
YIPF2	78992	19	10983444	11089357	321	50	46582	3.0597	0.0011079	0.00027108	0.080672
MSRA	4482	8	9861830	10336401	2886	108	46582	3.0589	0.0011109	0.00070796	0.022182
F7	2155	13	113710102	113824995	445	86	46582	3.0581	0.0011137	0.0066956	0.0019547
CCDC32	90416	15	40774083	40907252	447	41	46582	3.0572	0.0011169	0.0010587	0.067301
LUC7L3	51747	17	48746926	48880072	467	80	46582	3.0572	0.0011171	0.002535	0.0050195
HSPA12B	116835	20	3663317	3783758	468	88	46582	3.0569	0.0011184	0.0020641	0.0088618
ERBB2	2064	17	37794167	37934915	362	56	46582	3.0568	0.0011186	0.0041879	0.0075379
ANKHD1	54882	5	139731399	139969441	357	67	46582	3.0568	0.0011187	0.012704	0.004912
ATP6V0D1	9114	16	67421917	67565089	347	47	46582	3.0568	0.0011187	0.0021129	0.015279
TCHP	84260	12	110288079	110405874	365	43	46582	3.0548	0.0011262	0.034385	0.00082998
GPR151	134391	5	145844417	145945676	400	45	46582	3.0529	0.0011331	0.0019692	0.0056164
C2orf15	150590	2	99708185	99817950	354	35	46582	3.0526	0.0011344	0.047749	0.00080807
ERVFRD-1	405754	6	11052722	11162071	512	60	46582	3.0513	0.0011393	0.0016002	0.011124
RWDD2A	112611	6	83853032	83958654	285	51	46582	3.0503	0.0011429	0.054999	0.00042008
MRPL18	29074	6	160161492	160269461	500	60	46582	3.0498	0.0011451	0.0018083	0.0098449
SRRT	51593	7	100422701	100536285	418	56	46582	3.0477	0.0011531	0.0044865	0.0032772
HOATZ	399949	11	111335510	111457756	290	49	46582	3.0462	0.0011588	0.0070412	0.0066624
LPXN	9404	11	58244344	58395688	370	51	46582	3.0397	0.0011841	0.0016989	0.04451
PHOSPHO2	493911	2	170500946	170608218	509	37	46582	3.0396	0.0011845	0.0017828	0.0089269
MELK	9833	9	36522859	36727680	675	63	46582	3.0392	0.0011861	0.0042614	0.014952
PABPC4	8761	1	39976485	40092522	428	53	46582	3.0383	0.0011898	0.0023678	0.0082869
GRAPL	400581	17	18980782	19112148	5	4	46582	3.037	0.0011948	0.0021533	0.0012464
VSIG10L	147645	19	51784795	51895378	511	74	46582	3.0366	0.0011963	0.00093093	0.0095955
CIAO1	9391	2	96881884	96989917	198	58	46582	3.0365	0.0011967	0.00061837	0.054698
HAX1	10456	1	154195039	154298351	294	55	46582	3.0363	0.0011974	0.0060633	0.0020479
PPOX	5498	1	161085832	161198136	314	60	46582	3.0351	0.0012021	0.0028362	0.0066657
KCNQ3	3786	8	133083105	133543004	2127	166	46582	3.0329	0.0012111	0.018411	0.0012935
CKB	1152	14	103935995	104039196	348	46	46582	3.0327	0.0012118	0.0027435	0.010793
B4GALT3	8703	1	161091100	161197758	300	52	46582	3.0301	0.0012225	0.0031284	0.0080796
CCR7	1236	17	38660021	38771736	372	79	46582	3.0276	0.0012323	0.13703	0.0002886
BAHD1	22893	15	40683411	40810441	365	61	46582	3.0233	0.0012501	0.0017119	0.030118
MICOS10-NBL1	100532736	1	19873471	20034949	788	67	46582	3.0211	0.0012594	0.00081999	0.02691
INPP4A	3631	2	99011321	99257496	612	52	46582	3.0207	0.0012608	0.00048687	0.073255
CDR2L	30850	17	72933727	73051895	450	69	46582	3.0201	0.0012633	0.0072605	0.002468
OR7G1	125962	19	9175504	9276439	629	69	46582	3.0192	0.0012674	0.0013822	0.022685
CPNE7	27132	16	89592176	89713654	649	79	46582	3.0188	0.0012691	0.00059644	0.020634
SMOC1	64093	14	70296105	70549083	1214	124	46582	3.0174	0.0012747	0.0011717	0.019328
HIF3A	64344	19	46750303	46896690	767	89	46582	3.017	0.0012764	0.0031889	0.011243
ZNF117	51351	7	64384830	64501414	495	45	46582	3.015	0.0012849	0.0013575	0.034285
USP17L1	401447	8	7139909	7241501	173	58	46582	3.0145	0.0012869	0.0092954	0.0042356
SYCP2L	221711	6	10837064	11024542	913	81	46582	3.0145	0.001287	0.0019589	0.011002
RPLP0	6175	12	120584502	120689014	257	55	46582	3.0145	0.001287	0.0007569	0.030773
TBC1D21	161514	15	74115922	74231555	518	56	46582	3.0142	0.0012882	0.0014781	0.01388
WHRN	25861	9	117114360	117317789	873	95	46582	3.0138	0.00129	0.008709	0.0051885
DNPH1	10591	6	43143367	43247211	342	59	46582	3.0135	0.0012912	0.00084908	0.010421
SAA1	6288	11	18237754	18356424	503	72	46582	3.012	0.0012976	0.0013284	0.014898
MYCN	4613	2	16030683	16137129	402	83	46582	3.0097	0.0013077	0.0014158	0.034611
TESMIN	9633	11	68424908	68568988	416	58	46582	3.0091	0.0013099	9.9373e-05	0.16551
UPP2	151531	2	158683213	159042666	1387	121	46582	3.009	0.0013107	0.012932	0.001853
ERV3-1	2086	7	64400733	64517124	528	35	46582	3.0082	0.001314	0.0026625	0.018147
DNAJC17	55192	15	41010067	41149676	392	50	46582	3.0082	0.0013142	0.0013029	0.039681
TXNL4B	54957	16	72068756	72178215	419	55	46582	3.0077	0.0013162	0.0066767	0.0045811
ZFAND3	60685	6	37737272	38211637	1961	62	46582	3.0075	0.0013172	0.0016809	0.031104
IKZF3	22806	17	37863968	38070441	579	46	46582	3.0072	0.0013182	0.0062279	0.008928
TRIP6	7205	7	100414950	100521076	357	50	46582	3.0072	0.0013185	0.0057435	0.0032763
CSK	1445	15	75024425	75145539	364	45	46582	3.0052	0.0013272	0.0021578	0.017338
CDC25B	994	20	3717419	3836765	456	73	46582	3.0041	0.0013317	0.0029584	0.0062367
BAP1	8314	3	52385020	52494121	273	44	46582	3.0031	0.0013362	0.042413	0.00090467
USP17L4	645402	8	7144637	7246229	180	59	46582	3.0014	0.0013439	0.0098743	0.004288
DCLRE1B	64858	1	114397915	114506708	267	64	46582	3.0003	0.0013485	0.0018022	0.017857
MIA3	375056	1	222741444	222891351	419	46	46582	3.0003	0.0013488	0.0028596	0.011457
SFXN2	118980	10	104424298	104548947	390	51	46582	2.9999	0.0013502	0.0091143	0.0033318
LYSMD3	116068	5	89761443	89875401	356	52	46582	2.998	0.0013589	0.0010763	0.027988
BANF2	140836	20	17624320	17766517	631	78	46582	2.9967	0.0013644	0.003815	0.011972
SNRNP200	23020	2	96890074	97021307	245	69	46582	2.9965	0.0013653	0.00087803	0.051257
C5orf24	134553	5	134131370	134245425	271	56	46582	2.9956	0.0013697	0.0022129	0.012799
FAM32A	26017	19	16246235	16352857	406	44	46582	2.9942	0.001376	0.0073015	0.0055185
CAMK2B	816	7	44206749	44415230	723	93	46582	2.9932	0.0013802	0.0025633	0.01266
DUS2	54920	16	68006847	68163226	412	47	46582	2.9931	0.0013809	0.019054	0.0042913
SEC23A	10484	14	39451123	39622447	584	49	46582	2.9931	0.001381	0.00082387	0.042718
MPDU1	9526	17	7436965	7541530	366	56	46582	2.993	0.0013815	0.0015999	0.014737
INPP5J	27124	22	31468893	31580683	426	65	46582	2.9929	0.0013817	0.0013442	0.0052618
RPL30	6156	8	99003938	99107818	371	58	46582	2.9921	0.0013855	0.11119	0.00036916
CD68	968	17	7432805	7535429	364	55	46582	2.9917	0.0013871	0.0019537	0.011759
RTN4R	65078	22	20178938	20305816	518	99	46582	2.9915	0.0013878	0.0016492	0.018265
CENPB	1059	20	3714498	3817337	388	66	46582	2.9899	0.0013951	0.0032548	0.0066895
CPT2	1376	1	53612101	53729869	383	68	46582	2.9895	0.0013974	0.00055973	0.051478
SLC35G4	646000	18	11559557	11660611	407	64	46582	2.9892	0.0013986	0.000658	0.053956
ENDOU	8909	12	48053517	48169355	436	59	46582	2.9884	0.0014023	0.00070055	0.030297
CATSPER3	347732	5	134253596	134397397	435	63	46582	2.9882	0.001403	0.0066603	0.0058615
CAPG	822	2	85571871	85691197	473	61	46582	2.987	0.0014087	0.0024788	0.01123
EVL	51466	14	100435719	100660573	824	62	46582	2.9866	0.0014104	0.0023562	0.011217
KRTCAP3	200634	2	27615233	27719348	257	42	46582	2.9836	0.0014244	0.0046178	0.013226
PURA	5813	5	139443708	139549001	208	62	46582	2.9835	0.0014248	0.00053493	0.021987
TBX6	6911	16	30047114	30153258	225	63	46582	2.9831	0.0014267	0.002441	0.018349
KREMEN2	79412	16	2964217	3068384	538	61	46582	2.9815	0.0014344	0.00089002	0.015742
PAQR4	124222	16	2969342	3073485	522	59	46582	2.9809	0.0014368	0.00083851	0.018768
ZNF789	285989	7	99020476	99135408	285	45	46582	2.9807	0.0014377	0.0052528	0.014433
VIPR2	7434	7	158770866	158987649	1076	74	46582	2.9792	0.0014451	0.000644	0.021448
ZNF655	79027	7	99106034	99224076	275	52	46582	2.9754	0.0014629	0.0020008	0.018112
RABGAP1L	9910	1	174078552	175014445	2942	60	46582	2.9753	0.0014636	0.0011242	0.029547
DAP3	7818	1	155607693	155758801	282	51	46582	2.973	0.0014743	0.0067042	0.021916
RAF1	5894	3	12575100	12755700	682	52	46582	2.9726	0.0014766	0.0018972	0.023147
HSPB3	8988	5	53701431	53802214	700	70	46582	2.9713	0.0014829	0.002389	0.0088122
ARHGAP40	343578	20	37180577	37329295	537	78	46582	2.9695	0.0014916	0.0035493	0.010622
NEU2	4759	2	233847382	233949767	480	77	46582	2.9693	0.0014924	0.0035441	0.010283
TBC1D29P	26083	17	28834124	28940511	401	58	46582	2.9691	0.0014936	0.0012092	0.025839
TNNC1	7134	3	52435107	52538057	295	45	46582	2.9685	0.0014961	0.06449	0.00075031
TNFRSF25	8718	1	6470787	6577432	402	64	46582	2.9684	0.0014965	0.0016913	0.010712
SLC10A7	84068	4	147125137	147493123	1148	83	46582	2.9681	0.0014981	0.0022507	0.022189
SUPT7L	9913	2	27823679	27936707	288	42	46582	2.9665	0.001506	0.0076454	0.0017225
PROKR2	128674	20	5231711	5347378	678	44	46582	2.9654	0.0015113	0.0074373	0.0039952
MYO16	23026	13	109198500	109910355	3641	236	46582	2.9644	0.0015166	0.0067526	0.0067365
OR5AU1	390445	14	21573096	21674184	467	92	46582	2.9637	0.0015199	0.059405	0.00054457
PBK	55872	8	27617138	27745612	646	37	46582	2.9611	0.0015327	0.0024777	0.0093907
PNLDC1	154197	6	160171281	160291736	570	69	46582	2.9611	0.0015329	0.0019964	0.014416
ZKSCAN5	23660	7	99052273	99181445	281	49	46582	2.9596	0.00154	0.0038377	0.020441
PHF7	51533	3	52394577	52507657	285	44	46582	2.9596	0.0015402	0.076887	0.0006627
DHODH	1723	16	71992643	72109316	573	60	46582	2.9587	0.0015447	0.00042286	0.06279
PKMYT1	9088	16	2968101	3080540	546	62	46582	2.9577	0.0015495	0.00088073	0.018431
FBXW12	285231	3	48363709	48486190	336	49	46582	2.9576	0.0015502	0.029816	0.0027197
DBNDD1	79007	16	90021279	90135937	658	57	46582	2.9565	0.0015559	0.001582	0.016477
SPAG11B	10407	8	7255276	7371192	43	33	46582	2.9556	0.0015601	0.0013715	0.010903
RPUSD4	84881	11	126021989	126131587	486	70	46582	2.9554	0.0015612	0.011829	0.0019569
SLC12A9	56996	7	100400337	100514634	391	55	46582	2.9551	0.0015628	0.0083842	0.0031483
TAOK1	57551	17	27667943	27928921	691	65	46582	2.9542	0.0015674	0.027219	0.0020968
KLHL26	55295	19	18697835	18831308	532	55	46582	2.9538	0.0015695	0.0018576	0.011292
MVB12B	89853	9	129039123	129319320	1195	98	46582	2.9534	0.0015713	0.0020981	0.011848
ADCK2	90956	7	140322730	140445745	296	52	46582	2.9529	0.0015739	0.091027	0.00049179
PUS7	54517	7	105046948	105212689	759	70	46582	2.9488	0.001595	0.52828	4.8105e-05
OR5B21	219968	11	58224649	58325578	261	45	46582	2.9483	0.0015976	0.0011155	0.072221
OR10W1	81341	11	57984264	58085732	516	35	46582	2.9479	0.0015997	0.0027423	0.01953
RORC	6097	1	151728547	151854348	409	70	46582	2.9462	0.0016083	0.0035953	0.01019
SRF	6722	6	43088920	43199244	342	51	46582	2.9438	0.0016208	0.00039799	0.083856
RGS7	6000	1	240888817	241570505	3185	235	46582	2.9425	0.0016278	0.0096642	0.0072318
DSN1	79980	20	35330194	35452578	204	80	46582	2.9418	0.0016318	0.00068699	0.057522
ANKHD1-EIF4EBP3	404734	5	139731399	139979163	390	62	46582	2.941	0.0016358	0.028558	0.0032882
R3HDM2	22864	12	57597547	57874782	652	61	46582	2.941	0.0016359	0.0033596	0.01887
C15orf62	643338	15	41012159	41114647	276	45	46582	2.9393	0.0016446	0.0015856	0.035989
SMIM13	221710	6	11044266	11188971	745	75	46582	2.9368	0.0016583	0.001258	0.02088
EML1	2009	14	100154056	100458397	1207	121	46582	2.9362	0.0016612	0.0022336	0.023998
BTG4	54766	11	111288255	111433105	480	67	46582	2.936	0.0016625	0.0052061	0.010501
PM20D2	135293	6	89800047	89925288	658	54	46582	2.9354	0.0016656	0.0012728	0.028201
S100B	6285	21	47968531	48075035	634	50	46582	2.9348	0.0016686	0.00047867	0.11332
CCM2	83605	7	44989345	45166069	724	49	46582	2.9348	0.0016687	0.01459	0.0028575
RGR	5995	10	85954809	86068944	455	62	46582	2.9341	0.0016727	0.0015848	0.011658
ZDHHC3	51304	3	44906753	45067674	544	49	46582	2.9338	0.0016744	0.026644	0.0022796
C14orf28	122525	14	45316433	45426460	361	36	46582	2.9334	0.0016764	0.00060326	0.068237
JRK	8629	8	143688874	143801412	511	49	46582	2.9326	0.0016804	0.010121	0.0054078
FCHO2	115548	5	72201808	72436349	589	52	46582	2.9323	0.0016823	0.0049028	0.015117
SEMA3G	56920	3	52417268	52529112	308	43	46582	2.932	0.0016842	0.090456	0.0006261
NSUN4	387338	1	46755849	46880824	489	42	46582	2.9312	0.0016883	0.0018215	0.038122
PRMT2	3275	21	48005507	48135155	531	55	46582	2.9306	0.0016914	0.00049665	0.10881
SPEF1	25876	20	3708151	3812113	384	69	46582	2.9296	0.0016969	0.0045963	0.0063923
NDRG3	57446	20	35230169	35424541	327	82	46582	2.928	0.0017058	0.00060367	0.044243
VRK2	7444	2	58223777	58437055	568	62	46582	2.9264	0.0017146	0.024323	0.0018996
INAFM2	100505573	15	40565733	40668916	383	76	46582	2.9263	0.0017152	0.0074487	0.006614
AK3	50808	9	4659556	4792043	809	89	46582	2.9261	0.0017162	0.0010971	0.028309
FAM157B	100132403	9	141056439	141202460	151	32	46582	2.9261	0.0017163	0.0035055	0.0043741
OR10Q1	219960	11	57945354	58046390	500	48	46582	2.926	0.001717	0.0024409	0.024527
ZNF786	136051	7	148716733	148837869	484	61	46582	2.924	0.0017279	0.0096384	0.0022382
SF3B3	23450	16	70507691	70661571	528	60	46582	2.9218	0.0017399	0.0041238	0.017042
CISD1	55847	10	59978862	60100752	498	43	46582	2.9213	0.001743	0.0024507	0.02187
AARS1	16	16	70236198	70373452	278	55	46582	2.9209	0.0017453	0.0072414	0.0096343
ZNF622	90441	5	16401628	16515894	456	61	46582	2.9193	0.001754	0.008585	0.0057636
ZNF516	9658	18	74019637	74257146	956	123	46582	2.9186	0.0017578	0.0041728	0.013401
ISLR2	57611	15	74370544	74479143	184	61	46582	2.9171	0.0017667	0.0058042	0.017185
TOB1	10140	17	48889584	48995339	403	61	46582	2.9163	0.0017711	0.00061775	0.045208
KIAA0825	285600	5	93436556	94004309	1429	141	46582	2.915	0.0017785	0.0034563	0.015863
CORO1A	11151	16	30144731	30250397	123	39	46582	2.9138	0.0017851	0.0037629	0.01964
SELENBP1	8991	1	151286778	151395210	283	74	46582	2.9119	0.001796	0.0005769	0.10376
SSH2	85464	17	27902956	28307231	801	59	46582	2.9119	0.0017963	0.035946	0.0016508
ARPC3	10094	12	110822695	110938222	404	43	46582	2.9119	0.0017964	0.016081	0.0033106
DEF8	54849	16	89964560	90084468	724	65	46582	2.911	0.0018013	0.0025285	0.015628
ZNF516-DT	400658	18	74157477	74260045	384	90	46582	2.9082	0.0018178	0.0069897	0.0070724
GPR83	10888	11	94060477	94184585	649	50	46582	2.9074	0.0018221	0.00049287	0.083083
APOH	350	17	64158147	64275556	623	48	46582	2.9058	0.0018313	0.0032452	0.009851
RPA1	6117	17	1683273	1852848	763	78	46582	2.9044	0.0018398	0.015067	0.00293
CLDN20	49861	6	155535147	155647682	599	43	46582	2.9042	0.001841	0.0029841	0.012098
AGRP	181	16	67466474	67567716	238	54	46582	2.9037	0.0018436	0.0042172	0.021123
GNA14	9630	9	79987995	80313232	1417	155	46582	2.9024	0.0018513	0.044033	0.0015617
HPCA	3208	1	33301688	33410247	287	58	46582	2.9015	0.0018572	0.0010102	0.034263
ANAPC5	51433	12	121696048	121842012	631	77	46582	2.9013	0.0018583	0.009567	0.0072209
ZNF516-AS1	101927989	18	74149915	74255874	402	93	46582	2.9007	0.0018617	0.0094975	0.0058339
UGGT2	55757	13	96403834	96755736	1000	64	46582	2.9003	0.0018641	0.002093	0.044694
COX7B2	170712	4	46686844	46961252	1063	66	46582	2.8994	0.0018696	0.0019283	0.037893
C1orf105	92346	1	172339828	172487969	535	60	46582	2.8986	0.0018741	0.0027819	0.012741
IPMK	253430	10	59901278	60077694	794	34	46582	2.8985	0.0018746	0.0036411	0.017178
VPS29	51699	12	110879330	110989916	372	43	46582	2.8979	0.0018781	0.017337	0.0045347
CACNB2	783	10	18379373	18880688	2714	167	46582	2.8964	0.0018875	0.00071	0.060944
ITGAD	3681	16	31354633	31487826	366	72	46582	2.896	0.00189	0.0041525	0.01418
NRG2	9542	5	139176364	139472884	790	112	46582	2.8952	0.0018945	0.00013157	0.33399
RPL13	6137	16	89563324	89683237	606	72	46582	2.8949	0.0018963	0.0042099	0.011095
AGBL3	340351	7	134621259	134870530	897	55	46582	2.894	0.0019017	0.0034075	0.015494
SPINT1	6692	15	41086246	41199853	378	52	46582	2.8913	0.0019182	0.0015423	0.045784
PPP6R3	55291	11	68178186	68432802	998	57	46582	2.8869	0.001945	0.0048797	0.010761
MYO1C	4641	17	1317480	1446001	628	84	46582	2.8857	0.0019526	0.0099449	0.010082
LOC101929322	101929322	7	64940495	65070238	186	41	46582	2.8844	0.001961	0.0079962	0.0052986
USPL1	10208	13	31141830	31283687	444	65	46582	2.8843	0.0019617	0.0023261	0.01996
NPEPPS	9520	17	45550316	45750642	465	44	46582	2.8833	0.0019674	0.00072045	0.1304
NKAIN2	154215	6	124074991	125196786	4320	284	46582	2.8829	0.00197	0.0016957	0.048509
TMEM115	11070	3	50342180	50446939	227	59	46582	2.8812	0.0019806	0.13413	0.00075601
EIF4A1	1973	17	7426024	7532324	389	56	46582	2.8811	0.0019816	0.0029412	0.012213
CHMP4C	92421	8	82594688	82721750	533	55	46582	2.8809	0.0019827	0.0034796	0.011032
VAX1	11023	10	118838032	118947812	254	56	46582	2.8801	0.001988	0.0023638	0.032429
DNAJB4	11080	1	78394847	78533648	398	49	46582	2.8787	0.0019964	0.10339	0.00080049
SPATA6L	55064	9	4503386	4716674	1149	136	46582	2.8762	0.0020127	0.001777	0.025521
POC1A	25886	3	52059249	52238720	418	62	46582	2.8737	0.0020285	0.021349	0.0038456
GCN1	10985	12	120515014	120682513	432	70	46582	2.8713	0.0020437	0.001805	0.033311
DNAJC5	80331	20	62476455	62617384	540	83	46582	2.871	0.0020462	0.00047387	0.10342
C15orf61	145853	15	67763522	67869641	320	43	46582	2.868	0.0020651	0.0029218	0.04085
RAD9B	144715	12	110890005	111023952	431	47	46582	2.8676	0.002068	0.02227	0.0046083
UBAP2L	9898	1	154142427	154293986	399	63	46582	2.8672	0.0020703	0.0093587	0.0045041
OLA1	29789	2	174887175	175163365	1015	64	46582	2.866	0.0020784	0.0019707	0.024843
NCOA2	10499	8	70971997	71366062	1010	64	46582	2.8652	0.0020837	0.0020768	0.042852
RPAP3	79657	12	48005715	48149844	569	46	46582	2.8649	0.0020859	0.0035651	0.012576
FUBP1	8880	1	78359740	78494839	368	48	46582	2.8635	0.0020952	0.41714	0.00024456
TPH1	7166	11	17992084	18112354	299	39	46582	2.8635	0.0020952	0.00073046	0.046455
ME1	4199	6	83870108	84190938	949	52	46582	2.8634	0.0020956	0.058018	0.0019308
SEC14L6	730005	22	30870629	30992669	575	69	46582	2.8623	0.0021027	0.00042535	0.14727
HPD	3242	12	122227433	122376517	488	59	46582	2.8623	0.0021029	0.0012482	0.044792
GPR52	9293	1	174367212	174468683	347	46	46582	2.8608	0.0021127	0.0023702	0.025285
FNDC5	252995	1	33277869	33388093	268	57	46582	2.8603	0.002116	0.0017829	0.023706
OR1M1	125963	19	9153921	9254862	641	60	46582	2.8596	0.0021206	0.0024805	0.025468
GAS8	2622	16	90036056	90161379	700	61	46582	2.8576	0.002134	0.0027207	0.017645
CROT	54677	7	86924951	87079112	539	61	46582	2.857	0.0021384	0.0013041	0.028503
INHBC	3626	12	57778543	57894609	306	58	46582	2.8569	0.002139	0.0022148	0.032512
RAB11FIP5	26056	2	73250510	73390146	522	54	46582	2.8564	0.0021423	0.0016769	0.066493
GCHFR	2644	15	41006285	41109911	285	47	46582	2.8559	0.0021456	0.0018921	0.039492
TGOLN2	10618	2	85495141	85605419	450	62	46582	2.8555	0.0021481	0.0039846	0.014067
C14orf180	400258	14	104996056	105106184	593	58	46582	2.8548	0.002153	0.32711	0.00016263
CDH11	1009	16	64866794	65210015	1544	82	46582	2.8536	0.0021611	0.0021465	0.021452
EXTL1	2134	1	26298266	26412955	351	52	46582	2.8531	0.0021649	0.0012941	0.077081
LZTS1	11178	8	20053676	20211492	649	109	46582	2.8526	0.002168	0.0031147	0.01423
IGIP	492311	5	139455521	139558391	210	59	46582	2.8504	0.0021834	0.0010962	0.020966
TMEM126B	55863	11	85289617	85397583	323	45	46582	2.8494	0.00219	0.0082817	0.013256
MKNK2	2872	19	1987470	2101243	571	114	46582	2.849	0.0021928	0.0043115	0.013523
OR7G2	390882	19	9162945	9263982	637	65	46582	2.8484	0.0021973	0.0028492	0.021369
SCAMP2	10066	15	75087197	75215670	305	43	46582	2.8479	0.0022003	0.0069704	0.0096458
CADPS	8618	3	62334021	62911064	2638	154	46582	2.847	0.0022066	0.0013736	0.028278
TIMM29	90580	19	10989424	11090917	317	47	46582	2.8446	0.0022232	0.00077308	0.078867
PXN	5829	12	120598242	120753574	427	68	46582	2.8442	0.0022259	0.0052324	0.009961
KIAA0754	643314	1	39825176	39932154	304	46	46582	2.8431	0.0022341	0.0006083	0.095815
TMEM54	113452	1	33310196	33417041	283	61	46582	2.8429	0.0022354	0.0013571	0.037017
HSD11B2	3291	16	67415036	67521456	259	44	46582	2.8415	0.0022452	0.0011267	0.049822
NDST3	9348	4	118905500	119229789	1209	56	46582	2.8412	0.0022475	0.0025709	0.018975
CACYBP	27101	1	174918571	175031163	305	56	46582	2.8409	0.002249	0.00065402	0.051022
AAGAB	79719	15	67443013	67597536	467	59	46582	2.8397	0.0022575	0.0094369	0.009143
FXR2	9513	17	7444548	7568215	456	54	46582	2.8387	0.0022651	0.0039048	0.01752
AQP10	89872	1	154243592	154347801	366	47	46582	2.8385	0.0022666	0.011761	0.004133
CACNA1B	774	9	140722241	141069076	1301	103	46582	2.8379	0.0022704	0.013487	0.0056101
ABCB4	5244	7	86981361	87155019	585	60	46582	2.8373	0.002275	0.0023063	0.020204
CARM1	10498	19	10932253	11083453	429	56	46582	2.8371	0.0022761	0.00082735	0.078496
SLC35F1	222553	6	118178689	118688839	1893	123	46582	2.8368	0.0022785	0.0020457	0.026162
MAP2	4133	2	210238733	210648842	1384	64	46582	2.8367	0.0022792	0.0044637	0.017937
NCOA5	57727	20	44639624	44768580	529	72	46582	2.8359	0.002285	0.0099012	0.0063654
RPUSD2	27079	15	40811503	40916666	368	33	46582	2.8336	0.002301	0.0025314	0.055618
CACNB3	784	12	49158215	49272726	302	59	46582	2.8336	0.0023014	0.0030094	0.01343
CPD	1362	17	28655942	28846675	427	46	46582	2.8329	0.0023063	0.0020682	0.044824
GPN3	51184	12	110840291	110956667	399	45	46582	2.8282	0.0023406	0.018488	0.0040274
MYL1	4632	2	211104868	211229895	360	56	46582	2.8274	0.0023464	0.015778	0.0079204
SHBG	6462	17	7467382	7586700	437	55	46582	2.8264	0.0023534	0.0034417	0.021341
ZBED4	9889	22	50197497	50333726	750	45	46582	2.8263	0.0023542	0.0052042	0.014501
KPNB1	3837	17	45676861	45812037	320	47	46582	2.8252	0.0023626	0.00065534	0.13077
NACAD	23148	7	45070036	45178493	484	51	46582	2.8249	0.0023645	0.0092065	0.0060577
ZNF71	58491	19	57056664	57185550	626	97	46582	2.822	0.002386	0.0040002	0.020516
SMIM17	147670	19	57104527	57218614	599	103	46582	2.8218	0.0023879	0.0031989	0.017936
SNX8	29886	7	2241405	2404099	768	80	46582	2.8216	0.0023894	0.0033392	0.020337
TSEN2	80746	3	12467748	12630672	716	63	46582	2.8215	0.00239	0.0030587	0.03603
EMX1	2016	2	73094604	73212020	257	76	46582	2.8213	0.0023918	0.002575	0.025285
FBXO38	81545	5	147713498	147872399	480	60	46582	2.8201	0.0024003	0.0022665	0.047027
S100PBP	64766	1	33232368	33374480	346	55	46582	2.8174	0.0024207	0.002023	0.030836
ERICH5	203111	8	99026750	99155838	506	77	46582	2.8154	0.0024355	0.22526	0.0003329
PSCA	8000	8	143701726	143814145	495	61	46582	2.8151	0.0024383	0.016723	0.0055178
FMC1	154791	7	138975196	139081065	401	46	46582	2.815	0.0024387	0.0023559	0.025712
NEXN	91624	1	78304200	78462009	409	54	46582	2.8139	0.002447	0.19108	0.00048835
FAM81B	153643	5	94677048	94836145	655	77	46582	2.8136	0.0024493	0.016127	0.0062109
STARD7	56910	2	96800597	96924573	255	50	46582	2.8132	0.0024528	0.0014909	0.060374
FAM20A	54757	17	66481257	66647095	522	84	46582	2.8127	0.002456	0.00054304	0.12834
ATRAID	51374	2	27384899	27490046	349	41	46582	2.81	0.0024768	0.0045556	0.026694
PHTF1	10745	1	114189824	114352165	362	48	46582	2.8098	0.0024786	0.0038144	0.026239
C3orf35	339883	3	37376477	37526988	509	61	46582	2.8093	0.0024826	0.0076235	0.010861
SRSF9	8683	12	120849471	120957558	411	49	46582	2.8082	0.0024911	0.0039936	0.012747
LINC02877	152118	3	153152284	153270486	527	53	46582	2.8052	0.0025142	0.0073334	0.017835
OR10A3	26496	11	7910123	8011067	519	55	46582	2.8051	0.0025147	0.0025753	0.033793
IGL	3535	22	22330474	23315085	6059	303	46582	2.8043	0.002521	0.23741	0.0003617
ATXN7L1	222255	7	105194932	105567046	1384	172	46582	2.8037	0.0025258	0.00064052	0.079652
PIM3	415116	22	50304143	50407720	396	48	46582	2.8034	0.0025283	0.0045945	0.0091406
WASF3	10810	13	27081840	27313082	1148	69	46582	2.8034	0.0025286	0.0096305	0.0058446
SENP3	26168	17	7415309	7525287	414	60	46582	2.8006	0.0025502	0.0030638	0.017683
CASD1	64921	7	94088838	94236331	420	55	46582	2.7978	0.0025722	0.0054343	0.022423
SAT2	112483	17	7479552	7581194	369	52	46582	2.7971	0.0025778	0.0056158	0.015734
PDZK1	5174	1	145677662	145814207	164	54	46582	2.7969	0.0025796	0.027053	0.0057124
LOC101927245	101927245	8	103618635	103748156	547	92	46582	2.7961	0.0025859	0.0045245	0.016322
ANAPC7	51434	12	110760705	110891535	447	49	46582	2.7954	0.0025921	0.022619	0.004283
ZNF394	84124	7	99034142	99147925	256	44	46582	2.7952	0.0025932	0.0091374	0.016513
ALDH1B1	219	9	38342661	38448662	576	92	46582	2.7936	0.0026061	0.00039628	0.1487
ZKSCAN2	342357	16	25197322	25319210	541	58	46582	2.7934	0.0026082	0.0037832	0.021764
WIPF3	644150	7	29796170	30006682	960	69	46582	2.793	0.002611	0.0023551	0.017895
CRELD2	79174	22	50262283	50371188	612	48	46582	2.7911	0.0026261	0.0071217	0.0089135
ISLR	3671	15	74416087	74519212	280	61	46582	2.791	0.0026271	0.0046176	0.035979
KAAG1	353219	6	24307131	24408512	452	66	46582	2.7902	0.002634	0.0032875	0.021541
CENPBD1	92806	16	89986183	90089240	621	54	46582	2.79	0.0026354	0.0051035	0.013302
SLC5A6	8884	2	27372455	27485175	367	45	46582	2.7878	0.0026537	0.0038806	0.041692
ZNF835	90485	19	57123729	57233151	609	82	46582	2.7874	0.0026566	0.003575	0.015779
RHBDL2	54933	1	39300614	39457456	685	70	46582	2.7868	0.0026613	0.0039825	0.01234
MRM2	29960	7	2223830	2331840	586	63	46582	2.7866	0.0026629	0.0031036	0.01731
SART1	9092	11	65679160	65797607	374	44	46582	2.7861	0.0026672	0.019375	0.0044298
PLPP6	403313	9	4612294	4715274	634	73	46582	2.7859	0.0026687	0.0012724	0.043142
OR1S1	219959	11	57932217	58033194	499	49	46582	2.7857	0.0026704	0.004159	0.025922
NOL7	51406	6	13562531	13683089	259	52	46582	2.7848	0.0026782	0.0017468	0.038746
SLTM	79811	15	59121244	59276323	447	63	46582	2.7846	0.0026794	0.0015626	0.051339
CNOT1	23019	16	58503850	58713790	917	68	46582	2.7845	0.0026808	0.0012534	0.05037
RETSAT	54884	2	85519078	85631821	461	57	46582	2.7841	0.0026839	0.0051784	0.01677
OCIAD2	132299	4	48837405	48958815	320	49	46582	2.7827	0.0026956	0.0044826	0.016247
SRSF6	6431	20	42036504	42142245	492	79	46582	2.7825	0.0026968	0.0011767	0.068072
MARK1	4139	1	220651568	220887799	798	52	46582	2.7825	0.0026969	0.0069216	0.015984
FAAH	2166	1	46809939	46929520	508	51	46582	2.7821	0.0027007	0.0015253	0.058314
MIGA1	374986	1	78195309	78395225	500	65	46582	2.7808	0.0027114	0.20731	0.00047599
ESPN	83715	1	6434836	6571004	523	52	46582	2.7802	0.0027165	0.0038683	0.014072
NUDT1	4521	7	2231857	2340780	573	61	46582	2.7798	0.0027194	0.0039717	0.017809
INHBE	83729	12	57799096	57901791	273	61	46582	2.7783	0.0027319	0.0028179	0.031857
RNASE10	338879	14	20923696	21029314	594	124	46582	2.7779	0.0027359	0.00061572	0.14178
RBM26	64062	13	79835962	80030393	727	46	46582	2.7776	0.0027385	0.0066182	0.02464
ATP6V1G1	9550	9	117299994	117411152	605	63	46582	2.7775	0.0027393	0.014296	0.0046044
COL10A1	1300	6	116390085	116497296	392	65	46582	2.777	0.0027432	0.0082198	0.013213
OR10A6	390093	11	7899265	8000209	559	65	46582	2.7758	0.0027534	0.005267	0.023206
MAML3	55534	4	140587545	141125233	1843	199	46582	2.7753	0.0027576	0.0040731	0.021403
AKT3	10000	1	243601535	244064381	1139	79	46582	2.774	0.0027683	0.00059946	0.17553
NDUFAB1	4706	16	23542335	23657639	456	46	46582	2.773	0.002777	0.0014726	0.045069
MACF1	23499	1	39499839	40002810	1590	73	46582	2.7721	0.0027848	0.00075935	0.14301
MTURN	222166	7	30124552	30252381	472	80	46582	2.772	0.0027854	0.0014005	0.046839
PSMA1	5682	11	14476422	14715180	542	66	46582	2.7718	0.0027874	0.0075327	0.020655
DIAPH3	81624	13	60189717	60788119	2064	63	46582	2.7689	0.0028127	0.003449	0.025343
GSTO1	9446	10	105963952	106077222	339	56	46582	2.768	0.0028202	0.0014376	0.072443
NR2F1	7025	5	92869043	92980319	226	60	46582	2.7663	0.0028351	0.0081186	0.022835
PEBP4	157310	8	22520765	22835491	1268	139	46582	2.7661	0.0028367	0.0016882	0.028953
CD160	11126	1	145645798	145765639	216	53	46582	2.766	0.0028376	0.031994	0.0064719
CDIPT	10423	16	29819678	29924801	208	55	46582	2.7659	0.0028386	0.0035379	0.045222
TFB1M	51106	6	155524495	155685631	852	57	46582	2.7653	0.0028438	0.004359	0.023489
ATP8B2	57198	1	154248036	154373780	483	50	46582	2.7643	0.0028526	0.017698	0.0039893
ZNF383	163087	19	37658828	37784828	227	57	46582	2.7623	0.0028698	0.055614	0.0017323
ZMYM6	9204	1	35401766	35547569	402	42	46582	2.7621	0.0028718	0.012451	0.013224
TPPP3	51673	16	67373710	67477449	267	40	46582	2.7595	0.0028945	0.001411	0.050472
SPINK9	643394	5	147665122	147769412	360	39	46582	2.7585	0.0029031	0.011507	0.014053
GALNT14	79623	2	31083331	31411592	1594	140	46582	2.7585	0.0029034	0.0014686	0.070015
HECA	51696	6	139406249	139551946	661	43	46582	2.7569	0.0029175	0.0022793	0.037067
DCAF12	25853	9	34036381	34176771	545	52	46582	2.7557	0.0029283	0.0073706	0.010855
HDAC4	9759	2	239919864	240373346	2187	178	46582	2.7555	0.0029303	0.0023954	0.030905
ADAMTSL4	54507	1	150471846	150583413	341	68	46582	2.7554	0.0029308	0.0043215	0.017764
TAT	6898	16	71550754	71660998	375	64	46582	2.7551	0.0029341	0.01211	0.010051
ADAM15	8751	1	154973748	155085252	259	70	46582	2.755	0.002935	0.0043986	0.022992
TCTN1	79600	12	111001832	111136935	363	44	46582	2.7545	0.0029387	0.038804	0.0039729
MYH14	79784	19	50656885	50863801	1008	113	46582	2.754	0.0029436	0.0094006	0.01619
GRIN2B	2904	12	13663684	14183022	2279	140	46582	2.7537	0.002946	0.0072523	0.011762
KEAP1	9817	19	10546796	10664054	467	67	46582	2.7513	0.0029679	0.010657	0.0071812
HORMAD2	150280	22	30426453	30623064	588	57	46582	2.7505	0.0029756	0.0014494	0.031028
MVP	9961	16	29781715	29909360	242	65	46582	2.7501	0.0029788	0.0028769	0.052795
IGFBPL1	347252	9	38356525	38474444	602	80	46582	2.7501	0.002979	0.00037656	0.1892
F2RL1	2150	5	76064833	76181140	449	61	46582	2.7495	0.0029842	0.014386	0.0067609
ALDOA	226	16	30014411	30131741	264	51	46582	2.7489	0.0029894	0.0057115	0.018155
SERGEF	26297	11	17759595	18084709	906	109	46582	2.7477	0.0030011	0.0013676	0.089289
SPINK7	84651	5	147641990	147745482	361	54	46582	2.747	0.0030069	0.014138	0.011254
HCN1	348980	5	45205052	45746220	1231	80	46582	2.746	0.0030167	0.0072962	0.021047
NAP1L1	4673	12	76388672	76528738	481	82	46582	2.7456	0.0030202	0.00075357	0.1487
FAM216A	29902	12	110856232	110978192	411	44	46582	2.7451	0.0030246	0.02591	0.0049005
FOS	2353	14	75695477	75798937	465	84	46582	2.7439	0.0030356	0.0095195	0.006094
FAM110D	79927	1	26435511	26539119	384	53	46582	2.7408	0.0030648	0.00068416	0.16736
MTRNR2L2	100462981	5	79895819	79996854	604	34	46582	2.7383	0.0030874	0.0039028	0.043616
PLCG1	5335	20	39716159	39854359	332	50	46582	2.7383	0.0030874	0.0018952	0.072145
LHX2	9355	9	126723889	126845572	586	60	46582	2.7383	0.0030883	0.00052685	0.10879
RGS4	5999	1	162988396	163096592	478	71	46582	2.7378	0.0030929	0.001452	0.088066
COA5	493753	2	99165786	99274981	289	55	46582	2.7378	0.0030929	0.00086656	0.21499
SNX3	8724	6	108482712	108632478	429	55	46582	2.7365	0.0031046	0.040107	0.0027939
GAL3ST1	9514	22	30900622	31020572	635	75	46582	2.7357	0.0031122	0.00082127	0.11188
ITPRIPL1	150771	2	96941062	97044091	188	52	46582	2.7352	0.0031172	0.0025801	0.04808
SLC18A2	6571	10	118950584	119088941	522	68	46582	2.7349	0.0031199	0.0011751	0.10444
HNF1B	6928	17	35996434	36155096	583	133	46582	2.7342	0.003127	0.0016347	0.046616
ATP5MF	9551	7	99005784	99113824	292	43	46582	2.7336	0.0031328	0.010269	0.017731
BTBD2	55643	19	1935437	2065702	734	102	46582	2.7334	0.003134	0.0074254	0.012517
H2BC18	440689	1	149704245	149833965	119	35	46582	2.7328	0.0031402	0.011693	0.0074197
FARSA	2193	19	12983284	13094558	282	60	46582	2.7326	0.0031419	0.044837	0.0031815
G0S2	50486	1	209798670	209899735	398	96	46582	2.7312	0.0031556	0.00316	0.025287
OR7G3	390883	19	9186688	9287626	646	82	46582	2.7303	0.0031641	0.0068501	0.013212
PLXNA4	91584	7	131758091	132383447	2750	192	46582	2.7285	0.0031815	0.0053712	0.020108
ASCC2	84164	22	30134597	30284293	523	48	46582	2.7281	0.0031852	0.0047391	0.017712
NEUROG3	50674	10	71281791	71383210	479	95	46582	2.7275	0.0031904	0.0095086	0.012257
RND1	27289	12	49200916	49309653	304	57	46582	2.7272	0.0031934	0.0060379	0.01343
YARS1	8565	1	33190840	33333633	342	48	46582	2.7268	0.0031978	0.0040388	0.024394
THOC7	80145	3	63769546	63899597	372	50	46582	2.7259	0.0032061	0.0033933	0.023007
MMD	23531	17	53419974	53549341	470	84	46582	2.7249	0.0032158	0.0071747	0.014454
LRRC36	55282	16	67310747	67469109	381	47	46582	2.7247	0.0032181	0.0018997	0.056027
SPPL3	121665	12	121150313	121392155	1041	51	46582	2.7232	0.0032331	0.0028051	0.022291
CNTF	1270	11	58340146	58443206	373	48	46582	2.7231	0.0032332	0.0013427	0.14262
NDUFB2	4708	7	140346481	140456446	286	49	46582	2.7224	0.00324	0.099065	0.0011907
MYCBPAP	84073	17	48535745	48658863	470	77	46582	2.7216	0.0032481	0.004385	0.035254
HIVEP2	3097	6	143022604	143317495	1055	130	46582	2.7213	0.0032515	0.0096949	0.01298
LAMP1	3916	13	113901436	114027746	548	76	46582	2.7196	0.0032676	0.10061	0.0014489
ZNF517	340385	8	145974261	146085461	470	49	46582	2.7192	0.0032723	0.0032893	0.050803
NDUFB7	4713	19	14626890	14732889	477	79	46582	2.7168	0.0032955	0.0073065	0.0066658
BMPR1B	658	4	95629128	96129601	2131	99	46582	2.7157	0.0033066	0.0056822	0.02174
TSPYL1	7259	6	116546022	116651280	448	50	46582	2.7143	0.0033208	0.0080771	0.016025
SCN3A	6328	2	165894030	166110577	729	75	46582	2.7132	0.0033313	0.0028972	0.039624
RIDA	10247	8	99064567	99179418	497	76	46582	2.7122	0.0033422	0.36689	0.00030251
PDIK1L	149420	1	26387656	26502039	379	45	46582	2.7108	0.0033564	0.0011686	0.15943
IREB2	3658	15	78680518	78843798	613	67	46582	2.7104	0.0033603	0.001998	0.074112
HVCN1	84329	12	111036491	111180276	405	48	46582	2.7098	0.0033662	0.04065	0.0054177
INPP5K	51763	17	1347869	1470182	576	86	46582	2.7076	0.0033886	0.030996	0.0079166
CHST1	8534	11	45619239	45737206	472	56	46582	2.7071	0.0033937	0.0062982	0.018415
ZNF7	7553	8	146002855	146122893	465	49	46582	2.7065	0.0033994	0.0030284	0.049577
CCDC65	85478	12	49247893	49375696	412	42	46582	2.7065	0.0033998	0.01999	0.0040036
RPTOR	57521	17	78468625	78990173	2813	132	46582	2.7065	0.0033998	0.0039432	0.018873
PPP4C	5531	16	30037297	30146698	242	63	46582	2.7063	0.0034022	0.0064176	0.020493
FAM174B	400451	15	93110678	93249031	765	82	46582	2.7062	0.0034029	0.0035012	0.026562
UPF1	5976	19	18892744	19029039	432	69	46582	2.7062	0.0034033	0.013546	0.0077098
RPS27A	6233	2	55409039	55512989	428	63	46582	2.7052	0.0034134	0.0046117	0.026882
UBE2D1	7321	10	60044739	60180513	436	63	46582	2.705	0.0034157	0.0032557	0.048604
KCNJ10	3766	1	159957257	160090051	483	80	46582	2.7043	0.0034223	0.0051513	0.010376
GLI1	2735	12	57803918	57916051	296	64	46582	2.7039	0.0034268	0.003948	0.033551
POLR3G	10622	5	89719876	89860474	416	63	46582	2.7039	0.0034269	0.0038371	0.034349
HNRNPA1	3178	12	54624480	54730871	164	49	46582	2.7038	0.0034273	0.016267	0.0059288
GIT2	9815	12	110317607	110484194	506	40	46582	2.7029	0.0034369	0.094331	0.0013091
NACC2	138151	9	138848383	139037131	982	146	46582	2.7016	0.0034502	0.00086736	0.0953
MRPS11	64963	15	88960684	89071861	390	62	46582	2.7015	0.003451	0.017389	0.0055719
TMEM59L	25789	19	18673682	18781849	435	55	46582	2.7006	0.0034609	0.009059	0.0091391
PITX1	5307	5	134313424	134419964	402	60	46582	2.7002	0.0034651	0.025729	0.0049156
GSTO2	119391	10	105978174	106109176	396	59	46582	2.6986	0.0034814	0.0016878	0.10389
GRB7	2886	17	37844162	37953538	244	52	46582	2.6977	0.003491	0.037357	0.0052636
SSBP3	23648	1	54641104	54922068	1167	141	46582	2.6971	0.0034969	0.013594	0.010167
PRPF6	24148	20	62562417	62714453	488	60	46582	2.6966	0.0035027	0.00093646	0.13277
CPSF4	10898	7	98986563	99104996	305	42	46582	2.6955	0.0035142	0.012866	0.018709
UQCR10	29796	22	30113358	30216402	382	48	46582	2.695	0.0035196	0.0062804	0.013618
UBASH3B	84959	11	122476398	122735187	1127	129	46582	2.6944	0.003526	0.002982	0.042799
CNN3	1266	1	95312507	95442735	633	83	46582	2.6941	0.0035292	0.00771	0.0060767
MPV17	4358	2	27482360	27595969	228	65	46582	2.6933	0.0035374	0.0043073	0.038081
PIGC	5279	1	172360597	172463230	376	47	46582	2.6931	0.0035395	0.0096566	0.007945
RPL8	6132	8	145965152	146067805	408	47	46582	2.6922	0.003549	0.0022185	0.079787
ASL	435	7	65490776	65608330	431	44	46582	2.6919	0.0035522	0.019287	0.0052683
NRG1	3084	8	31446820	32672558	5311	194	46582	2.6905	0.0035671	0.0013633	0.09861
SLC18A3	6572	10	50768347	50870766	374	84	46582	2.6902	0.0035703	0.019648	0.0052972
NT5C2	22978	10	104797774	105003063	629	48	46582	2.6902	0.0035708	0.0031916	0.022838
ADAP1	11033	7	887537	1045208	1026	99	46582	2.6886	0.0035872	0.0080371	0.013314
ADGRV1	84059	5	89804617	90510254	2433	119	46582	2.6885	0.003589	0.001805	0.079386
MAPK8IP1	9479	11	45857047	45978016	314	65	46582	2.6876	0.0035987	0.019441	0.0046026
-	101243544	10	50673151	50797584	442	58	46582	2.6869	0.0036059	0.0076852	0.018813
TNFSF12	8742	17	7402375	7511207	442	66	46582	2.6856	0.0036196	0.0083073	0.0097801
RETNLB	84666	3	108424486	108526130	368	46	46582	2.6852	0.0036247	0.082915	0.0011427
SIRT4	23409	12	120680002	120801045	372	54	46582	2.685	0.003627	0.0097504	0.013487
LAMA5	3911	20	60834116	60992368	848	68	46582	2.6814	0.0036652	0.0048826	0.022852
CCDC182	101927581	17	55771846	55872713	475	79	46582	2.6806	0.0036746	0.0020297	0.055531
DLGAP2	9228	8	827021	1706642	6126	275	46582	2.6798	0.0036828	0.0029865	0.055654
RYR1	6261	19	38874340	39128204	1009	88	46582	2.6787	0.0036951	0.0066554	0.019735
PRPF39	55015	14	45503302	45634804	300	46	46582	2.6783	0.0037001	0.00082387	0.19586
EPS15	2060	1	51769935	52035026	1019	51	46582	2.677	0.0037137	0.025302	0.0082633
ARHGAP44	9912	17	12642829	12944960	1502	94	46582	2.6769	0.0037156	0.010714	0.012919
CERS6	253782	2	169262759	169681644	1761	123	46582	2.6767	0.0037173	0.012256	0.015213
B3GLCT	145173	13	31724112	31956413	851	58	46582	2.6746	0.0037414	0.0047338	0.043175
ZMAT2	153527	5	140028265	140136248	397	39	46582	2.6724	0.0037658	0.0092531	0.017608
POMC	5443	2	25333722	25441559	346	48	46582	2.6723	0.003767	0.023993	0.0080628
OR1S2	219958	11	57920676	58021653	491	54	46582	2.6718	0.0037721	0.0056249	0.022944
ZDHHC1	29800	16	67378322	67500339	298	42	46582	2.6703	0.0037887	0.001856	0.057197
GFRA3	2676	5	137538069	137660544	374	57	46582	2.6701	0.0037915	0.0080727	0.017479
GCLC	2729	6	53312139	53459927	709	109	46582	2.6696	0.0037966	0.00065369	0.26464
OCM	654231	7	5870429	5975994	635	65	46582	2.6667	0.0038304	0.0036917	0.025303
PGBD3	267004	10	50673151	50782327	393	59	46582	2.6663	0.0038344	0.0031271	0.051357
SMARCA4	6597	19	11021598	11222958	714	71	46582	2.6631	0.0038712	0.00050469	0.15714
SETD1B	23067	12	122191879	122320562	445	64	46582	2.662	0.0038837	0.0036079	0.041065
TBRG4	9238	7	45089699	45201346	497	63	46582	2.6613	0.0038922	0.0084834	0.01499
HARS2	23438	5	140021011	140128903	384	37	46582	2.6611	0.0038942	0.009414	0.016049
GPR89A	653519	1	145714595	145877103	106	49	46582	2.659	0.0039186	0.040523	0.0040958
DCST1	149095	1	154956256	155073406	258	71	46582	2.6571	0.0039411	0.0057972	0.022699
DISP2	85455	15	40600434	40713256	391	62	46582	2.6563	0.0039499	0.019574	0.0052761
ZMYND11	10771	10	130405	350577	689	63	46582	2.6527	0.0039921	0.0035555	0.035051
SMIM12	113444	1	35265963	35375417	422	72	46582	2.6525	0.0039952	0.00088947	0.11828
RHOF	54509	12	122165660	122281594	387	69	46582	2.6516	0.0040052	0.0033151	0.040741
AP5S1	55317	20	3751171	3855954	413	84	46582	2.6513	0.0040091	0.0073721	0.014653
USP15	9958	12	62604121	62853501	861	62	46582	2.65	0.0040242	0.016765	0.013667
C1orf74	148304	1	209905662	210007890	411	50	46582	2.6498	0.0040268	0.0061795	0.041447
FLYWCH1	84256	16	2911943	3051209	756	77	46582	2.6487	0.0040405	0.0039908	0.02177
DEFB4B	100289462	8	7222385	7324354	93	45	46582	2.6482	0.0040462	0.0063357	0.018214
PGM3	5238	6	83824592	83953655	321	58	46582	2.6479	0.0040498	0.1287	0.0012531
PHGR1	644844	15	40593234	40698635	373	68	46582	2.6477	0.0040519	0.0088544	0.01443
SHANK2	22941	11	70263961	70985808	2849	209	46582	2.6469	0.0040614	0.0073839	0.018215
CCDC9B	388115	15	40573653	40683168	393	79	46582	2.6459	0.004074	0.011877	0.012818
ACOT12	134526	5	80575731	80739988	614	89	46582	2.6452	0.0040826	0.024412	0.003506
COMMD5	28991	8	146025551	146128932	360	49	46582	2.6435	0.0041021	0.0011375	0.16182
UNC50	25972	2	99175032	99284978	305	55	46582	2.6418	0.0041232	0.0012654	0.22307
TNFSF13	8741	17	7411609	7514925	414	55	46582	2.6382	0.0041672	0.0066547	0.016578
SLC26A7	115111	8	92211508	92460378	674	68	46582	2.6381	0.004168	0.024692	0.010029
HARS1	3035	5	140003490	140121681	424	42	46582	2.6376	0.0041745	0.009695	0.015355
INF2	64423	14	105097902	105235947	681	84	46582	2.6372	0.00418	0.0015027	0.073121
TIMP4	7079	3	12144568	12250851	339	45	46582	2.637	0.0041826	0.015936	0.016153
F2R	2149	5	75961868	76081595	461	67	46582	2.637	0.0041828	0.010989	0.014076
TOP1	7150	20	39607462	39803127	542	70	46582	2.6361	0.0041931	0.0018094	0.096667
DHFR	1719	5	79872045	80000800	708	47	46582	2.6358	0.0041972	0.0038992	0.062862
PPP5D1	100506012	19	46934045	47154457	1132	110	46582	2.6352	0.0042049	0.0071952	0.023167
IZUMO1R	390243	11	93988803	94090858	521	73	46582	2.635	0.0042073	0.0022709	0.075322
CAD	790	2	27390258	27516660	393	50	46582	2.6349	0.0042075	0.0051207	0.042588
CA7	766	16	66828282	66938052	314	44	46582	2.6343	0.0042157	0.0062964	0.032909
WDR55	54853	5	139994384	140101930	357	41	46582	2.6338	0.0042216	0.010503	0.015907
TMEM126A	84233	11	85308963	85417597	306	51	46582	2.6338	0.0042216	0.005659	0.04068
DET1	55070	15	88986449	89139934	616	63	46582	2.6338	0.0042223	0.014644	0.009434
RXRA	6256	9	137168316	137382431	1060	102	46582	2.6337	0.0042235	0.0022129	0.076638
SYN2	6854	3	12132150	12283532	499	55	46582	2.633	0.0042314	0.013158	0.017208
TRIM54	57159	2	27455297	27580307	289	57	46582	2.6317	0.0042485	0.0048819	0.04009
NAALAD2	10003	11	89817772	89976062	649	42	46582	2.6291	0.0042799	0.0068057	0.030889
PNMA8A	55228	19	46919748	47024820	666	58	46582	2.6284	0.0042894	0.011008	0.015515
IK	3550	5	139977384	140092065	360	46	46582	2.6282	0.0042917	0.013001	0.015044
LRATD1	151354	2	14722810	14830170	258	65	46582	2.6275	0.004301	0.026076	0.0056549
FNDC11	79025	20	62134373	62238061	623	80	46582	2.6262	0.0043169	0.0058206	0.020605
DGKG	1608	3	185802896	186130023	1137	177	46582	2.6252	0.0043293	0.0020361	0.056933
RANBP9	10048	6	13571730	13761796	496	68	46582	2.6226	0.0043629	0.0029883	0.044162
ESCO2	157570	8	27582057	27720141	657	36	46582	2.6221	0.0043698	0.0028944	0.04292
ADSS1	122622	14	105140534	105263662	588	73	46582	2.622	0.0043701	0.0019549	0.056401
AP1G1	164	16	71712903	71893006	597	55	46582	2.6216	0.0043758	0.0078313	0.037373
GTF2H1	2965	11	18293816	18438590	526	52	46582	2.6202	0.0043942	0.013318	0.012893
RNPEPL1	57140	2	241457952	241568149	538	72	46582	2.6182	0.00442	0.010504	0.011083
KPNA4	3840	3	160162783	160333376	512	47	46582	2.6176	0.0044281	0.034218	0.0069654
DDX52	11056	17	35922363	36053493	387	78	46582	2.6167	0.0044396	0.004076	0.043039
C11orf94	143678	11	45878085	45978833	239	65	46582	2.6152	0.0044583	0.023944	0.0041683
C19orf84	147646	19	51841543	51943828	515	85	46582	2.6143	0.0044703	0.002765	0.069777
PFDN1	5201	5	139574635	139732689	411	55	46582	2.6142	0.0044721	0.0084127	0.023093
LRP1	4035	12	57472282	57657142	444	85	46582	2.6136	0.00448	0.015094	0.020054
DDX17	10521	22	38829443	38953622	340	73	46582	2.6133	0.0044837	0.017051	0.0097942
SIPA1L3	23094	19	38347525	38749009	1443	112	46582	2.6114	0.0045083	0.021225	0.012723
CREBZF	58487	11	85318608	85426182	296	56	46582	2.611	0.0045145	0.0046177	0.051557
PPP1CC	5501	12	111107613	111230783	374	42	46582	2.6098	0.0045299	0.068713	0.0048802
SNX27	81609	1	151534454	151721559	445	58	46582	2.6077	0.0045571	0.011823	0.017374
ATP13A2	23400	1	17262453	17388467	453	59	46582	2.6072	0.0045637	0.0033947	0.086535
COL1A2	1278	7	93973873	94110544	447	71	46582	2.607	0.0045665	0.0029706	0.048997
PROS1	5627	3	93541881	93742934	420	76	46582	2.6066	0.0045719	0.023563	0.0073246
AGXT	189	2	241758162	241868536	639	46	46582	2.6058	0.0045827	0.005505	0.029972
HBEGF	1839	5	139662428	139776188	246	67	46582	2.6058	0.0045833	0.0066683	0.031789
CABP7	164633	22	30066344	30177822	420	57	46582	2.6055	0.0045877	0.0095458	0.013818
MATN2	4147	8	98831284	99098948	1099	91	46582	2.6054	0.0045882	0.17306	0.0010427
KLKB1	3818	4	187098502	187229625	629	70	46582	2.6052	0.0045911	0.021687	0.0073405
MFSD13A	79847	10	104171149	104289546	356	52	46582	2.6048	0.004597	0.043388	0.0043847
FANCM	57697	14	45555136	45720093	380	55	46582	2.6043	0.0046036	0.00089164	0.2839
ZMAT5	55954	22	30076945	30213000	499	57	46582	2.6035	0.0046144	0.0083427	0.015379
PGLYRP4	57115	1	153252596	153371039	492	62	46582	2.6034	0.0046147	0.0036287	0.064732
AGO1	26523	1	36285412	36445211	338	55	46582	2.6032	0.004618	0.010349	0.01962
KIF1A	547	2	241603181	241809725	879	103	46582	2.602	0.0046338	0.0023643	0.063474
DRAM1	55332	12	102221105	102367401	780	70	46582	2.6016	0.0046396	0.0052234	0.020919
AQP8	343	16	25178285	25290253	448	74	46582	2.6001	0.0046598	0.0067868	0.027405
MSGN1	343930	2	17947786	18048367	553	59	46582	2.5992	0.0046722	0.0085861	0.017825
AMN	81693	14	103338993	103447179	386	76	46582	2.5985	0.0046821	0.0014249	0.18325
LMNB1	4001	5	126062315	126222712	733	73	46582	2.5984	0.0046831	0.012458	0.013657
RRP12	23223	10	99066458	99211127	593	45	46582	2.5976	0.0046934	0.0016502	0.12658
RMDN3	55177	15	40978085	41097458	313	46	46582	2.5971	0.0047004	0.0053756	0.039114
SPG7	6687	16	89524802	89674174	663	58	46582	2.597	0.0047016	0.0092267	0.016391
RSPH3	83861	6	159348077	159471424	682	35	46582	2.5959	0.0047168	0.0080721	0.035965
CAPN8	388743	1	223664972	223903436	854	78	46582	2.5956	0.0047219	0.0044562	0.043222
SLC50A1	55974	1	155057817	155161334	292	48	46582	2.5955	0.0047231	0.010612	0.017165
GRPEL1	80273	4	7011780	7119800	530	60	46582	2.5954	0.0047235	0.0086391	0.020551
NFE2	4778	12	54635891	54768869	210	54	46582	2.5953	0.004725	0.02787	0.0055061
TNFSF12-TNFSF13	407977	17	7402375	7514925	453	62	46582	2.5948	0.0047327	0.0076205	0.016798
GJA9	81025	1	39289739	39397298	475	53	46582	2.5947	0.0047341	0.033416	0.005492
CD46	4179	1	207875383	208018861	494	54	46582	2.5946	0.0047351	0.0024046	0.10945
SNTB1	6641	8	121497985	121875599	1393	131	46582	2.5938	0.0047465	0.00096294	0.29734
ATP5MJ	9556	14	104328625	104437903	538	42	46582	2.5932	0.004755	0.017474	0.01432
TRPV4	59341	12	110170892	110321212	531	76	46582	2.5929	0.0047587	0.0026655	0.088437
ACTR1A	10121	10	104188986	104312580	403	44	46582	2.5913	0.0047804	0.056781	0.0036336
CYSTM1	84418	5	139504653	139673374	433	53	46582	2.5898	0.0048018	0.0077188	0.022777
OASL	8638	12	121408095	121527045	487	63	46582	2.5893	0.0048087	0.0043643	0.031397
ARFGAP3	26286	22	43142530	43303408	788	57	46582	2.586	0.0048545	0.0030104	0.069981
PRKAR1A	5573	17	66457921	66597457	448	71	46582	2.585	0.0048685	0.0013492	0.12417
DPM3	54344	1	155062367	155162996	283	45	46582	2.5846	0.0048751	0.0087623	0.020714
EPN3	55040	17	48560043	48671111	463	78	46582	2.5837	0.0048876	0.0051781	0.045505
SIVA1	10572	14	105169470	105275996	473	65	46582	2.5831	0.0048962	0.0032599	0.046948
HSD3B7	80270	16	30945949	31050473	206	46	46582	2.5819	0.0049123	0.069764	0.0057346
PPTC7	160760	12	110922237	111071064	444	46	46582	2.5818	0.0049143	0.045506	0.0064213
NEDD4	4734	15	56069120	56335835	1321	65	46582	2.5818	0.0049144	0.0064872	0.024629
RBL2	5934	16	53418351	53575560	513	56	46582	2.5805	0.0049335	0.016226	0.011063
GCM2	9247	6	10823456	10932098	499	75	46582	2.5802	0.0049368	0.018708	0.0064359
DNAJB14	79982	4	100767405	100917883	418	58	46582	2.5802	0.0049375	0.0063181	0.043939
ZNF880	400713	19	52823170	52939048	616	84	46582	2.579	0.0049547	0.0036207	0.056948
STX1B	112755	16	30950577	31071829	249	51	46582	2.5779	0.00497	0.051421	0.0080136
MBD2	8932	18	51627971	51801158	566	67	46582	2.5779	0.0049704	0.00178	0.1007
TBKBP1	9755	17	45721441	45839429	336	60	46582	2.5768	0.004986	0.00091722	0.1862
ADO	84890	10	64514516	64618239	427	55	46582	2.5764	0.0049925	0.0050902	0.026201
MITF	4286	3	69738586	70067488	1234	98	46582	2.5742	0.0050231	0.0080965	0.033934
DEFB103B	55894	8	7236410	7337682	73	45	46582	2.5742	0.0050243	0.0099082	0.013107
RNF115	27246	1	145560990	145739005	368	47	46582	2.574	0.0050267	0.065327	0.0064308
KLHL28	54813	14	45343527	45481179	367	38	46582	2.5705	0.0050779	0.0030186	0.076899
GRM3	2913	7	86223230	86544193	925	83	46582	2.568	0.005115	0.011252	0.011621
VWC2	375567	7	49763257	50011546	768	79	46582	2.5674	0.005123	0.0025356	0.082281
ATP5MF-PTCD1	100526740	7	98964362	99113824	403	45	46582	2.567	0.0051295	0.021505	0.016695
FKBP3	2287	14	45534802	45653732	271	47	46582	2.5665	0.0051369	0.0011189	0.19615
FAM171A1	221061	10	15203642	15463058	1174	105	46582	2.5661	0.0051427	0.00068008	0.22584
STAC3	246329	12	57587241	57694971	249	63	46582	2.5656	0.0051496	0.026257	0.011342
MSI2	124540	17	55283931	55812050	2086	240	46582	2.5653	0.005154	0.0049575	0.033413
ZNF273	10793	7	64313620	64441955	552	37	46582	2.5652	0.0051558	0.010618	0.030577
WFIKKN2	124857	17	48862011	48969709	432	61	46582	2.5647	0.0051638	0.0025441	0.05057
MYH10	4628	17	8327523	8584094	650	63	46582	2.5635	0.0051808	0.0022442	0.11992
GSE1	23199	16	85153152	85759812	3223	316	46582	2.5628	0.0051923	0.0050178	0.031009
-	101928291	1	224571806	224697598	392	60	46582	2.5616	0.0052097	0.0021116	0.13001
SIAE	54414	11	124455685	124596199	424	61	46582	2.5611	0.0052175	0.066582	0.0047915
UBR1	197131	15	43185095	43448286	485	66	46582	2.561	0.0052186	0.021723	0.016281
GIGYF2	26058	2	233512015	233775287	959	64	46582	2.5598	0.0052372	0.0069709	0.052731
CIB3	117286	19	16222179	16334286	408	56	46582	2.558	0.0052637	0.018884	0.011615
APOB	338	2	21174301	21316945	502	76	46582	2.5572	0.0052755	0.016084	0.014243
FCSK	197258	16	70438498	70564177	404	53	46582	2.5559	0.0052958	0.0068711	0.042867
UCN	7349	2	27480265	27581130	200	57	46582	2.5536	0.0053314	0.01056	0.027055
RBFOX1	54715	16	5239469	7813342	20423	571	46582	2.5525	0.0053475	0.0071149	0.058533
AFF4	27125	5	132161071	132349354	645	48	46582	2.5516	0.0053611	0.0020047	0.097513
DND1	373863	5	140000381	140103171	346	40	46582	2.5515	0.005363	0.011372	0.019395
TPRX1	284355	19	48254500	48372308	764	82	46582	2.5514	0.0053652	0.011751	0.019447
BMP8A	353500	1	39907318	40045541	464	60	46582	2.55	0.0053868	0.0019783	0.072454
FMC1-LUC7L2	100996928	7	138975878	139158203	775	46	46582	2.5497	0.005391	0.0033492	0.051439
SAA2-SAA4	100528017	11	18202902	18320221	535	66	46582	2.5489	0.0054034	0.00042288	0.32541
GRM5	2915	11	88187256	88846846	2699	78	46582	2.5485	0.0054088	0.006947	0.031777
GNAI2	2771	3	50214120	50346786	303	53	46582	2.548	0.0054165	0.091465	0.0041692
PNMA8B	57469	19	46944448	47049169	629	57	46582	2.5468	0.0054358	0.014893	0.01577
CACNA1G	8913	17	48588429	48754835	629	113	46582	2.5467	0.0054371	0.0017361	0.075628
NRF1	4899	7	129201555	129446922	973	65	46582	2.5463	0.0054433	0.35093	0.00060154
CYB5R4	51167	6	84519370	84720146	528	46	46582	2.546	0.005448	0.0059667	0.052483
DDX46	9879	5	134044461	134216811	439	58	46582	2.5454	0.0054583	0.022368	0.010046
HEMGN	55363	9	100639073	100757197	346	51	46582	2.545	0.0054634	0.050871	0.0056213
KIT	3815	4	55474095	55656881	702	83	46582	2.5445	0.0054713	0.0034312	0.045378
DHX32	55760	10	127474909	127619884	320	44	46582	2.544	0.0054801	0.020231	0.015055
PRDM7	11105	16	90072974	90193708	506	47	46582	2.5424	0.0055049	0.0053663	0.031023
TTC37	9652	5	94749599	94940709	653	50	46582	2.5423	0.005506	0.059098	0.0047962
OR4F4	26682	15	102412345	102513262	99	30	46582	2.5415	0.0055182	0.0091455	0.028149
LINC00452	643365	13	114536610	114676485	483	91	46582	2.5405	0.0055351	0.011838	0.027601
BUD31	8896	7	98956243	99067239	319	44	46582	2.5378	0.0055778	0.018866	0.019614
F11	2160	4	187137099	187260835	519	81	46582	2.5367	0.0055945	0.032772	0.0062133
HPS5	11234	11	18250217	18393751	569	61	46582	2.536	0.0056069	0.011529	0.013834
TEX45	374877	19	7512445	7623336	613	79	46582	2.5344	0.0056327	0.0094767	0.015667
IVD	3712	15	40647686	40778146	385	54	46582	2.5343	0.0056328	0.0071969	0.032936
MICOS10	440574	1	19873471	20006315	625	53	46582	2.533	0.005654	0.0073806	0.026292
CBS	875	21	44423301	44546472	654	66	46582	2.5321	0.0056698	0.023046	0.015906
PDAP1	11333	7	98942296	99056305	333	41	46582	2.5318	0.0056744	0.020946	0.016786
LUC7L2	51631	7	138975105	139158203	778	47	46582	2.5315	0.0056786	0.0037705	0.052014
SELENOF	9403	1	87278128	87430107	620	42	46582	2.5289	0.005721	0.0034211	0.075141
ARHGAP9	64333	12	57816038	57932756	300	56	46582	2.5275	0.0057439	0.0058565	0.049509
COG7	91949	16	23349814	23514583	485	79	46582	2.5251	0.0057833	0.0016962	0.15331
RRAS	6237	19	50088552	50193400	323	53	46582	2.5219	0.0058365	0.00549	0.058735
SLC30A3	7781	2	27427440	27551093	349	49	46582	2.5209	0.0058529	0.0080277	0.045277
COX5B	1329	2	98212521	98314657	237	47	46582	2.5204	0.0058619	0.025548	0.0090745
SHISA9	729993	16	12945477	13384273	2322	170	46582	2.5203	0.0058625	0.0020425	0.10899
HSPH1	10808	13	31660762	31787246	521	67	46582	2.5187	0.0058892	0.0071802	0.047169
TUBA1A	7846	12	49528578	49633107	271	48	46582	2.5186	0.0058906	0.0046166	0.047916
MAMDC2	256691	9	72608435	72891899	1096	47	46582	2.5172	0.0059148	0.014636	0.027375
HNRNPK	3190	9	86532998	86645692	338	47	46582	2.5167	0.0059237	0.008995	0.039135
MUC3A	4584	7	100497086	100661617	442	69	46582	2.5152	0.0059481	0.0039388	0.030272
ZNF19	7567	16	71457976	71648992	671	78	46582	2.5139	0.0059696	0.01595	0.017322
YWHAE	7531	17	1197833	1353669	977	79	46582	2.512	0.0060024	0.0015271	0.11495
EFNA1	1942	1	155050349	155157386	296	48	46582	2.5106	0.0060264	0.016309	0.016488
KNL1	57082	15	40836447	41004881	543	41	46582	2.5092	0.0060507	0.0062263	0.074183
SLC24A4	123041	14	92738925	93017825	1552	132	46582	2.5086	0.0060599	0.010771	0.019378
ADGRL4	64123	1	79305449	79522495	1083	62	46582	2.5073	0.0060835	0.03225	0.011592
PDK2	5164	17	48122101	48238733	367	67	46582	2.507	0.0060876	0.0080741	0.043595
ACTR1B	10120	2	98222402	98330561	257	40	46582	2.5068	0.0060908	0.021423	0.010367
SIRT5	23408	6	13524506	13665390	335	67	46582	2.5064	0.0060991	0.0047504	0.047815
EGR2	1959	10	64521756	64628927	430	54	46582	2.5059	0.0061064	0.0086011	0.019185
RNF10	9921	12	120922132	121065397	575	57	46582	2.5057	0.006111	0.016745	0.020708
ACMSD	130013	2	135545994	135709604	468	45	46582	2.5052	0.0061183	0.017551	0.013594
FHIP2A	57700	10	116531503	116709586	651	53	46582	2.5043	0.0061342	0.0029406	0.11207
TENT2	167153	5	78858243	79032471	685	81	46582	2.5043	0.0061349	0.0083383	0.015837
SERHL2	253190	22	42899858	43020703	537	55	46582	2.5042	0.0061366	0.019072	0.012952
SAMD10	140700	20	62555466	62661182	337	64	46582	2.5036	0.0061474	0.0011592	0.17511
COL6A2	1292	21	47468033	47602763	930	116	46582	2.5025	0.0061661	0.011369	0.013572
SETD6	79918	16	58499383	58604431	394	68	46582	2.5008	0.006195	0.003408	0.056439
MTIF2	4528	2	55413756	55546384	564	68	46582	2.5	0.0062095	0.0082979	0.030148
LRP8	7804	1	53658036	53843821	619	77	46582	2.499	0.0062272	0.0029646	0.071831
CRLF1	9244	19	18654035	18767660	455	57	46582	2.4978	0.006248	0.021929	0.009108
MFAP2	4237	1	17250997	17358081	360	61	46582	2.4977	0.0062509	0.0035113	0.10148
SAA2	6289	11	18209780	18320221	512	67	46582	2.497	0.0062631	0.00051341	0.30558
SPRY4	81848	5	141639992	141754620	466	54	46582	2.4969	0.0062649	0.0057227	0.049782
SMIM19	114926	8	42346298	42458140	507	42	46582	2.4965	0.0062707	0.010535	0.042862
AKAP6	9472	14	32748479	33352268	2744	205	46582	2.4948	0.0063006	0.013077	0.019901
MMP16	4325	8	88999460	89389717	1323	101	46582	2.4947	0.0063026	0.066604	0.0052906
PDK1	5163	2	173370101	173540351	821	49	46582	2.4942	0.0063118	0.020638	0.019306
SIK2	23235	11	111423170	111647635	622	44	46582	2.4939	0.0063176	0.0098198	0.047811
FAM83B	222584	6	54661569	54859897	980	52	46582	2.4919	0.0063523	0.0032998	0.067527
DENND5A	23258	11	9110372	9336882	840	54	46582	2.4919	0.0063524	0.025846	0.010021
AP1M1	8907	19	16258665	16396156	563	48	46582	2.4911	0.0063674	0.029921	0.0091599
H3C13	653604	1	149734780	149835236	78	24	46582	2.4902	0.0063837	0.052656	0.0045417
IRGM	345611	5	150176085	150278231	409	32	46582	2.4895	0.0063955	0.010193	0.023883
CRTAM	56253	11	122659255	122793347	572	78	46582	2.4887	0.0064111	0.012389	0.025565
NUP85	79902	17	73151597	73281854	514	48	46582	2.4882	0.0064188	0.0094453	0.040353
ZNF593	51042	1	26446388	26547364	406	53	46582	2.4865	0.0064504	0.0019796	0.14437
-	117153	14	39653125	39772575	431	54	46582	2.4859	0.006462	0.025039	0.0088852
RUNX1T1	862	8	92917195	93165454	520	59	46582	2.4853	0.0064716	0.0013837	0.2245
NHP2	55651	5	177526464	177630961	499	67	46582	2.4848	0.0064814	0.0019553	0.11297
ELMOD3	84173	2	85531843	85668875	557	60	46582	2.4846	0.0064847	0.0090043	0.033071
HSF1	3297	8	145465270	145588385	266	57	46582	2.484	0.006495	0.010368	0.025347
NUSAP1	51203	15	41574892	41723248	427	43	46582	2.484	0.0064961	0.01222	0.03212
RNPS1	10921	16	2253100	2368413	409	79	46582	2.4836	0.0065029	0.022837	0.0067407
HES5	388585	1	2410184	2511684	420	63	46582	2.4835	0.006505	0.036482	0.0097135
MCUB	55013	4	110431355	110658872	917	66	46582	2.4823	0.0065267	0.014107	0.025979
NTN5	126147	19	49114664	49226264	416	61	46582	2.4819	0.0065347	0.0026379	0.13178
POP1	10940	8	99079521	99222069	639	87	46582	2.4808	0.0065535	0.56631	0.00045172
BEST3	144453	12	69987334	70143196	669	61	46582	2.48	0.0065686	0.0021604	0.086756
RNF11	26994	1	51651945	51789119	535	39	46582	2.4797	0.0065738	0.031934	0.019037
ZNF34	80778	8	145948499	146062725	443	50	46582	2.4796	0.0065766	0.0070382	0.056105
PGLYRP3	114771	1	153220338	153333194	489	60	46582	2.4789	0.0065894	0.0072245	0.04989
CCDC25	55246	8	27540833	27680170	596	49	46582	2.4768	0.0066279	0.0040174	0.073398
CHAT	1103	10	50767141	50923150	633	92	46582	2.4767	0.0066309	0.031215	0.0073956
ABCB1	5243	7	87083179	87392639	929	80	46582	2.4764	0.0066356	0.016381	0.026615
CECR2	27443	22	17906630	18083845	978	123	46582	2.4761	0.0066407	0.0073511	0.047149
DEFB125	245938	20	18351	127296	233	53	46582	2.4758	0.0066462	0.30715	0.00070856
YAE1	57002	7	39555984	39701681	570	65	46582	2.4755	0.0066533	0.010802	0.015307
SLC12A5	57468	20	44600329	44738789	560	69	46582	2.4754	0.0066549	0.033106	0.0082152
PCP4L1	654790	1	161178517	161305240	561	86	46582	2.4746	0.0066693	0.016266	0.021981
SETD1A	9739	16	30918615	31045985	252	41	46582	2.4743	0.006675	0.074774	0.0071559
DDX27	55661	20	47785832	47910614	576	45	46582	2.4739	0.0066815	0.0082469	0.044957
DUSP26	78986	8	33398848	33507546	377	50	46582	2.4732	0.0066948	0.073003	0.0053138
NR2E1	7101	6	108437215	108560013	350	78	46582	2.4727	0.0067043	0.05463	0.006876
HS6ST3	266722	13	96693093	97541816	2893	124	46582	2.4727	0.006705	0.0032539	0.12063
JAM3	83700	11	133888820	134071652	710	76	46582	2.472	0.0067182	0.0027533	0.2155
ADAMTS19	171019	5	128746103	129124376	1344	67	46582	2.4718	0.0067222	0.0059291	0.046239
YWHAH-AS1	25775	22	32279507	32391336	484	71	46582	2.4713	0.0067318	0.017966	0.018849
TMEM35B	100506144	1	35397127	35500948	273	39	46582	2.4695	0.0067658	0.01036	0.043401
MSRB1	51734	16	1938234	2043294	700	80	46582	2.4686	0.0067826	0.001438	0.17581
EPHB4	2050	7	100350187	100475143	459	61	46582	2.4685	0.0067831	0.080254	0.0033892
MRPS14	63931	1	174932094	175042591	309	58	46582	2.4674	0.0068046	0.001626	0.1159
PTCD1	26024	7	98964362	99095811	364	45	46582	2.4663	0.0068268	0.024846	0.022222
MOB3A	126308	19	2021031	2146501	652	104	46582	2.4658	0.0068346	0.0016798	0.18865
PLXNB1	5364	3	48395261	48521460	308	44	46582	2.4657	0.0068377	0.14377	0.0036159
CROCC	9696	1	17198445	17349474	493	68	46582	2.4656	0.0068401	0.0062476	0.082139
CCZ1	51622	7	5888341	6015605	519	74	46582	2.4647	0.0068556	0.0049213	0.029648
NCAPH	23397	2	96951479	97092833	284	60	46582	2.4638	0.0068742	0.0055189	0.071136
OR10G3	26533	14	21987934	22088875	603	70	46582	2.462	0.0069078	0.014735	0.019162
ADAM29	11086	4	175789509	175949331	838	62	46582	2.4618	0.0069117	0.02163	0.010373
ZFYVE28	57732	4	2221324	2470370	1249	105	46582	2.4618	0.0069122	0.013189	0.030438
KLHDC10	23008	7	129660349	129825560	571	80	46582	2.4601	0.0069445	0.011487	0.036903
ASAP2	8853	2	9296894	9595812	1113	96	46582	2.4597	0.0069532	0.0099086	0.024697
MYCL	4610	1	40311096	40417687	389	53	46582	2.4584	0.006977	0.027755	0.010151
GPR85	54329	7	112670468	112777833	376	61	46582	2.458	0.0069856	0.0048533	0.090648
PPP5C	5536	19	46800251	46946238	733	98	46582	2.4572	0.0070005	0.019864	0.018789
PRTG	283659	15	55853738	56085847	1028	66	46582	2.4569	0.007008	0.0090471	0.026472
LDHA	3939	11	18365936	18479765	459	50	46582	2.4566	0.0070131	0.013929	0.022549
HEYL	26508	1	40039103	40155348	470	77	46582	2.4565	0.0070153	0.012194	0.018339
ZC3HC1	51530	7	129608126	129741233	524	59	46582	2.4549	0.0070452	0.0066453	0.063335
ZNF354C	30832	5	178437607	178560022	490	52	46582	2.4544	0.0070562	0.012707	0.034057
APOC2	344	19	45399239	45502822	389	58	46582	2.453	0.0070828	0.0094183	0.052528
ASPH	444	8	62363115	62677199	1136	77	46582	2.4511	0.0071206	0.003566	0.11945
ZHX3	23051	20	39757089	39978766	607	55	46582	2.4503	0.0071376	0.0061623	0.073085
CCT2	10576	12	69929206	70060595	508	52	46582	2.4494	0.0071541	0.0024183	0.08773
MSH3	4437	5	79900467	80222634	1339	56	46582	2.4493	0.007157	0.0061	0.06807
RASGRP4	115727	19	38849695	38966945	486	66	46582	2.448	0.0071831	0.016929	0.022243
FBXO30	84085	6	146069271	146185929	280	39	46582	2.4475	0.0071933	0.059514	0.010841
S100A12	6283	1	153296184	153398075	405	63	46582	2.4468	0.0072064	0.0090632	0.039753
LDHC	3948	11	18383851	18522798	535	47	46582	2.4455	0.0072334	0.012199	0.031195
KIRREL1	55243	1	157913063	158115846	825	134	46582	2.4454	0.0072353	0.065517	0.0041375
MCOLN1	57192	19	7537496	7648895	649	77	46582	2.445	0.0072417	0.012786	0.019279
TLDC2	140711	20	35454570	35572632	326	65	46582	2.4448	0.0072465	0.034514	0.0090003
TRUB1	142940	10	116647952	116787439	453	52	46582	2.4438	0.0072661	0.0031912	0.11958
RBL1	5933	20	35574752	35774403	473	58	46582	2.4434	0.007275	0.082451	0.0048565
HS3ST6	64711	16	1911464	2018231	740	71	46582	2.4426	0.0072909	0.0024324	0.12126
GABRR1	2569	6	89837223	89991007	760	70	46582	2.4423	0.007297	0.007054	0.030877
AGO4	192670	1	36223231	36373491	317	55	46582	2.442	0.0073025	0.021697	0.016445
ZNF358	140467	19	7530169	7635911	618	88	46582	2.4406	0.0073311	0.013026	0.014227
NDUFA4L2	56901	12	57578686	57684545	250	67	46582	2.4406	0.0073317	0.042767	0.010608
UBTFL1	642623	11	89769118	89870299	234	31	46582	2.4404	0.0073359	0.01395	0.017817
CHP2	63928	16	23715948	23820272	419	61	46582	2.44	0.0073433	0.0024591	0.16225
OR11H1	81061	22	16398824	16499804	22	14	46582	2.4374	0.0073973	0.011904	0.012715
NRXN2	9379	11	64323646	64540660	531	60	46582	2.4373	0.0073996	0.027142	0.018507
ANKRD44	91526	2	197781741	198225521	1623	117	46582	2.4372	0.0074017	0.010846	0.019918
TMEM185B	79134	2	120925047	121030984	293	45	46582	2.437	0.007404	0.0077254	0.04053
GCK	2645	7	44133870	44279022	542	81	46582	2.437	0.0074058	0.023316	0.014503
RAD1	5810	5	34855365	34965780	337	55	46582	2.4368	0.0074099	0.35705	0.0011196
BRD3	8019	9	136845427	136983655	748	69	46582	2.4337	0.0074728	0.0046073	0.080589
NOL9	79707	1	6531407	6664658	505	55	46582	2.4317	0.007514	0.022455	0.013621
TANK	10010	2	161943438	162142687	516	63	46582	2.4303	0.0075423	0.012849	0.037555
ZNF638	27332	2	71453729	71712191	1065	60	46582	2.4302	0.0075455	0.01293	0.028246
ANKRD63	100131244	15	40523645	40624787	421	93	46582	2.4293	0.0075642	0.028026	0.014023
KCNJ13	3769	2	233580512	233691275	361	44	46582	2.429	0.0075699	0.018445	0.02061
CETN3	1070	5	89639528	89755611	315	64	46582	2.4288	0.0075743	0.0060261	0.064431
ONECUT3	390874	19	1703662	1825444	569	131	46582	2.4277	0.0075975	0.10883	0.0053649
AGA	175	4	178301928	178413657	446	60	46582	2.4264	0.0076241	0.16018	0.0018628
NXPH4	11247	12	57560578	57670232	246	58	46582	2.4262	0.0076283	0.047465	0.0098796
MRPL46	26589	15	88952709	89060633	361	57	46582	2.4245	0.0076655	0.022947	0.013209
SYNCRIP	10492	6	86267502	86403568	303	54	46582	2.4236	0.0076847	0.0029848	0.21604
CASTOR1	652968	22	30631106	30735616	288	67	46582	2.4235	0.0076853	0.041834	0.0067516
APOC4	346	19	45395495	45498753	402	64	46582	2.4233	0.0076904	0.006501	0.069458
LAMTOR3	8649	4	100749495	100865703	343	49	46582	2.4224	0.007709	0.0057505	0.058676
SP9	100131390	2	175149769	175255859	312	58	46582	2.4207	0.0077463	0.015242	0.018664
MAF	4094	16	79577745	79684622	600	99	46582	2.4206	0.007748	0.0027488	0.11437
CBX5	23468	12	54574730	54723915	283	62	46582	2.4202	0.0077569	0.054842	0.007251
TRPM6	140803	9	77287411	77553010	853	119	46582	2.4199	0.0077624	0.0033312	0.10908
LOC101929372	101929372	22	18012923	18121972	531	66	46582	2.4194	0.0077728	0.016485	0.021141
CAMLG	819	5	134024170	134137850	302	44	46582	2.418	0.0078026	0.025995	0.011985
FES	2242	15	91377665	91489006	419	82	46582	2.4169	0.0078258	0.0064327	0.047495
MAB21L4	79919	2	241775465	241886267	653	47	46582	2.4167	0.0078312	0.012169	0.028698
ENTHD1	150350	22	40089049	40339794	552	73	46582	2.4142	0.0078851	0.12282	0.0040933
PPP4R3A	55671	14	91873955	92026898	590	45	46582	2.4135	0.0078991	0.0054707	0.075422
SPATA20	64847	17	48574450	48683213	425	76	46582	2.4134	0.0079019	0.013142	0.035532
CFAP45	25790	1	159792150	159919992	492	71	46582	2.4134	0.0079022	0.25243	0.0011297
FAM118B	79607	11	126031619	126182879	608	62	46582	2.413	0.0079099	0.028153	0.0086995
COP1	64326	1	175863967	176226386	1336	59	46582	2.4129	0.007912	0.0042453	0.14293
KIAA0930	23313	22	45538123	45686650	883	98	46582	2.4122	0.0079276	0.0088648	0.047283
COPZ1	22818	12	54668874	54795635	212	55	46582	2.412	0.0079329	0.038466	0.0084274
INO80D	54891	2	206808445	207000906	763	68	46582	2.412	0.007933	0.0022353	0.17366
POP5	51367	12	120966848	121069201	413	60	46582	2.4117	0.0079383	0.021981	0.018612
SAA4	6291	11	18202902	18308384	495	74	46582	2.4102	0.0079711	0.00068328	0.37661
TBX1	6899	22	19694226	19821116	470	79	46582	2.4098	0.0079807	0.013662	0.019553
DGAT1	8694	8	145488246	145600582	300	63	46582	2.4093	0.0079905	0.01511	0.024086
UBE3C	9690	7	156881655	157112066	1244	78	46582	2.4093	0.0079913	0.0062056	0.087586
LDHAL6A	160287	11	18427374	18551814	494	57	46582	2.409	0.0079988	0.023934	0.022931
PHLDA1	22822	12	76369227	76475556	361	75	46582	2.4081	0.0080174	0.0038968	0.10614
PRR12	57479	19	50044912	50179696	483	63	46582	2.4079	0.008022	0.005228	0.088808
SMC4	10051	3	160067078	160202755	407	53	46582	2.4061	0.008063	0.010533	0.056226
DAZAP2	9802	12	51582508	51690501	375	57	46582	2.4059	0.0080653	0.0043963	0.10604
CD33	945	19	51678335	51793274	436	79	46582	2.4043	0.0081022	0.020596	0.015334
MARVELD3	91862	16	71610056	71725868	391	53	46582	2.4039	0.0081112	0.04624	0.016129
PAGR1	79447	16	29777528	29883816	191	52	46582	2.4034	0.0081216	0.0085197	0.069164
STAT6	6778	12	57439187	57555196	284	64	46582	2.4033	0.0081234	0.026118	0.018158
TADA2B	93624	4	6995156	7109679	525	56	46582	2.4032	0.0081266	0.016039	0.024917
HELZ2	85441	20	62139439	62255592	654	75	46582	2.4027	0.0081363	0.0098357	0.03226
TMEM249	340393	8	145526886	145629269	255	61	46582	2.4026	0.0081397	0.013723	0.031138
NRXN3	9369	14	78586716	80384633	7031	301	46582	2.4016	0.0081623	0.013195	0.039856
GAS6	2621	13	114473522	114617046	721	84	46582	2.4015	0.008163	0.0098276	0.051216
CASP6	839	4	110559785	110679814	405	53	46582	2.4006	0.0081834	0.03226	0.020061
TMEM140	55281	7	134782766	134900967	486	49	46582	2.3997	0.0082047	0.019948	0.028166
COMP	1311	19	18843583	18952114	366	77	46582	2.3985	0.008232	0.031129	0.013719
CMTM4	146223	16	66598653	66780610	532	57	46582	2.3977	0.0082487	0.0020458	0.35451
FBXL6	26233	8	145529088	145632183	257	57	46582	2.3976	0.0082518	0.01754	0.026539
KRTAP5-11	440051	11	71242901	71343921	676	64	46582	2.3971	0.0082621	0.075112	0.0054055
HIRA	7290	22	19268221	19469247	666	56	46582	2.3967	0.0082712	0.013824	0.029721
KCNV1	27012	8	110929233	111037963	304	43	46582	2.3946	0.0083193	0.057432	0.0069597
PEX5L	51555	3	179462746	179804841	1292	97	46582	2.3944	0.0083233	0.049329	0.0087021
H3C14	126961	1	149762259	149862765	88	25	46582	2.3927	0.0083621	0.078657	0.0054309
PGAP3	93210	17	37777375	37894310	335	55	46582	2.3927	0.008363	0.0079209	0.078514
PAX5	5079	9	36783272	37084476	1354	134	46582	2.3924	0.0083698	0.10205	0.0042348
C1GALT1	56913	7	7172178	7338282	1031	64	46582	2.3918	0.0083833	0.0078906	0.054715
ARPC1B	10095	7	98922298	99054226	382	45	46582	2.3914	0.0083913	0.030927	0.019644
CLEC17A	388512	19	14643896	14771956	613	82	46582	2.3898	0.0084298	0.0098032	0.021825
ASIC2	40	17	31290105	32533825	5672	367	46582	2.3896	0.0084344	0.002314	0.34042
ARID5A	10865	2	97152464	97268375	239	68	46582	2.389	0.0084471	0.0085616	0.068228
CYREN	78996	7	134800532	134905578	434	47	46582	2.3887	0.0084541	0.027291	0.020039
GABRA6	2559	5	161062658	161179598	482	48	46582	2.3883	0.0084633	0.088551	0.0061094
S100A9	6280	1	153280330	153383503	438	55	46582	2.3878	0.0084743	0.011359	0.037308
S100Z	170591	5	76095826	76267056	700	94	46582	2.3873	0.0084859	0.019823	0.021881
DUSP2	1844	2	96758908	96861206	210	57	46582	2.3855	0.008529	0.010124	0.051038
PPP4R2	151987	3	72995985	73168349	707	57	46582	2.3854	0.0085305	0.0050316	0.10071
SHMT2	6472	12	57573356	57678718	244	61	46582	2.3852	0.0085353	0.04295	0.012227
SIGLEC10	89790	19	51863275	51971057	504	84	46582	2.384	0.0085618	0.011474	0.056199
FERMT3	83706	11	63924152	64041363	350	52	46582	2.3831	0.0085838	0.021452	0.012442
SLA2	84174	20	35190922	35324619	223	85	46582	2.3827	0.0085933	0.0066535	0.039697
LRRC18	474354	10	50067528	50197980	571	79	46582	2.3821	0.0086067	0.0062925	0.063464
H2AC18	8337	1	149763785	149864318	90	25	46582	2.3818	0.0086147	0.081065	0.005537
KNTC1	9735	12	122961796	123160947	589	56	46582	2.3806	0.0086416	0.0093325	0.059063
TECR	9524	19	14590379	14726792	618	87	46582	2.3798	0.0086602	0.030031	0.0085941
ANKRD11	29123	16	89284029	89606969	1326	75	46582	2.3793	0.0086722	0.011022	0.026787
RHOV	171177	15	41114412	41216487	335	46	46582	2.3786	0.0086891	0.0072191	0.05996
CAPZA3	93661	12	18841045	18942122	461	56	46582	2.3785	0.0086922	0.027311	0.015975
PNPLA6	10908	19	7549033	7676653	681	89	46582	2.3779	0.0087055	0.024063	0.013615
ANKRD27	84079	19	33037907	33216102	960	59	46582	2.3777	0.00871	0.0027408	0.10791
CWF19L1	55280	10	101942055	102077437	499	55	46582	2.3776	0.0087123	0.0093387	0.065805
OR9Q2	219957	11	57907906	58008990	487	56	46582	2.3755	0.0087629	0.01125	0.033124
DRGX	644168	10	50524161	50654062	597	71	46582	2.3747	0.0087805	0.018953	0.023089
DNAJC5G	285126	2	27448289	27555214	273	48	46582	2.3747	0.0087819	0.012506	0.045226
IMMP2L	83943	7	110253106	111252588	2973	134	46582	2.3737	0.0088055	0.010468	0.049832
PLEKHA2	59339	8	38708753	38881431	604	115	46582	2.3736	0.0088067	0.0014041	0.26635
SLC22A12	116085	11	64308113	64419825	323	66	46582	2.3723	0.0088386	0.06199	0.0087087
ORAI3	93129	16	30910405	31016259	218	48	46582	2.3709	0.0088727	0.088961	0.0079428
EIF2AK1	27102	7	6011878	6148860	674	66	46582	2.3701	0.0088905	0.0023657	0.21239
TMEM255B	348013	13	114412191	114565225	718	64	46582	2.3699	0.0088971	0.014817	0.035133
FRK	2444	6	116212691	116447360	808	57	46582	2.3699	0.0088974	0.02938	0.016306
BCCIP	56647	10	127462102	127592264	306	44	46582	2.3698	0.0088981	0.01551	0.038693
C9orf64	84267	9	86503226	86621665	344	47	46582	2.369	0.0089181	0.013047	0.04163
SH3RF2	153769	5	145266126	145508680	839	73	46582	2.369	0.0089188	0.0047802	0.083915
VEGFB	7423	11	63952056	64056736	316	54	46582	2.3681	0.0089394	0.034464	0.0079785
GMEB2	26205	20	62168955	62308381	733	76	46582	2.3666	0.008975	0.011841	0.031022
TFB2M	64216	1	246653863	246779565	690	64	46582	2.3653	0.0090074	0.013464	0.027094
ACSF2	80221	17	48453519	48602200	576	81	46582	2.3638	0.0090437	0.0015732	0.31921
MARCHF11	441061	5	16017474	16229897	730	96	46582	2.3635	0.0090527	0.021127	0.026382
FAM13B	51306	5	137223638	137437650	596	52	46582	2.3633	0.0090558	0.027351	0.02334
RANBP1	5902	22	20053461	20164880	522	52	46582	2.3627	0.0090705	0.0068407	0.060594
SEMA3B	7869	3	50255040	50364573	238	58	46582	2.3615	0.0091008	0.19181	0.0033504
COBL	23242	7	51033909	51434515	1280	89	46582	2.3614	0.0091042	0.023072	0.023119
TMEM63C	57156	14	77598102	77775838	857	81	46582	2.3603	0.0091311	0.021076	0.015963
GPATCH8	23131	17	42422645	42630957	541	51	46582	2.3568	0.0092177	0.0032928	0.11761
ARL6IP6	151188	2	153524407	153667767	479	67	46582	2.3564	0.0092257	0.0052187	0.10128
ZNF609	23060	15	64741619	65028267	796	54	46582	2.3564	0.0092272	0.025196	0.030629
SOX6	55553	11	15937995	16547935	1744	116	46582	2.3563	0.0092285	0.0027177	0.28346
ENDOV	284131	17	78338965	78461886	517	84	46582	2.3559	0.0092398	0.029663	0.024725
PGAP1	80055	2	197647728	197841454	479	57	46582	2.3557	0.0092427	0.056961	0.010472
STIP1	10963	11	63902206	64022020	363	49	46582	2.3545	0.0092732	0.029486	0.013083
ABCB5	340273	7	20605245	20846637	1067	101	46582	2.3544	0.0092762	0.02488	0.024488
C20orf27	54976	20	3684146	3799035	439	85	46582	2.3543	0.0092779	0.029614	0.013215
CBX7	23492	22	39476777	39598661	660	62	46582	2.3537	0.0092929	0.0086859	0.058321
PTPRR	5801	12	70981853	71364584	1664	147	46582	2.3533	0.0093028	0.021845	0.027516
DEGS2	123099	14	100562753	100676012	392	57	46582	2.3526	0.0093209	0.044951	0.009541
C2orf49	79074	2	105903714	106026514	496	60	46582	2.3523	0.0093281	0.001016	0.2641
RBM24	221662	6	17231739	17344102	429	70	46582	2.3523	0.0093282	0.010344	0.045036
PSG3	5671	19	43175794	43294668	558	40	46582	2.3512	0.0093572	0.0033949	0.20614
STRA6	64220	15	74421802	74552046	391	77	46582	2.3508	0.0093666	0.013029	0.045289
NEDD4L	23327	18	55661580	56118772	1868	172	46582	2.3507	0.0093691	0.014503	0.037507
SCMH1	22955	1	41442871	41757815	1038	50	46582	2.3505	0.009374	0.010629	0.065442
ZNFX1	57169	20	47812437	47944756	623	46	46582	2.3504	0.0093777	0.015203	0.041794
CIR1	9541	2	175162878	175310443	484	57	46582	2.3488	0.0094182	0.049857	0.0087953
SLC2A8	29988	9	130109417	130220177	336	44	46582	2.3462	0.0094825	0.0091799	0.061903
UQCRH	7388	1	46719324	46832448	390	55	46582	2.3462	0.0094833	0.010987	0.048716
SOX18	54345	20	62629079	62730979	306	63	46582	2.3461	0.0094857	0.0030955	0.16582
PLCB2	5330	15	40526461	40650174	517	100	46582	2.3461	0.0094861	0.030618	0.01904
ARAP2	116984	4	36017620	36295979	911	79	46582	2.3459	0.0094904	0.038652	0.011341
CACNA1E	777	1	181402447	181825920	1677	140	46582	2.3459	0.0094907	0.012446	0.049314
SMIM3	85027	5	150107508	150226298	403	44	46582	2.3442	0.0095335	0.010026	0.048582
KPNA7	402569	7	98721197	98855089	559	59	46582	2.344	0.009539	0.0055675	0.098584
GATB	5188	4	152541808	152732175	620	48	46582	2.3436	0.00955	0.0076935	0.10953
NUDT22	84304	11	63943730	64047491	315	53	46582	2.3435	0.0095507	0.029573	0.0094661
USP33	23032	1	78111672	78275564	397	52	46582	2.3435	0.0095528	0.22742	0.0031121
TRPT1	83707	11	63941271	64043726	311	49	46582	2.3412	0.0096108	0.024273	0.011673
H3C15	333932	1	149774181	149874687	111	28	46582	2.3405	0.009628	0.13294	0.0043727
AFDN	4301	6	168177602	168422703	1138	67	46582	2.3405	0.0096293	0.0093042	0.06487
PTPRE	5791	10	129655325	129934180	1482	159	46582	2.3401	0.0096392	0.025559	0.015167
PCLO	27445	7	82333321	82842197	1899	109	46582	2.3387	0.0096754	0.027511	0.022637
TOGARAM1	23116	14	45381416	45593634	544	45	46582	2.3384	0.009683	0.0030343	0.21133
TRIT1	54802	1	40256703	40399177	616	51	46582	2.3361	0.0097433	0.053603	0.011775
TMEM171	134285	5	72360286	72477765	426	67	46582	2.3352	0.0097665	0.015774	0.026077
OR2A4	79541	6	131971609	132072541	275	38	46582	2.335	0.0097722	0.0054172	0.085437
CYP4V2	285440	4	187062565	187184617	636	67	46582	2.3349	0.0097754	0.044558	0.011503
PLCB3	5331	11	63968995	64086924	321	59	46582	2.3337	0.009807	0.0365	0.0090225
PDE4D	5144	5	58214865	59833925	5692	215	46582	2.3336	0.0098079	0.0048638	0.08976
CYP1A2	1544	15	74991184	75098941	304	42	46582	2.333	0.0098239	0.016186	0.037588
TBRG1	84897	11	124442742	124555822	372	81	46582	2.332	0.0098493	0.070839	0.011018
PKD2L2	27039	5	137175125	137326156	337	54	46582	2.3293	0.0099207	0.023273	0.022482
IRF4	3662	6	341739	461443	557	74	46582	2.3293	0.0099209	0.0050383	0.094486
TBC1D4	9882	13	75808809	76106782	1156	117	46582	2.3289	0.009933	0.0039952	0.078008
SPDYE18	100505767	7	76112874	76739911	1753	97	46582	2.3282	0.0099509	0.027328	0.014315
ZMYND10	51364	3	50328537	50433459	225	56	46582	2.3275	0.0099695	0.2673	0.0034174
CKLF	51192	16	66536466	66653832	355	42	46582	2.3271	0.0099793	0.024459	0.035858
ATP6V1E1	529	22	18024902	18161588	633	68	46582	2.327	0.0099831	0.023435	0.026748
CER1	9350	9	14669731	14772715	585	80	46582	2.3264	0.0099988	0.0048818	0.076939
CTF1	1489	16	30857928	30964881	203	46	46582	2.3251	0.010033	0.088874	0.00731
AKAP1	8165	17	55112553	55248710	645	99	46582	2.3247	0.010044	0.027318	0.017253
LMBR1	64327	7	156420537	156735902	1433	63	46582	2.3234	0.010078	0.0056676	0.090508
FAM98C	147965	19	38843775	38949728	431	53	46582	2.323	0.010088	0.022114	0.024951
ARC	23237	8	143642405	143745833	560	52	46582	2.3222	0.01011	0.11076	0.0049653
MMP9	4318	20	44587547	44695200	423	60	46582	2.322	0.010116	0.073836	0.0075035
GOT2	2806	16	58691035	58818246	818	50	46582	2.3218	0.010122	0.040511	0.016403
FGA	2243	4	155454280	155561897	326	69	46582	2.3204	0.010159	0.07114	0.0096837
GNAS	2778	20	57364756	57536250	573	98	46582	2.3202	0.010164	0.0023164	0.15088
CALD1	800	7	134414164	134705480	1120	99	46582	2.3202	0.010165	0.0090617	0.047897
TENT4B	64282	16	50136829	50319221	557	78	46582	2.3199	0.010172	0.0047461	0.07299
ACADM	34	1	76140043	76279355	657	41	46582	2.3199	0.010173	0.010847	0.048545
FURIN	5045	15	91361885	91476687	486	86	46582	2.3193	0.01019	0.0086294	0.045795
LUZP2	338645	11	24468516	25154186	4158	165	46582	2.3179	0.010229	0.014005	0.062234
OIP5	11339	15	41551466	41674819	371	42	46582	2.3176	0.010235	0.031097	0.027748
TRIM55	84675	8	66989131	67137720	594	54	46582	2.3175	0.010239	0.017556	0.033404
DNAJC11	55735	1	6644228	6811966	558	52	46582	2.3169	0.010254	0.036727	0.012654
TIAM2	26230	6	155266488	155628857	1862	159	46582	2.3167	0.010259	0.002291	0.29195
CNOT10	25904	3	32676637	32865367	873	59	46582	2.3165	0.010264	0.0071801	0.059404
H4C14	8370	1	149754170	149856197	83	24	46582	2.3161	0.010277	0.08487	0.0055654
SHPRH	257218	6	146155943	146335421	432	44	46582	2.3159	0.010283	0.039016	0.023036
HPR	3250	16	72047125	72161145	457	57	46582	2.3155	0.010294	0.0089833	0.066543
VPS18	57617	15	41136628	41246173	350	52	46582	2.3146	0.010319	0.0096451	0.046549
EBLN1	340900	10	22447743	22548912	316	46	46582	2.3143	0.010326	0.0080062	0.075825
ATXN1	6310	6	16249343	16811721	2383	242	46582	2.314	0.010333	0.0078933	0.071005
RFPL4B	442247	6	112618532	112722498	372	64	46582	2.314	0.010333	0.011844	0.044675
KRTAP5-10	387273	11	71226609	71327666	632	62	46582	2.3138	0.010341	0.12193	0.0047051
CSMD1	64478	8	2742875	4902328	22935	555	46582	2.3137	0.010342	0.0071008	0.095368
AMDHD1	144193	12	96287071	96412370	605	67	46582	2.3137	0.010343	0.0058648	0.063831
SPRR2G	6706	1	153072058	153173427	399	49	46582	2.3134	0.010351	0.016399	0.022524
PTN	5764	7	136862088	137078606	747	98	46582	2.3111	0.010414	0.01447	0.026933
SPINK13	153218	5	147598423	147715773	471	64	46582	2.3099	0.010446	0.041194	0.017856
NAA11	84779	4	80188272	80297171	312	62	46582	2.3097	0.010452	0.015513	0.051009
DNAJC4	3338	11	63947594	64051753	315	53	46582	2.3089	0.010474	0.02773	0.012182
DBP	1628	19	49083817	49190639	403	71	46582	2.3087	0.010479	0.0031118	0.13154
UQCRQ	27089	5	132152319	132254536	303	44	46582	2.3086	0.010484	0.0044685	0.1034
N4BP3	23138	5	177490556	177603107	477	64	46582	2.3085	0.010486	0.0040332	0.11696
FAM107B	83641	10	14510556	14866896	1845	149	46582	2.3079	0.010502	0.02618	0.029051
BAD	572	11	63987300	64102176	304	53	46582	2.3077	0.010507	0.036031	0.011294
FGB	2244	4	155434132	155543915	380	57	46582	2.3067	0.010535	0.054035	0.010807
TTC23L	153657	5	34789269	34949567	566	76	46582	2.3067	0.010535	0.2198	0.0019814
KCNC2	3747	12	75383858	75653584	907	83	46582	2.3064	0.010543	0.014896	0.031921
DUSP28	285193	2	241449471	241553431	503	66	46582	2.3058	0.01056	0.028751	0.017168
ACTR8	93973	3	53848959	53966229	460	60	46582	2.3058	0.010561	0.023108	0.025489
DSTN	11034	20	17499818	17638887	550	99	46582	2.3054	0.010571	0.070362	0.0077197
PHLPP2	23035	16	71628827	71807798	610	54	46582	2.3041	0.01061	0.081003	0.013051
TRAT1	50852	3	108491631	108623714	584	76	46582	2.304	0.010612	0.18886	0.0029222
LSMEM2	132228	3	50266458	50375545	245	59	46582	2.3036	0.010622	0.23576	0.0033042
ZNRF4	148066	19	5405426	5506867	516	104	46582	2.303	0.010639	0.0094723	0.030827
TUBB3	10381	16	89938417	90052505	693	52	46582	2.3029	0.010642	0.0083232	0.061814
CHAD	1101	17	48491853	48597242	368	59	46582	2.3018	0.010674	0.0015694	0.38242
NAT8	9027	2	73817850	73919537	424	47	46582	2.3007	0.010704	0.023488	0.033504
CKLF-CMTM1	100529251	16	66536466	66663038	384	42	46582	2.2994	0.01074	0.025281	0.037354
PTK7	5754	6	42994006	43179458	551	65	46582	2.2991	0.010751	0.0032582	0.1124
DYM	54808	18	46517846	47037172	1873	74	46582	2.2987	0.010762	0.0030972	0.26497
OAZ2	4947	15	64929773	65045462	330	49	46582	2.2984	0.01077	0.027582	0.027308
REEP4	80346	8	21945533	22049448	432	83	46582	2.2983	0.010772	0.0024132	0.29179
RPS6KA5	9252	14	91285086	91576993	1099	73	46582	2.2979	0.010784	0.0099502	0.056186
SLFNL1	200172	1	41431269	41539116	405	55	46582	2.2974	0.010797	0.0089617	0.089353
LYZ	4069	12	69692134	69798013	455	47	46582	2.2972	0.010803	0.0078265	0.0885
UNC13A	23025	19	17662137	17849123	1035	136	46582	2.2972	0.010804	0.044031	0.017613
MYOT	9499	5	137153536	137273540	228	68	46582	2.2966	0.010821	0.0095986	0.051889
EFR3B	22979	2	25214973	25432004	704	67	46582	2.2957	0.010847	0.029595	0.014664
CLHC1	130162	2	55349683	55509699	691	66	46582	2.2946	0.010879	0.019635	0.029611
LRRC10	376132	12	69952344	70054942	393	58	46582	2.2945	0.01088	0.0038074	0.09549
NRXN1	9378	2	50095643	51309674	5182	196	46582	2.2936	0.010907	0.0050232	0.10159
CPT1A	1374	11	68472088	68661878	589	75	46582	2.2924	0.010943	0.0018293	0.31812
CLEC7A	64581	12	10219376	10332868	559	66	46582	2.2919	0.010955	0.0091957	0.094852
ZCCHC14	23174	16	87389852	87575870	914	67	46582	2.2909	0.010983	0.0095532	0.062248
PEX16	9409	11	45881220	45989674	261	61	46582	2.2907	0.010989	0.03482	0.011934
CAPN10	11132	2	241476133	241588526	586	82	46582	2.2895	0.011026	0.035723	0.012615
TRIM64C	646754	11	49025266	49130664	453	43	46582	2.2888	0.011046	0.0053275	0.13079
ANKRD61	100310846	7	6021007	6126183	571	51	46582	2.2887	0.011048	0.0040757	0.16779
CCDC8	83987	19	46863586	46966919	589	64	46582	2.2883	0.01106	0.038182	0.0158
CHUK	1147	10	101898123	102039367	483	49	46582	2.2883	0.011061	0.0086261	0.094829
TCAP	8557	17	37771599	37872807	309	47	46582	2.2882	0.011062	0.01096	0.074061
TNN	63923	1	174986994	175167202	734	69	46582	2.2881	0.011064	0.0067177	0.085698
SPHK2	56848	19	49072548	49183974	450	81	46582	2.2873	0.011088	0.0032588	0.14146
SNX14	57231	6	86165214	86353850	441	62	46582	2.2862	0.011122	0.0039377	0.21063
MSH2	4436	2	47580206	47789716	893	65	46582	2.2857	0.011135	0.0046471	0.1422
TNKS	8658	8	9362756	9689856	1847	59	46582	2.2851	0.011154	0.03898	0.016234
RMND5B	64777	5	177508002	177625567	547	62	46582	2.2845	0.011172	0.0049267	0.09571
NUDT19	390916	19	33107186	33254702	738	61	46582	2.2844	0.011173	0.0049123	0.070234
PSG8	440533	19	43206839	43319831	623	47	46582	2.2843	0.011176	0.003614	0.22229
HYAL3	8372	3	50280259	50386899	236	58	46582	2.2841	0.011184	0.29558	0.0030163
SCLY	51540	2	238919565	239058054	623	53	46582	2.2837	0.011194	0.040486	0.017275
FAM189A1	23359	15	29362455	29912927	2385	206	46582	2.2832	0.011208	0.01018	0.070951
STK39	27347	2	168760530	169154105	1633	92	46582	2.2832	0.011211	0.015292	0.031018
PLAC8L1	153770	5	145413876	145533946	450	39	46582	2.2827	0.011224	0.0054986	0.085224
NAA80	24142	3	50283833	50386852	228	57	46582	2.2824	0.011233	0.27771	0.0032575
SEC24A	10802	5	133934472	134113601	440	59	46582	2.2821	0.011242	0.058387	0.013408
KIAA1522	57648	1	33157492	33290571	361	71	46582	2.282	0.011244	0.01211	0.054288
CNTN4	152330	3	2090550	3149645	6045	379	46582	2.2817	0.011252	0.010275	0.075294
LEO1	123169	15	52180222	52313995	482	50	46582	2.2817	0.011254	0.17038	0.005896
ACAA1	30	3	38114201	38228733	298	63	46582	2.2816	0.011256	0.0026149	0.2069
LOXL1	4016	15	74168789	74294478	483	73	46582	2.2816	0.011257	0.029757	0.018189
ADGRE3	84658	19	14680051	14835730	712	77	46582	2.2814	0.011261	0.036954	0.011769
MC1R	4157	16	89934287	90037385	603	52	46582	2.2814	0.011263	0.0070987	0.077397
ESPNL	339768	2	238958951	239091928	650	72	46582	2.2812	0.011269	0.025541	0.023458
ITGAX	3687	16	31316488	31444320	376	63	46582	2.2799	0.011308	0.03287	0.016908
PALB2	79728	16	23564481	23702678	523	50	46582	2.2798	0.01131	0.0055521	0.084304
GATAD2B	57459	1	153727201	153945451	495	63	46582	2.2797	0.011313	0.0097677	0.072935
KCTD7	154881	7	66043868	66163964	571	41	46582	2.2792	0.011328	0.0040319	0.23737
MRPL40	64976	22	19369302	19473600	323	51	46582	2.2789	0.011337	0.01915	0.030271
FRS2	10818	12	69814129	70023573	742	65	46582	2.2781	0.01136	0.0047721	0.15247
SMYD3	64754	1	245862642	246720644	4960	166	46582	2.2781	0.011361	0.022987	0.024559
FMNL2	114793	2	153141684	153556348	1628	101	46582	2.2764	0.01141	0.0035029	0.23131
PP2D1	151649	3	19971453	20103765	572	54	46582	2.2764	0.011411	0.01513	0.040543
NKX2-1	7080	14	36935602	37040894	359	63	46582	2.2763	0.011413	0.0046218	0.16283
GP9	2815	3	128725459	128831254	255	57	46582	2.2762	0.011416	0.020126	0.034749
ANKRD31	256006	5	74314122	74582703	961	60	46582	2.2754	0.01144	0.014826	0.048564
FRAT2	23401	10	99042254	99144458	476	47	46582	2.2751	0.011449	0.0043454	0.17679
RUNDC3A	10900	17	42335786	42446039	352	56	46582	2.2744	0.01147	0.030603	0.019912
RGS9BP	388531	19	33116313	33219206	566	55	46582	2.2741	0.01148	0.0042407	0.082324
PIM1	5292	6	37087922	37193204	484	73	46582	2.2735	0.011499	0.013833	0.021923
RAB12	201475	18	8559443	8689380	629	78	46582	2.2726	0.011526	0.019165	0.026767
ANKRD36C	400986	2	96466914	96708068	387	55	46582	2.2721	0.011539	0.039759	0.029334
MAMSTR	284358	19	49165999	49272976	474	59	46582	2.2699	0.011607	0.0064067	0.14867
SCAP	22937	3	47405184	47567603	326	50	46582	2.267	0.011695	0.012427	0.068431
TIMP3	7078	22	33146802	33309028	784	71	46582	2.2666	0.011709	0.012262	0.048418
MINDY2	54629	15	59013393	59199754	631	62	46582	2.2659	0.011728	0.010195	0.065276
SPRED3	399473	19	38830840	38940524	451	48	46582	2.2655	0.01174	0.031068	0.022837
IRF6	3664	1	209908968	210029520	485	48	46582	2.2651	0.011754	0.014596	0.073467
TRIM73	375593	7	74971234	75084896	128	36	46582	2.2648	0.011761	0.046183	0.011124
RASSF1	11186	3	50317217	50428367	233	58	46582	2.2624	0.011835	0.38907	0.0030035
GABRB1	2560	4	46983295	47482801	1781	127	46582	2.2625	0.011835	0.051945	0.016982
TDRD5	163589	1	179510748	179710407	832	52	46582	2.2624	0.011837	0.0080108	0.066361
RPL18	6141	19	49068584	49172675	470	76	46582	2.2624	0.011838	0.0035272	0.14914
GDF9	2661	5	132146877	132252238	308	46	46582	2.2621	0.011846	0.0039574	0.12189
SLX1A	548593	16	30155164	30258887	109	34	46582	2.2616	0.011862	0.0052543	0.17022
PRPF40A	55660	2	153458107	153624628	572	62	46582	2.2615	0.011865	0.0069552	0.10229
PHF14	9678	7	10963495	11259250	1169	68	46582	2.2614	0.011868	0.0097884	0.079486
USP21	27005	1	161079248	161185516	286	51	46582	2.2606	0.011892	0.040829	0.015028
WDR26	80232	1	224522845	224672001	505	47	46582	2.2592	0.011936	0.0080794	0.10682
RIPPLY2	134701	6	84512985	84617234	295	37	46582	2.2585	0.011957	0.0045775	0.25945
KCNK10	54207	14	88596452	88843256	1113	120	46582	2.2579	0.011975	0.0052714	0.12684
SULT2A1	6822	19	48323723	48439654	538	49	46582	2.2575	0.01199	0.074279	0.010903
SHTN1	57698	10	118592888	118936097	797	99	46582	2.2574	0.011991	0.012998	0.075757
BLOC1S2	282991	10	101983035	102096469	432	59	46582	2.2571	0.012002	0.0086293	0.094909
KIF14	9928	1	200470625	200639862	720	53	46582	2.2568	0.012011	0.0066063	0.10567
PPP1R14B	26472	11	63961951	64064413	297	56	46582	2.2554	0.012053	0.038726	0.011274
COPB1	1315	11	14429049	14571441	380	52	46582	2.2552	0.012062	0.009864	0.10776
SNAPC5	10302	15	66732666	66840146	397	46	46582	2.2551	0.012063	0.0086759	0.075472
TRDMT1	1787	10	17129828	17294093	772	64	46582	2.255	0.012066	0.16919	0.0048242
TMED1	11018	19	10892743	10996983	278	52	46582	2.2544	0.012084	0.017503	0.044679
KCTD19	146212	16	67273338	67410664	312	53	46582	2.2537	0.012106	0.010999	0.077722
HYAL2	8692	3	50305221	50410281	221	55	46582	2.2533	0.012121	0.44322	0.0027399
ETFRF1	144363	12	25298150	25407949	495	47	46582	2.2532	0.012124	0.010981	0.053078
FAM135A	57579	6	71073107	71320877	1074	50	46582	2.2525	0.012144	0.040372	0.01671
POM121C	100101267	7	74996060	75165565	308	41	46582	2.2518	0.012167	0.055918	0.011979
LRIG2	9860	1	113565792	113717824	480	50	46582	2.2505	0.012209	0.11901	0.011487
CCDC6	8030	10	61498505	61716414	1105	62	46582	2.2505	0.012209	0.011756	0.062718
RMI1	80010	9	86545321	86668989	398	49	46582	2.2497	0.012234	0.022918	0.036819
KLRG2	346689	7	139088088	139218457	563	77	46582	2.2492	0.01225	0.0028512	0.14969
GPR35	2859	2	241494825	241620676	701	73	46582	2.2482	0.012283	0.041925	0.013363
CTAGE9	643854	6	131979581	132082157	289	42	46582	2.2472	0.012312	0.007545	0.085054
ERFE	151176	2	239010579	239127516	628	72	46582	2.2472	0.012314	0.031495	0.020311
SLC25A18	83733	22	17993030	18123651	644	72	46582	2.2468	0.012327	0.02354	0.030351
SIGLEC10-AS1	100129083	19	51869160	51970679	451	75	46582	2.2453	0.012374	0.017173	0.05633
AKIRIN1	79647	1	39406916	39521737	554	55	46582	2.2452	0.012379	0.03902	0.016399
C22orf39	128977	22	19378409	19485755	319	47	46582	2.2438	0.012421	0.020905	0.030507
PHF21A	51317	11	45900870	46192985	752	66	46582	2.2435	0.012434	0.073501	0.0085904
CGN	57530	1	151433331	151561168	312	67	46582	2.2433	0.012439	0.061998	0.013148
CRX	1406	19	48273807	48396587	751	79	46582	2.2424	0.012468	0.028405	0.024522
OR4E2	26686	14	22083297	22184238	545	47	46582	2.2423	0.012472	0.0031169	0.23642
RTF1	23168	15	41659302	41825761	510	58	46582	2.2417	0.012491	0.004378	0.20701
GLO1	2739	6	38593701	38720952	599	73	46582	2.2412	0.012506	0.007479	0.090951
SEC24B	10427	4	110304969	110511615	716	48	46582	2.2411	0.012509	0.031711	0.024996
PCGF5	84333	10	92872769	93094088	740	90	46582	2.241	0.012512	0.0024539	0.48244
IFRD2	7866	3	50275163	50380648	242	59	46582	2.2391	0.012574	0.28867	0.0035113
GGN	199720	19	38824992	38929096	456	49	46582	2.2391	0.012575	0.04177	0.017436
TCF23	150921	2	27321835	27426402	300	67	46582	2.2358	0.012682	0.01445	0.04203
DLEC1	9940	3	38030497	38214228	587	72	46582	2.2358	0.012683	0.0036308	0.15876
HDGFL3	50810	15	83756804	83926770	468	55	46582	2.2355	0.012692	0.0046306	0.20189
NEMP1	23306	12	57399426	57522574	308	48	46582	2.2354	0.012697	0.045058	0.021754
SLC16A6	9120	17	66213167	66337405	559	73	46582	2.2346	0.012722	0.0096506	0.050005
TTI1	9675	20	36561419	36711870	446	62	46582	2.2344	0.012728	0.0063847	0.15183
LOC100130357	100130357	6	13229527	13347314	676	52	46582	2.2343	0.012732	0.0095314	0.074292
DEFB126	81623	20	73194	176392	553	56	46582	2.2342	0.012734	0.63642	0.0011181
SCRT1	83482	8	145504228	145609943	297	74	46582	2.2339	0.012745	0.033896	0.021871
UBAP1	51271	9	34129003	34302521	552	48	46582	2.2327	0.012785	0.044698	0.020302
NDUFB10	4716	16	1959517	2061976	661	85	46582	2.2327	0.012785	0.0076065	0.10549
ITGA9	3680	3	37443813	37911281	1775	146	46582	2.2325	0.012792	0.034347	0.022191
SEC14L4	284904	22	30834877	30951698	578	48	46582	2.232	0.012809	0.011242	0.07349
POU3F3	5455	2	105421969	105523471	252	60	46582	2.2305	0.012856	0.0031779	0.23015
CFAP221	200373	2	120252008	120464237	693	67	46582	2.23	0.012873	0.15305	0.0031833
ALOX5AP	241	13	31237615	31388565	689	74	46582	2.2297	0.012884	0.023347	0.029691
GJB6	10804	13	20746101	20856534	601	80	46582	2.2292	0.0129	0.0059234	0.11
PAX9	5083	14	37076773	37197012	461	65	46582	2.2292	0.012902	0.0083212	0.081441
ADCY9	115	16	3962650	4216186	1381	135	46582	2.2291	0.012903	0.005583	0.095638
H4C15	554313	1	149780749	149882776	126	33	46582	2.2288	0.012914	0.13021	0.0068987
NAB2	4665	12	57432677	57539259	272	59	46582	2.2287	0.012916	0.040072	0.023227
MRAP2	112609	6	84682746	84850606	512	78	46582	2.2287	0.012918	0.0081833	0.081318
IGF1R	3480	15	99142272	99557759	1715	190	46582	2.2277	0.01295	0.032947	0.021439
GRM1	2911	6	146236032	146808782	1622	102	46582	2.2274	0.01296	0.012129	0.084345
HSPA4	3308	5	132337662	132490709	645	64	46582	2.2271	0.012972	0.0052691	0.19742
CLPTM1	1209	19	45407842	45546604	494	61	46582	2.2265	0.01299	0.016244	0.070332
BAMBI	25805	10	28916424	29021868	427	78	46582	2.2263	0.012996	0.02589	0.038969
BOLA2B	654483	16	30154256	30255627	111	34	46582	2.2255	0.013025	0.0059942	0.17106
NEURL3	93082	2	97113383	97223846	228	65	46582	2.2253	0.013031	0.016865	0.072827
PSMD8	5714	19	38815190	38924464	497	52	46582	2.2238	0.013081	0.047127	0.016606
SULT1A3	6818	16	30160549	30265650	93	31	46582	2.2234	0.013093	0.0051632	0.17553
DRD2	1813	11	113230317	113396413	574	68	46582	2.2234	0.013094	0.008269	0.10532
CLK4	57396	5	177979664	178104093	565	65	46582	2.2218	0.013148	0.0527	0.018981
MEIOB	254528	16	1833984	1972179	1250	39	46582	2.2211	0.013171	0.0091767	0.078502
RIPOR1	79567	16	67512717	67630691	292	48	46582	2.2201	0.013204	0.032859	0.026806
CLDN9	9080	16	3012457	3114506	406	76	46582	2.22	0.013208	0.10661	0.0056723
SDHB	6390	1	17295217	17430665	619	50	46582	2.2192	0.013238	0.012131	0.092333
ZMYM4	9202	1	35684444	35937545	688	61	46582	2.219	0.013243	0.0098417	0.076659
SAMD14	201191	17	48138673	48257246	362	74	46582	2.2178	0.013283	0.016028	0.052764
CLEC2L	154790	7	139158674	139279731	375	76	46582	2.2164	0.013332	0.0050407	0.13403
RACGAP1	29127	12	50332945	50475586	380	58	46582	2.2161	0.013342	0.0030293	0.24255
TTC39A	22996	1	51702930	51860785	614	55	46582	2.2146	0.013392	0.031912	0.040181
PSMA5	5686	1	109891653	110019108	288	38	46582	2.2146	0.013393	0.0055004	0.18073
CHST4	10164	16	71510023	71622493	353	63	46582	2.2139	0.013418	0.034878	0.024824
TTC23	64927	15	99626528	99841431	1001	63	46582	2.2136	0.013428	0.039744	0.028432
LEAP2	116842	5	132159358	132260582	316	42	46582	2.2136	0.013429	0.0058227	0.1211
UCP1	7350	4	141431014	141539989	348	53	46582	2.2128	0.013457	0.014868	0.060535
IRF2BP2	359948	1	234690015	234795271	478	71	46582	2.2126	0.013464	0.0094595	0.072364
PROX1	5629	1	214111278	214264853	478	71	46582	2.2117	0.013493	0.0084971	0.10149
RPL3L	6123	16	1944580	2054679	734	94	46582	2.2112	0.013511	0.0041299	0.18789
ERN2	10595	16	23651625	23774821	454	82	46582	2.2111	0.013514	0.002845	0.23105
LYPLA1	10434	8	54908927	55064577	434	46	46582	2.2107	0.013528	0.052105	0.030042
TRAF3IP2	10758	6	111826581	111977477	641	66	46582	2.2107	0.013529	0.0033663	0.16136
CDH4	1002	20	59777482	60565673	4512	308	46582	2.2106	0.013533	0.014422	0.047412
UFC1	51506	1	161073534	161178646	288	56	46582	2.2105	0.013535	0.056582	0.012936
PLEKHG5	57449	1	6476152	6630121	609	64	46582	2.2095	0.013571	0.042776	0.016839
LARGE2	120071	11	45893172	46000647	263	61	46582	2.209	0.013587	0.052761	0.01217
NOTO	344022	2	73379386	73488340	416	48	46582	2.2089	0.013592	0.027815	0.032324
AMDHD2	51005	16	2520363	2630955	233	54	46582	2.2087	0.013598	0.41459	0.0030429
PPARGC1A	10891	4	23743644	24524394	3181	230	46582	2.208	0.013621	0.022599	0.03625
GATAD1	57798	7	92026762	92139381	291	57	46582	2.2075	0.013638	0.0052218	0.13137
FUT2	2524	19	49149228	49259191	447	62	46582	2.2069	0.013659	0.005711	0.19525
FKBP2	2286	11	63958413	64061607	307	54	46582	2.2069	0.013661	0.036864	0.013939
ZDHHC17	23390	12	77107854	77297481	797	56	46582	2.2066	0.013671	0.055035	0.01473
POLR3C	10623	1	145542605	145660972	246	51	46582	2.2054	0.013714	0.090246	0.013555
-	101927435	10	132052081	132182795	707	66	46582	2.205	0.013728	0.024741	0.045528
TSPAN15	23555	10	71126821	71321569	995	74	46582	2.2048	0.013735	0.0036214	0.20253
MFAP3L	9848	4	170857748	170998371	597	57	46582	2.2042	0.013755	0.0045608	0.12755
DGKI	9162	7	137024385	137581609	1957	144	46582	2.2035	0.013781	0.014787	0.063479
AMN1	196394	12	31774071	31932108	695	72	46582	2.2028	0.013805	0.0048997	0.093449
STAT3	6774	17	40415342	40590586	509	58	46582	2.2025	0.013814	0.0091701	0.090776
KRTAP5-8	57830	11	71199071	71300253	549	67	46582	2.202	0.013831	0.18198	0.0041367
A1BG	1	19	58808172	58914865	403	68	46582	2.2011	0.013863	0.16259	0.0032995
PAK6	56924	15	40459629	40619688	540	116	46582	2.1992	0.013932	0.058779	0.018572
ATP6V0C	527	16	2513727	2620224	248	57	46582	2.1989	0.013941	0.391	0.0034535
DENND2C	163259	1	115077155	115262732	626	57	46582	2.1987	0.01395	0.085673	0.017316
MRE11	4361	11	94100466	94277040	735	56	46582	2.1987	0.01395	0.0060948	0.15358
SPRR2F	6705	1	153034612	153135989	442	51	46582	2.1985	0.013957	0.023143	0.025846
SGCB	6443	4	52835752	52954485	313	54	46582	2.1982	0.013969	0.059914	0.010009
PTPN23	25930	3	47372383	47504931	246	52	46582	2.1977	0.013986	0.0093704	0.093778
MRS2	57380	6	24353141	24475816	819	61	46582	2.1973	0.014001	0.033824	0.021992
ADAM32	203102	8	38915050	39192436	885	64	46582	2.1971	0.014005	0.009607	0.091472
LRRC41	10489	1	46694072	46819038	345	55	46582	2.1969	0.014014	0.017661	0.06036
HOOK1	51361	1	60230458	60392050	465	57	46582	2.1963	0.014036	0.2452	0.0038658
MCL1	4170	1	150497027	150602214	317	60	46582	2.1962	0.01404	0.037224	0.021771
RALA	5898	7	39613152	39797723	620	55	46582	2.196	0.014047	0.063298	0.010186
MAPRE2	10982	18	32506892	32773434	818	75	46582	2.1955	0.014062	0.032961	0.021339
CLDN5	7122	22	19460547	19565068	431	67	46582	2.1952	0.014073	0.029206	0.030595
NDEL1	81565	17	8266447	8421495	448	83	46582	2.1946	0.014097	0.0043524	0.27021
FABP4	2167	8	82340732	82445473	390	62	46582	2.1938	0.014125	0.0050286	0.17799
SULF1	23213	8	70328859	70623147	1191	156	46582	2.1937	0.014129	0.02189	0.033351
MAGEF1	64110	3	184378155	184479836	451	78	46582	2.1922	0.014181	0.022795	0.026023
H2AC19	723790	1	149772628	149873161	110	26	46582	2.1919	0.014192	0.12487	0.0078699
NEK10	152110	3	27207097	27460912	1157	47	46582	2.1916	0.014205	0.031741	0.024009
SEC22C	9117	3	42539459	42692572	513	58	46582	2.1915	0.014206	0.15474	0.0072928
KAT2B	8850	3	20031524	20245896	1043	64	46582	2.191	0.014226	0.031561	0.022903
MTFR1	9650	8	66506888	66672798	698	55	46582	2.1902	0.014255	0.024503	0.049029
PLA2G12A	81579	4	110581145	110701242	398	69	46582	2.1898	0.01427	0.081619	0.016159
CYB561D2	11068	3	50338265	50441500	222	57	46582	2.1897	0.014272	0.23403	0.0056636
MAN2A2	4122	15	91397420	91515815	460	64	46582	2.1895	0.014281	0.0146	0.048299
SGIP1	84251	1	66949066	67260768	1405	63	46582	2.189	0.0143	0.080686	0.0094326
SMAGP	57228	12	51589133	51714202	453	51	46582	2.1888	0.014305	0.026505	0.038799
MAP2K1	5604	15	66629182	66833882	789	50	46582	2.1884	0.01432	0.010071	0.086721
TEX47	219557	7	88373420	88475031	472	39	46582	2.1883	0.014325	0.1381	0.0071658
CCDC71	64925	3	49149968	49253785	186	45	46582	2.188	0.014336	0.022791	0.059074
FN1	2335	2	216175177	216350890	688	69	46582	2.1866	0.014385	0.0023028	0.33968
LGI3	203190	8	21954343	22064344	457	92	46582	2.1863	0.014399	0.0033568	0.28795
GALNT17	64409	7	70547523	71228586	3108	192	46582	2.1848	0.014451	0.015629	0.059226
SPACA4	171169	19	49060000	49160971	489	80	46582	2.1845	0.014463	0.0046354	0.15228
KCND3	3752	1	112268444	112582147	1306	149	46582	2.1841	0.014478	0.003256	0.30883
KLHL30	377007	2	238997310	239111547	619	72	46582	2.1828	0.014527	0.056906	0.013624
C12orf73	728568	12	104293980	104400993	553	57	46582	2.1825	0.014537	0.014663	0.038317
HYAL1	3373	3	50287320	50399812	249	59	46582	2.1823	0.014543	0.32569	0.0042285
SAMHD1	25939	20	35469285	35630246	443	66	46582	2.1823	0.014545	0.082133	0.011233
NDRG4	65009	16	58447549	58597523	581	99	46582	2.1822	0.014549	0.011953	0.06712
MSH4	4438	1	76212556	76429581	1013	41	46582	2.1821	0.01455	0.023031	0.038732
DTX3	196403	12	57948110	58053585	293	59	46582	2.1814	0.014578	0.007995	0.097173
TUSC2	11334	3	50312341	50415668	212	53	46582	2.1813	0.014582	0.47934	0.0032312
TET2	54790	4	106017032	106250960	943	71	46582	2.1801	0.014625	0.012467	0.062901
TMEM250	90120	9	138956427	139060731	711	77	46582	2.1801	0.014626	0.010705	0.059135
RIN3	79890	14	92930125	93205339	1347	147	46582	2.1796	0.014643	0.033136	0.035499
TRMT2A	27037	22	20049389	20154818	483	52	46582	2.1779	0.014707	0.020708	0.040062
PLRG1	5356	4	155406149	155521585	480	60	46582	2.1776	0.014717	0.16345	0.0050148
LRATD2	157638	8	127514683	127620717	433	74	46582	2.1767	0.014751	0.064492	0.014791
OR9Q1	219956	11	57741353	57999059	1204	61	46582	2.1758	0.014784	0.018746	0.046806
CAVIN1	284119	17	40504467	40625506	385	52	46582	2.1757	0.014788	0.0095596	0.074666
CA11	770	19	49091272	49199451	415	69	46582	2.1756	0.014792	0.0075166	0.12205
ARMC1	55156	8	66464691	66596452	637	40	46582	2.1754	0.014801	0.053295	0.025077
TRIM59	286827	3	160103291	160217626	350	45	46582	2.1752	0.014808	0.014642	0.0848
LIN9	286826	1	226368850	226547789	437	63	46582	2.175	0.014817	0.021384	0.050409
KNSTRN	90417	15	40624922	40736489	379	56	46582	2.1745	0.014834	0.02827	0.026876
ZNF365	22891	10	64083916	64481771	1714	145	46582	2.1744	0.014837	0.0097362	0.094836
SLC52A2	79581	8	145532217	145634946	251	65	46582	2.174	0.014852	0.067364	0.01625
SYNRG	11276	17	35824900	36019544	567	66	46582	2.1739	0.014855	0.030468	0.031243
TIAF1	9220	17	27350539	27452627	305	54	46582	2.1735	0.014873	0.006418	0.17627
ZMYND8	23613	20	45787994	46035485	808	93	46582	2.1716	0.014944	0.010691	0.13191
INKA2	55924	1	112214686	112348419	562	58	46582	2.1709	0.014969	0.0039386	0.22604
PPIAL4F	728945	1	148756015	148856799	13	9	46582	2.1709	0.01497	0.014329	0.040424
CSNK1G2	1455	19	1891148	2031337	790	96	46582	2.1709	0.01497	0.082148	0.011346
TSG101	7251	11	18451858	18598503	546	54	46582	2.1702	0.014996	0.044789	0.031531
CCK	885	3	42249315	42357662	498	78	46582	2.1702	0.014997	0.0075935	0.10577
NDUFA4	4697	7	10921580	11029813	525	55	46582	2.17	0.015005	0.02334	0.041237
MGLL	11343	3	127357905	127592093	833	104	46582	2.1695	0.015023	0.024533	0.039561
L3MBTL1	26013	20	42086320	42229590	608	94	46582	2.1691	0.015038	0.011233	0.11491
SAMD9	54809	7	92678826	92797336	500	63	46582	2.167	0.015116	0.0050013	0.21684
RSPH10B	222967	7	5915777	6060322	519	63	46582	2.1668	0.015124	0.0052181	0.10536
ADGRL3	23284	4	62016949	62988168	3247	183	46582	2.1665	0.015137	0.0046615	0.19905
TMEM41B	440026	11	9252201	9386315	596	52	46582	2.165	0.015192	0.032941	0.02847
CCP110	9738	16	19485179	19614730	592	47	46582	2.1642	0.015224	0.018565	0.068096
CLC	1178	19	40171893	40278669	602	45	46582	2.1642	0.015225	0.0075293	0.12745
TGFBRAP1	9392	2	105815861	105996148	698	84	46582	2.1635	0.015251	0.001726	0.39821
DAPP1	27071	4	100687957	100841347	607	70	46582	2.1633	0.015258	0.0054976	0.11962
RPS2	6187	16	1962059	2064827	653	85	46582	2.1622	0.015301	0.0066194	0.15575
NAGK	55577	2	71245408	71355998	639	60	46582	2.1621	0.015304	0.0056959	0.15955
PDPR	55066	16	70097529	70246437	314	53	46582	2.1621	0.015306	0.075246	0.013407
PNMT	5409	17	37774234	37876728	306	43	46582	2.1614	0.015333	0.015291	0.083652
STARD3	10948	17	37743333	37870454	371	53	46582	2.1611	0.015342	0.012649	0.094116
ANKZF1	55139	2	220044479	220151391	335	55	46582	2.1605	0.015366	0.0038833	0.2398
PRKD2	25865	19	47127573	47270384	499	78	46582	2.1603	0.015374	0.0045067	0.24176
ARHGEF25	115557	12	57953963	58061028	316	55	46582	2.16	0.015386	0.0055442	0.15262
FOXO3	2309	6	108831026	109055972	728	73	46582	2.1597	0.015397	0.078124	0.012313
RBPMS2	348093	15	64982093	65117770	497	54	46582	2.159	0.015426	0.091105	0.016983
RRP7A	27341	22	42854341	42965829	511	66	46582	2.1585	0.015445	0.047393	0.02303
FSIP1	161835	15	39836422	40125039	1126	70	46582	2.1584	0.015446	0.020519	0.046964
MRPL15	29088	8	54997781	55111074	370	51	46582	2.1578	0.015473	0.034339	0.032088
NPRL2	10641	3	50334918	50438486	222	56	46582	2.157	0.015502	0.27973	0.0055002
-	114299	9	112353068	112763756	1976	146	46582	2.1568	0.015509	0.011389	0.097109
ST7	7982	7	116543381	116920077	988	135	46582	2.1566	0.01552	0.0041713	0.29795
TMEM161A	54929	19	19180425	19299310	482	76	46582	2.1564	0.015528	0.024737	0.05184
KIF27	55582	9	86401613	86586428	574	45	46582	2.1563	0.015529	0.03677	0.046836
WNT8A	7478	5	137369581	137478337	312	50	46582	2.1554	0.015565	0.016223	0.073652
DPYD	1806	1	97493299	98436615	3300	178	46582	2.1544	0.015606	0.047831	0.035805
VPS13B	157680	8	99975299	100940447	2480	62	46582	2.1539	0.015623	0.21642	0.0065623
UPK2	7379	11	118777008	118879269	358	56	46582	2.1539	0.015623	0.0079165	0.093039
IPO8	10526	12	30731915	30898929	704	47	46582	2.1522	0.01569	0.02504	0.051856
SS18L1	26039	20	60668816	60807566	729	79	46582	2.1501	0.015773	0.084075	0.015064
PASK	23178	2	241995514	242139394	764	68	46582	2.1501	0.015774	0.0077611	0.11361
GLB1L	79411	2	220051331	220160155	324	58	46582	2.1481	0.015852	0.0039529	0.23687
CFAP43	80217	10	105839646	106042124	600	57	46582	2.148	0.015856	0.0082498	0.10296
PRRT2	112476	16	29773409	29877202	185	49	46582	2.1469	0.015901	0.025726	0.064947
OR2T2	401992	1	248566099	248667073	368	45	46582	2.1461	0.015934	0.0085472	0.081301
HP	3240	16	72038470	72144955	439	56	46582	2.1455	0.015957	0.014383	0.079781
UROS	7390	10	127424091	127561837	372	50	46582	2.1454	0.015961	0.021057	0.059382
RNF151	146310	16	1966843	2068976	641	89	46582	2.1453	0.015965	0.0056397	0.18961
KLRD1	3824	12	10407050	10519850	484	79	46582	2.1451	0.015974	0.016639	0.059658
AIMP2	7965	7	5998882	6113465	521	47	46582	2.1446	0.015992	0.0044117	0.23081
EXOSC6	118460	16	70234134	70335833	215	53	46582	2.144	0.016014	0.012877	0.10382
ANKMY1	51281	2	241368839	241550472	942	115	46582	2.144	0.016018	0.036768	0.026816
ADIPOR2	79602	12	1750147	1947845	820	76	46582	2.1428	0.016065	0.010006	0.11579
FOXR1	283150	11	118792417	118901997	430	49	46582	2.1426	0.016074	0.010965	0.068375
BIRC6	57448	2	32531735	32893966	1184	62	46582	2.142	0.016098	0.13433	0.0082356
PROSER1	80209	13	39534002	39662213	451	48	46582	2.1419	0.0161	0.052511	0.023761
TMEM265	100862671	16	30701512	30806517	151	61	46582	2.1411	0.016134	0.013645	0.12731
RABGGTB	5876	1	76201879	76310775	500	41	46582	2.141	0.016135	0.022472	0.042193
ABCA3	21	16	2275879	2440747	605	79	46582	2.1407	0.01615	0.10224	0.0092921
THUMPD2	80745	2	39913200	40056416	547	49	46582	2.139	0.016219	0.56055	0.0025845
SLC22A14	9389	3	38273785	38410064	611	70	46582	2.138	0.01626	0.0099321	0.13366
CPEB2	132864	4	14954298	15121777	564	44	46582	2.1373	0.016285	0.2384	0.0048925
JPT2	90861	16	1678201	1802073	407	50	46582	2.1358	0.016348	0.10994	0.012639
OLFML2B	25903	1	161902982	162044172	647	108	46582	2.1355	0.01636	0.028692	0.043788
APOA1	335	11	116656467	116758338	430	54	46582	2.1355	0.016361	0.020258	0.043539
NOS1AP	9722	1	161989581	162389813	1858	117	46582	2.1335	0.016441	0.035319	0.028463
KCNK9	51305	8	140563081	140765299	886	118	46582	2.1332	0.016454	0.021136	0.058634
RNF122	79845	8	33355272	33474646	458	53	46582	2.1328	0.016471	0.22443	0.0047932
EFNA4	1945	1	154986213	155092029	270	64	46582	2.1324	0.016487	0.0090178	0.15563
OSTM1	28962	6	108312613	108445941	621	58	46582	2.1322	0.016496	0.011805	0.11667
ATG9A	79065	2	220034102	220144387	350	62	46582	2.132	0.016502	0.0037702	0.28908
APOC3	345	11	116650624	116753787	431	63	46582	2.131	0.016546	0.019464	0.046476
RFLNA	144347	12	124723710	124850570	616	75	46582	2.1307	0.016555	0.019181	0.043776
SFTA3	253970	14	36892493	37032990	445	76	46582	2.1303	0.016574	0.0069154	0.18966
SBNO1	55206	12	123723656	123899756	759	41	46582	2.1293	0.016613	0.044749	0.042976
ZNF79	7633	9	130136653	130259525	385	39	46582	2.1282	0.016659	0.019873	0.067378
LINC02688	101927503	11	999884	1105749	504	89	46582	2.1274	0.016693	0.037806	0.044511
AVPR1A	552	12	63486539	63597971	547	46	46582	2.127	0.016712	0.017795	0.065649
CHORDC1	26973	11	89883597	90006532	525	50	46582	2.1269	0.016715	0.015659	0.098522
MROH8	140699	20	35679629	35857974	538	53	46582	2.1266	0.016726	0.13645	0.00839
MARS1	4141	12	57831736	57960438	314	49	46582	2.126	0.016753	0.016176	0.080083
STUM	375057	1	226686501	226846915	620	96	46582	2.1248	0.0168	0.026623	0.024843
EGR4	1961	2	73468057	73570829	254	67	46582	2.1247	0.016807	0.060751	0.020865
CDC45	8318	22	19416984	19558135	523	61	46582	2.124	0.016835	0.027404	0.042604
PITPNA	5306	17	1371283	1516110	708	105	46582	2.1238	0.016845	0.090547	0.015391
MRPS17	51373	7	55969611	56073034	402	50	46582	2.1233	0.016863	0.12616	0.010654
UBL5	59286	19	9888556	9990797	278	57	46582	2.1223	0.016907	0.033691	0.025754
FAM83E	54854	19	49053857	49168098	533	73	46582	2.1215	0.01694	0.0054765	0.17024
C10orf95	79946	10	104159594	104261300	293	61	46582	2.1211	0.016958	0.059971	0.015743
ZNF713	349075	7	55905148	56058519	613	56	46582	2.1178	0.017096	0.1004	0.01336
SEMA4F	10505	2	74831355	74960981	385	54	46582	2.1176	0.017106	0.025829	0.065781
MAGI3	260425	1	113883087	114278545	1086	67	46582	2.1173	0.017115	0.0051905	0.28036
ADAMTS2	9509	5	178487852	178822431	1652	192	46582	2.1173	0.017115	0.014899	0.094811
MRPL13	28998	8	121358083	121507647	385	48	46582	2.1171	0.017125	0.0079316	0.15509
FAM170B	170370	10	50289199	50392065	592	53	46582	2.117	0.01713	0.055007	0.018507
PPP1R7	5510	2	242039012	242172439	750	68	46582	2.1162	0.017166	0.010015	0.11848
CNKSR1	10256	1	26453981	26566375	465	63	46582	2.1158	0.017181	0.0073003	0.14966
RSRC2	65117	12	122939190	123061560	350	49	46582	2.1144	0.017241	0.009685	0.15345
CCNF	899	16	2429395	2558859	489	62	46582	2.1141	0.017252	0.40112	0.0039278
TAF2	6873	8	120693014	120895074	795	57	46582	2.1137	0.017271	0.011005	0.14021
MAP1LC3B	81631	16	87373157	87488380	580	62	46582	2.1134	0.017283	0.010768	0.10082
GPR12	2835	13	27279337	27384922	558	56	46582	2.1126	0.017317	0.0098311	0.095753
FBXL19	54620	16	30884392	31010104	253	41	46582	2.1121	0.017338	0.10963	0.015778
SLC38A7	55238	16	58650298	58768674	635	60	46582	2.112	0.017344	0.010162	0.091177
PDCD5	9141	19	33022071	33128358	567	47	46582	2.1119	0.017347	0.005496	0.17302
FRAT1	10023	10	99029022	99131672	446	43	46582	2.1109	0.01739	0.0086856	0.16717
SCAF1	58506	19	50095382	50211906	375	72	46582	2.1101	0.017426	0.0154	0.086892
NF2	4771	22	29949545	30144589	678	63	46582	2.1096	0.017446	0.010996	0.073645
PES1	23481	22	30922612	31053000	743	78	46582	2.1092	0.017463	0.0080569	0.12729
AASDHPPT	60496	11	105898292	106019419	317	46	46582	2.1089	0.017476	0.22802	0.0049718
PLCD1	5333	3	37998987	38121154	443	69	46582	2.1085	0.017495	0.0054485	0.1914
POU6F1	5463	12	51530719	51661477	463	76	46582	2.108	0.017516	0.010209	0.13568
BCL7C	9274	16	30795373	30955852	304	47	46582	2.1075	0.017538	0.073315	0.022147
DEFB127	140850	20	88111	189804	566	51	46582	2.1073	0.017545	0.80702	0.0013991
CDH13	1012	16	82610399	83880215	9323	389	46582	2.1069	0.017564	0.038627	0.030826
PLEKHG4	25894	16	67261413	67373403	243	60	46582	2.1066	0.017577	0.024442	0.05965
RTN4	57142	2	55149325	55357770	953	72	46582	2.1058	0.01761	0.01127	0.083256
CSNK1E	1454	22	38636697	38764089	413	93	46582	2.1058	0.017612	0.077144	0.0093201
EEF1E1	9521	6	8023593	8152828	689	61	46582	2.1057	0.017614	0.038266	0.021968
AEBP2	121536	12	19542608	19725173	993	48	46582	2.105	0.017648	0.38913	0.0030515
THAP3	90326	1	6634925	6745646	333	51	46582	2.1043	0.017678	0.076689	0.014513
USP19	10869	3	49095479	49208371	201	56	46582	2.1042	0.017681	0.017065	0.077688
NKX2-8	26257	14	36999216	37101786	417	42	46582	2.1033	0.017719	0.019212	0.063043
APOBEC3H	164668	22	39443229	39550072	503	50	46582	2.1029	0.017737	0.023174	0.05166
PCDHA2	56146	5	140124444	140441929	1069	64	46582	2.1015	0.017796	0.0060774	0.23569
TECTB	6975	10	113993213	114114793	560	56	46582	2.1015	0.017798	0.0043702	0.26325
FAM172A	83989	5	92903431	93497404	1330	74	46582	2.1014	0.017804	0.035526	0.053031
DNAAF5	54919	7	716338	876116	943	64	46582	2.1005	0.017843	0.018031	0.054591
CATSPERG	57828	19	38776443	38911589	613	52	46582	2.1004	0.017849	0.048542	0.02736
SCRN3	79634	2	175210457	175344303	409	39	46582	2.0992	0.0179	0.12664	0.010086
STMP1	647087	7	135297221	135411160	529	51	46582	2.0979	0.017959	0.045215	0.023291
ZSCAN22	342945	19	58788385	58903712	446	60	46582	2.0975	0.017975	0.29456	0.0032385
MKLN1	4289	7	130744855	131231398	1797	146	46582	2.0972	0.017988	0.046033	0.025923
PCDHA1	56147	5	140115876	140441929	1113	64	46582	2.0972	0.017989	0.0069154	0.20146
ZFP90	146198	16	68523192	68659975	619	48	46582	2.0966	0.018016	0.14093	0.011387
RBM11	54033	21	15538466	15650693	851	55	46582	2.0953	0.018073	0.0060915	0.17098
NLE1	54475	17	33408368	33519322	313	74	46582	2.0929	0.018179	0.0077567	0.16894
NOP56	10528	20	2583178	2689039	562	63	46582	2.0923	0.018206	0.028801	0.046012
SDF2L1	23753	22	21946542	22048588	397	58	46582	2.0914	0.018245	0.027575	0.042652
NUDT17	200035	1	145536491	145639435	213	51	46582	2.0912	0.018257	0.11553	0.014483
SAXO2	283726	15	82505152	82627271	316	49	46582	2.0911	0.018259	0.020432	0.042684
ETV5	2119	3	185714106	185876901	463	69	46582	2.0907	0.018277	0.0085714	0.12095
UNC5D	137970	8	35042975	35704068	1925	118	46582	2.0903	0.018298	0.014517	0.11096
TMEM120B	144404	12	122100658	122269974	621	82	46582	2.0897	0.018324	0.019367	0.057363
SELENOM	140606	22	31450763	31553551	415	59	46582	2.0883	0.018387	0.028117	0.023961
BIK	638	22	43456754	43575718	623	94	46582	2.0882	0.018391	0.0046662	0.30108
TRIM49B	283116	11	49003152	49109529	467	39	46582	2.0878	0.018408	0.025717	0.055889
GPAT2	150763	2	96637694	96751722	145	39	46582	2.0877	0.018414	0.046066	0.039409
TCF21	6943	6	134160259	134266675	410	56	46582	2.0863	0.018477	0.057493	0.024625
GPAM	57678	10	113857971	114025153	640	92	46582	2.0857	0.018502	0.034399	0.042521
ETFBKMT	254013	12	31750094	31872016	551	65	46582	2.0857	0.018502	0.003246	0.26394
PIP4K2C	79837	12	57934942	58047211	281	63	46582	2.0851	0.018532	0.011587	0.092849
KLHL18	23276	3	47274116	47438306	313	52	46582	2.0847	0.018547	0.0035803	0.34677
DNAI7	55259	12	25211223	25398096	869	48	46582	2.0843	0.018566	0.0088646	0.097098
ARL13B	200894	3	93648983	93824522	318	68	46582	2.084	0.01858	0.092792	0.013911
NME5	8382	5	137400861	137525132	324	50	46582	2.0837	0.018593	0.01792	0.088445
PIN1	5300	19	9895883	10010365	375	52	46582	2.0836	0.018599	0.027954	0.032571
KIF9	64147	3	47219516	47374337	309	52	46582	2.0831	0.018622	0.0040608	0.33637
TUFT1	7286	1	151462781	151606059	338	71	46582	2.0821	0.018668	0.092952	0.015374
LIM2	3982	19	51833163	51941210	534	93	46582	2.0819	0.018675	0.0048999	0.28515
SETD2	29072	3	47007898	47255467	569	46	46582	2.0812	0.018706	0.0057737	0.24715
ZPBP	11055	7	49927023	50182860	894	47	46582	2.0797	0.018779	0.017662	0.054215
AKT1	207	14	105185686	105312080	541	84	46582	2.0797	0.018779	0.014962	0.0721
ATF7IP	55729	12	14468566	14705864	886	66	46582	2.0796	0.018782	0.0098689	0.13998
CRTC2	200186	1	153870148	153981132	211	47	46582	2.0789	0.018814	0.022886	0.089165
CCDC27	148870	1	3618965	3738209	697	85	46582	2.0779	0.018859	0.018666	0.074212
OR5W2	390148	11	55631126	55732058	706	30	46582	2.0776	0.018874	0.098752	0.022054
PTPRO	5800	12	15425191	15801265	1258	112	46582	2.0775	0.018877	0.011985	0.14434
BTBD9	114781	6	38086227	38658202	2193	132	46582	2.0771	0.018896	0.016975	0.10039
ZNF354A	6940	5	178088522	178207703	604	63	46582	2.0765	0.018924	0.11955	0.010773
SORT1	6272	1	109802187	109990563	462	64	46582	2.0761	0.018945	0.0051495	0.28321
DCTN5	84516	16	23602687	23735068	488	55	46582	2.0755	0.01897	0.021283	0.051096
GTF2A1L	11036	2	48794937	49053645	1369	118	46582	2.0749	0.018998	0.011294	0.12259
-	100652807	3	28567222	28667981	290	67	46582	2.0744	0.01902	0.0071362	0.23182
RNF141	50862	11	10483225	10612774	571	77	46582	2.0735	0.019063	0.030381	0.040478
NOSIP	51070	19	50008725	50133845	532	62	46582	2.0725	0.019107	0.014443	0.098635
INHBB	3625	2	121053719	121159383	458	84	46582	2.0722	0.019124	0.046759	0.024907
TCAIM	285343	3	44329574	44500940	472	61	46582	2.072	0.019134	0.010318	0.14759
HAGH	3029	16	1809104	1927195	1090	44	46582	2.0719	0.01914	0.010102	0.12431
DAW1	164781	2	228686325	228839131	705	61	46582	2.0708	0.019189	0.0047046	0.32867
RHOBTB1	9886	10	62579196	62811198	848	95	46582	2.0699	0.019232	0.0044654	0.4243
MYCBP	26292	1	39278162	39389050	475	58	46582	2.0698	0.019235	0.050966	0.026507
CENATAC	338657	11	118818843	118936455	429	51	46582	2.0697	0.019239	0.014683	0.077373
NDUFAF1	51103	15	41629547	41744658	328	40	46582	2.0696	0.019245	0.0092858	0.21097
TAMALIN	160622	12	52350729	52459673	321	75	46582	2.0693	0.019259	0.004246	0.27441
HID1	283987	17	72896837	73018900	422	78	46582	2.0692	0.019264	0.065686	0.022223
PHACTR1	221692	6	12666888	13340476	2526	149	46582	2.0688	0.019282	0.010612	0.15528
OR5I1	10798	11	55652932	55753876	821	22	46582	2.0681	0.019315	0.11989	0.019735
RPL12	6136	9	130159953	130263711	340	35	46582	2.0679	0.019327	0.029041	0.057707
CYP2J2	1573	1	60308980	60442445	400	43	46582	2.0669	0.01937	0.23613	0.0077431
KLHDC8B	200942	3	49158987	49263919	199	48	46582	2.0669	0.019373	0.032328	0.064147
PMS2	5395	7	5962870	6098737	455	49	46582	2.0663	0.019401	0.006425	0.20291
SFTPC	6440	8	21964853	22071992	452	94	46582	2.0662	0.019407	0.0046554	0.30673
TNPO1	3842	5	72062418	72260215	486	49	46582	2.066	0.019413	0.096011	0.015498
EPHA7	2045	6	93899738	94179302	991	103	46582	2.0659	0.019419	0.11942	0.012439
GPR137	56834	11	64001781	64106972	270	51	46582	2.0656	0.019433	0.10773	0.010326
ASTL	431705	2	96739589	96854175	231	62	46582	2.0649	0.019468	0.025532	0.069055
CAPN13	92291	2	30895637	31080383	884	112	46582	2.0644	0.019488	0.019283	0.084278
MMP24	10893	20	33764539	33914804	489	70	46582	2.0641	0.019505	0.016017	0.097602
FAM180A	389558	7	135363096	135483616	512	68	46582	2.0639	0.019516	0.05796	0.022624
CCSER2	54462	10	86038342	86328276	1132	50	46582	2.0638	0.019517	0.13036	0.01061
MARK3	4140	14	103801701	104020168	792	58	46582	2.0634	0.019539	0.0154	0.11252
KRTAP5-9	3846	11	71209466	71310653	586	72	46582	2.063	0.019555	0.31599	0.004612
HSP90B1	7184	12	104274112	104391708	668	53	46582	2.063	0.019558	0.030958	0.031147
NUDT2	318	9	34279504	34393711	338	43	46582	2.0624	0.019583	0.066649	0.022275
KPNA1	3836	3	122090748	122283786	602	49	46582	2.0624	0.019587	0.037683	0.040584
EVX2	344191	2	176894835	176998690	361	64	46582	2.0605	0.019676	0.038936	0.03227
CCR8	1237	3	39321197	39425171	426	55	46582	2.0603	0.019683	0.051553	0.027208
LIAS	11019	4	39410644	39529273	559	59	46582	2.0599	0.019703	0.035249	0.034791
ENDOG	2021	9	131530779	131634955	332	41	46582	2.0598	0.01971	0.0091989	0.17928
IARS2	55699	1	220217455	220371383	431	56	46582	2.0593	0.019731	0.054152	0.02677
STOX2	56977	4	184776509	184994679	904	132	46582	2.0587	0.019761	0.17781	0.0059916
CCAR1	55749	10	70430956	70602134	598	48	46582	2.0569	0.01985	0.015005	0.10439
TMEM273	170371	10	50313890	50446640	710	62	46582	2.0562	0.019884	0.088616	0.013599
RASA2	5922	3	141155891	141384186	747	85	46582	2.0558	0.019901	0.1641	0.0080979
PHKG2	5261	16	30709574	30822497	164	65	46582	2.0555	0.019915	0.016941	0.13101
IFI44	10561	1	79065477	79179763	420	63	46582	2.0541	0.019984	0.13374	0.012993
C1orf53	388722	1	197821682	197926497	295	69	46582	2.054	0.019989	0.016844	0.076822
DACT3	147906	19	47100869	47214395	422	81	46582	2.0539	0.019994	0.0055348	0.27743
DPP10	57628	2	115149899	116653328	5055	187	46582	2.0538	0.019996	0.11733	0.015598
CAMK1D	57118	10	12341583	12921735	3260	229	46582	2.0537	0.020002	0.055927	0.033346
THADA	63892	2	43407975	43873185	1872	77	46582	2.0523	0.020072	0.021941	0.061263
VSTM4	196740	10	50172333	50373559	991	62	46582	2.0512	0.020121	0.097982	0.017125
CASKIN2	57513	17	73446341	73561664	545	59	46582	2.0502	0.020171	0.030438	0.053346
IL12A	3592	3	159656623	159763806	563	68	46582	2.0494	0.020211	0.086953	0.016721
UNC5CL	222643	6	40944640	41056938	442	50	46582	2.0492	0.020221	0.043242	0.041978
KIF24	347240	9	34202378	34379198	513	44	46582	2.049	0.02023	0.085141	0.019008
SOAT2	8435	12	53447274	53568323	366	52	46582	2.0487	0.020245	0.0051473	0.31665
NHLRC3	387921	13	39562448	39674246	320	41	46582	2.0487	0.020248	0.046977	0.033942
ITPR3	3710	6	33537951	33714351	1022	65	46582	2.0483	0.020263	0.020466	0.056355
LEUTX	342900	19	40217234	40326775	515	62	46582	2.0476	0.020301	0.010819	0.1762
KRTAP5-7	440050	11	71188313	71289210	528	59	46582	2.0472	0.02032	0.41987	0.0032687
TMEM225B	100289187	7	99145702	99258456	276	54	46582	2.0462	0.020367	0.012286	0.11642
CNGA3	1261	2	98912618	99065064	540	82	46582	2.0454	0.020405	0.011879	0.14355
GJB2	2706	13	20711602	20818605	565	90	46582	2.0454	0.020406	0.012171	0.10713
OR5F1	338674	11	55711157	55812101	858	24	46582	2.0433	0.020514	0.13485	0.017379
TSEN54	283989	17	73462609	73570821	552	57	46582	2.0431	0.020523	0.037092	0.041497
OTOP2	92736	17	72870370	72980006	406	85	46582	2.0426	0.020546	0.05932	0.028466
SLC44A3	126969	1	95235898	95410803	793	90	46582	2.0426	0.020547	0.06535	0.023935
RFC1	5981	4	39239069	39418001	470	58	46582	2.0415	0.020603	0.034809	0.046008
MEF2C	4208	5	87964058	88249922	702	73	46582	2.0397	0.020691	0.4967	0.0036647
C19orf33	64073	19	38744804	38845646	471	58	46582	2.0385	0.020751	0.06994	0.021245
ITGAM	3684	16	31221288	31394213	464	52	46582	2.0384	0.020757	0.17306	0.0097997
TMEM101	84336	17	42038556	42150519	334	52	46582	2.0379	0.020778	0.016048	0.087278
EIF3M	10480	11	32555313	32674037	424	52	46582	2.0364	0.020856	0.098439	0.017408
CLDN6	9074	16	3014713	3118188	429	77	46582	2.0356	0.020895	0.13354	0.0094313
LAMB2	3913	3	49108547	49220599	208	55	46582	2.0355	0.020898	0.022815	0.07569
TBC1D24	57465	16	2475146	2605734	405	67	46582	2.0355	0.020901	0.39405	0.0056291
CCDC88C	440193	14	91687667	91934188	1038	99	46582	2.0352	0.020916	0.0092608	0.20708
MAPK6	5597	15	52246377	52408462	603	63	46582	2.0327	0.021042	0.10642	0.019307
RAMP3	10268	7	45147367	45273849	742	88	46582	2.0324	0.021056	0.10089	0.020208
BOP1	23246	8	145436056	145565120	195	47	46582	2.0318	0.021085	0.14517	0.013137
DIP2B	57609	12	50848768	51192450	846	49	46582	2.0318	0.021086	0.029215	0.044632
C2orf73	129852	2	54508006	54638714	508	68	46582	2.0317	0.021093	0.0045721	0.32395
RNF40	9810	16	30722933	30837628	175	59	46582	2.0316	0.021098	0.020786	0.12673
H2AZ1	3015	4	100819242	100921512	273	48	46582	2.0314	0.021106	0.021303	0.086872
SMIM14	201895	4	39498917	39690481	686	79	46582	2.0312	0.021116	0.0064627	0.19333
APOA4	337	11	116641418	116744011	435	59	46582	2.0311	0.021123	0.024898	0.048261
C6orf141	135398	6	49468113	49573166	428	67	46582	2.031	0.021126	0.1955	0.0079389
RAD51AP2	729475	2	17641851	17751847	495	46	46582	2.0309	0.021132	0.017337	0.16927
ITGB3	3690	17	45281208	45440077	646	62	46582	2.0308	0.021139	0.01404	0.11876
DOP1B	9980	21	37479080	37716572	1176	89	46582	2.0305	0.021152	0.0083432	0.18385
HIPK1	204851	1	114421819	114570491	438	69	46582	2.0305	0.021154	0.082005	0.018918
PHYHIPL	84457	10	60886348	61057815	503	40	46582	2.0301	0.021173	0.010976	0.18893
MAZ	4150	16	29767417	29872504	187	48	46582	2.0297	0.021195	0.03651	0.065916
FAHD1	81889	16	1827225	1940208	1068	36	46582	2.0296	0.0212	0.010601	0.13114
APEH	327	3	49661427	49770936	213	47	46582	2.0291	0.021223	0.0081799	0.19825
EBLN2	55096	3	73060810	73162488	406	46	46582	2.0288	0.021237	0.0060589	0.30236
SIRT1	23411	10	69594427	69728147	451	47	46582	2.0288	0.021239	0.019526	0.10128
SORCS2	57537	4	7144374	7794564	4764	319	46582	2.0287	0.021243	0.035042	0.053518
RABGEF1	27342	7	66097151	66326451	1002	48	46582	2.0284	0.021262	0.013189	0.16462
RRAGC	64121	1	39253869	39375495	482	67	46582	2.0275	0.021306	0.071294	0.023844
OR10AG1	282770	11	55685034	55785939	814	23	46582	2.0272	0.021323	0.12315	0.020543
MYO18A	399687	17	27350528	27557432	646	56	46582	2.0269	0.021337	0.0093451	0.18666
RBM6	10180	3	49927474	50164685	539	46	46582	2.0265	0.021357	0.01711	0.1165
UFD1	7353	22	19387464	19516818	425	50	46582	2.0261	0.02138	0.057854	0.02578
PALM2AKAP2	445815	9	112492577	112984792	2286	190	46582	2.026	0.021383	0.01105	0.12502
SNX29	92017	16	12020602	12718146	4832	198	46582	2.0259	0.021386	0.031445	0.056028
HSBP1L1	440498	18	77674582	77780822	386	45	46582	2.0256	0.021401	0.081227	0.017965
ADGRB3	577	6	69295210	70149403	3297	124	46582	2.0247	0.021448	0.0044007	0.34551
DLK1	8788	14	101143202	101251467	502	76	46582	2.0247	0.021448	0.043285	0.027312
CCDC189	90835	16	30718733	30823598	151	59	46582	2.0246	0.021455	0.020244	0.11668
SLC38A3	10991	3	50192692	50308406	280	50	46582	2.0241	0.02148	0.041244	0.047942
FCGR1A	2209	1	149704232	149814074	104	31	46582	2.0239	0.021488	0.016829	0.084923
PANK4	55229	1	2389975	2508061	527	80	46582	2.0237	0.021499	0.073317	0.019963
RAB5A	5868	3	19938572	20076667	599	53	46582	2.0217	0.021603	0.028945	0.049664
-	101927767	1	149714079	149815403	96	28	46582	2.0214	0.021618	0.019448	0.07057
DTWD2	285605	5	118122569	118374240	900	76	46582	2.0211	0.021635	0.025305	0.062898
SEC14L5	9717	16	4958318	5119156	892	101	46582	2.0202	0.021681	0.0082781	0.12949
ABCC8	6833	11	17364432	17548449	861	91	46582	2.0191	0.021738	0.0057101	0.28486
DDX49	54555	19	18980484	19089442	350	83	46582	2.0188	0.021756	0.04331	0.03602
PPM1A	5494	14	60662470	60815805	433	48	46582	2.018	0.021796	0.048208	0.040371
NTRK3	4916	15	88369948	88850026	1885	151	46582	2.0178	0.021807	0.015682	0.1025
TCEA2	6919	20	62638439	62753700	380	71	46582	2.0172	0.021836	0.0069075	0.18234
NCAPD3	23310	11	133972337	134144426	584	68	46582	2.017	0.02185	0.0079854	0.31361
MMP2	4313	16	55463081	55590586	716	74	46582	2.0166	0.021871	0.098835	0.012635
CLDND2	125875	19	51820352	51922498	518	82	46582	2.0159	0.021906	0.0057721	0.25061
KCNA1	3736	12	4969073	5077422	455	90	46582	2.0152	0.02194	0.011891	0.11499
ARHGAP19	84986	10	98931930	99102430	728	56	46582	2.0144	0.021984	0.012537	0.13947
RHAG	6005	6	49522888	49654587	653	57	46582	2.014	0.022004	0.19835	0.0098631
YDJC	150223	22	21932378	22049017	450	65	46582	2.0139	0.022011	0.027992	0.058689
RAI14	26064	5	34606342	34882717	1270	115	46582	2.0129	0.022063	0.25997	0.0048556
KRTAP12-4	386684	21	46024130	46124576	673	52	46582	2.0121	0.022104	0.022466	0.073543
CDC42BPB	9578	14	103348716	103573742	821	87	46582	2.0108	0.022175	0.010143	0.19927
SPOUT1	51490	9	131531930	131642299	353	39	46582	2.0107	0.022176	0.013005	0.14825
KRTAP12-3	386683	21	46027849	46128258	699	54	46582	2.0093	0.022252	0.020107	0.080596
MYO1A	4640	12	57372301	57494549	301	39	46582	2.0087	0.022285	0.1352	0.016153
COQ5	84274	12	120891082	121016964	477	42	46582	2.0086	0.02229	0.013875	0.13263
CDK2AP1	8099	12	123695517	123806863	442	37	46582	2.0082	0.02231	0.047603	0.05207
SRSF12	135295	6	89755678	89877800	585	48	46582	2.0082	0.022311	0.012661	0.15219
RBM5	10181	3	50076341	50206397	303	49	46582	2.0071	0.022372	0.027712	0.069732
SPAG9	9043	17	48989535	49248226	799	73	46582	2.0067	0.022391	0.018868	0.077798
-	100652901	22	25689549	25791017	673	64	46582	2.0065	0.022401	0.24362	0.0075901
PIAS3	10401	1	145525257	145636546	230	58	46582	2.005	0.02248	0.12396	0.017968
CSAD	51380	12	53501447	53625422	381	53	46582	2.0042	0.022523	0.0066168	0.24506
ST3GAL4	6484	11	126175540	126334536	647	109	46582	2.0039	0.022543	0.075359	0.029166
SPRED1	161742	15	38494925	38699450	794	62	46582	2.0025	0.022616	0.016564	0.10692
ZCCHC8	55596	12	122906146	123035543	407	49	46582	2.0018	0.022654	0.020035	0.10808
CTU2	348180	16	88722891	88831794	781	89	46582	2.0011	0.022691	0.090043	0.01939
FBLN2	2199	3	13523824	13729922	1081	125	46582	2.0003	0.022731	0.022198	0.076219
GAPDH	2597	12	6593585	6697537	404	51	46582	1.9999	0.022757	0.013972	0.11289
CMTM2	146225	16	66563351	66672178	332	43	46582	1.9992	0.022793	0.01387	0.17505
CLEC9A	283420	12	10133276	10268612	647	76	46582	1.999	0.022804	0.014377	0.14168
HAL	3034	12	96316440	96440143	593	65	46582	1.999	0.022807	0.010933	0.11823
S100A8	6279	1	153312508	153445054	476	60	46582	1.9988	0.022816	0.028616	0.069269
LRRC66	339977	4	52809806	52936477	339	48	46582	1.9978	0.022872	0.23575	0.0059164
KCNK6	9424	19	38760484	38869654	498	55	46582	1.9968	0.022923	0.12819	0.014531
TMEM243	79161	7	86775477	86899889	452	53	46582	1.9966	0.022933	0.0068826	0.24551
TK2	7084	16	66491906	66634315	429	51	46582	1.9966	0.022935	0.082258	0.0269
YIF1B	90522	19	38744200	38856615	523	50	46582	1.9962	0.022955	0.072325	0.022894
MCCC2	64087	5	70833115	71004533	632	68	46582	1.9955	0.022993	0.10095	0.018214
EFCC1	79825	3	128670131	128809585	383	60	46582	1.9948	0.023032	0.052506	0.039446
NBEAL2	23218	3	46971173	47101194	388	41	46582	1.9942	0.023063	0.011297	0.20784
AZIN1	51582	8	103788536	103926905	560	53	46582	1.9941	0.023071	0.025781	0.069469
SMIM1	388588	1	3639352	3742546	645	82	46582	1.9924	0.023165	0.021917	0.082041
PRPS1L1	221823	7	18016397	18117486	369	65	46582	1.9923	0.023171	0.027917	0.073656
H2BC21	8349	1	149806010	149908232	161	37	46582	1.9921	0.023179	0.20894	0.0090984
H2AC20	8338	1	149808525	149908961	161	37	46582	1.9921	0.023179	0.20894	0.0090984
H2AC21	317772	1	149809019	149909466	161	37	46582	1.9921	0.023179	0.20894	0.0090984
FHL2	2274	2	105927272	106105230	832	124	46582	1.9909	0.023244	0.0085546	0.15311
CCDC38	120935	12	96210826	96386428	870	70	46582	1.9899	0.023299	0.024059	0.053408
QARS1	5859	3	49083365	49192562	196	59	46582	1.9897	0.023315	0.020257	0.091995
KPRP	448834	1	152680506	152784529	416	43	46582	1.9891	0.023344	0.54681	0.003751
ABCB6	10058	2	220024488	220133712	345	67	46582	1.9891	0.023347	0.0058244	0.3129
UBN2	254048	7	138865978	139042982	519	68	46582	1.9884	0.023384	0.02324	0.066696
PRRG2	5639	19	50034574	50144272	467	65	46582	1.9882	0.023393	0.027197	0.073825
TRA	6955	14	22040057	23071075	5910	276	46582	1.9878	0.023415	0.031953	0.062458
CDH15	1013	16	89188163	89311900	811	54	46582	1.987	0.023464	0.0073132	0.20045
CRH	1392	8	67038612	67140846	392	57	46582	1.9869	0.023465	0.047222	0.039822
RNF19B	127544	1	33352050	33480467	332	49	46582	1.9867	0.023478	0.015608	0.12009
TRIM32	22954	9	119310147	119513579	829	56	46582	1.9863	0.023497	0.011825	0.1961
RRAS2	22800	11	14249466	14436052	447	76	46582	1.9862	0.023504	0.019266	0.11883
PARS2	25973	1	55172571	55280226	544	57	46582	1.9861	0.02351	0.024743	0.076462
ENAH	55740	1	225624534	225890845	941	68	46582	1.9861	0.023511	0.0074104	0.29242
MMP21	118856	10	127405022	127514390	316	57	46582	1.9856	0.023539	0.043117	0.054976
LNPK	80856	2	176740410	176917018	646	62	46582	1.9853	0.023555	0.13257	0.021292
DLL4	54567	15	41171531	41281258	398	66	46582	1.9852	0.023561	0.021556	0.07178
PPP1R1B	84152	17	37733177	37842878	346	49	46582	1.9846	0.023596	0.024663	0.080752
ABCC10	89845	6	43345282	43468163	380	66	46582	1.9842	0.023616	0.038916	0.040764
C19orf38	255809	19	10897304	11030466	359	58	46582	1.984	0.023627	0.013878	0.15511
MTMR3	8897	22	30229149	30476857	766	52	46582	1.9838	0.02364	0.031568	0.044803
MPHOSPH9	10198	12	123590943	123767785	633	43	46582	1.9832	0.023675	0.079983	0.031019
C10orf53	282966	10	50837684	50966956	577	56	46582	1.983	0.023683	0.14781	0.011414
C1orf43	25912	1	154129183	154243273	266	48	46582	1.9829	0.023687	0.13054	0.013717
FAM25G	100133093	10	48197662	48302126	2	1	46582	1.9826	0.023703	0.045766	0.01228
NCOR2	9612	12	124758957	125102079	1647	173	46582	1.9824	0.023717	0.021367	0.066733
GRAP	10750	17	18873969	19000336	164	54	46582	1.9812	0.023786	0.03773	0.049377
OR5M10	390167	11	56294250	56395197	458	42	46582	1.981	0.023796	0.38797	0.0059794
HDDC3	374659	15	91424148	91525792	440	56	46582	1.9809	0.023802	0.045834	0.037417
MTRFR	91574	12	123667844	123792651	466	39	46582	1.9807	0.023813	0.046546	0.05608
GOLGA6L10	647042	15	82582347	82691706	10	7	46582	1.9804	0.023832	0.014866	0.070743
SGCE	8910	7	94164536	94335521	431	58	46582	1.9801	0.023845	0.0089051	0.20306
LY6K	54742	8	143731529	143835588	440	48	46582	1.9797	0.02387	0.026945	0.076196
SPATA31C1	441452	9	90482877	90588572	358	64	46582	1.9789	0.023911	0.038285	0.049196
NIPSNAP2	2631	7	55982270	56117875	508	47	46582	1.9786	0.023931	0.14478	0.014725
PAIP2B	400961	2	71359868	71504233	714	61	46582	1.9774	0.023998	0.016901	0.10543
TRPC1	7220	3	142393266	142576730	517	53	46582	1.9769	0.024025	0.056417	0.039784
OFCC1	266553	6	9647863	10261841	2738	184	46582	1.9769	0.024025	0.090592	0.024601
SDCBP	6386	8	59415566	59545419	469	43	46582	1.9765	0.024048	0.58453	0.0041448
MBIP	51562	14	36717764	36839882	354	50	46582	1.9765	0.024048	0.18153	0.014423
MPI	4351	15	75132377	75240581	251	54	46582	1.9763	0.024058	0.034574	0.057973
P2RX4	5025	12	121597664	121721909	615	60	46582	1.9762	0.024068	0.0062234	0.26512
SLC4A7	9497	3	27364212	27575911	877	51	46582	1.9761	0.024072	0.10581	0.014872
YEATS4	8089	12	69703490	69834576	599	52	46582	1.9759	0.024084	0.026746	0.070888
CLDN24	100132463	4	184192917	184293579	490	71	46582	1.9757	0.024096	0.016659	0.096899
NKG7	4818	19	51824874	51925976	508	76	46582	1.9755	0.024104	0.0075591	0.23509
CUL1	8454	7	148345631	148548202	658	75	46582	1.9751	0.024131	0.044937	0.029517
TMEM161B	153396	5	87435450	87614665	454	60	46582	1.9743	0.024175	0.19091	0.011243
BSN	8927	3	49541922	49758982	423	50	46582	1.9743	0.024177	0.01137	0.19531
ADAM23	8745	2	207258268	207535854	917	79	46582	1.974	0.024189	0.051567	0.036786
ZBTB20	26137	3	113983348	114916132	2766	166	46582	1.9737	0.024206	0.12309	0.014764
EDEM1	9695	3	5179359	5311650	548	87	46582	1.9736	0.024211	0.013396	0.15414
LAMA4	3910	6	112379134	112625924	861	80	46582	1.9736	0.024211	0.16179	0.011503
CNIH4	29097	1	224494513	224617154	418	65	46582	1.9727	0.024264	0.022446	0.11933
LHFPL4	375323	3	9490045	9645486	613	70	46582	1.9722	0.024294	0.065597	0.029963
BLK	640	8	11301521	11472108	1135	65	46582	1.9716	0.024328	0.037989	0.053024
FZD8	8325	10	35877177	35980362	329	53	46582	1.9686	0.024499	0.0099368	0.16377
PARP1	142	1	226498392	226645801	548	63	46582	1.9686	0.024501	0.019509	0.10555
STK3	6788	8	99416859	100004799	1239	83	46582	1.9684	0.024511	0.0071052	0.30025
TBCC	6903	6	42662234	42763884	346	62	46582	1.9667	0.024607	0.017626	0.088706
AP3M1	26985	10	75830015	75960826	398	47	46582	1.9667	0.02461	0.014075	0.14224
KCNK4	50801	11	64008774	64117503	284	51	46582	1.9663	0.024632	0.13319	0.012674
NKAIN4	128414	20	61822136	61935892	598	66	46582	1.966	0.024651	0.099459	0.020909
PPP1R9B	84687	17	48161101	48277877	371	83	46582	1.9659	0.024652	0.050926	0.03481
PLK1	5347	16	23640201	23751688	399	57	46582	1.9658	0.024664	0.0088045	0.17794
RFX5	5993	1	151263116	151369785	274	62	46582	1.9655	0.024677	0.018376	0.12133
NMBR	4829	6	142346745	142459936	356	42	46582	1.965	0.024707	0.070829	0.029018
-	101928998	8	12317146	12426921	7	5	46582	1.965	0.024708	0.046278	0.022285
LGALS14	56891	19	40144946	40250088	545	49	46582	1.9644	0.024744	0.0081695	0.21276
CUEDC2	79004	10	104133002	104242423	278	65	46582	1.9634	0.024798	0.069619	0.023042
GNB1L	54584	22	19725932	19892462	698	74	46582	1.9631	0.024817	0.055949	0.031739
ZDHHC22	283576	14	77547613	77658134	473	80	46582	1.9626	0.024846	0.14872	0.0132
FABP12	646486	8	82387216	82496056	386	74	46582	1.9624	0.024856	0.0084071	0.18618
GOLGA3	2802	12	133295495	133455659	836	65	46582	1.962	0.024882	0.024335	0.058144
RNF138	51444	18	29621818	29761524	437	56	46582	1.9609	0.024946	0.014272	0.15395
BDP1	55814	5	70701442	70913649	585	42	46582	1.9608	0.024948	0.063764	0.039044
SCAF8	22828	6	155004512	155332708	1163	125	46582	1.9607	0.024957	0.024136	0.10464
SCTR	6344	2	120147419	120332028	736	89	46582	1.9605	0.024967	0.31459	0.0054822
PCDHA4	56144	5	140136672	140441929	1004	69	46582	1.9603	0.024979	0.01035	0.21681
CCNG2	901	4	78028357	78141213	508	65	46582	1.9599	0.025002	0.018354	0.12135
CORO2B	10391	15	68801614	69070145	1142	120	46582	1.9597	0.025018	0.052949	0.046784
SMC5	23137	9	72823878	73019789	707	64	46582	1.9594	0.025031	0.018628	0.14759
IFT80	57560	3	159924774	160168028	650	66	46582	1.9584	0.02509	0.018473	0.12542
APOC1	341	19	45367577	45472606	446	84	46582	1.9584	0.025093	0.019255	0.10744
FBN3	84467	19	8080286	8264730	1175	128	46582	1.9582	0.025104	0.12406	0.012662
TPD52L2	7165	20	62446581	62572898	524	71	46582	1.9576	0.025136	0.020581	0.087224
GOPC	57120	6	117831432	117973705	464	58	46582	1.9575	0.025145	0.01636	0.12883
LOC730183	730183	16	30659025	30759810	134	53	46582	1.9575	0.025145	0.026459	0.11034
CEMP1	752014	16	2530036	2631409	214	51	46582	1.9573	0.025155	0.39586	0.0070135
GDF1	2657	19	18929361	19056953	381	64	46582	1.957	0.025173	0.033374	0.051085
CERS1	10715	19	18929361	19057396	381	64	46582	1.957	0.025173	0.033374	0.051085
SLC22A13	9390	3	38257298	38370161	429	53	46582	1.956	0.025235	0.0086031	0.26256
SCN7A	6332	2	167210083	167393481	731	60	46582	1.9557	0.025249	0.031589	0.05675
KRTAP5-5	439915	11	1601033	1702160	737	59	46582	1.9557	0.025251	0.36949	0.0036276
HGC6.3	100128124	6	168326604	168427619	518	60	46582	1.9553	0.025276	0.0091266	0.18371
MTNR1A	4543	4	187404809	187526537	577	92	46582	1.9552	0.025282	0.0042548	0.35413
COPE	11316	19	18960323	19080199	363	75	46582	1.9543	0.025335	0.027177	0.060865
C3orf84	646498	3	49165069	49279291	227	48	46582	1.954	0.025352	0.036259	0.08762
MYO5A	4644	15	52549480	52871247	1367	60	46582	1.9536	0.025371	0.069502	0.03026
TRIM69	140691	15	44978314	45110027	472	50	46582	1.953	0.025408	0.04943	0.047177
MTCL1	23255	18	8655659	8882776	1127	135	46582	1.9528	0.025422	0.055057	0.040361
DLX2	1746	2	172914166	173017478	418	76	46582	1.9527	0.025428	0.1482	0.012731
VRK1	7443	14	97213684	97397951	726	66	46582	1.9524	0.025443	0.011258	0.19446
GPR156	165829	3	119834328	120053921	846	54	46582	1.9518	0.02548	0.0093312	0.22952
KRTAP5-6	440023	11	1668425	1768985	594	81	46582	1.9518	0.025484	0.50665	0.0041139
DYNLL1	8655	12	120857660	120986298	491	49	46582	1.9514	0.025502	0.012319	0.15607
PRRC2B	84726	9	134255477	134425584	628	52	46582	1.9507	0.025549	0.3803	0.0056005
HTRA4	203100	8	38781668	38896181	359	60	46582	1.9504	0.025566	0.010767	0.1536
DDX20	11218	1	112248190	112360199	489	62	46582	1.9496	0.025612	0.0099987	0.19942
HOXA1	3198	7	27082612	27185625	272	61	46582	1.9493	0.025627	0.038861	0.046326
IGFBP6	3489	12	53441436	53546128	340	52	46582	1.9492	0.025634	0.0082276	0.3071
ABHD6	57406	3	58173233	58330463	741	50	46582	1.9481	0.0257	0.023071	0.077884
DEFB104B	503618	8	7277830	7382604	33	27	46582	1.9476	0.025729	0.034871	0.045092
SLC20A2	6575	8	42223980	42447356	785	79	46582	1.9472	0.025757	0.042417	0.054908
BLVRA	644	7	43748272	43896941	454	52	46582	1.9472	0.025758	0.22422	0.01414
CPEB1	64506	15	83161948	83366762	576	52	46582	1.9471	0.025763	0.014063	0.17052
CMTM3	123920	16	66587935	66697795	336	46	46582	1.9465	0.025795	0.0088819	0.33111
EEF1B2	1933	2	206974318	207077653	370	45	46582	1.9464	0.025802	0.0078708	0.3372
RSRC1	51319	3	157773690	158312624	1984	51	46582	1.9461	0.025821	0.035469	0.073921
SLC39A1	27173	1	153881575	153990660	197	44	46582	1.9445	0.02592	0.031388	0.095846
TBC1D31	93594	8	124034920	124214393	664	69	46582	1.9444	0.025921	0.090151	0.022133
PHF13	148479	1	6623756	6734093	348	52	46582	1.9444	0.025923	0.11566	0.01748
UNC45B	146862	17	33424787	33566364	489	71	46582	1.9444	0.025923	0.0071535	0.24195
THBS1	7057	15	39823280	39939668	460	49	46582	1.9437	0.025968	0.006614	0.46092
CMTM1	113540	16	66549849	66663038	349	42	46582	1.9428	0.026018	0.020211	0.14856
CAPRIN2	65981	12	30812486	30957448	572	52	46582	1.9427	0.026028	0.036808	0.069451
LINC02901	100130967	6	159240887	159381385	732	86	46582	1.9415	0.026099	0.011673	0.18795
AIRE	326	21	45655721	45768102	601	79	46582	1.9409	0.026136	0.042595	0.046474
TAF4	6874	20	60499854	60690866	890	85	46582	1.9398	0.026202	0.020026	0.095965
SLC27A3	11000	1	153696830	153802633	242	64	46582	1.9395	0.026218	0.04204	0.05287
SMARCA2	6595	9	1965342	2243624	1469	177	46582	1.9392	0.026238	0.014629	0.14005
B3GALT1	8708	2	168296692	168777366	1861	157	46582	1.9391	0.026243	0.081262	0.0362
CRAMP1	57585	16	1612495	1777909	600	53	46582	1.9389	0.026257	0.10617	0.024884
PTBP3	9991	9	114929995	115145944	877	39	46582	1.9387	0.026266	0.029657	0.084382
SLC44A5	204962	1	75617816	76131698	1888	99	46582	1.9385	0.026282	0.0159	0.12704
HR	55806	8	21921932	22038566	503	76	46582	1.9384	0.026287	0.0066759	0.3094
PCDHA9	9752	5	140177357	140441929	878	67	46582	1.9376	0.026333	0.010946	0.22502
PKD2L1	9033	10	101997903	102140243	539	84	46582	1.9372	0.02636	0.016369	0.12201
TRRAP	8295	7	98426113	98660866	776	56	46582	1.9371	0.026365	0.019112	0.12867
SULF2	55959	20	46236150	46465360	1106	132	46582	1.9369	0.026379	0.023292	0.076374
LRRFIP1	9208	2	238486224	238740290	1315	90	46582	1.9353	0.026477	0.088764	0.025646
LINC02708	100505570	11	1659527	1760286	658	73	46582	1.9353	0.026478	0.5079	0.003658
NT5C1A	84618	1	40074793	40187710	473	74	46582	1.9347	0.026513	0.07599	0.021717
ITPKA	3706	15	41736056	41845757	390	59	46582	1.9339	0.026562	0.0089137	0.22899
CPSF6	11052	12	69583317	69718138	498	59	46582	1.9331	0.02661	0.010442	0.20982
NDUFS1	4719	2	206937803	207074243	477	50	46582	1.9329	0.026626	0.019569	0.13817
CAAP1	79886	9	26790683	26942826	648	54	46582	1.9328	0.02663	0.024839	0.077482
PANK2	80025	20	3819486	3954538	504	62	46582	1.9324	0.026657	0.012106	0.19266
SGK3	23678	8	67574653	67824257	607	49	46582	1.9322	0.02667	0.037008	0.093226
RGS19	10287	20	62654534	62761356	360	65	46582	1.932	0.026679	0.0089982	0.16332
NOP2	4839	12	6616036	6727498	354	59	46582	1.9313	0.026726	0.016241	0.12158
ZDHHC2	51201	8	16963836	17130241	699	96	46582	1.9309	0.02675	0.018521	0.09174
EXOSC1	51013	10	99145666	99255808	366	54	46582	1.9308	0.026753	0.027394	0.071712
AFTPH	54812	2	64701439	64870139	604	59	46582	1.9281	0.026924	0.041763	0.081708
LYZL4	131375	3	42388575	42502125	492	81	46582	1.9281	0.026924	0.071208	0.030873
POMZP3	22932	7	76189303	76306620	300	36	46582	1.9278	0.026938	0.010528	0.15198
DKK2	27123	4	107792959	108007453	780	89	46582	1.9277	0.026945	0.40598	0.007097
PLCZ1	89869	12	18786110	18941020	771	68	46582	1.9277	0.026949	0.064045	0.030217
LHFPL3	375612	7	103919104	104599005	2722	164	46582	1.9269	0.026993	0.056803	0.03904
SYPL2	284612	1	109959100	110074764	324	42	46582	1.9267	0.02701	0.012694	0.20876
GABRA2	2555	4	46196470	46442056	786	62	46582	1.9265	0.027021	0.010026	0.26691
TMSB10	9168	2	85082763	85183799	352	49	46582	1.926	0.027054	0.013638	0.19535
PCDHA8	56140	5	140170907	140441929	890	65	46582	1.9256	0.027076	0.011914	0.21532
SLC39A12	221074	10	18190768	18382221	1030	97	46582	1.925	0.027114	0.016094	0.12139
TET1	80312	10	70270117	70504239	932	53	46582	1.9249	0.027118	0.016614	0.13475
AQP2	359	12	50294524	50402664	381	93	46582	1.9247	0.027134	0.0081284	0.31866
ELOA2	51224	18	44508943	44611988	387	48	46582	1.9246	0.027138	0.015685	0.13223
PANX3	116337	11	124431453	124540252	394	81	46582	1.9242	0.027164	0.25802	0.00997
SLC4A3	6508	2	220442292	220556702	304	68	46582	1.9233	0.027218	0.0081546	0.29709
MSANTD4	84437	11	105828629	105942981	334	48	46582	1.9229	0.027247	0.14677	0.016905
SCARA5	286133	8	27677399	27900369	1091	104	46582	1.9228	0.02725	0.097297	0.018184
SCAF11	9169	12	46262914	46435898	413	65	46582	1.9228	0.027254	0.0053919	0.4994
CLDN22	53842	4	184189220	184291927	485	67	46582	1.9227	0.027261	0.02047	0.10046
-	388289	16	73110536	73228346	535	85	46582	1.9217	0.02732	0.087495	0.019784
MTBP	27085	8	121407638	121585875	529	52	46582	1.9207	0.027386	0.012068	0.23886
ZNF644	84146	1	91330855	91537812	633	68	46582	1.9205	0.027397	0.005684	0.41589
EFNA5	1946	5	106662590	107056596	1472	153	46582	1.92	0.02743	0.1063	0.018661
SMAD3	4088	15	67308036	67537533	854	119	46582	1.9191	0.027488	0.16413	0.016815
RPL4	6124	15	66741653	66866870	496	52	46582	1.919	0.02749	0.024006	0.08735
MAP3K21	84451	1	233413514	233570894	684	66	46582	1.9188	0.027503	0.52833	0.0047157
APOBEC3G	60489	22	39423010	39533748	520	51	46582	1.9179	0.027561	0.038713	0.05541
DPF1	8193	19	38651649	38770317	443	86	46582	1.9178	0.027568	0.019177	0.10225
AFF3	3899	2	100112326	100809037	2113	118	46582	1.9176	0.027578	0.056431	0.04988
GOLGA8B	440270	15	34767296	34925836	544	47	46582	1.9171	0.027615	0.030502	0.077063
APOL5	80831	22	36063919	36175530	497	56	46582	1.917	0.027617	0.029776	0.091819
GNGT2	2793	17	47233596	47337936	368	58	46582	1.9162	0.027672	0.029099	0.09492
ACSL5	51703	10	114083916	114238138	537	59	46582	1.9154	0.027723	0.010134	0.23485
CEP112	201134	17	63581658	64238212	2882	71	46582	1.9149	0.027755	0.088451	0.030175
RPS27	6232	1	153913239	154014631	174	46	46582	1.9147	0.027767	0.037592	0.099688
TMOD3	29766	15	52071825	52254335	757	37	46582	1.9142	0.0278	0.24304	0.011012
IFT122	55764	3	129108671	129289350	724	52	46582	1.9134	0.027846	0.0083514	0.37299
ATOH7	220202	10	69940352	70041870	545	44	46582	1.9133	0.027855	0.021674	0.084742
TMEM186	25880	16	8839037	8941505	696	68	46582	1.9132	0.027863	0.016306	0.10406
ELOA3P	162699	18	44504573	44606449	397	51	46582	1.913	0.027871	0.016883	0.13646
SHF	90525	15	45409412	45543373	517	42	46582	1.9125	0.027904	0.0098803	0.31112
GFI1B	8328	9	135770888	135917084	687	98	46582	1.9108	0.028012	0.073009	0.031873
TBL3	10607	16	1972064	2078751	664	74	46582	1.9107	0.028024	0.016824	0.14509
MAP1S	55201	19	17780303	17895324	616	65	46582	1.9106	0.028026	0.016523	0.19254
DENND4B	9909	1	153851977	153969162	233	47	46582	1.9105	0.028035	0.026276	0.11789
SRCAP	10847	16	30659571	30801450	199	72	46582	1.9102	0.028052	0.024945	0.14805
GLI3	2737	7	41950547	42327469	1654	151	46582	1.9096	0.028091	0.023201	0.10766
TMEFF2	23671	2	192720615	193109645	1228	167	46582	1.9096	0.028092	0.14347	0.021372
KIAA0040	9674	1	175076123	175212229	589	84	46582	1.9095	0.028097	0.02976	0.071686
OR2T3	343173	1	248586652	248687608	280	45	46582	1.909	0.028131	0.022904	0.069347
TUFM	7284	16	28803732	28907729	242	40	46582	1.9086	0.028156	0.008291	0.33478
PNRC1	10957	6	89740429	89844879	527	46	46582	1.9077	0.028215	0.01848	0.1299
SKAP2	8935	7	26647397	27084862	1482	63	46582	1.9076	0.028218	0.0075769	0.23594
PCDHA10	56139	5	140185634	140441929	842	61	46582	1.9072	0.028244	0.013127	0.21022
SLC22A31	146429	16	89212169	89317757	726	63	46582	1.9072	0.028246	0.0073797	0.2436
NFIA	4774	1	61492946	61978460	1699	184	46582	1.9066	0.028289	0.025822	0.12633
PCDHA7	56141	5	140163969	140441929	919	67	46582	1.9064	0.0283	0.011272	0.24569
IFI44L	10964	1	79036067	79161830	418	83	46582	1.9058	0.028337	0.37517	0.0082863
PID1	55022	2	229838689	230186057	1440	152	46582	1.9057	0.028344	0.077845	0.029828
AGBL1	123624	15	86573137	87622283	5667	212	46582	1.9057	0.028347	0.022837	0.10443
GDF15	9518	19	18446968	18549986	407	74	46582	1.9044	0.028431	0.031752	0.076776
SGSM3	27352	22	40716571	40856293	378	57	46582	1.9039	0.02846	0.04267	0.063828
RARB	5915	3	25165638	25689423	2838	151	46582	1.9038	0.02847	0.070604	0.042899
SCAMP1	9522	5	77606339	77826562	884	53	46582	1.9036	0.028483	0.04804	0.053181
NUDT12	83594	5	102834556	102948493	484	84	46582	1.9033	0.028503	0.044243	0.055978
GJA4	2701	1	35208559	35311351	527	76	46582	1.9031	0.028514	0.020625	0.11692
DTX2	113878	7	76040972	76185312	350	48	46582	1.9024	0.028559	0.057256	0.046091
LZIC	84328	1	9932168	10053460	349	64	46582	1.9017	0.028608	0.024922	0.11157
AQP6	363	12	50310874	50420922	347	82	46582	1.9016	0.02861	0.0082072	0.31719
OTOP3	347741	17	72881897	72996087	401	81	46582	1.9003	0.0287	0.074008	0.03617
RPL9	6133	4	39405744	39510568	478	56	46582	1.8994	0.028758	0.06725	0.03494
MYORG	57462	9	34318907	34426894	336	45	46582	1.8991	0.028774	0.063245	0.032843
C2CD4D	100191040	1	151760339	151863033	325	66	46582	1.8989	0.02879	0.013415	0.14898
DGKH	160851	13	42564172	42854352	1340	81	46582	1.8982	0.028835	0.069226	0.029918
HTR1B	3351	6	78121948	78223120	391	61	46582	1.8979	0.028852	0.018316	0.13844
GLYATL3	389396	6	49417671	49545777	439	66	46582	1.8978	0.02886	0.02817	0.095054
ADCK5	203054	8	145547704	145668457	352	59	46582	1.8969	0.028922	0.091781	0.027593
PCDHA5	56143	5	140151361	140441929	950	64	46582	1.8964	0.028953	0.013512	0.21174
PIEZO1	9780	16	88731746	88901372	1228	122	46582	1.8959	0.028989	0.10968	0.025657
PCDHA6	56142	5	140157650	140441929	932	65	46582	1.8958	0.028996	0.012228	0.23482
COL11A1	1301	1	103292023	103624052	1836	66	46582	1.8951	0.02904	0.085366	0.025647
HHLA3	11147	1	70770493	70883706	329	53	46582	1.8946	0.029075	0.023672	0.1567
SH2B1	25970	16	28822939	28935534	309	41	46582	1.8941	0.029109	0.011955	0.24029
HNRNPA0	10949	5	137037073	137140039	182	65	46582	1.8932	0.029164	0.027573	0.10594
ABCA13	154664	7	48161057	48737091	2780	107	46582	1.892	0.029246	0.34041	0.0083499
MCM9	254394	6	119084612	119306327	857	53	46582	1.8916	0.02927	0.006514	0.33254
ATP1B2	482	17	7504254	7611089	423	69	46582	1.8914	0.029285	0.053184	0.045761
SPDYE5	442590	7	74645028	75183628	395	53	46582	1.8913	0.029295	0.085898	0.026537
GRIA4	2893	11	105430800	105902819	1419	90	46582	1.8912	0.029299	0.030995	0.10488
VPS35L	57020	16	19516737	19762485	1040	77	46582	1.8911	0.029303	0.024513	0.11681
TBC1D23	55773	3	99929661	100094096	599	53	46582	1.8909	0.029322	0.042252	0.077888
IFITM10	402778	11	1703640	1821824	548	75	46582	1.8907	0.029334	0.43042	0.0052202
ZNF280D	54816	15	56872374	57076279	595	53	46582	1.8903	0.029361	0.0161	0.21252
CLEC18C	283971	16	70157928	70271050	168	59	46582	1.8902	0.029365	0.017337	0.13601
ADCY7	113	16	50228830	50402046	516	89	46582	1.8886	0.029473	0.019889	0.090431
PGAM1	5223	10	99136027	99243198	392	58	46582	1.8881	0.029507	0.025463	0.086828
PCDHA3	56145	5	140130783	140441929	1040	59	46582	1.8879	0.029517	0.014129	0.19925
SIGLEC8	27181	19	51904251	52011708	560	79	46582	1.8877	0.029531	0.053913	0.054314
B3GNT2	10678	2	62373262	62501866	437	84	46582	1.8873	0.029562	0.32537	0.0083046
KRTAP12-2	353323	21	46036106	46136844	699	52	46582	1.8871	0.029576	0.022326	0.097982
ATXN2L	11273	16	28784369	28898558	224	36	46582	1.8863	0.029631	0.0093717	0.32299
DOK6	220164	18	67018284	67566323	2606	184	46582	1.8862	0.029635	0.0055144	0.40587
MKI67	4288	10	129844923	129974468	693	68	46582	1.8859	0.029656	0.057516	0.039823
MST1	4485	3	49671380	49776196	205	45	46582	1.8858	0.029663	0.012639	0.20532
PREX2	80243	8	68814244	69193897	1732	151	46582	1.8856	0.029676	0.028376	0.088841
PLAA	9373	9	26853368	26997468	599	49	46582	1.8855	0.02968	0.039047	0.069983
ANKIB1	54467	7	91825530	92080698	543	78	46582	1.8853	0.029696	0.021085	0.17414
MYD88	4615	3	38129969	38234513	226	64	46582	1.8852	0.029703	0.0075294	0.31593
ADTRP	84830	6	11661505	11829861	766	93	46582	1.8843	0.029765	0.0083075	0.31673
ZDHHC16	84287	10	99155900	99267127	349	57	46582	1.884	0.029784	0.028119	0.081739
RPP14	11102	3	58241972	58355920	531	39	46582	1.8839	0.029791	0.011116	0.22012
KIDINS220	57498	2	8815295	9027755	656	85	46582	1.8838	0.029796	0.029547	0.096001
TFEC	22797	7	115525202	115849950	1070	65	46582	1.8838	0.029799	0.0092071	0.24441
ADGRB1	575	8	143495377	143676369	851	97	46582	1.8835	0.029819	0.022921	0.13302
UNC45A	55898	15	91423410	91547323	523	61	46582	1.8832	0.029834	0.040566	0.054628
SLC24A1	9187	15	65853618	66003334	403	48	46582	1.8831	0.029843	0.37962	0.0088641
LOC644277	644277	11	111249223	111377330	512	52	46582	1.881	0.029989	0.033776	0.086301
ENPP6	133121	4	184959859	185189114	1150	136	46582	1.8809	0.02999	0.43875	0.0061301
KCTD6	200845	3	58427823	58538087	332	65	46582	1.8799	0.030058	0.010311	0.19544
TDRD9	122402	14	104344776	104569004	985	56	46582	1.8796	0.030081	0.044874	0.065649
KYAT1	883	9	131545392	131694354	490	54	46582	1.8796	0.030082	0.018709	0.17693
ABCG1	9619	21	43569799	43774497	1060	111	46582	1.8793	0.030104	0.018854	0.11699
BNC1	646	15	83874655	84003468	338	58	46582	1.8791	0.030116	0.0050018	0.58874
NSMAF	8439	8	59446063	59622404	696	76	46582	1.8785	0.030159	0.26891	0.010704
PCDHA11	56138	5	140197149	140441932	809	59	46582	1.8778	0.030201	0.01891	0.16046
SRP72	6731	4	57283370	57419847	475	50	46582	1.8776	0.030221	0.34487	0.0081672
PPP2R2D	55844	10	133697957	133820054	396	45	46582	1.8775	0.030223	0.02063	0.12075
CCDC88A	55704	2	55464978	55697057	1161	66	46582	1.8759	0.030336	0.10587	0.028641
RARS1	5917	5	167863463	167996311	612	53	46582	1.8758	0.030339	0.030369	0.08205
IMPA2	3613	18	11931427	12080885	900	78	46582	1.8758	0.030342	0.20828	0.012484
MON1A	84315	3	49896302	50017445	266	42	46582	1.8754	0.030368	0.031373	0.089795
GXYLT2	727936	3	72887385	73074525	680	78	46582	1.8749	0.030404	0.035562	0.097385
EPCAM	4072	2	47546287	47664167	496	79	46582	1.8748	0.030409	0.024436	0.11649
HSPB2	3316	11	111733460	111834817	269	42	46582	1.8744	0.030439	0.092994	0.035061
SFRP1	6422	8	41069476	41216990	578	80	46582	1.8735	0.030503	0.5722	0.0050067
ANXA1	301	9	75716721	75835309	507	67	46582	1.8732	0.03052	0.0092465	0.2808
ARSG	22901	17	66205323	66475516	1123	127	46582	1.8727	0.030557	0.020032	0.099668
ZFR2	23217	19	3754022	3919027	735	114	46582	1.8724	0.030577	0.03105	0.098338
VILL	50853	3	37982217	38098676	401	64	46582	1.8718	0.03062	0.011871	0.18289
QRICH1	54870	3	49017140	49181504	265	54	46582	1.8712	0.03066	0.021949	0.12365
PEAK1	79834	15	77350498	77762446	993	62	46582	1.8711	0.030665	0.060752	0.064018
ANO2	57101	12	5621817	6105398	2227	184	46582	1.87	0.030739	0.020794	0.13587
CAMKV	79012	3	49845414	49957655	224	52	46582	1.8697	0.03076	0.027821	0.10439
MRPL51	51258	12	6551316	6652471	490	48	46582	1.8691	0.030805	0.046552	0.055965
MRFAP1L1	114932	4	6659428	6761606	583	98	46582	1.869	0.030813	0.011202	0.21457
OR2T1	26696	1	248519296	248620405	534	39	46582	1.8689	0.030819	0.010785	0.19198
AMZ2	51321	17	66152127	66303305	821	66	46582	1.8686	0.030841	0.042018	0.064862
GPR152	390212	11	67168772	67270200	304	40	46582	1.8682	0.030865	0.02775	0.082378
TUBB8	347688	10	42828	145178	208	37	46582	1.868	0.030881	0.01358	0.12098
STK16	8576	2	220060192	220165059	309	50	46582	1.8669	0.03096	0.010364	0.23189
TRAIP	10293	3	49816028	49943992	267	48	46582	1.8668	0.030965	0.026637	0.10276
IDH3B	3420	20	2589041	2694865	559	61	46582	1.8668	0.030966	0.045637	0.059984
LINC01960	100128905	2	174840014	174941886	395	83	46582	1.8665	0.030983	0.010301	0.28552
DENND1B	163486	1	197423878	197794623	825	58	46582	1.866	0.031017	0.0079229	0.36892
ARMS2	387715	10	124164179	124266868	415	59	46582	1.865	0.031093	0.06813	0.044165
RAB13	5872	1	153904093	154008853	175	43	46582	1.8644	0.031132	0.039577	0.10857
IGFALS	3483	16	1790414	1894909	819	58	46582	1.8629	0.031237	0.018488	0.14154
ITPKB	3707	1	226769391	226977028	630	103	46582	1.8627	0.03125	0.10813	0.020373
SEMA6A	57556	5	115729251	115960551	1157	126	46582	1.8614	0.031347	0.091371	0.036989
SLC13A4	26266	7	135315979	135462943	676	64	46582	1.8613	0.03135	0.049425	0.045246
CPNE8	144402	12	38996002	39350395	1437	58	46582	1.8612	0.031356	0.038916	0.064771
FZD2	2535	17	42584812	42688630	404	62	46582	1.8593	0.031492	0.017646	0.13536
ARMC5	79798	16	31419010	31528488	294	53	46582	1.8591	0.031504	0.010574	0.29997
POMGNT2	84892	3	43070721	43197575	453	55	46582	1.8589	0.031518	0.15683	0.018386
STAG3	10734	7	99725186	99862010	397	56	46582	1.8588	0.031527	0.022789	0.13305
LOC101928596	101928596	1	169023226	169124145	489	82	46582	1.8581	0.031576	0.025387	0.12962
MPHOSPH10	10199	2	71307444	71427232	678	67	46582	1.8574	0.031627	0.014442	0.18341
RNF166	115992	16	88712903	88822829	767	87	46582	1.8567	0.031674	0.10907	0.025621
SIK3	23387	11	116664118	117019131	1594	52	46582	1.8565	0.031694	0.046741	0.060676
CAMSAP3	57662	19	7610774	7733196	653	65	46582	1.8563	0.031703	0.17155	0.01465
TXNDC2	84203	18	9835723	9939272	501	72	46582	1.856	0.031726	0.15489	0.019673
TMEM94	9772	17	73402664	73546533	644	50	46582	1.8559	0.031735	0.056695	0.051406
STON1-GTF2A1L	286749	2	48707064	49053656	1753	122	46582	1.8556	0.031752	0.019034	0.15495
IZUMO4	113177	19	2046422	2149586	519	91	46582	1.855	0.031801	0.019688	0.14986
RICTOR	253260	5	38888022	39124505	799	52	46582	1.8547	0.03182	0.018241	0.14245
ABRAXAS2	23172	10	126440354	126575239	437	57	46582	1.8539	0.031876	0.011369	0.27547
HS2ST1	9653	1	87330335	87625681	1059	49	46582	1.8534	0.031915	0.010914	0.25164
CYP11B1	1584	8	143903773	144011236	549	31	46582	1.8532	0.031924	0.32529	0.0094369
CYP2C19	1557	10	96472463	96662671	920	49	46582	1.8532	0.031925	0.047287	0.07091
ADRA2B	151	2	96728623	96832281	195	51	46582	1.852	0.032013	0.057868	0.064345
LTK	4058	15	41745840	41856085	391	68	46582	1.8519	0.032021	0.0097303	0.24785
GNG8	94235	19	47087333	47187939	372	69	46582	1.8514	0.032054	0.0079773	0.39446
UCK1	83549	9	134349183	134456662	470	65	46582	1.8514	0.032056	0.048228	0.055552
AP3B2	8120	15	83278033	83428660	570	64	46582	1.8513	0.032062	0.013466	0.23739
ANKRD35	148741	1	145499209	145618526	275	67	46582	1.8504	0.032125	0.12104	0.022705
DIP2C	22982	10	270130	785621	2210	109	46582	1.8497	0.03218	0.027816	0.11955
CGA	1081	6	87745216	87854865	456	51	46582	1.8495	0.032191	0.22764	0.01442
MTERF3	51001	8	97201645	97323796	348	58	46582	1.849	0.032228	0.013986	0.1775
LYST	1130	1	235774331	236097008	828	73	46582	1.8485	0.032265	0.023008	0.11616
HYKK	123688	15	78749906	78879715	446	51	46582	1.8481	0.032291	0.020514	0.14067
CARTPT	9607	5	70964990	71066875	498	76	46582	1.8477	0.032324	0.16617	0.016927
IFFO1	25900	12	6598694	6715249	420	63	46582	1.8476	0.032327	0.023694	0.11316
EHD2	30846	19	48166601	48296391	591	75	46582	1.847	0.03237	0.16795	0.017968
RAD51	5888	15	40937327	41074356	383	43	46582	1.8469	0.032381	0.032727	0.10912
TBC1D13	54662	9	131499510	131622711	363	47	46582	1.8468	0.032385	0.014335	0.2064
RNASEL	6041	1	182492769	182608420	434	74	46582	1.8468	0.03239	0.010896	0.27848
SEMA6D	80031	15	47426403	48116420	2788	115	46582	1.8458	0.032459	0.10382	0.028352
CATSPERB	79820	14	91996728	92248413	1049	88	46582	1.8452	0.032503	0.022705	0.10796
BEND5	79656	1	49143538	49292547	437	85	46582	1.8441	0.032581	0.10426	0.028058
TDG	6996	12	104309593	104432656	592	59	46582	1.8422	0.032726	0.017177	0.12872
YWHAH	7533	22	32290479	32403590	507	55	46582	1.8418	0.032751	0.065404	0.04659
SIMC1	375484	5	175615370	175822992	622	52	46582	1.8418	0.032756	0.069836	0.046286
ABLIM1	3983	10	116140869	116494762	1441	131	46582	1.8415	0.032774	0.024125	0.13301
LHX9	56956	1	197831635	197954606	354	72	46582	1.8414	0.032778	0.025328	0.11088
ATP5F1C	509	10	7780093	7899764	597	55	46582	1.8411	0.032801	0.020067	0.14953
C11orf52	91894	11	111739601	111847595	282	48	46582	1.8405	0.032847	0.091596	0.039927
EIF3H	8667	8	117607055	117818258	655	52	46582	1.8399	0.032893	0.28673	0.010441
BRD1	23774	22	50116931	50271196	741	61	46582	1.8397	0.032903	0.04253	0.090869
KITLG	4254	12	88836570	89024250	461	43	46582	1.8396	0.032917	0.010122	0.35115
ZNF536	9745	19	30813328	31098966	1044	135	46582	1.8393	0.032934	0.025446	0.12059
LOC285500	285500	4	178313692	178647453	1307	102	46582	1.8392	0.03294	0.5341	0.0048808
TACC1	6867	8	38535704	38760546	800	75	46582	1.8383	0.033007	0.029067	0.10937
CYRIA	81553	2	16680727	16897134	818	98	46582	1.8379	0.03304	0.0084702	0.3022
KRTAP12-1	353332	21	46051491	46152078	671	53	46582	1.8376	0.033059	0.022732	0.11058
SALL4	57167	20	50350551	50469059	682	66	46582	1.8374	0.033077	0.03131	0.087922
MATK	4145	19	3727967	3851810	638	114	46582	1.8373	0.03308	0.033269	0.089539
ANO7	50636	2	242077924	242214791	681	78	46582	1.8372	0.033088	0.02392	0.12406
RSPO2	340419	8	108861544	109145913	1136	81	46582	1.8371	0.033097	0.099335	0.036029
BMPR1A	657	10	88466396	88734945	990	68	46582	1.8366	0.033132	0.038611	0.086151
MCMDC2	157777	8	67732984	67884283	303	47	46582	1.8365	0.033141	0.015001	0.30838
C8orf34	116328	8	69192957	69781258	2148	153	46582	1.8361	0.033173	0.014627	0.16814
DGCR8	54487	22	20017755	20149400	596	54	46582	1.836	0.03318	0.039798	0.079076
CLEC6A	93978	12	8558591	8680926	426	39	46582	1.8357	0.033202	0.69438	0.0045265
FOXN2	3344	2	48491783	48656434	679	58	46582	1.8353	0.033229	0.029723	0.094773
FNDC8	54752	17	33398598	33507751	290	75	46582	1.835	0.033255	0.015205	0.20393
ZBTB38	253461	3	140993055	141218634	810	91	46582	1.8343	0.033301	0.027752	0.12154
ID2	3398	2	8772113	8874583	431	73	46582	1.8343	0.033303	0.13611	0.025945
PTPRC	5788	1	198558098	198776605	859	66	46582	1.8336	0.033354	0.25534	0.012772
ZNF235	9310	19	44740501	44859606	421	47	46582	1.8335	0.033365	0.04074	0.076201
AKAP7	9465	6	131406826	131654675	1058	90	46582	1.8335	0.033367	0.07636	0.042441
SYT16	83851	14	62281567	62623915	1649	127	46582	1.8328	0.033414	0.024044	0.13303
APOE	348	19	45359039	45462650	466	81	46582	1.8327	0.033424	0.025917	0.11548
COL14A1	7373	8	121087347	121434273	1146	112	46582	1.8323	0.033456	0.0094338	0.33419
PCSK5	5125	9	78455560	79027255	2712	266	46582	1.8317	0.033501	0.065954	0.053827
NICN1	84276	3	49409766	49516777	278	47	46582	1.8312	0.033534	0.026529	0.1634
POLR3D	661	8	22052619	22158680	416	65	46582	1.8307	0.033572	0.56265	0.005671
ZDHHC6	64429	10	114140058	114257301	327	69	46582	1.8304	0.033595	0.0072341	0.42704
DGUOK	1716	2	74103953	74236088	536	78	46582	1.8304	0.033598	0.026051	0.16017
PCDHA12	56137	5	140204931	140441929	791	70	46582	1.8302	0.033612	0.016741	0.21387
TIPIN	54962	15	66579008	66729074	587	47	46582	1.8301	0.033614	0.017349	0.17084
AZGP1	563	7	99514350	99623735	328	52	46582	1.8285	0.033735	0.015116	0.17033
MST1R	4486	3	49874435	49991311	231	50	46582	1.8278	0.033789	0.032224	0.10182
DSE	29940	6	116551231	116812422	1020	84	46582	1.8276	0.033808	0.073734	0.041736
-	80761	7	76089650	76207200	216	42	46582	1.8271	0.03384	0.10912	0.029288
RASSF10	644943	11	12980970	13083653	486	59	46582	1.8267	0.033871	0.069003	0.0428
BNIP3L	665	8	26189894	26320644	494	86	46582	1.8257	0.033951	0.018688	0.15315
KLHL21	9903	1	6600784	6712958	383	66	46582	1.8253	0.033975	0.24596	0.011856
NR4A2	4929	2	157130944	157239287	229	57	46582	1.8246	0.034028	0.066054	0.053276
SPATA18	132671	4	52867578	53013461	470	54	46582	1.8243	0.034051	0.01877	0.11635
SH3TC2	79628	5	148311713	148492737	657	60	46582	1.8243	0.034054	0.078583	0.05193
TUT4	23318	1	52838947	53068764	586	58	46582	1.8233	0.034125	0.021	0.19326
AMT	275	3	49404211	49510111	270	43	46582	1.8232	0.034138	0.028931	0.15239
SF3B4	10262	1	149845209	149951449	224	49	46582	1.8229	0.034159	0.16196	0.020975
MEP1B	4225	18	29719987	29850367	443	65	46582	1.8225	0.034189	0.016832	0.17442
C11orf1	64776	11	111699948	111804798	263	36	46582	1.8224	0.034195	0.10706	0.03566
OR4C11	219429	11	55320830	55421874	609	36	46582	1.8208	0.034322	0.029196	0.14026
UBR2	23304	6	42481748	42711243	702	55	46582	1.8206	0.03433	0.033455	0.096527
RTL10	79680	22	19783661	19892371	475	62	46582	1.8206	0.034334	0.084834	0.040329
SLC35G3	146861	17	33469539	33571412	416	52	46582	1.8189	0.034462	0.01382	0.19748
CCDC73	493860	11	32573626	32866204	1107	48	46582	1.8189	0.034463	0.16297	0.02371
SLC25A42	284439	19	19124776	19273839	515	61	46582	1.8189	0.034463	0.054048	0.067369
LHFPL6	10186	13	39867029	40227356	1580	120	46582	1.8187	0.034478	0.10486	0.027093
PRSS44P	729756	3	46802688	46904048	325	46	46582	1.8179	0.034542	0.41967	0.0079912
ACSF3	197322	16	89110217	89272171	1026	57	46582	1.8174	0.034581	0.013592	0.23146
COPG1	22820	3	128918453	129046616	524	39	46582	1.8172	0.034593	0.014788	0.24142
NAPA	8775	19	47940891	48068515	382	59	46582	1.8163	0.034664	0.018368	0.19321
ZDHHC21	340481	9	14561069	14743480	1024	86	46582	1.816	0.034686	0.023237	0.12784
AIDA	64853	1	222791355	222936602	372	47	46582	1.8151	0.034758	0.014702	0.23916
UBE2L3	7332	22	21853736	22028323	385	61	46582	1.815	0.03476	0.025999	0.1381
BLOC1S4	55330	4	6667842	6769387	597	97	46582	1.8141	0.034833	0.014357	0.18827
NUP205	23165	7	135192662	135383501	928	58	46582	1.814	0.034839	0.075122	0.046167
DNAJB2	3300	2	220094040	220201622	361	54	46582	1.8134	0.034884	0.010266	0.27713
IL22	50616	12	68592025	68697379	444	60	46582	1.8133	0.034891	0.04081	0.072708
PAICS	10606	4	57226682	57377534	530	38	46582	1.8124	0.034966	0.31399	0.011082
COLGALT1	79709	19	17616511	17743968	628	92	46582	1.8122	0.034976	0.20711	0.010894
TNFSF4	7292	1	173102870	173226471	438	65	46582	1.8119	0.035004	0.059871	0.049971
GCC1	79571	7	127170682	127275654	345	62	46582	1.8116	0.035023	0.038703	0.078802
INKA1	389119	3	49790687	49892463	216	47	46582	1.8116	0.035024	0.018054	0.18183
RGS6	9628	14	72348817	73083238	3596	180	46582	1.811	0.035074	0.022033	0.17636
CTPS1	1503	1	41395007	41528237	563	62	46582	1.8109	0.03508	0.025995	0.15889
EFEMP2	30008	11	65583912	65690405	320	55	46582	1.8105	0.03511	0.029198	0.12428
ABI3	51225	17	47237589	47350587	414	62	46582	1.8091	0.035215	0.042879	0.089329
RAPGEF4	11069	2	173550525	173967621	1587	124	46582	1.8088	0.035244	0.11418	0.025993
AQP5	362	12	50305279	50409465	349	86	46582	1.8078	0.035319	0.010684	0.33127
TM2D3	80213	15	102123429	102242594	496	62	46582	1.8064	0.03543	0.02729	0.12236
KANK3	256949	19	8337468	8458146	455	60	46582	1.8061	0.035452	0.073913	0.037128
COA1	55744	7	43598052	43819140	727	44	46582	1.8057	0.035486	0.3617	0.013237
PTPRN	5798	2	220104345	220224295	414	54	46582	1.8055	0.035498	0.010737	0.25256
TNFRSF12A	51330	16	3020313	3122384	425	79	46582	1.8043	0.035589	0.23121	0.01276
ANO4	121601	12	101083841	101572419	2064	138	46582	1.8028	0.035712	0.047574	0.076469
GARS1	2617	7	30584181	30723649	484	56	46582	1.8025	0.035736	0.08697	0.037976
SPINT2	10653	19	38705098	38833254	574	64	46582	1.8023	0.035753	0.090182	0.032715
ENPP3	5169	6	131908375	132118550	603	73	46582	1.8022	0.035756	0.022046	0.15278
FERMT1	55612	20	6005492	6154191	660	88	46582	1.8019	0.035779	0.028819	0.098567
NMNAT1	64802	1	9953486	10095556	419	56	46582	1.8012	0.035835	0.065121	0.058171
CABP4	57010	11	67169886	67279245	325	44	46582	1.8012	0.035835	0.022399	0.13091
TMEM170B	100113407	6	11488460	11633757	662	56	46582	1.801	0.035852	0.16055	0.020908
UGT2B7	7364	4	69905190	70028705	730	39	46582	1.8005	0.035892	0.10515	0.037401
DNTTIP2	30836	1	94285014	94395474	486	47	46582	1.8004	0.035898	0.066931	0.065617
NAGPA	51172	16	5024845	5133942	532	88	46582	1.8001	0.035921	0.025163	0.10854
PDE4DIPP3	199882	1	149644415	149751346	92	30	46582	1.7998	0.035946	0.040575	0.075284
CX3CR1	1524	3	39254985	39373226	534	69	46582	1.7997	0.035953	0.10904	0.028647
CHRNA6	8973	8	42557763	42673929	467	59	46582	1.7997	0.035953	0.10417	0.024044
ELOA3BP	728929	18	44498658	44600298	397	50	46582	1.7988	0.036024	0.022402	0.15552
OR2T5	401993	1	248601890	248702837	242	44	46582	1.7988	0.036025	0.040897	0.064986
SELENOW	6415	19	48231842	48337939	621	65	46582	1.7988	0.036025	0.054443	0.053718
PHOSPHO1	162466	17	47250728	47359009	398	59	46582	1.7984	0.036055	0.045175	0.083011
TDRP	157695	8	389790	545781	1004	97	46582	1.798	0.036086	0.049633	0.055935
MTRNR2L8	100463486	11	10479434	10580723	477	77	46582	1.798	0.036087	0.055709	0.057904
CREB3L4	148327	1	153890315	153996840	183	42	46582	1.798	0.036092	0.047374	0.10124
TUBA4A	7277	2	220064433	220169330	302	45	46582	1.7977	0.036113	0.018956	0.16267
MCAT	27349	22	43478212	43589403	605	91	46582	1.7976	0.03612	0.01266	0.27384
CLRN3	119467	10	129626114	129741211	723	92	46582	1.7974	0.036138	0.3794	0.0076524
KCNJ11	3767	11	17356795	17460878	423	65	46582	1.7966	0.036197	0.018609	0.18793
KANSL1	284058	17	44057282	44352740	1875	29	46582	1.7959	0.036255	0.3022	0.013447
ZNF790	388536	19	37259224	37391689	383	58	46582	1.7955	0.036287	0.010843	0.38574
SMTN	6525	22	31427282	31550610	522	61	46582	1.7948	0.036339	0.068835	0.033409
MUS81	80198	11	65577872	65683914	334	52	46582	1.7948	0.036341	0.028131	0.12768
DPPA3	359787	12	7814089	7920155	591	80	46582	1.7944	0.036374	0.018435	0.14805
CD1D	912	1	158097828	158206217	617	47	46582	1.7938	0.03642	0.046593	0.07826
C3orf56	285311	3	126861974	126967028	434	62	46582	1.7933	0.03646	0.023679	0.17258
PPAT	5471	4	57209528	57351802	484	44	46582	1.7921	0.03656	0.30052	0.012349
CEP295	85459	11	93344816	93513524	589	56	46582	1.792	0.036569	0.026274	0.14884
ZNF843	283933	16	31396885	31504348	285	52	46582	1.7905	0.036688	0.015892	0.26268
PRKAB1	5564	12	120055669	120169429	346	50	46582	1.7904	0.036692	0.029888	0.10706
RPUSD3	285367	3	9829533	9935702	423	79	46582	1.7901	0.036721	0.3014	0.012763
FAM153B	202134	5	175440712	175591801	256	46	46582	1.7897	0.03675	0.015372	0.20551
GTF3C5	9328	9	135856062	135983890	596	90	46582	1.7895	0.036767	0.13162	0.025148
TRAK1	22906	3	42005294	42317382	1237	112	46582	1.7893	0.036782	0.027877	0.12172
TFF2	7032	21	43716466	43821208	658	86	46582	1.7891	0.036798	0.041628	0.073424
RIPK1	8737	6	3014201	3165421	800	76	46582	1.7891	0.036803	0.013194	0.31398
CRYAB	1410	11	111729350	111832473	273	41	46582	1.789	0.036806	0.095587	0.04441
ZP4	57829	1	237991164	238104222	640	62	46582	1.7888	0.036823	0.026286	0.14191
ZNF778	197320	16	89234111	89352402	745	62	46582	1.7886	0.036841	0.011958	0.25835
ERICH1	157697	8	556733	731226	1103	68	46582	1.7884	0.036858	0.11084	0.025217
HES2	54626	1	6425292	6534724	440	45	46582	1.7883	0.03686	0.03362	0.096852
PBLD	64081	10	69992417	70146115	608	39	46582	1.7881	0.036884	0.057064	0.067389
BCL2L10	10017	15	52351490	52454972	387	64	46582	1.787	0.036971	0.27874	0.012716
NLN	57486	5	64968023	65175111	753	69	46582	1.7869	0.03698	0.028066	0.10316
BCKDK	10295	16	31069615	31174112	242	53	46582	1.7868	0.036985	0.062711	0.07398
GPR1	2825	2	206990040	207132771	541	55	46582	1.7867	0.036997	0.0083097	0.4482
EVA1C	59271	21	33734034	33937702	787	79	46582	1.7864	0.037017	0.080639	0.045858
PERM1	84808	1	860579	967473	629	72	46582	1.7857	0.037075	0.4972	0.0057125
GNAT2	2780	1	110095889	110205705	325	58	46582	1.7848	0.037145	0.014057	0.31069
CLEC1A	51267	12	10173012	10301655	560	67	46582	1.7841	0.037201	0.02774	0.14376
-	101928208	7	29710114	29832218	625	60	46582	1.7841	0.037203	0.03511	0.078721
CPLX1	10815	4	728745	869945	829	74	46582	1.7833	0.037266	0.11954	0.027618
ZNF317	57693	19	9201056	9324091	764	86	46582	1.7833	0.037272	0.10604	0.032114
PDPK1	5170	16	2537965	2703191	291	47	46582	1.7826	0.037322	0.52956	0.0090623
CORO2A	7464	9	100833257	101004956	743	90	46582	1.7826	0.037327	0.055329	0.057833
PPARG	5468	3	12279349	12525855	931	95	46582	1.7826	0.037329	0.024089	0.1507
AGO3	192669	1	36346364	36572360	463	58	46582	1.7816	0.03741	0.014529	0.24656
ABRACL	58527	6	139299819	139414439	469	70	46582	1.7814	0.03742	0.081618	0.058243
C11orf49	79096	11	46908240	47235932	744	64	46582	1.7814	0.03742	0.35431	0.009736
RSAD1	55316	17	48506190	48613336	404	64	46582	1.7812	0.037441	0.010095	0.40879
CSTF2T	23283	10	53405246	53509355	444	67	46582	1.7809	0.037466	0.030372	0.10491
GPR158	57512	10	25414290	25941158	2688	111	46582	1.7805	0.037497	0.049242	0.06918
SLC45A4	57210	8	142167273	142360241	858	103	46582	1.7803	0.037511	0.023002	0.12671
TOX	9760	8	59667977	60081767	1590	140	46582	1.7801	0.037526	0.010121	0.38055
RIOK3	8780	18	20982787	21113104	414	54	46582	1.7801	0.037532	0.021741	0.18624
CRCP	27297	7	65529805	65669555	512	42	46582	1.7795	0.037577	0.10475	0.037362
MINDY4	84182	7	30761033	30982408	985	95	46582	1.7792	0.037603	0.012954	0.24584
UQCC2	84300	6	33614538	33729528	654	55	46582	1.7787	0.037648	0.088254	0.033811
C7orf25	79020	7	42898223	43001689	369	49	46582	1.7784	0.03767	0.04489	0.088835
LYPD2	137797	8	143781628	143883952	444	48	46582	1.7776	0.037731	0.12126	0.028029
SYN3	8224	22	32858539	33504377	2818	177	46582	1.777	0.037782	0.025587	0.13127
ZFAND2B	130617	2	220021506	220124373	313	65	46582	1.7769	0.037794	0.0058239	0.65503
CFAP410	755	21	45698827	45809285	533	78	46582	1.7768	0.037801	0.066633	0.052947
KBTBD3	143879	11	105871825	105998465	319	53	46582	1.7767	0.037813	0.21947	0.016085
RPL23	9349	17	36956321	37060053	389	68	46582	1.7761	0.037859	0.35193	0.0099898
PPP1R14A	94274	19	38691877	38797231	430	69	46582	1.7758	0.037886	0.034359	0.08613
FCHO1	23149	19	17808527	17949377	745	96	46582	1.7756	0.037899	0.019365	0.25664
TBX15	6913	1	119375666	119582179	690	66	46582	1.7753	0.037923	0.046269	0.060278
ANKRD36B	57730	2	98059009	98256708	322	32	46582	1.7751	0.037942	0.036658	0.1096
PPARGC1B	133522	5	149059815	149284585	902	80	46582	1.7749	0.037959	0.060839	0.049182
SLC7A14	57709	3	170127342	170353863	721	100	46582	1.7747	0.037977	0.046487	0.080909
PRKCB	5579	16	23797300	24281932	2068	162	46582	1.7744	0.037999	0.020372	0.16453
TTC4	7268	1	55131495	55258330	629	67	46582	1.7732	0.038094	0.04598	0.078658
NTHL1	4913	16	2039816	2147931	459	95	46582	1.7732	0.038097	0.0085606	0.45702
EZR	7430	6	159136773	159290456	739	63	46582	1.7728	0.038132	0.039595	0.080123
VMO1	284013	17	4638580	4739729	479	87	46582	1.7727	0.038137	0.16623	0.019784
WDR19	57728	4	39134024	39337430	503	39	46582	1.7717	0.03822	0.1232	0.03454
CCDC116	164592	22	21937086	22041616	389	63	46582	1.7713	0.038254	0.038946	0.096372
PICALM	8301	11	85618214	85830923	912	52	46582	1.7707	0.038305	0.04815	0.088397
GDF3	9573	12	7792381	7898360	628	75	46582	1.7706	0.038312	0.017321	0.16093
TNFRSF10B	8795	8	22827646	22976700	606	94	46582	1.7705	0.038324	0.028158	0.11716
LATS2	26524	13	21497175	21685722	893	90	46582	1.7703	0.038335	0.024744	0.17222
PABPC1	26986	8	101665144	101784969	513	61	46582	1.7694	0.038413	0.14234	0.026316
OR5B12	390191	11	58156593	58257646	442	41	46582	1.7686	0.038481	0.023965	0.17169
PDP2	57546	16	66864360	66975004	311	50	46582	1.7684	0.038494	0.024767	0.14588
JHY	79864	11	122703236	122880430	733	79	46582	1.7681	0.038519	0.11088	0.035173
MAN1A1	4121	6	119448366	119721774	1397	58	46582	1.7676	0.038568	0.043363	0.083129
CELF4	56853	18	34773003	35196000	1460	164	46582	1.7672	0.038601	0.099672	0.036908
VWA8	23078	13	42090961	42585221	1816	82	46582	1.7667	0.038636	0.19461	0.019243
ARFGAP1	55738	20	61854137	61971145	635	69	46582	1.7667	0.03864	0.20394	0.022192
KRAS	3845	12	25308180	25453870	657	68	46582	1.7663	0.038675	0.037143	0.10287
MPC1	51660	6	166728407	166846501	349	58	46582	1.7659	0.038708	0.35707	0.012305
HSD17B7	51478	1	162710496	162832608	483	70	46582	1.7655	0.038738	0.19173	0.015684
CMYA5	202333	5	78935659	79146049	837	115	46582	1.7652	0.038762	0.12825	0.022567
WDFY4	57705	10	49842907	50241001	1718	140	46582	1.7651	0.038777	0.025502	0.15053
LRRC32	2615	11	76318568	76431990	608	90	46582	1.7651	0.038777	0.78097	0.0036116
ZNF250	58500	8	146052336	146177453	465	71	46582	1.7644	0.038833	0.019145	0.21142
DLX1	1745	2	172900208	173004402	437	79	46582	1.7641	0.038854	0.31001	0.012312
TCTA	6988	3	49399639	49503909	262	41	46582	1.7639	0.038876	0.028978	0.18416
SLC32A1	140679	20	37303105	37408015	489	65	46582	1.7638	0.038886	0.018458	0.26225
ARID2	196528	12	46073494	46351820	603	66	46582	1.7637	0.038889	0.022102	0.22578
USP8	9101	15	50666579	50843280	666	58	46582	1.7636	0.038896	0.4423	0.008027
PRDM16	63976	1	2935565	3405185	2573	239	46582	1.7636	0.038902	0.1135	0.036409
MTMR11	10903	1	149850543	149958791	239	49	46582	1.7635	0.038904	0.15318	0.02698
CNTNAP5	129684	2	124732864	125722954	3897	177	46582	1.7632	0.038931	0.27701	0.014257
IDO1	3620	8	39721328	39836309	624	58	46582	1.7631	0.03894	0.17288	0.023857
ZNF804B	219578	7	88338753	89016346	2976	135	46582	1.7628	0.038969	0.11415	0.035874
PXK	54899	3	58268617	58461815	891	38	46582	1.7622	0.039017	0.033915	0.10756
LYL1	4066	19	13158002	13263974	252	68	46582	1.7616	0.039069	0.02616	0.13378
OR8H1	219469	11	56007603	56108538	406	37	46582	1.7614	0.039082	0.22663	0.021049
CLEC12B	387837	12	10113231	10221399	572	65	46582	1.7608	0.039133	0.066558	0.059752
EFNA3	1944	1	155001348	155110014	274	56	46582	1.7608	0.039134	0.026661	0.17378
TOMM40	10452	19	45344477	45456946	506	76	46582	1.7605	0.039164	0.030376	0.12268
HSF4	3299	16	67147288	67253848	209	56	46582	1.7603	0.039177	0.411	0.011058
KLB	152831	4	39358473	39503153	579	69	46582	1.7597	0.039228	0.076848	0.047719
RD3L	647286	14	104356763	104458645	509	38	46582	1.7597	0.039228	0.080959	0.055323
GML	2765	8	143866217	143978262	613	49	46582	1.7597	0.039233	0.21561	0.017185
PRSS42P	339906	3	46821894	46925585	324	50	46582	1.759	0.039286	0.49872	0.0077817
NCAPD2	9918	12	6552547	6691132	586	55	46582	1.759	0.03929	0.026555	0.14705
OGDHL	55753	10	50892687	51020425	552	54	46582	1.7589	0.0393	0.27769	0.018021
C8orf44-SGK3	100533105	8	67529787	67824257	701	53	46582	1.7586	0.039322	0.037476	0.15458
HTR4	3360	5	147780595	148084090	1048	74	46582	1.7581	0.039365	0.048296	0.10832
TTLL3	26140	3	9801632	9928040	468	74	46582	1.7578	0.039393	0.38623	0.012111
UBAC1	10422	9	138774815	138903226	620	82	46582	1.7578	0.039394	0.018143	0.2338
PRPH2	5961	6	42614333	42740692	414	57	46582	1.7569	0.039464	0.035892	0.099254
TMPRSS3	64699	21	43741996	43866955	776	97	46582	1.7565	0.039504	0.057685	0.054082
RYR3	6263	15	33553177	34208304	3673	250	46582	1.7564	0.039507	0.032084	0.12804
NIPAL1	152519	4	47968791	48089084	460	58	46582	1.7547	0.039651	0.069047	0.053268
NTM	50863	11	131190371	132256716	4550	318	46582	1.7547	0.039658	0.059434	0.074326
MMADHC	27249	2	150376147	150494330	374	48	46582	1.7545	0.039675	0.019212	0.22813
ZNF879	345462	5	178400776	178511388	513	68	46582	1.7535	0.039758	0.017081	0.25731
TKT	7086	3	53208723	53340130	517	52	46582	1.7534	0.039765	0.016032	0.24514
APOBEC3B	9582	22	39328352	39438784	469	81	46582	1.7532	0.039786	0.1215	0.035953
C9orf24	84688	9	34329017	34447898	386	57	46582	1.7528	0.03982	0.071832	0.042594
NDUFV3	4731	21	44263378	44379773	730	48	46582	1.7528	0.039821	0.0392	0.075199
KRTAP10-12	386685	21	46067087	46167959	679	58	46582	1.752	0.039888	0.038066	0.084119
DLK2	65989	6	43368090	43473786	323	61	46582	1.7508	0.039993	0.098708	0.03651
BTBD10	84280	11	13359555	13534838	586	53	46582	1.7505	0.040012	0.29916	0.014131
GABRR3	200959	3	97655527	97804148	608	77	46582	1.75	0.040059	0.016214	0.24509
OR5M1	390168	11	56330031	56430978	395	45	46582	1.7498	0.040074	0.35016	0.012665
VAMP2	6844	17	8012465	8116293	399	60	46582	1.7498	0.040076	0.60717	0.0074044
ZWILCH	55055	15	66747431	66891823	640	61	46582	1.7498	0.04008	0.035371	0.093535
NDUFA2	4695	5	139974948	140077370	338	46	46582	1.7496	0.040091	0.021523	0.20068
TAFA2	338811	12	62052029	62636620	2418	138	46582	1.7493	0.04012	0.13858	0.035265
SV2A	9900	1	149824870	149939434	204	43	46582	1.7492	0.040132	0.19735	0.022384
SGCA	6442	17	48193240	48303293	333	89	46582	1.7489	0.04015	0.09137	0.043186
GLI2	2736	2	121443441	121800229	1392	166	46582	1.7484	0.040195	0.067489	0.055257
FHIP1A	729830	4	152280398	152641655	1123	50	46582	1.7482	0.040212	0.040814	0.11285
LARS1	51520	5	145442589	145612294	637	37	46582	1.7482	0.040212	0.029324	0.1156
-	101927250	16	50084389	50190563	394	49	46582	1.7479	0.04024	0.065092	0.066159
DCDC2	51473	6	24121983	24433520	1635	85	46582	1.7477	0.040262	0.092489	0.04135
PUSL1	126789	1	1193962	1297057	516	58	46582	1.7472	0.040297	0.40176	0.010398
HOMER3	9454	19	18990010	19102041	368	93	46582	1.7469	0.040324	0.080109	0.049433
TPST1	8460	7	65620259	65875438	826	47	46582	1.7462	0.040388	0.11643	0.040635
HNRNPAB	3182	5	177581508	177688184	575	81	46582	1.746	0.040407	0.022116	0.1791
CYP2C18	1562	10	96393251	96545947	733	47	46582	1.7457	0.04043	0.07087	0.062516
JAZF1	221895	7	27820192	28270437	1855	135	46582	1.7457	0.040435	0.054991	0.081485
TMEM233	387890	12	119981264	120129861	484	62	46582	1.7448	0.040507	0.0317	0.11704
ITGA2B	3674	17	42399550	42516873	278	61	46582	1.7447	0.040518	0.015642	0.21192
GJA3	2700	13	20662394	20785524	629	112	46582	1.7447	0.040522	0.021555	0.15379
THEM6	51337	8	143758621	143868350	437	48	46582	1.7443	0.040549	0.12381	0.032037
MCEE	84693	2	71286806	71407394	674	66	46582	1.7433	0.040644	0.022954	0.17317
COG4	25839	16	70464472	70607457	437	53	46582	1.7433	0.040644	0.016002	0.30779
NSUN3	63899	3	93731855	93895630	317	77	46582	1.7432	0.040651	0.051373	0.075932
PPP1R32	220004	11	61198585	61308400	385	56	46582	1.7425	0.040707	0.034972	0.11532
ATP1A2	477	1	160035520	160163381	539	93	46582	1.7421	0.040745	0.0078922	0.42421
CHRNA4	1137	20	61924662	62059487	840	96	46582	1.7418	0.040772	0.054513	0.060484
FDXACB1	91893	11	111694780	111800181	278	38	46582	1.7415	0.040799	0.11379	0.043359
TAS1R1	80835	1	6564987	6689817	462	58	46582	1.7415	0.0408	0.32607	0.011354
KY	339855	3	134268765	134420522	531	54	46582	1.7414	0.040804	0.035944	0.14686
RPS25	6230	11	118836422	118939057	392	57	46582	1.7414	0.040804	0.020875	0.17466
PRR23D1	100131608	8	7344937	7449839	13	11	46582	1.741	0.04084	0.2147	0.012391
CCNT2	905	2	135626363	135766915	390	39	46582	1.741	0.040841	0.012616	0.27243
CFAP53	220136	18	47703563	47842865	551	75	46582	1.741	0.040845	0.070823	0.058117
CFL1	1072	11	65572282	65675804	337	49	46582	1.7409	0.040854	0.028166	0.14491
KDM4A	9682	1	44065797	44221189	497	64	46582	1.7401	0.040921	0.075069	0.067642
SNX32	254122	11	65551305	65671578	403	56	46582	1.7399	0.040939	0.031331	0.13571
MIS18BP1	55320	14	45622393	45772714	332	54	46582	1.7398	0.04095	0.012898	0.39326
UBA7	7318	3	49792638	49901391	232	49	46582	1.7394	0.040987	0.01845	0.23145
SYNJ2	8871	6	158352888	158570208	871	91	46582	1.7393	0.040988	0.021454	0.18285
TMIGD1	388364	17	28593351	28711065	311	42	46582	1.7387	0.041048	0.01703	0.2127
RETREG2	79137	2	219992939	220100197	326	51	46582	1.7377	0.041128	0.0099263	0.4626
CEP162	22832	6	84783960	84987386	609	63	46582	1.7377	0.041135	0.17456	0.022926
LCE1F	353137	1	152698848	152799445	403	51	46582	1.7376	0.041143	0.8001	0.0059828
TUB	7275	11	7990742	8177654	867	99	46582	1.7372	0.041177	0.037686	0.1218
SAMD11	148398	1	809993	929961	656	75	46582	1.7368	0.041211	0.63357	0.005784
NAGS	162417	17	42032032	42136436	328	50	46582	1.7366	0.041226	0.037712	0.10178
IFNB1	3456	9	21027104	21127943	435	70	46582	1.7365	0.041235	0.064237	0.051093
CHRM2	1129	7	136503399	136753720	969	87	46582	1.7362	0.04126	0.25487	0.014215
HOXA2	3199	7	27089973	27192394	288	61	46582	1.7361	0.041275	0.050252	0.07307
ABAT	18	16	8718444	8928432	1339	128	46582	1.7354	0.041333	0.013504	0.2595
NTN3	4917	16	2471500	2574146	340	69	46582	1.7353	0.041345	0.40894	0.012473
EDDM13	100506374	19	56734111	56871823	641	114	46582	1.7349	0.041377	0.72357	0.0058097
RPS28	6234	19	8336384	8437280	375	51	46582	1.7346	0.041403	0.086928	0.043862
VKORC1	79001	16	31052175	31156699	249	49	46582	1.7343	0.041435	0.074794	0.07028
HEATR3	55027	16	50049881	50189392	487	52	46582	1.7342	0.041439	0.08983	0.04784
PYY	5697	17	41980101	42131837	538	67	46582	1.7342	0.04144	0.031409	0.12145
FABP9	646480	8	82320618	82423758	397	53	46582	1.7341	0.041446	0.031105	0.1472
PIK3R3	8503	1	46455812	46692167	654	57	46582	1.7337	0.041487	0.12944	0.037346
ERVW-1	30816	7	92047694	92157229	276	42	46582	1.7337	0.04149	0.042065	0.080196
CSRP2	1466	12	77202495	77322814	464	55	46582	1.7331	0.041542	0.18449	0.025585
INTS3	65123	1	153650526	153796555	331	58	46582	1.733	0.041544	0.055009	0.078029
ARNTL2	56938	12	27435787	27628746	826	72	46582	1.7329	0.041555	0.056504	0.080672
MAP2K5	5607	15	67785021	68149455	1207	60	46582	1.7328	0.041561	0.023661	0.23653
ASF1A	25842	6	119165241	119280336	519	37	46582	1.7327	0.041577	0.011632	0.34663
PSAPL1	768239	4	7382021	7486700	995	111	46582	1.7322	0.041619	0.32951	0.012262
EXO1	9156	1	241961491	242103241	721	90	46582	1.7316	0.041675	0.060008	0.069732
MRAS	22808	3	138016490	138174377	434	60	46582	1.7314	0.041694	0.050966	0.093592
UGT2B4	7363	4	70295883	70441732	1050	44	46582	1.7313	0.0417	0.017407	0.25245
CWC27	10283	5	64014755	64364590	1147	79	46582	1.7309	0.041731	0.13257	0.03385
OR4C15	81309	11	55271783	55372895	821	33	46582	1.7308	0.041741	0.038855	0.15056
FLRT3	23767	20	14254639	14368313	470	55	46582	1.7307	0.041753	0.44523	0.010573
SLC8A1	6546	2	40289286	40789575	2470	163	46582	1.7307	0.041756	0.081955	0.053484
SYTL3	94120	6	159015931	159235908	1039	93	46582	1.7302	0.041795	0.029636	0.11995
SMCO2	341346	12	27569743	27705118	687	61	46582	1.73	0.041811	0.049501	0.094023
NT5M	56953	17	17156680	17300977	609	70	46582	1.73	0.041811	0.058464	0.09591
OR4C16	219428	11	55289604	55390536	790	36	46582	1.7293	0.041875	0.029696	0.19139
IL6R	3570	1	154327669	154491926	575	64	46582	1.7293	0.041878	0.44377	0.010413
FANK1	92565	10	127535108	127748161	735	55	46582	1.7287	0.04193	0.18393	0.023806
JTB	10899	1	153896745	154001096	186	44	46582	1.7286	0.041944	0.051488	0.11313
MAVS	57506	20	3777446	3906770	510	78	46582	1.7284	0.041957	0.015084	0.23533
CYP1A1	1543	15	74961883	75067951	257	55	46582	1.7283	0.041969	0.094192	0.051225
ZNF425	155054	7	148749853	148873438	454	44	46582	1.7282	0.041977	0.20585	0.019687
TBC1D9	23158	4	141491936	141727471	834	80	46582	1.728	0.041999	0.097587	0.046156
CXCL3	2921	4	74852306	74954490	213	73	46582	1.7274	0.042044	0.044236	0.092504
COPS3	8533	17	17099938	17234617	635	50	46582	1.7268	0.042102	0.06522	0.069064
TMEM134	80194	11	67181819	67286748	318	46	46582	1.7266	0.042117	0.025955	0.16397
CTH	1491	1	70826901	70955534	470	70	46582	1.7261	0.042161	0.026175	0.19456
ARL6IP4	51329	12	123414607	123517460	200	58	46582	1.7256	0.04221	0.12809	0.03713
AIP	9049	11	67200505	67308579	332	51	46582	1.7254	0.042232	0.051256	0.088576
PFKL	5211	21	45669925	45797261	646	102	46582	1.7252	0.042248	0.071025	0.056749
IP6K3	117283	6	33639415	33764762	724	58	46582	1.7252	0.042249	0.10192	0.037768
TMCO6	55374	5	139969012	140074989	344	47	46582	1.7251	0.042252	0.023277	0.20028
LRRC37A2	474170	17	44537323	44683016	28	13	46582	1.7249	0.042273	0.25436	0.016636
KIF2B	84643	17	51850239	51952573	487	65	46582	1.7247	0.042287	0.023069	0.152
PRSS12	8492	4	119151193	119324053	617	49	46582	1.7238	0.042372	0.057125	0.066832
GPHN	10243	14	66924125	67698525	3177	47	46582	1.7231	0.042439	0.027204	0.19952
NR4A1	3164	12	52366616	52503291	468	83	46582	1.7221	0.042529	0.013516	0.3285
CPS1	1373	2	211292406	211593831	1204	97	46582	1.722	0.042533	0.01786	0.27806
FAT1	2195	4	187458937	187697876	1026	126	46582	1.722	0.042538	0.040639	0.11163
XYLB	9942	3	38338251	38506467	741	80	46582	1.7215	0.042583	0.03321	0.13932
PSMB6	5694	17	4649439	4751798	479	95	46582	1.7214	0.042591	0.21035	0.018217
IFT22	64792	7	100906648	101015093	669	48	46582	1.7213	0.042599	0.059404	0.084924
OGFOD2	79676	12	123409354	123514588	203	58	46582	1.7211	0.042618	0.13894	0.034209
TENM3	55714	4	183015112	183774177	3682	285	46582	1.7208	0.042641	0.01835	0.28916
SULT2B1	6820	19	49005429	49152684	662	99	46582	1.7207	0.042655	0.016346	0.22644
MDM1	56890	12	68638346	68776161	494	75	46582	1.7207	0.042657	0.066762	0.065781
OR8K1	390157	11	56063515	56164474	461	41	46582	1.7205	0.042668	0.27559	0.018477
APBA2	321	15	29161570	29460518	1174	102	46582	1.7204	0.042679	0.028222	0.19191
TRAPPC4	51399	11	118839241	118944384	396	59	46582	1.7203	0.042691	0.020777	0.18987
TM4SF5	9032	17	4625187	4736506	544	98	46582	1.7188	0.042826	0.18887	0.022928
SFT2D1	113402	6	166683516	166805991	499	73	46582	1.7176	0.042937	0.4389	0.012384
CCND2	894	12	4332901	4464522	483	111	46582	1.7172	0.042971	0.16862	0.024118
MTERF4	130916	2	241976509	242091747	585	66	46582	1.7172	0.042972	0.025835	0.16463
CCDC85B	11007	11	65607875	65709106	282	56	46582	1.717	0.042986	0.039451	0.12453
ABHD17C	58489	15	80937635	81097962	687	72	46582	1.7168	0.043004	0.023998	0.15844
TANGO6	79613	16	68827456	69169085	1068	76	46582	1.7163	0.043057	0.30482	0.016778
ICA1L	130026	2	203587873	203786708	553	62	46582	1.716	0.04308	0.011482	0.43981
ZCCHC24	219654	10	81092081	81255383	882	93	46582	1.716	0.043081	0.089912	0.054612
FBXL8	55336	16	67143891	67248077	202	53	46582	1.716	0.043085	0.45182	0.011661
ACTR5	79913	20	37326933	37451089	561	51	46582	1.7159	0.043091	0.018744	0.26389
DNMT1	1786	19	10194021	10355783	587	70	46582	1.7156	0.043114	0.058512	0.088754
PAFAH1B2	5049	11	116965000	117098889	564	47	46582	1.7155	0.04313	0.0298	0.1667
OR8K3	219473	11	56035783	56136721	435	38	46582	1.7154	0.04314	0.21802	0.024525
FAM102A	399665	9	130652861	130792812	561	57	46582	1.7152	0.043156	0.022763	0.22152
INTS11	54973	1	1196965	1310067	605	57	46582	1.715	0.043177	0.49725	0.0083879
PPP1R16B	26051	20	37384348	37601667	761	80	46582	1.7147	0.043202	0.022553	0.20072
FHOD1	29109	16	67213292	67331425	267	53	46582	1.7144	0.043231	0.24222	0.018445
TAGLN	6876	11	117020040	117125508	417	55	46582	1.7141	0.043256	0.031983	0.15939
KIR2DL3	3804	19	55199974	55314504	521	70	46582	1.7135	0.043306	0.5079	0.0094373
FAM135B	51059	8	139092266	139559065	2263	208	46582	1.7133	0.043325	0.0077098	0.65417
HSPB1	3315	7	75881875	75983614	340	58	46582	1.7115	0.043495	0.05262	0.069607
CLEC1B	51266	12	10095660	10203381	594	56	46582	1.7108	0.043556	0.08554	0.058698
MRPL14	64928	6	44031372	44145191	493	57	46582	1.7106	0.043576	0.075141	0.051396
NOL3	8996	16	67154400	67259640	205	55	46582	1.7102	0.043616	0.42764	0.012249
PLEKHH2	130271	2	43814439	44045126	1168	88	46582	1.7098	0.043651	0.070507	0.055705
KIF5A	3798	12	57893812	58030416	333	63	46582	1.7096	0.043666	0.034489	0.12413
CARNMT1	138199	9	77545936	77693326	532	53	46582	1.7089	0.043736	0.48801	0.010264
MXRA8	54587	1	1238071	1347183	535	47	46582	1.7085	0.043771	0.44189	0.0092284
ZNF346	23567	5	176399681	176558189	716	57	46582	1.7085	0.043771	0.035397	0.15089
C5orf22	55322	5	31482373	31605165	525	64	46582	1.7085	0.043772	0.031351	0.15603
NELFA	7469	4	1934441	2060962	307	55	46582	1.7075	0.043865	0.3963	0.010758
CNTN1	1272	12	41036244	41516214	2042	91	46582	1.7072	0.04389	0.02899	0.158
GLTPD2	388323	17	4641723	4743887	478	88	46582	1.7071	0.043901	0.14983	0.026438
DYSF	8291	2	71630347	71963895	1477	162	46582	1.7071	0.043903	0.16769	0.024571
CTSO	1519	4	156795270	156925048	736	61	46582	1.707	0.043912	0.063391	0.073967
MNS1	55329	15	56670929	56807335	597	67	46582	1.7069	0.043921	0.092322	0.046729
TCP10L	140290	21	33897151	34007845	437	57	46582	1.7065	0.043961	0.022718	0.23235
CD52	1043	1	26594411	26697014	430	44	46582	1.7062	0.043982	0.066891	0.061115
ZNF77	58492	19	2883216	2994969	672	84	46582	1.7059	0.044009	0.13662	0.043813
TRADD	8717	16	67138088	67243812	204	56	46582	1.7058	0.044022	0.43977	0.012386
ZNF629	23361	16	30739770	30848564	174	58	46582	1.7057	0.044031	0.043084	0.1624
EMB	133418	5	49642026	49787234	606	43	46582	1.7044	0.044151	0.011399	0.50317
ZSCAN5A	79149	19	56682672	56876208	1010	130	46582	1.7044	0.044156	0.60094	0.007788
ACOT7	11332	1	6274332	6503826	1032	59	46582	1.7043	0.044165	0.029913	0.17333
CHD4	1108	12	6629248	6766551	405	59	46582	1.704	0.04419	0.039936	0.10533
PRKAR2A	5576	3	48734017	48935270	309	49	46582	1.7035	0.044235	0.028332	0.19822
BORCS6	54785	17	8041651	8143564	349	46	46582	1.7034	0.044242	0.51743	0.0084524
RGS16	6004	1	182517758	182623548	371	83	46582	1.7025	0.04433	0.020333	0.25948
CATSPER4	378807	1	26467119	26579033	481	67	46582	1.7023	0.044347	0.019486	0.22973
DUOX1	53905	15	45372192	45507776	402	63	46582	1.702	0.044375	0.018846	0.28418
FKBP11	51303	12	49265742	49369330	355	35	46582	1.7019	0.044392	0.031252	0.14854
TRARG1	286753	17	1132957	1254281	860	97	46582	1.7018	0.044393	0.032638	0.12824
MBD4	8930	3	129099787	129209022	498	44	46582	1.7015	0.044427	0.015129	0.39802
ECT2	1894	3	172418425	172589264	602	53	46582	1.7014	0.04443	0.030207	0.16327
BCHE	590	3	165440692	165605260	821	46	46582	1.7014	0.044435	0.034682	0.11357
TRAPPC14	55262	7	99702043	99806338	251	64	46582	1.7011	0.044464	0.015432	0.34826
OR5B2	390190	11	58139738	58240786	469	38	46582	1.7008	0.044488	0.030576	0.16325
SOAT1	6646	1	179212849	179377815	842	49	46582	1.7005	0.044518	0.019731	0.17107
TXNDC8	255220	9	113015762	113150163	643	81	46582	1.7004	0.044529	0.027121	0.19
PMM2	5373	16	8841670	8993194	992	79	46582	1.7002	0.044547	0.034323	0.1126
IRAG2	4033	12	25155181	25311269	797	81	46582	1.7	0.044561	0.01161	0.29949
TMEM71	137835	8	133672191	133822914	558	54	46582	1.6991	0.04465	0.020516	0.26927
DAOA	267012	13	106068216	106193383	638	73	46582	1.6989	0.044673	0.025415	0.18906
LRSAM1	90678	9	130163765	130315780	552	51	46582	1.6988	0.044675	0.063874	0.082567
CHRNB3	1142	8	42502562	42642209	604	48	46582	1.6984	0.044713	0.17576	0.020172
TRIP4	9325	15	64630003	64797502	461	55	46582	1.698	0.044756	0.087441	0.074293
COMMD4P2	732265	15	74339382	74442549	150	59	46582	1.698	0.044759	0.26534	0.023581
TRIM42	287015	3	140346866	140469992	546	44	46582	1.6978	0.044777	0.054967	0.084541
EHHADH	1962	3	184858412	185021886	537	53	46582	1.6974	0.044806	0.54791	0.0093627
B3GNT9	84752	16	67132005	67234902	190	58	46582	1.6974	0.044813	0.36303	0.014898
SLC26A10	65012	12	57963693	58069934	331	50	46582	1.6973	0.044822	0.02963	0.14713
HES7	84667	17	7973908	8077410	477	110	46582	1.6963	0.044911	0.55014	0.0097005
DCP1A	55802	3	53267443	53431654	503	48	46582	1.6963	0.044912	0.024679	0.2277
M1AP	130951	2	74735010	74925994	438	58	46582	1.6961	0.044935	0.076403	0.092616
PPP2R2A	5520	8	26099007	26280196	639	70	46582	1.6959	0.04495	0.033907	0.1356
FOXE1	2304	9	100565537	100668997	386	40	46582	1.6951	0.04503	0.048269	0.11024
POU4F2	5458	4	147510045	147613623	370	53	46582	1.6943	0.045103	0.35417	0.013022
FBXL15	79176	10	104128979	104232894	242	63	46582	1.6941	0.045127	0.055862	0.07981
SLC22A11	55867	11	64273098	64389002	368	73	46582	1.6938	0.045151	0.23466	0.021507
TP53	7157	17	7521720	7640868	509	77	46582	1.6933	0.0452	0.13255	0.038592
FAM177B	400823	1	222860558	222976932	338	54	46582	1.6931	0.04522	0.013012	0.41562
HCFC1R1	54985	16	3022626	3124287	424	77	46582	1.6929	0.045242	0.3375	0.012496
ZSCAN25	221785	7	99164571	99325204	407	53	46582	1.6928	0.045251	0.046247	0.10154
RPAP1	26015	15	41759374	41886464	459	67	46582	1.6927	0.045259	0.020725	0.21133
CTSW	1521	11	65597284	65701212	291	54	46582	1.6922	0.045304	0.039699	0.13487
KIR3DL3	115653	19	55185984	55298003	598	85	46582	1.6922	0.045304	0.36383	0.014628
P2RX7	5027	12	121520622	121674439	812	45	46582	1.6922	0.045308	0.039116	0.11782
ZNF878	729747	19	12104620	12213782	311	48	46582	1.6919	0.04533	0.018065	0.2492
ARL9	132946	4	57321375	57440149	471	56	46582	1.6915	0.045375	0.41109	0.011878
TSPAN1	10103	1	46590749	46701634	282	62	46582	1.6913	0.045394	0.37444	0.014372
ATP1B1	481	1	169025947	169151960	616	70	46582	1.6912	0.045396	0.037419	0.15665
NME9	347736	3	137930279	138099018	358	91	46582	1.6908	0.045436	0.067002	0.083801
TMC2	117532	20	2467253	2672494	1003	94	46582	1.6904	0.045477	0.065807	0.078469
SLC37A4	2542	11	118845061	118951616	416	66	46582	1.6904	0.04548	0.021817	0.19871
PHF2	5253	9	96288909	96491869	1004	57	46582	1.6901	0.045506	0.053725	0.080115
TBC1D7	51256	6	13255183	13378787	666	57	46582	1.6893	0.045583	0.058511	0.070589
MAP3K19	80122	2	135672076	135832301	480	57	46582	1.6892	0.045595	0.010818	0.37748
CLEC2A	387836	12	10001272	10134980	664	84	46582	1.6892	0.045595	0.066831	0.057953
HCAR2	338442	12	123135840	123244392	377	52	46582	1.6891	0.045602	0.098185	0.049618
SPSB3	90864	16	1776713	1882582	739	68	46582	1.689	0.045609	0.036584	0.13137
ARF5	381	7	127178406	127281759	330	54	46582	1.689	0.045611	0.056878	0.080754
SLC5A2	6524	16	31444439	31552091	343	61	46582	1.6883	0.045674	0.01418	0.36164
TSLP	85480	5	110355778	110463722	411	74	46582	1.6883	0.045681	0.20981	0.030011
GPX7	2882	1	53018043	53124723	330	51	46582	1.688	0.045702	0.088572	0.048087
-	101927853	11	65540493	65650968	364	52	46582	1.688	0.045704	0.030145	0.1582
TDO2	6999	4	156774845	156891558	650	54	46582	1.688	0.045708	0.063237	0.078893
-	101928870	6	87811525	87915307	444	41	46582	1.6868	0.045824	0.4931	0.012923
PRR20A	122183	13	57665052	57768073	292	40	46582	1.6865	0.045853	0.023864	0.19695
KMT2B	9757	19	36158921	36279781	428	53	46582	1.6857	0.045927	0.022716	0.17822
GPC2	221914	7	99717229	99824990	302	54	46582	1.6854	0.045957	0.013623	0.3702
RHO	6010	3	129197482	129304187	398	49	46582	1.6849	0.046006	0.015087	0.35778
SSR3	6747	3	156207929	156322973	449	60	46582	1.6843	0.046063	0.013991	0.25161
PLEKHA6	22874	1	204137979	204379057	975	99	46582	1.6838	0.046109	0.16721	0.029621
NRN1	51299	6	5948232	6057838	572	64	46582	1.6836	0.046129	0.098833	0.050519
RAP1A	5906	1	112112405	112306807	848	64	46582	1.683	0.046188	0.022067	0.19862
OSBP2	23762	22	31039769	31353811	1172	104	46582	1.6829	0.046193	0.082192	0.055759
JPH2	57158	20	42690337	42866218	896	95	46582	1.6826	0.046225	0.027914	0.16252
DVL1	1855	1	1220658	1334509	570	52	46582	1.6824	0.04625	0.4221	0.010787
DCTN2	10540	12	57873833	57991114	280	54	46582	1.682	0.046282	0.042859	0.1217
OTULIN	90268	5	14614783	14749842	412	54	46582	1.682	0.046285	0.028416	0.15676
POU6F2	11281	7	38967609	39554390	2299	113	46582	1.6817	0.046317	0.096363	0.04994
ZNF280A	129025	22	22818060	22924613	694	80	46582	1.6816	0.046326	0.12861	0.038826
ITGA6	3655	2	173241954	173421181	920	61	46582	1.6814	0.046338	0.038738	0.13036
SLURP1	57152	8	143772362	143873829	409	49	46582	1.6813	0.046353	0.13605	0.034807
LPL	4023	8	19746582	19874770	721	56	46582	1.6808	0.046401	0.19355	0.025689
ACAP3	116983	1	1177764	1293304	567	63	46582	1.6804	0.046436	0.4472	0.010926
COX6A2	1339	16	31389052	31489749	283	50	46582	1.68	0.046478	0.020947	0.26434
CITED2	10370	6	139643392	139745787	418	88	46582	1.6798	0.046495	0.024531	0.20833
AURKB	9212	17	8058049	8163944	362	51	46582	1.6797	0.046511	0.43821	0.012102
CCDC3	83643	10	12888625	13191762	1584	147	46582	1.6788	0.046597	0.15479	0.028531
ZFP82	284406	19	36832861	36959550	393	56	46582	1.6787	0.046602	0.022989	0.21661
KLF16	83855	19	1802398	1913564	435	60	46582	1.678	0.04667	0.040428	0.13473
OR2T6	254879	1	248500910	248601836	665	38	46582	1.6779	0.046683	0.024003	0.17562
RNF123	63891	3	49676950	49808962	262	45	46582	1.6777	0.046698	0.021349	0.23361
LRRC25	126364	19	18451947	18558428	412	79	46582	1.677	0.046774	0.036603	0.14636
TLE6	79816	19	2927536	3045182	661	120	46582	1.6765	0.046824	0.060795	0.078685
SGO1	151648	3	20152085	20277724	572	49	46582	1.6762	0.046852	0.20257	0.022983
RNASE9	390443	14	20974252	21079125	617	113	46582	1.6759	0.046881	0.045789	0.11555
LILRB4	11006	19	55124271	55231810	738	101	46582	1.6755	0.046919	0.35359	0.01515
SERPINA2	390502	14	94780651	94883039	492	67	46582	1.6755	0.04692	0.028399	0.18346
RGSL1	353299	1	182369256	182579732	794	87	46582	1.6752	0.046951	0.25004	0.022217
DEFB105B	504180	8	7295243	7397073	28	24	46582	1.6751	0.046955	0.09184	0.039088
KLF5	688	13	73579114	73701676	508	67	46582	1.6751	0.046958	0.063467	0.070698
C7orf33	202865	7	148237657	148362952	479	104	46582	1.6742	0.047044	0.15718	0.029086
SYNJ1	8867	21	33947269	34150351	524	60	46582	1.6742	0.047045	0.015626	0.31742
IDO2	169355	8	39742474	39923910	1045	80	46582	1.6741	0.047057	0.22067	0.023582
SLC16A1	6566	1	113404469	113548975	378	54	46582	1.6731	0.047158	0.040007	0.17012
USH1G	124590	17	72862176	72969351	412	71	46582	1.673	0.047167	0.058995	0.087531
CPTP	80772	1	1210136	1314276	584	54	46582	1.6728	0.047186	0.47156	0.009925
KIAA0319L	79932	1	35849091	36073037	584	64	46582	1.6722	0.047247	0.047332	0.11541
PLEKHN1	84069	1	851872	960488	661	80	46582	1.6721	0.047255	0.58725	0.0072353
GCLM	2730	1	94302590	94425154	507	46	46582	1.672	0.047264	0.07485	0.08219
MYOM2	9172	8	1943082	2143380	1904	124	46582	1.6719	0.047275	0.043074	0.12728
RNF24	11237	20	3862068	4046216	725	61	46582	1.6719	0.047276	0.13285	0.041318
CEP63	80254	3	134154575	134343855	599	39	46582	1.6718	0.047282	0.060793	0.090204
SSB	6741	2	170605322	170718574	576	51	46582	1.6717	0.047296	0.02784	0.17731
BNIP3	664	10	133731204	133845435	546	70	46582	1.6714	0.047325	0.033355	0.14489
TP53TG5	27296	20	43952520	44059937	338	47	46582	1.6713	0.047332	0.13812	0.038365
DNAJC12	56521	10	69506427	69647937	521	45	46582	1.6709	0.047369	0.047417	0.1178
ZNF433	163059	19	12075532	12196525	440	47	46582	1.6709	0.047372	0.020726	0.25921
C11orf53	341032	11	111076707	111206973	551	82	46582	1.6709	0.047375	0.047346	0.11698
ZNF740	283337	12	53524535	53634654	303	56	46582	1.6695	0.047513	0.020515	0.25016
-	101927016	13	64356797	64457126	450	47	46582	1.6691	0.047546	0.63961	0.0082544
APOA5	116519	11	116610086	116713136	476	70	46582	1.6691	0.047553	0.078361	0.053652
GK5	256356	3	141826369	141994449	656	68	46582	1.6689	0.04757	0.016217	0.37579
TCF7L1	83439	2	85310583	85587511	1202	110	46582	1.6687	0.047585	0.097362	0.044683
IRF3	3661	19	50112826	50219132	337	64	46582	1.6678	0.04768	0.049452	0.10994
FIBP	9158	11	65601211	65706010	294	54	46582	1.6671	0.047745	0.035662	0.16121
STX4	6810	16	30994416	31101489	248	49	46582	1.6666	0.047801	0.05648	0.11196
C4orf48	401115	4	1993720	2095697	269	66	46582	1.6665	0.047806	0.54053	0.0095597
PER1	5187	17	7993788	8109723	487	74	46582	1.6662	0.04784	0.47599	0.011928
NUBP2	10101	16	1782931	1889192	794	57	46582	1.6661	0.04785	0.023444	0.21174
AURKAIP1	54998	1	1259110	1360818	520	42	46582	1.666	0.047857	0.51351	0.0089857
ZNF251	90987	8	145896294	146031285	482	70	46582	1.666	0.047858	0.064206	0.097497
GABRB2	2561	5	160665426	161025130	1410	86	46582	1.6659	0.047866	0.15732	0.028371
LKAAEAR1	198437	20	62664729	62765712	340	59	46582	1.665	0.047959	0.025479	0.14875
TMOD2	29767	15	51993758	52158560	715	44	46582	1.6647	0.047985	0.33166	0.017184
CAMP	820	3	48214837	48316981	255	43	46582	1.6644	0.048011	0.089824	0.078696
KIF13B	23303	8	28874795	29170610	1117	81	46582	1.6644	0.048019	0.032294	0.15085
LRRC10B	390205	11	61226272	61328490	340	55	46582	1.664	0.048054	0.021287	0.2126
GGA3	23163	17	73182694	73308444	518	44	46582	1.664	0.048055	0.063861	0.10058
C9orf135	138255	9	72385731	72571148	650	82	46582	1.6639	0.048067	0.087734	0.056688
CHMP3	51652	2	86680553	86840620	531	46	46582	1.663	0.048155	0.028283	0.22395
BROX	148362	1	222835906	222958529	346	47	46582	1.6629	0.048167	0.015125	0.38149
ACVR1B	91	12	52295451	52440863	451	80	46582	1.6628	0.048177	0.015421	0.33152
RETN	56729	19	7683972	7785340	620	84	46582	1.6627	0.048185	0.068097	0.068658
ZNF589	51385	3	48232596	48362480	363	49	46582	1.6623	0.048224	0.076303	0.091041
MMRN2	79812	10	88645297	88767425	431	66	46582	1.662	0.048259	0.08479	0.058384
PRKCE	5581	2	45828454	46465129	3192	256	46582	1.6616	0.048295	0.1662	0.032278
DLG2	1740	11	83116055	85388314	8978	253	46582	1.6615	0.048304	0.064345	0.098639
DIXDC1	85458	11	111747868	111943374	495	49	46582	1.6614	0.048319	0.11219	0.055881
RNF121	55298	11	71589768	71758643	670	41	46582	1.6609	0.048371	0.71719	0.0097761
EDRF1	26098	10	127358084	127502712	459	75	46582	1.6607	0.048391	0.0797	0.077413
TM4SF1	4071	3	149036805	149145647	431	67	46582	1.6597	0.048483	0.030622	0.21036
PIPOX	51268	17	27319918	27434245	331	60	46582	1.6588	0.048582	0.022769	0.22868
RAB43	339122	3	128756412	128890993	305	49	46582	1.6585	0.048612	0.022631	0.27267
S100P	6286	4	6645566	6748897	571	95	46582	1.6571	0.048748	0.029334	0.1659
ROBO2	6092	3	75905845	77749115	7700	308	46582	1.6571	0.048751	0.019936	0.27116
CNEP1R1	255919	16	50009121	50120999	408	47	46582	1.657	0.048758	0.17133	0.031188
RPS19BP1	91582	22	39875098	39978860	358	58	46582	1.6569	0.048774	0.041524	0.12245
OR4A15	81328	11	55085360	55186394	630	50	46582	1.6565	0.048815	0.040329	0.16426
TEDC2	80178	16	2460115	2564964	361	70	46582	1.6559	0.048868	0.45754	0.014545
PTGIR	5739	19	47064585	47178375	442	74	46582	1.6555	0.048909	0.019932	0.25922
SCG3	29106	15	51923550	52063223	482	61	46582	1.6552	0.048937	0.4839	0.013379
NMRK1	54981	9	77626116	77753133	568	65	46582	1.6551	0.048949	0.42412	0.012045
TFF1	7031	21	43732391	43836644	667	86	46582	1.6551	0.048952	0.067277	0.069515
PTPRF	5792	1	43941708	44139343	680	63	46582	1.6547	0.048988	0.077598	0.072676
C1QTNF9B	387911	13	24415238	24521145	583	63	46582	1.6547	0.04899	0.63418	0.0072168
ROR1	4919	1	64189690	64697181	1806	139	46582	1.6544	0.049025	0.1331	0.04598
ELOA3DP	100506888	18	44492731	44594607	395	49	46582	1.6541	0.049052	0.04097	0.13887
LYSMD2	256586	15	51965261	52093650	508	41	46582	1.6541	0.049054	0.36753	0.016468
IYD	389434	6	150639987	150775765	848	85	46582	1.654	0.049061	0.23968	0.023328
HHAT	55733	1	210451596	210899638	2371	155	46582	1.654	0.049069	0.069641	0.087046
CEP170B	283638	14	105281650	105413107	625	52	46582	1.6539	0.049071	0.064001	0.075558
FSCN3	29999	7	127183689	127291851	355	64	46582	1.6539	0.049074	0.050581	0.10164
APCDD1	147495	18	10404625	10538698	615	69	46582	1.6537	0.049097	0.032072	0.17973
CLEC12A	160364	12	10053915	10197704	759	65	46582	1.6535	0.049117	0.078032	0.064851
KCNA3	3738	1	111146182	111267655	405	64	46582	1.6532	0.049142	0.099926	0.05516
POFUT2	23275	21	46633843	46757811	665	66	46582	1.6527	0.049199	0.013159	0.39959
ITGA3	3675	17	48083340	48217849	510	87	46582	1.6526	0.049206	0.045721	0.12023
MUC6	4588	11	962824	1086706	566	83	46582	1.6522	0.049246	0.089768	0.066129
MINAR2	100127206	5	129033884	129150756	363	50	46582	1.6521	0.049252	0.037456	0.13971
PLEKHA1	59338	10	124084094	124241871	665	61	46582	1.6519	0.049272	0.093328	0.052828
DENND4A	10260	15	65902954	66134631	637	47	46582	1.6519	0.049275	0.39332	0.014306
BRD8	10902	5	137425455	137564358	372	54	46582	1.6514	0.049333	0.083502	0.067022
KRT35	3886	17	39582941	39687392	575	53	46582	1.6513	0.049336	0.015841	0.32188
OR5M11	219487	11	56259816	56360733	485	40	46582	1.6511	0.049358	0.34108	0.017071
RUNDC3B	154661	7	87207729	87511613	750	60	46582	1.6498	0.049494	0.064288	0.12446
LOC101928631	101928631	19	2865631	2977514	690	84	46582	1.6494	0.049535	0.086233	0.079094
TOP2A	7153	17	38494773	38624202	372	49	46582	1.6491	0.049563	0.19301	0.028737
POC1B-GALNT4	100528030	12	89863189	89970039	347	41	46582	1.6489	0.04958	0.036208	0.18129
ZBP1	81030	20	56128902	56245632	653	132	46582	1.6489	0.049588	0.044999	0.12755
ELP6	54859	3	47487130	47605199	282	54	46582	1.6488	0.049591	0.015587	0.40096
ARRDC4	91947	15	98453933	98567068	715	73	46582	1.6484	0.049635	0.019121	0.26424
PANK3	79646	5	167932628	168056614	429	49	46582	1.6479	0.049682	0.092656	0.068316
OR5AP2	338675	11	56358965	56459915	387	43	46582	1.6477	0.049704	0.38691	0.01527
PRODH2	58510	19	36240892	36354201	394	77	46582	1.6473	0.049753	0.019335	0.24308
NQO2	4835	6	2950067	3069997	761	62	46582	1.6466	0.049821	0.017559	0.32361
SEZ6L	23544	22	26515440	26829563	1431	143	46582	1.6462	0.049862	0.03322	0.14082
GALNT4	8693	12	89863189	89968583	345	42	46582	1.6461	0.04987	0.033433	0.19904
CCNL2	81669	1	1271091	1384718	554	45	46582	1.6458	0.049903	0.62569	0.0083355
KCNK18	338567	10	118907000	119019810	397	58	46582	1.6456	0.04992	0.1124	0.043489
PPP3R2	5535	9	104303897	104407283	388	55	46582	1.6456	0.049923	0.069237	0.094361
LHX1	3975	17	35244772	35351915	392	87	46582	1.6451	0.049973	0.17968	0.029341
PRDM5	11107	4	121563070	121894013	1661	68	46582	1.645	0.049987	0.040507	0.12727
PEG10	23089	7	94235637	94349007	303	47	46582	1.6449	0.049993	0.02411	0.21207
GAK	2580	4	793065	976174	883	65	46582	1.6449	0.049994	0.17237	0.028152
TP63	8626	3	189298942	189665068	1800	148	46582	1.6443	0.050054	0.010224	0.45794
TMEM107	84314	17	8026296	8129723	375	59	46582	1.6443	0.050054	0.53717	0.01028
OSTF1	26578	9	77653398	77812114	679	78	46582	1.6443	0.050061	0.33709	0.015493
PITPNM2	57605	12	123418027	123685376	637	59	46582	1.6441	0.050075	0.16385	0.040432
COX5A	9377	15	75162616	75280495	309	56	46582	1.6434	0.050154	0.028681	0.22426
BOLA1	51027	1	149821110	149922348	170	39	46582	1.643	0.050196	0.26848	0.021943
FAM219B	57184	15	75142328	75249462	251	57	46582	1.6428	0.050212	0.047573	0.13005
DALRD3	55152	3	49002832	49108504	156	50	46582	1.6424	0.050257	0.010865	0.50166
PVRIG	79037	7	99766147	99869113	309	51	46582	1.6423	0.050267	0.034485	0.17455
CDC25A	993	3	48148668	48280153	312	46	46582	1.6416	0.050332	0.1235	0.059133
ZNF233	353355	19	44714033	44829470	354	45	46582	1.6404	0.050464	0.069591	0.086043
CORO1B	57175	11	67155518	67261371	321	48	46582	1.6397	0.050536	0.030566	0.13823
A1CF	29974	10	52509169	52695435	506	61	46582	1.6394	0.05057	0.02297	0.24312
CA12	771	15	63565730	63724326	612	83	46582	1.6393	0.050577	0.01772	0.25925
PTPRS	5802	19	5155514	5390814	1175	141	46582	1.6391	0.0506	0.032749	0.16309
APOBEC3A	200315	22	39298755	39409189	479	81	46582	1.6383	0.05068	0.13892	0.039274
DUOXA1	90527	15	45359564	45472075	338	62	46582	1.6383	0.050681	0.024586	0.26855
DHRS2	10202	14	24049324	24164848	422	84	46582	1.6382	0.050685	0.04037	0.15232
DMTF1	9988	7	86731677	86875648	538	43	46582	1.6381	0.050703	0.019307	0.29432
CCNC	892	6	99940263	100066849	491	53	46582	1.6376	0.050756	0.016797	0.29573
MYOG	4656	1	203002257	203105166	372	79	46582	1.6373	0.050784	0.03704	0.1522
B4GALNT1	2583	12	57969678	58077022	348	53	46582	1.6373	0.050789	0.033496	0.16268
CNPPD1	27013	2	219986619	220092885	308	47	46582	1.6372	0.050794	0.014404	0.43055
TM6SF1	53346	15	83726301	83856111	333	54	46582	1.6369	0.050822	0.008943	0.58798
NUP210L	91181	1	153915166	154177592	508	56	46582	1.6369	0.050823	0.065168	0.10348
ELAPOR2	222223	7	86456222	86739014	936	61	46582	1.6369	0.050827	0.22095	0.030602
REV3L	5980	6	111570234	111854421	790	51	46582	1.6368	0.050839	0.052952	0.090636
MYL3	4634	3	46849357	46954973	331	61	46582	1.6364	0.050878	0.59397	0.0078436
GABRR2	2570	6	89916840	90075018	706	98	46582	1.6358	0.050943	0.13805	0.033972
INAFM1	255783	19	47727659	47828980	383	64	46582	1.6357	0.050951	0.23227	0.029083
STXBP5L	9515	3	120577050	121193608	2565	62	46582	1.6349	0.051037	0.045802	0.12357
CAPZB	832	1	19615267	19862066	1147	72	46582	1.6348	0.051044	0.41333	0.014945
LCE6A	448835	1	152765330	152866459	572	43	46582	1.6333	0.051198	0.82561	0.0084812
ELAVL1	1994	19	7973457	8120529	565	53	46582	1.633	0.051231	0.11233	0.059388
EHMT1	79813	9	140463444	140780579	1282	92	46582	1.633	0.051234	0.060341	0.078261
ZNF280B	140883	22	22788767	22913505	847	70	46582	1.6329	0.051246	0.14293	0.045349
CD14	929	5	139961313	140063286	306	43	46582	1.6322	0.051319	0.030806	0.19304
PAFAH2	5051	1	26236258	26376366	405	46	46582	1.6321	0.051334	0.092434	0.067909
PEX11B	8799	1	145466165	145573732	292	63	46582	1.6321	0.051334	0.31107	0.016308
LOC101929400	101929400	8	7487827	7594677	15	7	46582	1.6319	0.051349	0.12491	0.033512
HMCES	56941	3	128947680	129075029	613	44	46582	1.6317	0.051375	0.020725	0.24128
PCOTH	542767	13	24413028	24516242	574	64	46582	1.6311	0.051436	0.64711	0.0076228
TSTD3	100130890	6	99918870	100031061	417	52	46582	1.631	0.051445	0.016645	0.32843
RYBP	23429	3	72373744	72545774	581	86	46582	1.631	0.051447	0.022076	0.2836
LRP5L	91355	22	25697218	25851337	953	79	46582	1.631	0.051449	0.27265	0.020687
AKR1A1	10327	1	45966455	46085723	434	53	46582	1.6306	0.051484	0.052682	0.13809
SLC5A10	125206	17	18803989	18974004	414	99	46582	1.6302	0.051526	0.034958	0.12853
NPHS2	7827	1	179469674	179595086	557	45	46582	1.6301	0.051535	0.037661	0.13471
CLIC4	25932	1	25021760	25220815	572	69	46582	1.63	0.05155	0.30756	0.02262
SAMD9L	219285	7	92709368	92827689	434	65	46582	1.6299	0.051556	0.023963	0.21695
BCL11A	53335	2	60628302	60830633	615	99	46582	1.6299	0.05156	0.079849	0.060536
SSX2IP	117178	1	85059390	85206440	512	58	46582	1.6294	0.051612	0.021648	0.21992
FAM83G	644815	17	18824381	18958060	329	90	46582	1.6294	0.051612	0.047928	0.095014
KRT36	8689	17	39592388	39698799	584	56	46582	1.6293	0.05163	0.014395	0.38692
GPBP1L1	60313	1	46042976	46203782	535	37	46582	1.6289	0.051663	0.14258	0.051061
PSD	5662	10	104112374	104229691	262	62	46582	1.6289	0.051672	0.069167	0.08285
CCDC96	257236	4	6992576	7094728	464	57	46582	1.6287	0.051687	0.03479	0.1777
DCLRE1C	64421	10	14898870	15046106	719	93	46582	1.6285	0.05171	0.02878	0.20007
MSMB	4477	10	51499553	51612517	351	54	46582	1.6285	0.051711	0.021911	0.24024
ZBTB48	3104	1	6590051	6699340	384	59	46582	1.6284	0.051725	0.34017	0.016323
ZNF345	25850	19	37291260	37434120	455	54	46582	1.6282	0.051738	0.015333	0.41467
UIMC1	51720	5	176282006	176483795	834	63	46582	1.6277	0.051791	0.024833	0.28062
MKS1	54903	17	56232797	56346966	342	65	46582	1.6272	0.051844	0.28655	0.018686
WDR4	10785	21	44213190	44349699	817	42	46582	1.6271	0.051859	0.13145	0.034591
LCE1D	353134	1	152719227	152820657	517	56	46582	1.6261	0.051964	0.89193	0.0075023
CAMKMT	79823	2	44539043	45049731	2107	77	46582	1.626	0.051977	0.044723	0.16179
DAG1	1605	3	49456136	49623051	381	47	46582	1.6258	0.051996	0.036042	0.18387
FBXL12	54850	19	9870943	9980101	291	55	46582	1.6253	0.052051	0.12246	0.044884
TMCC3	57458	12	94910900	95094324	971	117	46582	1.6248	0.052107	0.36614	0.016096
NT5DC3	51559	12	104116081	104284975	984	80	46582	1.6246	0.052121	0.14214	0.047938
LFNG	3955	7	2502163	2618811	658	86	46582	1.6243	0.05216	0.013391	0.37342
GRHPR	9380	9	37372693	37486990	528	83	46582	1.6224	0.052362	0.20816	0.029828
TSPO2	222642	6	40960237	41062076	379	47	46582	1.6223	0.052366	0.12728	0.05374
TMEM248	55069	7	66336203	66473538	506	56	46582	1.622	0.052399	0.020878	0.32363
LAMC1	3915	1	182942572	183164727	1093	41	46582	1.6218	0.052418	0.40965	0.012189
BRIX1	55299	5	34865820	34975787	308	44	46582	1.6217	0.05243	0.53712	0.010945
UNC13C	440279	15	54220557	54970806	3945	172	46582	1.6209	0.052522	0.099679	0.063175
KRTAP10-11	386678	21	46016331	46117567	693	63	46582	1.6207	0.05254	0.029312	0.20634
RPP25	54913	15	75197443	75299775	319	53	46582	1.6205	0.052559	0.029045	0.21506
NOL11	25926	17	65663949	65790319	454	59	46582	1.6204	0.052568	0.12954	0.047752
ARPC4-TTLL3	100526693	3	9784232	9928040	510	77	46582	1.6204	0.05257	0.40092	0.016786
ZNF683	257101	1	26638125	26751023	500	67	46582	1.6204	0.052575	0.065956	0.082711
EFL1	79631	15	82372561	82605104	903	67	46582	1.6194	0.052677	0.065518	0.087017
APOBEC3C	27350	22	39360265	39464843	418	77	46582	1.6193	0.052688	0.18813	0.036036
GLT8D2	83468	12	104332762	104507961	714	71	46582	1.6189	0.052738	0.037835	0.13046
SNX31	169166	8	101535110	101711893	793	102	46582	1.6188	0.052743	0.2502	0.025119
PPIF	10105	10	81057220	81165090	523	65	46582	1.6182	0.052806	0.24048	0.023771
VIT	5212	2	36873833	37091937	1142	130	46582	1.6179	0.052838	0.020144	0.29702
C16orf89	146556	16	5042925	5166146	664	103	46582	1.6174	0.0529	0.03542	0.14246
SUMO3	6612	21	46175532	46288044	634	62	46582	1.6172	0.052914	0.035045	0.16366
RCN3	57333	19	49980875	50096891	494	55	46582	1.617	0.05294	0.089578	0.068926
STAT5A	6776	17	40389565	40513961	301	43	46582	1.6169	0.052946	0.081396	0.077862
MPEG1	219972	11	58925983	59030494	351	47	46582	1.6169	0.052948	0.020381	0.31372
SPATA2	9825	20	48469928	48582080	464	49	46582	1.6166	0.05298	0.44361	0.017329
NDUFAF3	25915	3	49007908	49110928	159	50	46582	1.6163	0.05301	0.011811	0.50236
PDE7B	27115	6	136122834	136566709	1492	114	46582	1.6159	0.053063	0.047574	0.14695
PRR30	339779	2	27309715	27412332	273	64	46582	1.6158	0.053068	0.058911	0.092504
LAMC2	3918	1	183097952	183264262	737	66	46582	1.6154	0.053107	0.65239	0.0089697
SMNDC1	10285	10	112002798	112114707	410	49	46582	1.6154	0.053108	0.11243	0.050686
RUSF1	64755	16	31450796	31569740	411	52	46582	1.6152	0.053135	0.02132	0.29443
KCNK3	3777	2	26865581	27004066	435	83	46582	1.6152	0.053139	0.030734	0.21735
CA8	767	8	61051423	61243954	945	67	46582	1.6148	0.053177	0.35175	0.019364
OR8A1	390275	11	124389965	124490945	404	60	46582	1.6139	0.053271	0.42269	0.012245
PRSS8	5652	16	31092754	31197151	250	57	46582	1.6135	0.053319	0.095468	0.08191
EIF6	3692	20	33816709	33922619	330	57	46582	1.6131	0.05336	0.030226	0.21998
ITGA10	8515	1	145474709	145593868	304	70	46582	1.6131	0.053363	0.25134	0.023133
COMMD8	54951	4	47402815	47515676	426	71	46582	1.6131	0.053363	0.10185	0.071829
CUBN	8029	10	16815965	17221816	2208	150	46582	1.6128	0.053397	0.74842	0.0077741
CHFR	55743	12	133366937	133531459	716	49	46582	1.6128	0.053398	0.02957	0.20186
GOLGA6L9	440295	15	82659883	82781587	5	4	46582	1.6124	0.053441	0.077061	0.047096
FTO	79068	16	53687875	54198379	2103	182	46582	1.6123	0.053448	0.17282	0.04225
FAM171A2	284069	17	42381101	42491235	262	62	46582	1.6122	0.05346	0.018876	0.26674
DNM3	26052	1	171760618	172437606	2350	137	46582	1.6118	0.053503	0.16404	0.034705
TINAGL1	64129	1	31992086	32103290	375	60	46582	1.6116	0.053522	0.16861	0.02988
LOC100130370	100130370	17	79299699	79409160	646	92	46582	1.6112	0.053573	0.074266	0.099309
OR5T1	390155	11	55993115	56094095	394	34	46582	1.6104	0.053659	0.23483	0.029297
ATXN7L2	127002	1	109976533	110085426	319	49	46582	1.6097	0.053727	0.015365	0.43954
STRN4	29888	19	47172768	47300251	469	56	46582	1.6096	0.053746	0.048286	0.12775
STAM2	10254	2	152923315	153082506	516	47	46582	1.6086	0.053848	0.047786	0.13698
GAL3ST4	79690	7	99706865	99816373	289	55	46582	1.6084	0.053876	0.016868	0.38709
USH1C	10083	11	17465442	17615963	694	94	46582	1.6081	0.053902	0.021889	0.29313
ZFAND1	79752	8	82563566	82683539	464	52	46582	1.6078	0.053935	0.028698	0.21738
FOSL1	8061	11	65609616	65717997	295	61	46582	1.6075	0.053972	0.04346	0.16061
REEP3	221035	10	65231113	65434883	771	54	46582	1.6074	0.053984	0.18064	0.033569
GON4L	54856	1	155669450	155879185	452	54	46582	1.6071	0.054014	0.3356	0.026278
GALC	2581	14	88254164	88510009	1438	79	46582	1.6069	0.05404	0.15812	0.041097
COX4I1	1327	16	85783173	85890608	413	55	46582	1.6062	0.054113	0.033371	0.216
SCLT1	132320	4	129755148	130064764	894	55	46582	1.606	0.054138	0.038632	0.18403
DHX8	1659	17	41511330	41654185	457	52	46582	1.6058	0.054157	0.024539	0.2745
BAK1	578	6	33490323	33598072	760	59	46582	1.6044	0.054313	0.023646	0.21779
GPRC5A	9052	12	12993956	13116600	535	89	46582	1.6041	0.054348	0.018266	0.31601
TLE2	7089	19	2947636	3097846	804	142	46582	1.6036	0.054399	0.10644	0.059982
RAB5IF	55969	20	35184137	35290960	188	74	46582	1.6034	0.054419	0.035842	0.15852
LINC02911	388276	16	52010264	52157847	600	90	46582	1.603	0.054465	0.031371	0.20033
E2F4	1874	16	67176068	67282821	226	57	46582	1.603	0.054467	0.4865	0.014372
LCE1A	353131	1	152749949	152850573	580	45	46582	1.6028	0.054489	0.85995	0.0093112
DCUN1D4	23142	4	52650010	52833003	394	54	46582	1.6025	0.054519	0.36547	0.017445
EXOC6B	23233	2	72353113	73103177	1689	66	46582	1.6012	0.054668	0.10311	0.06984
TAS1R3	83756	1	1216726	1319844	551	55	46582	1.601	0.05469	0.44976	0.012707
LIN37	55957	19	36189262	36295420	349	48	46582	1.6006	0.054733	0.030594	0.17905
MOB2	81532	11	1440685	1557948	640	62	46582	1.5994	0.054862	0.38667	0.016967
WDR36	134430	5	110377870	110516200	636	63	46582	1.5991	0.054898	0.345	0.021128
RNF111	54778	15	59229865	59439618	804	62	46582	1.5982	0.055005	0.12334	0.059872
MICU3	286097	8	16834747	17030148	1035	114	46582	1.598	0.055022	0.062324	0.0851
METTL21C	196541	13	103288097	103396871	517	66	46582	1.597	0.055129	0.012651	0.53291
KIF20B	9585	10	91411264	91584700	811	42	46582	1.5968	0.055159	0.113	0.06523
KLF9	687	9	72949513	73079573	402	66	46582	1.5962	0.055222	0.028387	0.26059
-	101928548	4	1143923	1245046	385	61	46582	1.5957	0.055278	0.076043	0.072744
RAB2A	5862	8	61379469	61586203	721	49	46582	1.5951	0.055341	0.82746	0.0093711
IMPDH2	3615	3	49011758	49116875	164	50	46582	1.5945	0.055415	0.012803	0.50946
DPYSL4	10570	10	133948564	134069280	768	72	46582	1.5944	0.055424	0.10717	0.060379
PLCG2	5336	16	81762899	82046290	2060	178	46582	1.5932	0.055557	0.20545	0.029486
GOLT1A	127845	1	204117288	204233220	454	75	46582	1.5927	0.055616	0.38763	0.015446
LOC441239	441239	7	64298648	64400984	471	41	46582	1.5924	0.055643	0.030829	0.24381
PRKD3	23683	2	37427645	37601915	849	57	46582	1.5924	0.055644	0.091801	0.065604
PDHB	5162	3	58363357	58469579	480	41	46582	1.5919	0.055699	0.051404	0.12245
SRRM1	10250	1	24919594	25049772	383	53	46582	1.5918	0.055712	0.083396	0.095574
SAAL1	113174	11	18051890	18177638	436	48	46582	1.5918	0.055717	0.029733	0.21301
PRR20B	729233	13	57671622	57774643	275	40	46582	1.5916	0.055737	0.028492	0.23342
KISS1	3814	1	204109469	204215619	432	71	46582	1.5916	0.055738	0.46232	0.012815
HUNK	30811	21	33195628	33426377	1101	119	46582	1.5911	0.055792	0.015836	0.41274
LRRC47	57470	1	3646784	3763068	777	67	46582	1.5905	0.055864	0.094818	0.070482
STYK1	55359	12	10721538	10876917	684	85	46582	1.5905	0.055866	0.022354	0.33344
LCE1E	353135	1	152708753	152810902	455	60	46582	1.5901	0.055911	0.87482	0.0081978
ZNF544	27300	19	58689960	58838923	601	66	46582	1.5893	0.055999	0.040049	0.17146
PITPNM1	9600	11	67209231	67322843	353	63	46582	1.589	0.056029	0.043484	0.14969
ASB17	127247	1	76334558	76448116	514	40	46582	1.589	0.05603	0.029215	0.20747
USP42	84132	7	6094550	6251195	668	66	46582	1.589	0.056035	0.053612	0.12772
PSMD9	5715	12	122276637	122405771	469	48	46582	1.5887	0.056066	0.037869	0.18216
KLHL24	54800	3	183303398	183452307	582	61	46582	1.5878	0.05616	0.018515	0.31878
ITPRIP	85450	10	106019454	106148251	361	64	46582	1.5874	0.056215	0.014535	0.54725
PTPRCAP	5790	11	67152981	67255153	299	49	46582	1.5872	0.056236	0.036568	0.13542
SHROOM1	134549	5	132107833	132216655	308	49	46582	1.587	0.056255	0.042592	0.12914
USP34	9736	2	61364590	61747868	1225	62	46582	1.5868	0.056281	0.18501	0.037107
LYVE1	10894	11	10528712	10640365	451	51	46582	1.5867	0.056295	0.013628	0.44832
P4HTM	54681	3	48977304	49094582	179	53	46582	1.5862	0.056347	0.012647	0.52583
RNASET2	8635	6	167292992	167420077	567	54	46582	1.5862	0.056352	0.088324	0.08606
PAX1	5075	20	21636297	21749124	265	68	46582	1.5859	0.056386	0.048097	0.15775
TADA3	10474	3	9771648	9884695	364	55	46582	1.5853	0.056448	0.6771	0.011231
C1orf115	79762	1	220813628	220922499	460	46	46582	1.585	0.056479	0.15749	0.042159
ABHD16B	140701	20	62442566	62544341	421	74	46582	1.585	0.056482	0.069056	0.088305
-	654348	1	13445254	13548260	12	8	46582	1.585	0.056488	0.17979	0.027148
OR4P4	81300	11	55355834	55456772	411	39	46582	1.5849	0.05649	0.036388	0.20366
PLD2	5338	17	4660396	4776727	515	87	46582	1.5848	0.056503	0.27216	0.023384
RAB3GAP2	25782	1	220271610	220495843	706	62	46582	1.5848	0.056511	0.12303	0.059824
RAB35	11021	12	120482899	120604643	335	63	46582	1.5838	0.056622	0.028883	0.27142
CLIP1	6249	12	122705981	122957179	837	51	46582	1.5833	0.056675	0.071741	0.11525
ZNF274	10782	19	58644356	58774928	516	69	46582	1.583	0.056715	0.035874	0.17124
ZNF468	90333	19	53291785	53410902	791	80	46582	1.582	0.056822	0.018964	0.3005
NMUR2	56923	5	151721102	151834840	485	34	46582	1.5819	0.056839	0.2507	0.027156
DDR2	4921	1	162552228	162806409	906	87	46582	1.5816	0.056871	0.36267	0.018213
GJB3	2707	1	35196790	35301967	531	83	46582	1.5815	0.056879	0.051074	0.12663
CEBPZ	10153	2	37378772	37508740	753	50	46582	1.5812	0.056915	0.088169	0.070393
CRYBG2	55057	1	26598350	26730621	574	59	46582	1.5811	0.05693	0.073564	0.086259
YWHAG	7532	7	75906108	76038342	511	59	46582	1.581	0.056933	0.059696	0.09598
EFCAB13	124989	17	45351327	45568678	797	48	46582	1.581	0.056936	0.060897	0.12215
OBSL1	23363	2	220365450	220486357	377	75	46582	1.5806	0.05698	0.03208	0.17419
BLMH	642	17	28525213	28669184	382	64	46582	1.5805	0.056991	0.021522	0.26359
ZNF680	340252	7	63930255	64073505	633	44	46582	1.5803	0.057023	0.075463	0.09592
ZNF566	84924	19	36886021	37030804	482	56	46582	1.5795	0.057115	0.018449	0.36587
TMEM208	29100	16	67211006	67313182	227	52	46582	1.5792	0.05715	0.46668	0.014893
U2AF1L4	199746	19	36183428	36286409	339	47	46582	1.5786	0.057208	0.038759	0.15455
CCDC12	151903	3	46913220	47073500	487	52	46582	1.5777	0.057314	0.022247	0.34216
PROSER3	148137	19	36199044	36310077	384	59	46582	1.5776	0.057332	0.028347	0.20916
FADS6	283985	17	72823451	72939737	417	74	46582	1.5772	0.05738	0.082541	0.085392
PLEKHA5	54477	12	19232626	19579334	1264	71	46582	1.5769	0.05741	0.21414	0.031577
ASAH2B	653308	10	52449688	52566948	386	39	46582	1.5753	0.057599	0.043123	0.17591
TP73	7161	1	3519129	3702765	960	140	46582	1.5749	0.057636	0.065347	0.10811
OXCT1	5019	5	41680167	41920791	640	54	46582	1.5749	0.057638	0.42201	0.018401
PSENEN	55851	19	36186478	36288056	328	47	46582	1.5749	0.057642	0.04356	0.13451
NCOA3	8202	20	46080601	46335621	832	64	46582	1.5746	0.05767	0.31527	0.023925
LRRC59	55379	17	48408594	48524914	502	53	46582	1.5743	0.057708	0.033649	0.21278
NCOA4	8031	10	51515108	51640734	294	57	46582	1.5741	0.05773	0.024959	0.24086
UBR5	51366	8	103214501	103474947	1062	60	46582	1.574	0.05774	0.21493	0.032145
PIK3CG	5294	7	106455723	106597592	496	62	46582	1.5735	0.057806	0.069362	0.098625
WDPCP	51057	2	63298518	63865867	1600	65	46582	1.5732	0.057834	0.032475	0.23456
VPS54	51542	2	64069280	64296526	899	56	46582	1.5732	0.057838	0.48018	0.012935
LOC101929141	101929141	17	18682272	18811929	380	36	46582	1.5731	0.057851	0.032862	0.16176
CCDC9	26093	19	47709731	47827329	417	68	46582	1.5727	0.057899	0.24824	0.032196
AGTPBP1	23287	9	88111454	88406944	1062	52	46582	1.5725	0.057916	0.018208	0.45282
BCL9L	283149	11	118716849	118846327	492	83	46582	1.5725	0.05792	0.066325	0.091717
AMPD2	271	1	110112435	110224677	334	59	46582	1.5716	0.058023	0.024439	0.31479
RPS6KB2	6199	11	67145935	67252879	314	44	46582	1.5702	0.058189	0.041664	0.1268
PLK2	10769	5	57699809	57805966	526	49	46582	1.5697	0.058245	0.079773	0.082475
SIX2	10736	2	45182324	45286580	670	58	46582	1.5694	0.058273	0.022734	0.31767
TMEM63B	55362	6	44044599	44173256	546	79	46582	1.5693	0.058284	0.075093	0.083664
CFAP206	154313	6	88067690	88224191	629	44	46582	1.5692	0.058299	0.39276	0.022264
SRR	63826	17	2157244	2278553	474	70	46582	1.5686	0.058367	0.15431	0.051172
FBXO31	79791	16	87312942	87475708	872	85	46582	1.5686	0.05837	0.040422	0.15991
ITSN2	50618	2	24375733	24633647	835	48	46582	1.5681	0.058424	0.027153	0.30967
CLEC4C	170482	12	7830235	7952069	668	88	46582	1.5681	0.058432	0.035137	0.16523
C1QL2	165257	2	119863819	119966471	524	76	46582	1.5678	0.058465	0.04466	0.12128
DYNC1I1	1780	7	95351818	95789634	1561	126	46582	1.5677	0.058475	0.14751	0.04594
YIPF4	84272	2	32452958	32583074	420	64	46582	1.5668	0.058585	0.040991	0.14744
ADAM9	8754	8	38804505	39012780	617	56	46582	1.5667	0.058595	0.065945	0.091013
ALOXE3	59344	17	7949218	8072365	595	115	46582	1.5662	0.058654	0.48311	0.016145
OPRL1	4987	20	62661451	62781996	406	63	46582	1.5659	0.058684	0.029009	0.1795
TSHZ2	128553	20	51538946	52161869	2392	241	46582	1.5658	0.058696	0.019588	0.35266
AP1B1	162	22	29673669	29834754	489	67	46582	1.5658	0.058699	0.029264	0.26187
EPX	8288	17	56220089	56332535	357	74	46582	1.5652	0.058764	0.25589	0.025133
KAT6A	7994	8	41736997	41959506	593	61	46582	1.5651	0.058775	0.026701	0.29861
FCRL1	115350	1	157714193	157839940	385	66	46582	1.565	0.058794	0.062025	0.10664
DERA	51071	12	16014186	16240315	730	86	46582	1.565	0.058797	0.036183	0.24315
TSC2	7249	16	2047472	2188713	574	97	46582	1.5648	0.058811	0.016818	0.45085
FAM149A	25854	4	186976054	187143817	847	87	46582	1.564	0.058908	0.025042	0.26578
IP6K1	9807	3	49711728	49873973	342	46	46582	1.5634	0.058976	0.032893	0.22469
DEFB106B	503841	8	7290026	7393909	31	26	46582	1.5629	0.059036	0.14642	0.039532
PTPRN2	5799	7	157281750	158430482	6127	330	46582	1.5628	0.059053	0.038694	0.2135
KCNJ9	3765	1	160001360	160109212	351	58	46582	1.5628	0.059055	0.017759	0.3026
NDUFAF7	55471	2	37408774	37526303	582	51	46582	1.5627	0.059059	0.05809	0.1089
TMX1	81542	14	51656886	51774373	507	52	46582	1.5625	0.059086	0.038065	0.15617
KPTN	11133	19	47928398	48037521	350	65	46582	1.5623	0.059105	0.040904	0.18521
HSH2D	84941	19	16194838	16319381	432	76	46582	1.5619	0.059156	0.028552	0.25307
LRRC8B	23507	1	89939933	90113420	578	60	46582	1.5618	0.059164	0.076208	0.086059
LLGL2	3993	17	73471783	73621290	900	78	46582	1.5618	0.059167	0.07992	0.086464
TBC1D16	125058	17	77856142	78059657	1187	144	46582	1.5611	0.059247	0.16989	0.04924
EIF3G	8666	19	10175690	10280599	386	76	46582	1.5611	0.059249	0.11015	0.075172
SLC35F6	54978	2	26937131	27054099	378	41	46582	1.5605	0.059324	0.057098	0.14056
KCNK12	56660	2	47697914	47847470	649	105	46582	1.5602	0.059361	0.029383	0.24357
HSPB6	126393	19	36195467	36297930	338	48	46582	1.56	0.059383	0.034563	0.17898
DUOXA2	405753	15	45356523	45460304	326	56	46582	1.5596	0.059432	0.026552	0.3021
COMMD3	23412	10	22555312	22659246	174	67	46582	1.5594	0.059446	0.10218	0.079137
OR9I1	219954	11	57835972	57936916	461	51	46582	1.5591	0.059489	0.04852	0.15564
ARHGAP17	55114	16	24880710	25076695	843	75	46582	1.5583	0.05958	0.77114	0.0094651
KIF22	3835	16	29751383	29866706	246	51	46582	1.5583	0.059582	0.12913	0.072106
RIOX2	84864	3	97610661	97741295	316	57	46582	1.5581	0.05961	0.042729	0.14863
RHOA	387	3	49346569	49499526	357	46	46582	1.558	0.059619	0.047655	0.18373
BHLHE41	79365	12	26222959	26328003	469	83	46582	1.5579	0.059625	0.022206	0.31252
SDF2	6388	17	26925374	27039207	178	61	46582	1.5577	0.059647	0.22264	0.031742
MIPEP	4285	13	24254328	24513587	1211	86	46582	1.556	0.059849	0.55776	0.012166
PRDM4	11108	12	108076643	108205049	543	62	46582	1.5554	0.059928	0.77065	0.0090714
COL26A1	136227	7	100956101	101252304	1825	99	46582	1.5547	0.060015	0.057234	0.12213
POMGNT1	55624	1	46604353	46735977	299	67	46582	1.5542	0.060069	0.43953	0.018521
ADSS2	159	1	244521794	244665436	517	73	46582	1.554	0.06009	0.081765	0.10064
ZPR1	8882	11	116599276	116708739	514	59	46582	1.5534	0.060167	0.10718	0.055657
ATF1	466	12	51107789	51264943	413	48	46582	1.5534	0.060167	0.10661	0.063171
PRB2	653247	12	11494474	11598498	447	63	46582	1.5532	0.060189	0.01075	0.67762
CDHR4	389118	3	49778165	49887254	234	50	46582	1.5529	0.060222	0.032137	0.22734
METTL14	57721	4	119556525	119683374	309	42	46582	1.5529	0.060228	0.43773	0.016057
ALDH1A2	8854	15	58195622	58408121	868	55	46582	1.5524	0.060283	0.65231	0.012256
MARCHF10	162333	17	60728675	60935705	651	93	46582	1.552	0.060326	0.11311	0.069243
KIAA0895L	653319	16	67159505	67267883	217	54	46582	1.552	0.060329	0.48042	0.017044
TM2D1	83941	1	62096718	62241095	517	61	46582	1.5513	0.060412	0.10651	0.053939
PRSS53	339105	16	31044745	31150289	248	47	46582	1.5513	0.06042	0.077848	0.11089
KIN	22944	10	7742925	7879990	736	77	46582	1.5509	0.060459	0.047244	0.14797
CNGA1	1259	4	47887994	48068646	666	50	46582	1.5507	0.060488	0.099774	0.072102
LPO	4025	17	56265787	56395879	369	68	46582	1.5507	0.060488	0.2927	0.024934
IGFLR1	79713	19	36179957	36284075	350	48	46582	1.5507	0.060492	0.041325	0.15544
STX19	415117	3	93683078	93797460	207	70	46582	1.5504	0.060524	0.14231	0.049693
ATP5MC3	518	2	175990986	176096490	366	45	46582	1.5502	0.060552	0.04598	0.16934
TMEM198	130612	2	220358385	220465317	352	64	46582	1.5495	0.060632	0.034433	0.17619
PCLAF	9768	15	64607193	64729914	341	56	46582	1.5495	0.060637	0.1125	0.083527
ZNF668	79759	16	31022164	31135641	252	38	46582	1.5493	0.06065	0.076166	0.10927
RAB4B	53916	19	41233670	41352849	509	62	46582	1.5493	0.060654	0.02503	0.23905
ZNF486	90649	19	20228020	20361299	560	44	46582	1.5488	0.060718	0.045277	0.17094
FSIP2	401024	2	186553355	186748016	634	42	46582	1.5483	0.060777	0.12715	0.067009
ATF4	468	22	39866569	39968691	346	61	46582	1.5481	0.060799	0.081353	0.08562
XYLT1	64131	16	17146181	17614738	1951	184	46582	1.5477	0.060847	0.059873	0.12197
AZI2	64343	3	28313844	28440915	307	40	46582	1.5469	0.060944	0.46342	0.014153
OLFM1	10439	9	137917089	138063030	945	109	46582	1.5453	0.06114	0.37118	0.018411
PCDHA13	56136	5	140211854	140441929	776	58	46582	1.5451	0.061165	0.041958	0.20599
AATF	26574	17	35256175	35464171	601	86	46582	1.5445	0.061237	0.18443	0.043699
ANAPC4	29945	4	25328848	25470120	606	63	46582	1.5443	0.061258	0.058938	0.12732
EXOC3L1	283849	16	67167652	67274112	221	55	46582	1.5442	0.061267	0.48723	0.017055
MDH1	4190	2	63765743	63884331	333	43	46582	1.5439	0.061312	0.02245	0.35546
FAM124B	79843	2	225193415	225316711	774	55	46582	1.5436	0.061342	0.023477	0.32797
PYGL	5836	14	51321935	51461248	665	94	46582	1.5435	0.061357	0.099861	0.059212
P2RY11	5032	19	10172197	10276065	386	80	46582	1.5431	0.061403	0.12388	0.070203
TBCK	93627	4	106917233	107287861	1223	66	46582	1.5427	0.061446	0.2186	0.040513
TIMM23	100287932	10	51542080	51673386	175	53	46582	1.5426	0.06146	0.048524	0.13442
THOC6	79228	16	3024032	3127756	444	74	46582	1.5425	0.06148	0.41054	0.016911
CHP1	11261	15	41473341	41624085	572	41	46582	1.5409	0.061669	0.19388	0.042341
DGLUCY	80017	14	91476677	91741976	1029	116	46582	1.5406	0.06171	0.2146	0.040931
KCNMA1	3778	10	78579359	79447577	3396	239	46582	1.5395	0.061843	0.18662	0.040605
BVES	11149	6	105494697	105635049	450	56	46582	1.5393	0.061866	0.50079	0.015321
TET3	200424	2	74162211	74385303	727	96	46582	1.5391	0.061893	0.050038	0.14595
POMT1	10585	9	134328282	134449193	521	53	46582	1.5389	0.061919	0.13242	0.058452
NUDT18	79873	8	21914383	22016932	458	63	46582	1.5388	0.061932	0.032429	0.22834
TGFB1I1	7041	16	31433476	31539281	316	52	46582	1.5383	0.061993	0.028371	0.28903
KYAT3	56267	1	89351456	89508643	583	63	46582	1.5382	0.061998	0.016333	0.47264
MAPKAPK5	8550	12	112230032	112381228	413	35	46582	1.5381	0.062012	0.34146	0.024807
PARP9	83666	3	122196757	122333523	531	56	46582	1.5378	0.062047	0.057604	0.11761
CFI	3426	4	110611848	110773381	627	74	46582	1.5377	0.062061	0.19291	0.046995
TTC22	55001	1	55196752	55316941	609	59	46582	1.5365	0.062209	0.096943	0.076779
DNASE1L3	1776	3	58128353	58246730	488	61	46582	1.536	0.062273	0.12071	0.058441
WDR6	11180	3	48994637	49103386	157	49	46582	1.5359	0.062286	0.015179	0.50211
SEPHS2	22928	16	30404952	30507224	221	61	46582	1.5358	0.062298	0.087813	0.075125
SPATA31E1	286234	9	90447772	90553814	501	72	46582	1.5358	0.062299	0.10104	0.076533
CEBPG	1054	19	33814575	33923592	555	54	46582	1.5352	0.062362	0.063051	0.089186
BCL2L12	83596	19	50118399	50227173	357	70	46582	1.5352	0.062367	0.069871	0.12026
METAP1D	254042	2	172814804	172997158	680	81	46582	1.5349	0.062402	0.4157	0.018183
ZNF146	7705	19	36655504	36779676	449	46	46582	1.5342	0.06249	0.17433	0.044069
GRAP2	9402	22	40247086	40419347	395	100	46582	1.5339	0.06253	0.024068	0.32924
LIMS4	100288695	2	111144191	111280652	9	7	46582	1.5335	0.062578	0.062568	0.08075
CPNE4	131034	3	131202413	131809152	3158	120	46582	1.5331	0.06263	0.14406	0.06033
TBC1D10A	83874	22	30637979	30772955	435	69	46582	1.5317	0.062799	0.079641	0.090247
ARL17A	51326	17	44527184	44707155	32	15	46582	1.5317	0.062801	0.29697	0.025771
PIK3C2G	5288	12	18345912	18851352	2301	108	46582	1.5315	0.062827	0.11714	0.066076
HIGD2A	192286	5	175765784	175866751	313	61	46582	1.5313	0.062846	0.14979	0.058227
PDXDC1	23042	16	15018448	15181552	309	50	46582	1.5312	0.062857	0.13699	0.057229
YOD1	55432	1	207167194	207276325	380	56	46582	1.5307	0.062916	0.18478	0.040247
STK11IP	114790	2	220412593	220531173	336	80	46582	1.5304	0.062955	0.014684	0.49456
XKR4	114786	8	55965017	56488714	2266	143	46582	1.5303	0.062973	0.27381	0.027392
KRT32	3882	17	39565765	39673638	585	49	46582	1.5301	0.062993	0.022377	0.33127
ZAN	7455	7	100281249	100445419	593	73	46582	1.529	0.063136	0.2927	0.025498
SPATA7	55812	14	88801982	88954804	392	51	46582	1.5288	0.063159	0.0302	0.24481
AADAT	51166	4	170931373	171062823	527	55	46582	1.5283	0.063213	0.047813	0.14235
PSMD2	5708	3	183966886	184076842	301	57	46582	1.5283	0.063215	0.024394	0.35173
LRRC28	123355	15	99741567	99980934	1044	80	46582	1.5281	0.063247	0.14562	0.065561
PRR25	388199	16	805443	913861	963	103	46582	1.5276	0.063309	0.78023	0.011222
SLC41A2	84102	12	105146331	105402476	981	55	46582	1.5274	0.063329	0.020862	0.35658
EME2	197342	16	1773223	1876628	679	62	46582	1.5265	0.063442	0.064577	0.12505
RRN3	54700	16	15103879	15238168	320	52	46582	1.5265	0.063442	0.13535	0.062011
C4BPB	725	1	207212210	207323338	328	70	46582	1.5263	0.063468	0.20531	0.034593
MAPK8IP3	23162	16	1706184	1870318	837	65	46582	1.526	0.063511	0.05282	0.15742
ZMYND12	84217	1	42846000	42971938	454	46	46582	1.5252	0.063601	0.022435	0.345
FMN2	56776	1	240205185	240688491	2265	164	46582	1.5251	0.063622	0.058055	0.15605
TXLNB	167838	6	139511198	139695148	782	123	46582	1.5243	0.063717	0.13008	0.076323
SMYD5	10322	2	73391366	73504355	394	52	46582	1.5243	0.063721	0.059858	0.14291
GRXCR1	389207	4	42845283	43082675	1142	62	46582	1.5242	0.063733	0.22217	0.033951
CENPQ	55166	6	49381054	49510820	364	52	46582	1.5241	0.063741	0.013827	0.56715
SYNM	23336	15	99595286	99725800	716	84	46582	1.524	0.063758	0.051307	0.15613
ANKLE2	23141	12	133252254	133388451	649	72	46582	1.5239	0.06377	0.11007	0.060485
MEIG1	644890	10	14946324	15064856	739	78	46582	1.5233	0.063838	0.039899	0.18869
RPH3AL-AS1	100506388	17	130996	233279	668	124	46582	1.5233	0.063847	0.42213	0.017622
CMIP	80790	16	81428775	81795367	2083	192	46582	1.523	0.063876	0.078029	0.099759
TOE1	114034	1	45755342	45859650	274	58	46582	1.523	0.063885	0.075787	0.11675
CCDC150	284992	2	197454278	197647530	540	46	46582	1.5226	0.063933	0.090068	0.08802
NFXL1	152518	4	47799250	47966684	528	43	46582	1.522	0.064001	0.10217	0.080388
AKAP9	10142	7	91520181	91789987	714	44	46582	1.5219	0.064023	0.028177	0.37596
STXBP2	6813	19	7651987	7762760	598	84	46582	1.5217	0.064042	0.11023	0.066553
RASGRP1	10125	15	38730302	38907661	631	77	46582	1.5216	0.064053	0.0306	0.26674
TIGIT	201633	3	113962833	114079135	407	82	46582	1.5214	0.064079	0.24068	0.033063
PKD1	5310	16	2088709	2235899	466	71	46582	1.5214	0.064081	0.02959	0.2858
TESK2	10420	1	45759555	46006840	695	58	46582	1.5213	0.064088	0.04504	0.18691
KRTAP10-10	353333	21	46007273	46108372	729	71	46582	1.5209	0.064137	0.033202	0.24162
ATP4B	496	13	114253119	114362513	251	56	46582	1.5209	0.06414	0.072	0.10771
LURAP1	541468	1	46619006	46736928	261	55	46582	1.5208	0.064152	0.43471	0.020102
INVS	27130	9	102811467	103113908	872	49	46582	1.5208	0.064157	0.052579	0.18787
ADCY6	112	12	49109975	49232820	375	82	46582	1.5206	0.064179	0.0279	0.25022
ATP10D	57205	4	47437296	47645503	922	82	46582	1.5198	0.064281	0.080477	0.096731
UGT2A2	574537	4	70404135	70555360	1009	56	46582	1.5193	0.064339	0.029424	0.27898
POLDIP3	84271	22	42929727	43060968	554	64	46582	1.5189	0.064396	0.035906	0.20898
ATP2A1	487	16	28839192	28965830	326	52	46582	1.5186	0.064432	0.023494	0.33958
SCNN1D	6339	1	1165816	1277409	558	66	46582	1.5181	0.064496	0.41807	0.020248
SERPINA6	866	14	94720585	94839688	516	72	46582	1.518	0.064512	0.033878	0.22483
PRPSAP2	5636	17	18709612	18884600	546	58	46582	1.5172	0.064613	0.037958	0.175
ATP12A	479	13	25204549	25335923	753	95	46582	1.5171	0.064617	0.024265	0.27157
APMAP	57136	20	24893566	25023610	725	47	46582	1.517	0.064639	0.043327	0.18009
HYOU1	10525	11	118864896	118977951	424	61	46582	1.5168	0.064662	0.031545	0.24011
PLEKHB2	55041	2	131812420	131957425	354	53	46582	1.5162	0.06474	0.020786	0.55624
RFK	55312	9	78950433	79059444	517	54	46582	1.5157	0.0648	0.37542	0.020234
OTX2	5015	14	57217425	57327194	390	77	46582	1.5153	0.064849	0.02666	0.337
IPO5	3843	13	98555914	98726550	544	86	46582	1.5151	0.064877	0.026964	0.30435
SERPINC1	462	1	173822938	173936516	361	50	46582	1.5148	0.064908	0.049364	0.16202
TOPAZ1	375337	3	44233378	44423590	557	48	46582	1.5146	0.064933	0.052688	0.18212
EGFLAM	133584	5	38208511	38515582	1107	121	46582	1.5144	0.064963	0.027851	0.27813
CIDEC	63924	3	9858394	9971938	457	80	46582	1.5143	0.064972	0.35654	0.021856
TSC1	7248	9	135716735	135870094	604	89	46582	1.5143	0.064974	0.079302	0.10957
KCNJ6	3763	21	38946778	39338741	1628	149	46582	1.514	0.06501	0.35659	0.022035
ARRDC1	92714	9	140450092	140559812	307	44	46582	1.5136	0.06506	0.45087	0.017987
RNASEH2B	79621	13	51433814	51594596	523	82	46582	1.5134	0.065086	0.027358	0.26747
DLD	1738	7	107481586	107611643	464	56	46582	1.5134	0.065094	0.84158	0.01023
LOXL4	84171	10	99957443	100078007	396	83	46582	1.5129	0.06515	0.1428	0.068105
AQP9	366	15	58380374	58528110	644	82	46582	1.5128	0.065165	0.42054	0.01822
AMIGO3	386724	3	49704267	49807238	204	47	46582	1.5118	0.065291	0.042012	0.19933
ERLIN1	10613	10	101859847	101995814	460	50	46582	1.5116	0.065323	0.047898	0.18425
ISM1	140862	20	13152418	13331297	825	129	46582	1.5116	0.065323	0.30148	0.028446
URB1	9875	21	33633330	33815312	599	59	46582	1.511	0.065391	0.44125	0.022853
KRT13	3860	17	39607233	39711865	528	67	46582	1.511	0.065396	0.02138	0.36457
DTX3L	151636	3	122233085	122344050	466	62	46582	1.5109	0.065409	0.086382	0.092041
WDR89	112840	14	64013757	64158641	513	58	46582	1.5108	0.065415	0.046672	0.19756
LINGO2	158038	9	27898084	29262998	6972	258	46582	1.5094	0.065593	0.072078	0.12934
PLCH2	9651	1	2357754	2486964	618	82	46582	1.509	0.065651	0.28353	0.025092
RERG	85004	12	15210716	15424411	786	90	46582	1.5088	0.065679	0.11084	0.080618
AXDND1	126859	1	179284855	179573870	1743	45	46582	1.5084	0.065723	0.030769	0.22399
WDR12	55759	2	203695323	203826949	379	44	46582	1.5075	0.065843	0.020103	0.47959
TSR1	55720	17	2175972	2290678	442	69	46582	1.5072	0.065879	0.17296	0.055194
TFF3	7033	21	43681777	43785706	632	85	46582	1.5071	0.065889	0.11157	0.063274
ISY1-RAB43	100534599	3	128756412	128930073	401	54	46582	1.5068	0.065926	0.031979	0.30786
LAMTOR4	389541	7	99696530	99801833	252	49	46582	1.5063	0.065993	0.025713	0.35336
CASTOR3	352954	7	99748276	99919855	449	65	46582	1.5056	0.066088	0.049008	0.18129
LTA4H	4048	12	96344531	96487298	687	91	46582	1.5055	0.066104	0.047064	0.15096
TAFA1	407738	3	67990734	68644772	3040	158	46582	1.5051	0.066149	0.022292	0.33737
TGFA	7039	2	70624412	70831147	925	82	46582	1.5042	0.066262	0.059699	0.12758
LOC441155	441155	6	65961311	66065506	413	50	46582	1.5041	0.066274	0.096177	0.083603
ATRNL1	26033	10	116803124	117758496	3113	95	46582	1.5041	0.066276	0.12114	0.080336
KCNJ1	3758	11	128657909	128787268	629	108	46582	1.5038	0.066314	0.087916	0.085314
VNN1	8876	6	132951997	133085194	815	72	46582	1.5033	0.066377	0.16552	0.050912
KAT8	84148	16	31078985	31192714	271	50	46582	1.5023	0.066515	0.10784	0.096116
CRLF3	51379	17	29059702	29201778	620	34	46582	1.5018	0.066572	0.065827	0.14632
SLC9A5	6553	16	67232855	67356094	261	52	46582	1.5016	0.066597	0.12212	0.073591
RHOBTB3	22836	5	94999181	95182071	670	100	46582	1.5012	0.066654	0.064141	0.11855
NOP16	51491	5	175760940	175865763	328	63	46582	1.5012	0.066656	0.1644	0.058629
SIDT2	51092	11	116999626	117118161	486	57	46582	1.5012	0.066657	0.034839	0.26914
MZT2A	653784	2	132177298	132300312	877	34	46582	1.5011	0.066671	0.29563	0.029031
DNMT3L	29947	21	45616222	45732099	718	95	46582	1.5005	0.066747	0.053983	0.13249
LDB3	11155	10	88376542	88545829	799	71	46582	1.4994	0.06689	0.030832	0.25429
BMP4	652	14	54366454	54473554	388	76	46582	1.4992	0.066915	0.025028	0.34241
EGLN2	112398	19	41255048	41364346	489	68	46582	1.4989	0.066956	0.02793	0.25273
CFAP298	56683	21	33923977	34035174	389	56	46582	1.4987	0.066972	0.020152	0.45775
IZUMO1	284359	19	49194073	49300831	481	70	46582	1.4986	0.066991	0.021939	0.38787
TTC29	83894	4	147578179	147917034	1098	63	46582	1.4984	0.067013	0.16043	0.064783
ZNF646	9726	16	31035581	31144833	249	45	46582	1.4981	0.06705	0.085444	0.11423
KRT38	8687	17	39542621	39647596	565	41	46582	1.4977	0.067112	0.023373	0.31886
STK24	8428	13	99052455	99279396	1061	90	46582	1.4973	0.067153	0.053849	0.17161
CDK2AP2	10263	11	67223961	67326199	314	58	46582	1.4971	0.067189	0.04851	0.17217
ZNF80	7634	3	113903370	114006425	441	69	46582	1.497	0.067199	0.20072	0.042407
NSD2	7468	4	1823123	2033934	469	83	46582	1.4966	0.067244	0.46243	0.019288
PPP3CC	5533	8	22248483	22448657	684	59	46582	1.4966	0.067251	0.034328	0.27096
ERBB4	2066	2	212190442	213453879	6126	249	46582	1.4963	0.067291	0.045496	0.16199
SCOC	60592	4	141128440	141353710	723	77	46582	1.4963	0.067294	0.02561	0.34421
DEFB107B	503614	8	7303368	7416833	31	26	46582	1.4962	0.067297	0.16795	0.039353
MINK1	50488	17	4686635	4851356	699	67	46582	1.4962	0.067302	0.34062	0.025431
PF4	5196	4	74796542	74897841	289	51	46582	1.496	0.067323	0.090118	0.091663
FAM83F	113828	22	40340953	40476043	389	71	46582	1.4957	0.067371	0.028636	0.32425
CST7	8530	20	24879866	24990564	694	41	46582	1.4954	0.067409	0.041907	0.20588
ILKAP	80895	2	239029043	239162343	732	88	46582	1.4951	0.067446	0.035172	0.23856
MAP4K1	11184	19	39028281	39158643	456	63	46582	1.4947	0.067493	0.33952	0.026068
ADRA2A	150	10	112786790	112890665	347	70	46582	1.4945	0.067523	0.1038	0.084321
E2F7	144455	12	77365026	77509360	672	79	46582	1.4941	0.067576	0.057989	0.15973
SMIM8	57150	6	87982306	88102043	482	42	46582	1.4941	0.067579	0.73632	0.013572
POC1B	282809	12	89763495	89970039	699	64	46582	1.494	0.067584	0.03804	0.24296
PITX2	5308	4	111488579	111613279	312	70	46582	1.494	0.067592	0.03659	0.22078
OR4A16	81327	11	55060677	55161663	582	45	46582	1.4939	0.067597	0.054653	0.18715
PRSS36	146547	16	31100244	31211415	264	60	46582	1.4936	0.067645	0.13368	0.085228
KIAA1191	57179	5	175723065	175838809	341	54	46582	1.4929	0.067734	0.20147	0.045342
ABCB9	23457	12	123355498	123501056	285	68	46582	1.4924	0.067799	0.2354	0.038757
NFKB1	4790	4	103372486	103588459	729	59	46582	1.4921	0.067843	0.40259	0.021366
DCLK3	85443	3	36703913	36831352	489	88	46582	1.4919	0.067862	0.027655	0.28504
OR4D2	124538	17	56197017	56297940	343	67	46582	1.4915	0.067909	0.36254	0.020728
ARPC4	10093	3	9784082	9898789	394	56	46582	1.4911	0.067968	0.6622	0.015327
M6PR	4074	12	9042957	9152357	371	42	46582	1.4909	0.067993	0.024428	0.32032
TBC1D12	23232	10	96111956	96346089	827	54	46582	1.4907	0.068015	0.12948	0.078648
DTX4	23220	11	58889812	59026060	447	56	46582	1.4907	0.068017	0.025445	0.3481
CHPF	79586	2	220353669	220458487	354	60	46582	1.4907	0.068023	0.050806	0.14309
MYBPHL	343263	1	109784987	109899663	334	71	46582	1.4906	0.068027	0.019676	0.49838
KIAA0100	9703	17	26891458	27022177	200	66	46582	1.4906	0.068036	0.22483	0.035901
OLFML3	56944	1	114472030	114574875	309	59	46582	1.4906	0.068038	0.4795	0.017446
GARNL3	84253	9	129936750	130205828	716	84	46582	1.4905	0.06805	0.05048	0.15307
ELMO3	79767	16	67183014	67287932	215	54	46582	1.4905	0.068052	0.56469	0.016217
ACADS	35	12	121113544	121227811	502	57	46582	1.4902	0.068088	0.043138	0.16301
ASIC1	41	12	50401420	50527405	303	51	46582	1.4898	0.068132	0.021903	0.38314
MED25	81857	19	50271319	50390237	400	66	46582	1.4892	0.068222	0.17731	0.045337
CYP51A1	1595	7	91691463	91814059	292	35	46582	1.4891	0.068231	0.033809	0.36141
DDIT3	1649	12	57860371	57964300	250	56	46582	1.4889	0.068251	0.13778	0.073249
USP17L3	645836	8	7783915	7885507	60	30	46582	1.4889	0.068252	0.14661	0.047143
TRIM36	55521	5	114410459	114566243	593	94	46582	1.4884	0.068318	0.065169	0.16658
ITGB7	3695	12	53535102	53651065	324	63	46582	1.488	0.068373	0.032254	0.28459
MYC	4609	8	128698315	128803680	425	85	46582	1.4875	0.068442	0.058159	0.15393
HERC4	26091	10	69631656	69885103	796	51	46582	1.4869	0.068519	0.035239	0.26583
EXOSC4	54512	8	145083522	145185551	372	50	46582	1.4864	0.06859	0.66737	0.0144
CD5L	922	1	157746861	157861634	384	71	46582	1.4862	0.068612	0.088573	0.10314
LRRC8A	56262	9	131594391	131730318	377	62	46582	1.4859	0.068649	0.043498	0.24431
TMEM69	51249	1	46103847	46210110	339	34	46582	1.4858	0.068672	0.19463	0.058267
CTDP1	9150	18	77389801	77564510	938	59	46582	1.4856	0.068687	0.026777	0.30657
RPH3AL	9501	17	12180	252633	1469	186	46582	1.4852	0.068751	0.67363	0.012089
OR5AS1	219447	11	55747895	55848869	821	25	46582	1.4849	0.068787	0.1339	0.080186
INHBA	3624	7	41678601	41792706	362	77	46582	1.4846	0.068818	0.13564	0.070099
LMF1	64788	16	853634	1081318	1789	121	46582	1.4843	0.068863	0.42834	0.023534
TMEM212	389177	3	171511139	171627108	474	82	46582	1.484	0.0689	0.081532	0.099532
MRGPRX4	117196	11	18144384	18245827	518	37	46582	1.484	0.068902	0.034127	0.27619
TRMT1	55621	19	13165714	13277573	271	67	46582	1.484	0.068905	0.044994	0.18825
STOML3	161003	13	39490062	39614996	674	61	46582	1.4839	0.068924	0.1633	0.056625
TMEM81	388730	1	205002257	205103588	416	49	46582	1.4838	0.068936	0.20098	0.04496
PGGT1B	5229	5	114496527	114649123	503	61	46582	1.4834	0.068983	0.045761	0.18292
C5orf49	134121	5	7780491	7901603	605	83	46582	1.483	0.069034	0.041363	0.20813
CNTN2	6900	1	204962340	205097173	606	83	46582	1.4828	0.069064	0.091189	0.10445
TDRD12	91646	19	33160679	33331714	637	48	46582	1.4827	0.069075	0.2034	0.040579
PLEKHF1	79156	19	30106327	30216384	487	74	46582	1.4825	0.069101	0.039762	0.20224
ARHGEF3	50650	3	56711446	57163336	1831	147	46582	1.482	0.069166	0.2263	0.041118
PACRG	135138	6	163098164	163786524	2971	200	46582	1.4819	0.06919	0.25936	0.035564
ZNF706	51123	8	102159266	102268292	368	53	46582	1.4818	0.069203	0.03272	0.25383
ZNF320	162967	19	53329425	53444599	772	87	46582	1.4814	0.069254	0.021875	0.32371
ICOSLG	23308	21	45592874	45710881	698	93	46582	1.4809	0.069311	0.046574	0.15955
CEL	1056	9	135886741	135997250	453	74	46582	1.4809	0.069312	0.34088	0.026811
PRAMEF4	400735	1	12889033	12996025	367	49	46582	1.4808	0.069335	0.12388	0.087301
AMIGO1	57463	1	109999446	110102336	310	49	46582	1.48	0.069436	0.016997	0.55727
INHA	3623	2	220386954	220490435	313	69	46582	1.4798	0.069458	0.049471	0.15629
FAM237A	200726	2	207457142	207564173	450	64	46582	1.4797	0.069482	0.25534	0.036027
GGCT	79017	7	30486237	30594457	371	60	46582	1.4796	0.069496	0.04975	0.18942
NOC3L	64318	10	96042989	96172715	480	58	46582	1.4795	0.069499	0.092759	0.10498
RBM33	155435	7	155387188	155624179	926	73	46582	1.4795	0.069505	0.023971	0.40004
IKBIP	121457	12	98957182	99088829	460	67	46582	1.4788	0.069599	0.55594	0.015162
PLEKHG3	26030	14	65121132	65263623	552	73	46582	1.4785	0.06964	0.047645	0.16018
SLC24A2	25769	9	19457450	19839059	1658	137	46582	1.478	0.069703	0.01409	0.65033
C1orf189	388701	1	154121561	154228841	252	47	46582	1.4779	0.069723	0.1387	0.064362
OR4S2	219431	11	55368380	55469315	384	44	46582	1.4778	0.069725	0.039035	0.25226
SPON2	10417	4	1110720	1252750	574	61	46582	1.4773	0.069796	0.087561	0.10327
FABP2	2169	4	120188405	120293316	610	38	46582	1.4763	0.069925	0.90302	0.0103
IGSF8	93185	1	160011129	160118650	372	61	46582	1.4762	0.069949	0.021532	0.32181
UBE2G2	7327	21	46138495	46271751	714	93	46582	1.476	0.069967	0.041007	0.2019
MYOZ2	51778	4	120006939	120158944	729	62	46582	1.4747	0.070142	0.9198	0.010176
METTL5	29081	2	170618267	170731439	530	49	46582	1.4747	0.070145	0.055512	0.15993
GPLD1	2822	6	24376060	24545433	1209	65	46582	1.474	0.070236	0.2208	0.040567
NSUN2	54888	5	6549352	6683473	783	73	46582	1.4737	0.070279	0.074837	0.10619
C19orf12	83636	19	30139793	30256696	526	68	46582	1.4734	0.070324	0.033066	0.26621
-	100293704	12	123798046	123900336	456	44	46582	1.4733	0.070336	0.052263	0.22909
DDX47	51202	12	12916280	13032915	560	74	46582	1.4728	0.0704	0.13004	0.072858
ARHGAP33	115703	19	36216417	36329724	418	68	46582	1.4727	0.070417	0.039177	0.1956
OSBPL7	114881	17	45834733	45949169	475	73	46582	1.4727	0.070422	0.052557	0.18171
DSTYK	25778	1	205061631	205230727	572	47	46582	1.4726	0.070433	0.074565	0.1124
RNF125	54941	18	29548445	29703154	548	85	46582	1.4724	0.070459	0.035096	0.24076
MRC2	9902	17	60654762	60820962	408	78	46582	1.4723	0.070474	0.16486	0.057486
LINC02910	284756	20	58580980	58698008	511	84	46582	1.4718	0.070534	0.036266	0.25532
UBN1	29855	16	4846666	4982363	649	62	46582	1.4717	0.070555	0.10845	0.072718
FUZ	80199	19	50260123	50366567	378	72	46582	1.4715	0.070575	0.17668	0.04605
FAM83A	84985	8	124144752	124272318	371	47	46582	1.4714	0.070593	0.050068	0.21426
ZBTB37	84614	1	173787220	173906596	378	54	46582	1.471	0.070644	0.045702	0.19724
LRP5	4041	11	68030077	68266743	825	74	46582	1.4703	0.070738	0.054516	0.16616
PRMT1	3276	19	50130409	50241707	352	73	46582	1.4701	0.070762	0.073919	0.1333
ANKRD49	54851	11	94177153	94282744	410	44	46582	1.4698	0.070807	0.049587	0.22264
GJB7	375519	6	87942696	88088996	529	37	46582	1.4697	0.070824	0.63181	0.016853
CDH3	1001	16	68628151	68782959	724	67	46582	1.4696	0.070836	0.052752	0.1681
NKAIN3	286183	8	63111501	63962211	3427	108	46582	1.4694	0.070861	0.046043	0.22291
LASP1	3927	17	36976112	37128023	506	87	46582	1.4686	0.070973	0.48455	0.017042
PPAN-P2RY11	692312	19	10166899	10276065	433	83	46582	1.4685	0.070987	0.12454	0.085354
TRAPPC5	126003	19	7695707	7797748	635	114	46582	1.4684	0.071	0.097041	0.087418
OXSR1	9943	3	38157022	38346979	522	53	46582	1.4684	0.071001	0.016211	0.64294
CRABP1	1381	15	78582666	78690572	429	78	46582	1.4684	0.071003	0.05965	0.15707
ALG9	79796	11	111602919	111792305	503	44	46582	1.4684	0.071004	0.16056	0.063824
NTAN1	123803	16	15081710	15199936	312	56	46582	1.468	0.071057	0.13887	0.070512
EPGN	255324	4	75124187	75232520	503	49	46582	1.4679	0.071063	0.69324	0.013628
CNST	163882	1	246679639	246881884	1063	89	46582	1.4675	0.071123	0.049721	0.18009
MRGPRG	386746	11	3189174	3290043	509	80	46582	1.4668	0.071213	0.035674	0.23528
ATF2	1386	2	175886978	176082934	633	56	46582	1.4668	0.071214	0.056796	0.1719
OGG1	4968	3	9741628	9879468	447	71	46582	1.4666	0.071236	0.70026	0.012023
PRM1	5619	16	11324693	11425192	528	53	46582	1.4666	0.071241	0.056098	0.12815
SERPINA1	5265	14	94793084	94907029	585	80	46582	1.4666	0.071246	0.042694	0.2307
TRPM7	54822	15	50799351	51029012	930	44	46582	1.4662	0.071297	0.23445	0.043757
KLHL17	339451	1	845967	951099	655	81	46582	1.4662	0.0713	0.53286	0.015789
OR8J1	219477	11	56077691	56178764	477	42	46582	1.4658	0.071352	0.32357	0.031915
FBXL4	26235	6	99271601	99445882	544	52	46582	1.4658	0.071358	0.076387	0.13627
EPN2	22905	17	19090690	19290028	373	40	46582	1.4649	0.071468	0.38966	0.026665
CBFB	865	16	67013050	67184961	350	50	46582	1.4644	0.071538	0.5011	0.020695
ACTL8	81569	1	18031808	18203558	658	87	46582	1.4644	0.071543	0.022876	0.45831
TMEM183A	92703	1	202926520	203043976	422	82	46582	1.4634	0.071684	0.044466	0.22369
SMARCAD1	56916	4	95078759	95262443	714	47	46582	1.4631	0.071717	0.022532	0.43098
ADM5	199800	19	50141942	50244247	309	70	46582	1.463	0.07173	0.095703	0.10334
PIWIL2	55124	8	22082810	22265560	743	70	46582	1.463	0.071735	0.85744	0.012503
GRIN3A	116443	9	104281634	104550862	1124	59	46582	1.4628	0.071756	0.083013	0.13139
NUP35	129401	2	183932247	184076408	846	42	46582	1.462	0.071871	0.092722	0.11591
OR4B1	119765	11	48188362	48289291	467	42	46582	1.4618	0.071895	0.070154	0.1607
NRBF2	29982	10	64843007	64964786	464	53	46582	1.4612	0.071983	0.43906	0.021723
SOCS1	8651	16	11298274	11400039	511	64	46582	1.461	0.072004	0.053439	0.1378
BTBD1	53339	15	83635175	83786106	444	57	46582	1.4609	0.072023	0.02218	0.41702
CDC42EP3	10602	2	37819025	37949678	698	77	46582	1.4607	0.072051	0.13919	0.058986
CXCL5	6374	4	74811359	74914446	267	56	46582	1.4605	0.07207	0.095417	0.090445
PGAM5	192111	12	133237393	133349323	506	57	46582	1.4603	0.072102	0.12352	0.068373
TAF3	83860	10	7810467	8107016	1348	82	46582	1.46	0.072139	0.029482	0.37098
HOXA3	3200	7	27095803	27229805	386	68	46582	1.46	0.072141	0.13939	0.063826
SBK1	388228	16	28220041	28385170	426	83	46582	1.4596	0.072198	0.13654	0.070113
DPP4	1803	2	162798751	162981052	566	62	46582	1.4592	0.07225	0.049618	0.19147
ZP3	7784	7	75976841	76121388	518	50	46582	1.4592	0.072253	0.036851	0.2748
VIM	7431	10	17219934	17329592	441	61	46582	1.4592	0.072261	0.034169	0.29281
CLIP3	25999	19	36455562	36573797	364	65	46582	1.4586	0.072335	0.58373	0.015436
SH3GLB1	51100	1	87120253	87263867	505	61	46582	1.4586	0.072342	0.037395	0.24726
DNER	92737	2	230172345	230629286	2224	164	46582	1.4581	0.072411	0.15372	0.060643
NOC2L	26155	1	829583	944679	707	90	46582	1.4574	0.0725	0.54938	0.015778
ATCAY	85300	19	3830618	3978080	611	111	46582	1.457	0.072554	0.12689	0.08295
CYP2D6	1565	22	42472501	42576883	438	51	46582	1.4565	0.072631	0.035681	0.28313
GMPPB	29925	3	49708909	49811407	211	46	46582	1.4563	0.072649	0.042973	0.22893
LIMCH1	22998	4	41312802	41752061	1770	150	46582	1.4562	0.072665	0.17002	0.062082
TMEM268	203197	9	117323706	117458703	716	58	46582	1.456	0.072702	0.039266	0.209
APAF1	317	12	98989078	99179211	640	67	46582	1.4549	0.072846	0.32469	0.027743
C11orf54	28970	11	93424769	93546250	348	51	46582	1.4545	0.072906	0.020365	0.5054
DARS2	55157	1	173743719	173877682	396	48	46582	1.4544	0.072924	0.056245	0.16827
TAS2R1	50834	5	9579109	9680463	404	83	46582	1.4537	0.07301	0.015556	0.55823
KRTAP5-4	387267	11	1592188	1693368	746	57	46582	1.4537	0.073016	0.40957	0.019146
SNCG	6623	10	88667504	88773017	380	58	46582	1.4536	0.073027	0.14527	0.06103
NCAM2	4685	21	22320633	22963892	2927	181	46582	1.4532	0.073089	0.034872	0.31296
TTC33	23548	5	40661678	40806072	413	45	46582	1.4531	0.073099	0.034419	0.30058
LOC101927572	101927572	19	36455375	36586874	423	71	46582	1.453	0.073113	0.65351	0.014479
PXMP2	5827	12	133214192	133331577	476	56	46582	1.4529	0.073123	0.20141	0.045689
ABHD1	84696	2	27296632	27403680	274	65	46582	1.4525	0.073186	0.10805	0.084494
FOXF1	2294	16	86494133	86598070	646	77	46582	1.4523	0.07321	0.035856	0.27896
CTIF	9811	18	46015427	46439588	1837	186	46582	1.4522	0.073229	0.093795	0.10303
CD1A	909	1	158168119	158278059	554	52	46582	1.452	0.073257	0.10746	0.093254
GLRA1	2741	5	151152074	151354397	620	52	46582	1.4517	0.073287	0.10389	0.10678
OR2AK2	391191	1	248078634	248179641	511	58	46582	1.4516	0.0733	0.3256	0.035652
NPIPB9	100507607	16	28713573	28834171	55	20	46582	1.4511	0.073374	0.029659	0.31315
UGDH	7358	4	39450375	39579218	587	61	46582	1.4507	0.073428	0.02541	0.36582
NME3	4832	16	1770321	1871743	639	60	46582	1.4507	0.073429	0.067426	0.15746
HIGD1A	25994	3	42774400	42896027	357	55	46582	1.4505	0.073463	0.14845	0.063681
DMXL2	23312	15	51689921	51965030	795	54	46582	1.4504	0.073471	0.39079	0.032
TSGA10IP	254187	11	65663115	65777434	359	51	46582	1.4502	0.073501	0.11582	0.08908
MRPL21	219927	11	68608744	68721303	475	44	46582	1.4499	0.073548	0.026282	0.35557
TTI2	80185	8	33306027	33420703	469	45	46582	1.4494	0.073612	0.28624	0.034472
SDSL	113675	12	113810042	113926081	386	51	46582	1.4491	0.073658	0.11744	0.086301
PHF20L1	51105	8	133737604	133911052	629	47	46582	1.4489	0.073682	0.041792	0.24728
TFDP1	7027	13	114189003	114345788	524	51	46582	1.4488	0.073702	0.066028	0.14059
RASIP1	54922	19	49173842	49294136	545	78	46582	1.4487	0.073706	0.023564	0.40979
TRPV1	7442	17	3418740	3562705	869	105	46582	1.4485	0.073741	0.025461	0.40851
NOTCH2NLA	388677	1	145126379	145336270	33	19	46582	1.4483	0.073773	0.074235	0.11928
NPS	594857	10	129297613	129400935	597	74	46582	1.4482	0.073787	0.10619	0.090357
FAM83C	128876	20	33823534	33930225	330	59	46582	1.4481	0.073797	0.044833	0.23521
LZTS3	9762	20	3093263	3204238	496	75	46582	1.448	0.073802	0.02366	0.35949
KIRREL3	84623	11	126243388	126920766	3188	247	46582	1.448	0.073808	0.090968	0.1205
FUS	2521	16	31141431	31256192	253	50	46582	1.4476	0.073859	0.15388	0.086678
FAM222A	84915	12	110102187	110258312	619	78	46582	1.4476	0.073866	0.046715	0.21421
AMIGO2	347902	12	47419490	47523734	419	78	46582	1.4475	0.073875	0.022854	0.49017
VSNL1	7447	2	17671807	17887706	929	61	46582	1.4474	0.073893	0.034415	0.31616
ACTR2	10097	2	65404829	65548387	498	58	46582	1.4467	0.073989	0.062075	0.16573
RIMKLA	284716	1	42796468	42939900	496	54	46582	1.4467	0.073992	0.025905	0.38348
IGFL4	444882	19	46493006	46594274	499	80	46582	1.4457	0.074133	0.046339	0.23208
TNP2	7142	16	11311714	11413160	529	53	46582	1.4455	0.074155	0.057096	0.13481
SKA1	220134	18	47851392	47970538	639	45	46582	1.4453	0.074181	0.13783	0.074467
LSM4	25804	19	18367040	18484001	521	79	46582	1.4452	0.0742	0.11383	0.099668
PHYKPL	85007	5	177585475	177709823	649	92	46582	1.4442	0.074335	0.044428	0.2218
LHX5	64211	12	113850694	113959877	383	64	46582	1.4441	0.074359	0.11743	0.086352
ZIC5	85416	13	100565275	100674178	412	77	46582	1.4437	0.074416	0.056095	0.16331
GNB4	59345	3	179063876	179219371	552	62	46582	1.4437	0.074417	0.058053	0.14221
PRIMA1	145270	14	94134644	94304766	604	115	46582	1.4433	0.074472	0.11147	0.08329
CR1L	1379	1	207768458	207947036	764	63	46582	1.4429	0.074527	0.031013	0.35265
TAGAP	117289	6	159405500	159516184	496	56	46582	1.4419	0.074667	0.064974	0.16113
GALNT5	11227	2	158064340	158217913	450	72	46582	1.4416	0.07471	0.07953	0.13677
NOG	9241	17	54621060	54722951	326	58	46582	1.4413	0.074753	0.85297	0.01237
RHOD	29984	11	66774289	66889488	268	66	46582	1.4409	0.074813	0.067436	0.14282
NINJ1	4814	9	95833771	95946570	551	88	46582	1.4405	0.074864	0.15731	0.063083
ALDH2	217	12	112154691	112297789	318	38	46582	1.4405	0.07487	0.49167	0.021278
ARL4D	379	17	41426353	41528504	380	58	46582	1.4403	0.074893	0.027381	0.34649
COMMD6	170622	13	76049350	76161991	421	51	46582	1.4403	0.074896	0.02583	0.35094
KIAA0753	9851	17	6431645	6595066	697	61	46582	1.4401	0.07492	0.13652	0.071376
CLTCL1	8218	22	19116986	19329247	1014	75	46582	1.4399	0.074949	0.096967	0.11386
H3-5	440093	12	31894119	31995175	558	53	46582	1.4393	0.075037	0.22042	0.03737
LRRC29	26231	16	67191042	67310901	252	46	46582	1.4384	0.07516	0.5192	0.021138
SPOPL	339745	2	139209350	139380805	424	60	46582	1.4377	0.075255	0.11437	0.099624
CMTR2	55783	16	71265292	71373509	422	43	46582	1.4375	0.075281	0.035757	0.29297
PGPEP1	54858	19	18401397	18530763	510	85	46582	1.4375	0.075289	0.076896	0.12809
OR4A47	403253	11	48460345	48561274	508	36	46582	1.4373	0.075323	0.16244	0.075619
PREB	10113	2	27303624	27407542	268	64	46582	1.4363	0.075451	0.094556	0.10048
COMMD3-BMI1	100532731	10	22555312	22670414	192	71	46582	1.4363	0.075456	0.12739	0.08775
SSR1	6745	6	7231283	7363541	788	67	46582	1.4353	0.075595	0.040613	0.2512
PCOLCE2	26577	3	142486702	142658045	616	80	46582	1.4348	0.075672	0.29387	0.032913
B9D1	27077	17	19190563	19331495	359	42	46582	1.4347	0.075679	0.34029	0.033217
FUT9	10690	6	96413845	96713488	1533	86	46582	1.4346	0.0757	0.47508	0.022929
PPAN	56342	19	10166899	10271975	416	82	46582	1.4346	0.0757	0.15248	0.076678
CMC1	152100	3	28232838	28411264	483	52	46582	1.4341	0.075771	0.5646	0.017084
DEFB131B	100129216	11	71539499	71645607	560	34	46582	1.4341	0.075773	0.72603	0.015481
OR10H2	26538	19	15788834	15889862	617	36	46582	1.4338	0.07582	0.13531	0.069034
GRAMD1A	57655	19	35435688	35567375	583	79	46582	1.4336	0.07584	0.020584	0.48222
APOBEC1	339	12	7751996	7873195	699	80	46582	1.4329	0.075944	0.047798	0.1918
PRH1	5554	12	10983560	11086874	384	39	46582	1.4328	0.075965	0.098228	0.1161
CEACAM18	729767	19	51931897	52043859	637	65	46582	1.4326	0.075992	0.11859	0.082672
TMEM130	222865	7	98394111	98517673	494	77	46582	1.4324	0.076015	0.041458	0.25849
DOCK3	1795	3	50662672	51471629	2121	55	46582	1.4323	0.076032	0.40814	0.028898
CCDC33	80125	15	74478630	74678813	815	83	46582	1.4322	0.076042	0.016938	0.52909
THEM5	284486	1	151768220	151876173	335	65	46582	1.4321	0.076054	0.063559	0.15131
PATL1	219988	11	59354189	59486513	413	43	46582	1.4317	0.076114	0.072015	0.16304
CDC26	246184	9	115979288	116087869	403	53	46582	1.4317	0.076118	0.13017	0.077273
ZNF827	152485	4	146631874	146909607	905	111	46582	1.4313	0.076167	0.064155	0.14815
SCN9A	6335	2	167001695	167282497	1178	100	46582	1.4307	0.076263	0.10932	0.094216
PPRC1	23082	10	103842787	103960090	289	64	46582	1.4306	0.076267	0.02396	0.44013
ERO1A	30001	14	53058605	53212419	430	66	46582	1.4306	0.076276	0.0505	0.20371
ZBTB42	100128927	14	105216933	105321049	456	86	46582	1.4303	0.076314	0.052505	0.17595
PRKAR2B	5577	7	106635178	106852256	666	76	46582	1.4303	0.076315	0.075441	0.12974
MAK16	84549	8	33292685	33408778	503	38	46582	1.4301	0.076344	0.23196	0.041968
LYN	4067	8	56742386	56975006	961	73	46582	1.4296	0.076415	0.026494	0.41933
ZNF664-RFLNA	100533183	12	124407762	124850570	1777	144	46582	1.4295	0.076424	0.099727	0.10433
ZMYND19	116225	9	140426531	140534937	318	56	46582	1.4295	0.076433	0.37783	0.027241
SERPINB4	6318	18	61254493	61361502	373	47	46582	1.4292	0.076466	0.088542	0.13063
MIA	8190	19	41231082	41333398	400	52	46582	1.4291	0.076489	0.042713	0.19661
STAG1	10274	3	136005077	136521245	1265	61	46582	1.4288	0.076534	0.14154	0.080483
HMHB1	57824	5	143141726	143250284	491	50	46582	1.4286	0.076554	0.12528	0.075555
ADAR	103	1	154504533	154650456	391	61	46582	1.4285	0.07657	0.031114	0.33911
FOXRED1	55572	11	126088935	126198027	361	46	46582	1.4285	0.07658	0.058473	0.17079
SERPINA3	12	14	95028639	95140395	756	99	46582	1.428	0.076649	0.11752	0.091498
SLC39A14	23516	8	22174762	22341642	656	67	46582	1.4279	0.076655	0.70985	0.01599
TTLL10	254173	1	1059286	1183315	784	87	46582	1.4273	0.076746	0.024302	0.47922
UBE2K	3093	4	39649664	39834412	685	59	46582	1.4272	0.076761	0.07669	0.12201
ZNF594	84622	17	5032830	5145178	371	44	46582	1.4266	0.076853	0.028318	0.3715
PTK2	5747	8	141618481	142061412	1286	58	46582	1.4263	0.076897	0.077275	0.14902
CRYBG3	131544	3	97490537	97713830	507	48	46582	1.4254	0.077018	0.088898	0.12182
SLC9A9	285195	3	142934063	143617373	2902	233	46582	1.4254	0.077024	0.0334	0.30056
RFX6	222546	6	117148376	117303326	697	46	46582	1.4249	0.077088	0.17011	0.06262
PXDN	7837	2	1585659	1798291	1227	119	46582	1.4249	0.077089	0.085521	0.11592
PTOV1	53635	19	50303667	50413999	389	71	46582	1.4243	0.077175	0.22843	0.044451
CDKL1	8814	14	50746122	50933179	630	67	46582	1.4242	0.077198	0.043623	0.2323
LYNX1	66004	8	143795756	143909640	576	55	46582	1.424	0.077218	0.19697	0.049622
ZNF562	54811	19	9709330	9835776	537	45	46582	1.4237	0.077268	0.86264	0.012514
SERPINB3	6317	18	61272431	61379259	406	50	46582	1.4236	0.077276	0.066335	0.16684
AP3D1	8943	19	2050987	2201556	772	101	46582	1.4233	0.077322	0.04696	0.21672
ZER1	10444	9	131442065	131584220	381	55	46582	1.4227	0.077416	0.046527	0.23771
MRPS34	65993	16	1771891	1873152	651	62	46582	1.4227	0.077416	0.062577	0.17684
CDC23	8697	5	137473337	137599032	362	49	46582	1.4224	0.077461	0.075964	0.14761
EMILIN2	84034	18	2796786	2964090	723	143	46582	1.4223	0.077476	0.41628	0.027919
PRKCZ-AS1	100506504	1	2063250	2165812	377	61	46582	1.4221	0.077496	0.19084	0.052319
ASIC5	51802	4	156700881	156837425	674	70	46582	1.4215	0.07759	0.16098	0.073945
DCC	1630	18	49816542	51112273	6626	162	46582	1.4214	0.077594	0.090495	0.13762
UQCRB	7381	8	97188904	97297862	307	48	46582	1.4214	0.077605	0.026378	0.42336
GPRC5D	55507	12	13043407	13156828	441	74	46582	1.4211	0.077637	0.043041	0.23751
SPACA9	11092	9	135704282	135815419	388	67	46582	1.4211	0.07764	0.18696	0.051602
RPRD1B	58490	20	36611864	36806182	598	76	46582	1.4206	0.077718	0.032867	0.35859
RAD54L	8438	1	46663367	46794145	255	53	46582	1.4205	0.077724	0.47942	0.025771
ZNF676	163223	19	22311903	22429753	512	36	46582	1.4205	0.07773	0.024135	0.47899
TRAF5	7188	1	211449849	211598403	560	52	46582	1.4199	0.077811	0.070776	0.18928
USP53	54532	4	120083775	120266673	772	44	46582	1.4197	0.077842	0.90587	0.01204
ALKBH5	54890	17	18036867	18163268	496	54	46582	1.4194	0.077889	0.045745	0.26084
GNPTAB	79158	12	102089275	102274645	714	56	46582	1.4193	0.077908	0.078017	0.12626
ADAM21	8747	14	70868874	70976622	539	39	46582	1.4191	0.077929	0.05637	0.15041
TMEM62	80021	15	43375722	43527342	263	60	46582	1.419	0.077948	0.1497	0.082953
OMP	4975	11	76763886	76864377	379	78	46582	1.4188	0.077977	0.016367	0.67383
DPM2	8818	9	130647374	130750763	375	55	46582	1.4186	0.078011	0.0295	0.40017
SHPK	23729	17	3461556	3589616	700	83	46582	1.4182	0.07807	0.032152	0.31741
RDH16	8608	12	57295215	57403158	312	53	46582	1.4181	0.078079	0.13215	0.081144
PRM2	5620	16	11319493	11420337	529	48	46582	1.4181	0.078082	0.070749	0.11852
BIN2	51411	12	51624822	51768446	548	51	46582	1.418	0.078094	0.18666	0.062373
NLK	51701	17	26319009	26573407	356	87	46582	1.4179	0.078115	0.026136	0.47163
ASCL4	121549	12	108118162	108220421	508	58	46582	1.4177	0.078145	0.76122	0.012351
SP2	6668	17	45923516	46056323	465	53	46582	1.4176	0.078156	0.095747	0.10387
MCEMP1	199675	19	7691943	7794719	636	103	46582	1.4175	0.078164	0.095991	0.1007
GDPD1	284161	17	57247828	57403331	427	49	46582	1.4173	0.078198	0.64347	0.01761
ODAD2	55130	10	28051095	28337977	997	76	46582	1.4172	0.078206	0.075323	0.1484
SSC4D	136853	7	75968646	76089012	490	57	46582	1.4169	0.078263	0.035431	0.31004
ZNF792	126375	19	35397078	35505139	482	66	46582	1.4168	0.078271	0.028653	0.38279
SNTG2-AS1	101060391	2	895320	997797	507	46	46582	1.4162	0.078358	0.87658	0.011677
BBC3	27113	19	47674079	47786023	329	71	46582	1.4161	0.07838	0.38059	0.031243
KLF12	11278	13	74210149	74758400	2250	187	46582	1.4154	0.07848	0.063881	0.16954
GAPT	202309	5	57737262	57842185	450	50	46582	1.4153	0.078485	0.15355	0.07375
ATP1A4	480	1	160071352	160206767	519	88	46582	1.4146	0.078594	0.015663	0.61913
LINC02618	646730	3	141331934	141476234	787	97	46582	1.4139	0.078693	0.48899	0.021624
POU3F2	5454	6	99232580	99336666	428	63	46582	1.4139	0.078694	0.064033	0.16261
SUPT6H	6830	17	26939221	27079255	235	66	46582	1.4133	0.078781	0.23099	0.047164
EIF4G1	1981	3	183982283	184103146	334	66	46582	1.4131	0.078816	0.027458	0.40552
GDE1	51573	16	19463015	19583450	542	43	46582	1.4131	0.078816	0.037234	0.32425
SPEGNB	100996693	2	220309098	220413004	309	53	46582	1.4131	0.078817	0.06344	0.15666
LY6D	8581	8	143816298	143918008	549	57	46582	1.4129	0.07884	0.25904	0.039967
GALNT6	11226	12	51695654	51835739	513	79	46582	1.4122	0.078943	0.13129	0.093862
PADI2	11240	1	17343256	17495948	754	65	46582	1.412	0.078968	0.034139	0.36173
-	100996574	9	135883468	135986777	440	70	46582	1.4119	0.078989	0.29067	0.037784
GNG4	2786	1	235660985	235864054	824	96	46582	1.4116	0.079041	0.091077	0.11266
GLDC	2731	9	6482464	6695692	1176	110	46582	1.4113	0.079073	0.30407	0.030775
GTF2E1	2960	3	120411558	120552216	508	66	46582	1.4109	0.079136	0.062756	0.18734
BRAT1	221927	7	2527444	2645392	692	97	46582	1.4105	0.079197	0.025755	0.37794
PSMC5	5705	17	61854770	61959387	350	38	46582	1.4097	0.079307	0.74572	0.01777
SALL2	6297	14	21939231	22055337	566	98	46582	1.4093	0.079374	0.030456	0.37055
ZNF565	147929	19	36623187	36755986	578	63	46582	1.4085	0.079485	0.13967	0.072332
PARD3B	117583	2	205360516	206534886	4360	219	46582	1.4083	0.07952	0.042179	0.27429
BMI1	648	10	22560139	22670414	179	70	46582	1.4083	0.079524	0.15828	0.07775
EIF3C	8663	16	28649879	28797051	28	17	46582	1.4073	0.079669	0.069563	0.13488
KLHL3	26249	5	136903189	137200310	723	96	46582	1.4072	0.079679	0.05418	0.2136
XPR1	9213	1	180551146	180909415	1371	66	46582	1.407	0.079711	0.15099	0.091317
SLC37A1	54020	21	43869742	44051550	942	72	46582	1.4069	0.079727	0.40509	0.02306
BASP1	10409	5	17166932	17326954	684	103	46582	1.4069	0.079728	0.079201	0.16757
DMXL1	1657	5	118356839	118634822	809	86	46582	1.4061	0.079844	0.1038	0.096319
TVP23C-CDRT4	100533496	17	15289332	15516945	892	95	46582	1.406	0.079866	0.12044	0.09173
PRM3	58531	16	11317141	11417452	530	53	46582	1.4056	0.079924	0.061847	0.14218
VDR	7421	12	48185320	48348814	704	101	46582	1.4054	0.079944	0.032137	0.33615
PRKCH	5583	14	61738515	62067698	1306	130	46582	1.405	0.08001	0.12642	0.081858
OSBPL5	114879	11	3058345	3236582	1003	118	46582	1.4042	0.080125	0.030429	0.36731
GNAI3	2773	1	110041186	110188465	431	68	46582	1.404	0.080154	0.017158	0.69161
SH3PXD2A	9644	10	105303784	105665195	1277	113	46582	1.4038	0.080184	0.03585	0.26627
ARL10	285598	5	175742477	175850934	343	63	46582	1.4037	0.080211	0.19158	0.05999
FAR2	55711	12	29251936	29538549	1405	64	46582	1.4031	0.080288	0.030294	0.36455
SRPRA	6734	11	126082814	126188877	350	45	46582	1.4027	0.080353	0.050617	0.20341
CTNNBIP1	56998	1	9858334	10020316	538	93	46582	1.4026	0.080372	0.084877	0.13917
FUT1	2523	19	49201268	49308647	464	71	46582	1.402	0.080459	0.028925	0.37977
TMEM209	84928	7	129754555	129895338	489	61	46582	1.402	0.08046	0.15755	0.064847
CYB561D1	284613	1	109986658	110093063	317	44	46582	1.4015	0.080538	0.022748	0.52992
NTN4	59277	12	96001583	96234565	1164	115	46582	1.4013	0.080557	0.3581	0.028295
CDCA7	83879	2	174169561	174283718	531	86	46582	1.4011	0.080586	0.029646	0.34161
GKAP1	80318	9	86304336	86494431	634	50	46582	1.4009	0.08062	0.19999	0.06594
DBF4	10926	7	87455544	87588856	331	55	46582	1.4008	0.08063	0.047727	0.28197
CLTB	1212	5	175769456	175893570	362	73	46582	1.4006	0.080664	0.21246	0.059263
ZIC2	7546	13	100584026	100689019	378	82	46582	1.4006	0.080664	0.065294	0.17631
PCARE	388939	2	29234556	29347127	474	72	46582	1.4005	0.080679	0.23083	0.04715
ZNF736	728927	7	63717815	63860017	856	46	46582	1.4	0.080759	0.048494	0.21465
VGLL3	389136	3	86937123	87090412	592	65	46582	1.3996	0.080815	0.10676	0.11849
OR4D1	26689	17	56182515	56283447	369	72	46582	1.3994	0.08084	0.38771	0.026983
TUBA3D	113457	2	132183580	132290507	799	34	46582	1.3993	0.080866	0.28052	0.04027
CHCHD7	79145	8	57074315	57181178	355	55	46582	1.3992	0.080872	0.038564	0.33683
REXO1	57455	19	1765245	1898520	520	80	46582	1.3991	0.080885	0.070346	0.16512
ALKBH6	84964	19	36450022	36555145	303	61	46582	1.3984	0.081001	0.4992	0.020176
UBXN11	91544	1	26558773	26694756	560	44	46582	1.3984	0.081002	0.14974	0.074424
PLS1	5357	3	142265229	142482506	689	58	46582	1.3978	0.081081	0.28625	0.044935
GPX2	2877	14	65355870	65459623	432	48	46582	1.3978	0.081089	0.51945	0.019072
MLLT10	8028	10	21763540	22082559	592	79	46582	1.3974	0.081146	0.027531	0.45057
OR4C6	219432	11	55382643	55483572	387	50	46582	1.3971	0.08119	0.064759	0.18029
GRTP1	79774	13	113928505	114068463	731	94	46582	1.3969	0.08122	0.55336	0.021505
ZNF23	7571	16	71431500	71546295	430	64	46582	1.3969	0.081229	0.0897	0.12537
FAM219A	203259	9	34348182	34508568	506	57	46582	1.3962	0.081323	0.13263	0.071419
GIMAP7	168537	7	150161945	150268161	613	50	46582	1.3957	0.081406	0.052087	0.18955
GMPPA	29926	2	220313587	220421718	337	64	46582	1.3956	0.081416	0.071705	0.13896
MTUS1	57509	8	17451303	17708729	2021	120	46582	1.3943	0.081613	0.039419	0.26154
NGB	58157	14	77681834	77787655	556	71	46582	1.3931	0.081799	0.20267	0.053388
METTL25	84190	12	82702276	82923018	645	43	46582	1.393	0.081812	0.22281	0.060714
NDUFA7	4701	19	8323492	8436452	472	57	46582	1.3925	0.081883	0.14513	0.076725
RASEF	158158	9	85544500	85728043	484	66	46582	1.3924	0.081904	0.041125	0.28637
HES4	57801	1	884342	986608	610	77	46582	1.3914	0.082047	0.51228	0.019175
CARF	79800	2	203726978	203901060	462	48	46582	1.3911	0.082093	0.027345	0.48083
SLC35G2	80723	3	136487861	136624734	447	47	46582	1.3907	0.082159	0.042621	0.28472
NUTM2B	729262	10	81410192	81522722	395	35	46582	1.3906	0.082172	0.09978	0.10674
SEC13	6396	3	10292613	10412872	462	62	46582	1.3901	0.08225	0.091658	0.13509
UNC119B	84747	12	121098238	121211443	511	47	46582	1.39	0.082263	0.052647	0.18396
LOC728485	728485	19	37214020	37317980	298	51	46582	1.3894	0.082362	0.024907	0.5961
TMED2	10959	12	124019076	124132688	496	44	46582	1.3893	0.08237	0.2411	0.045005
ULK4	54986	3	41238090	42106080	3887	82	46582	1.3882	0.082538	0.16016	0.080053
GRIP1	23426	12	66691178	67513014	3448	214	46582	1.3881	0.082547	0.066926	0.17339
PNKD	25953	2	219085115	219261516	581	57	46582	1.3881	0.08255	0.19573	0.064043
C8orf44	56260	8	67529787	67647797	282	41	46582	1.388	0.082566	0.1403	0.099709
PHAF1	80262	16	67093801	67232442	273	53	46582	1.388	0.082571	0.43783	0.028551
CARNS1	57571	11	67133149	67243078	323	52	46582	1.3874	0.082655	0.043251	0.21893
SUB1	10923	5	32535605	32654185	444	62	46582	1.3873	0.082672	0.066346	0.18441
GPR135	64582	14	59880240	59982059	475	43	46582	1.3873	0.082682	0.05287	0.21774
TIAM1	7074	21	32440736	32981290	2349	188	46582	1.3872	0.082683	0.35969	0.031862
MIEF1	54471	22	39848197	39964139	374	64	46582	1.3864	0.082812	0.11641	0.09644
KRT37	8688	17	39526809	39630822	536	46	46582	1.3863	0.082829	0.032547	0.30594
OR10V1	390201	11	59430389	59531318	410	37	46582	1.3861	0.082854	0.086877	0.15378
APOL6	80830	22	35994424	36114456	638	77	46582	1.386	0.08287	0.11067	0.11393
COL20A1	57642	20	61874538	62012285	827	91	46582	1.386	0.082871	0.34774	0.032541
RGL4	266747	22	23983048	24091444	453	47	46582	1.3853	0.082981	0.052803	0.1906
ZFHX3	463	16	72766784	73142534	1580	159	46582	1.3853	0.082982	0.086937	0.15751
BTG1	694	12	92484054	92589673	388	55	46582	1.3852	0.082997	0.12315	0.07858
TBX21	30009	17	45760610	45873485	385	49	46582	1.3852	0.082998	0.021342	0.50698
OR5M3	219482	11	56186964	56288014	458	41	46582	1.385	0.083026	0.27691	0.047367
ARL8B	55207	3	5113930	5272601	656	86	46582	1.3847	0.083073	0.062644	0.19805
OR9G4	283189	11	56460304	56561287	480	50	46582	1.3845	0.083104	0.36677	0.03
ASIC4	55515	2	220328892	220453494	398	70	46582	1.3845	0.083106	0.052642	0.18989
C10orf71	118461	10	50455118	50585537	702	68	46582	1.3843	0.083138	0.12561	0.09374
H1-10	8971	3	128983614	129085120	505	40	46582	1.3842	0.083149	0.039695	0.27329
WRN	7486	8	30840778	31081277	731	81	46582	1.3839	0.083197	0.04116	0.30476
EXTL3	2137	8	28508990	28661207	448	84	46582	1.3839	0.083199	0.11539	0.11005
ZNF844	284391	19	12125546	12238626	335	50	46582	1.3838	0.083213	0.038067	0.28147
FBXO47	494188	17	37042685	37173655	376	72	46582	1.3834	0.08327	0.63509	0.017045
LPIN2	9663	18	2866992	3063313	934	119	46582	1.3834	0.083276	0.28665	0.048415
DGKE	8526	17	54861460	54996036	463	62	46582	1.3829	0.083346	0.089739	0.15234
GABRB3	2562	15	26738693	27068935	1483	130	46582	1.3827	0.083378	0.21353	0.050358
SERPINA5	5104	14	94997706	95109457	652	82	46582	1.3824	0.08343	0.20092	0.05841
PPP2R1B	5519	11	111547632	111687169	365	45	46582	1.3822	0.083455	0.17087	0.077819
SLC6A4	6532	17	28471337	28612986	360	65	46582	1.382	0.083483	0.023351	0.48143
MKX	283078	10	27911803	28084778	742	61	46582	1.3819	0.083499	0.10722	0.10848
ASIP	434	20	32779188	32907150	271	35	46582	1.3817	0.083527	0.42149	0.02761
HOXD13	3239	2	176907532	177010666	359	74	46582	1.3807	0.083692	0.11839	0.094732
XPO1	7514	2	61655069	61815440	464	56	46582	1.3806	0.083695	0.1881	0.06761
SOX2	6657	3	181379712	181482224	284	81	46582	1.3804	0.083728	0.02466	0.53868
GPR61	83873	1	110032494	110138487	315	65	46582	1.3804	0.083729	0.018467	0.68337
TSPO	706	22	43497520	43609248	679	93	46582	1.3801	0.083781	0.030705	0.36694
PPL	5493	16	4882508	5037136	884	91	46582	1.38	0.083798	0.071856	0.14571
WDR91	29062	7	134818590	134946316	489	53	46582	1.3797	0.083837	0.14739	0.092003
CTBP1	1487	4	1155228	1292908	630	57	46582	1.3795	0.083864	0.11601	0.087535
ZNF641	121274	12	48679065	48795029	444	47	46582	1.3784	0.084042	0.039511	0.31887
NMNAT3	349565	3	139229022	139446885	809	92	46582	1.3784	0.084047	0.082624	0.12523
DEFB134	613211	8	11801489	11903760	590	49	46582	1.3781	0.08408	0.20308	0.049078
RNASE11	122651	14	21001051	21128037	753	126	46582	1.3779	0.084116	0.10827	0.12055
RELB	5971	19	45454707	45591456	479	79	46582	1.3778	0.084131	0.10579	0.12102
C4BPA	722	1	207227583	207368317	377	77	46582	1.3777	0.084143	0.25711	0.043453
EFHB	151651	3	19870964	20027820	697	57	46582	1.3774	0.0842	0.14161	0.080642
SERINC5	256987	5	79357050	79601898	1185	120	46582	1.3772	0.084227	0.093859	0.12192
PCDHAC1	56135	5	140256302	140441929	623	73	46582	1.3772	0.084227	0.041598	0.31642
RBM25	58517	14	73475221	73638749	540	47	46582	1.3769	0.084276	0.038547	0.29625
OR5M9	390162	11	56179945	56280877	484	43	46582	1.3764	0.084355	0.2814	0.047369
TCF3	6929	19	1559289	1702328	565	118	46582	1.3761	0.084397	0.86434	0.015031
CRTC3	64784	15	91023118	91238577	932	59	46582	1.3753	0.084519	0.050443	0.23162
RAD51D	5892	17	33376811	33496888	288	70	46582	1.3749	0.084586	0.045541	0.272
CAPN11	11131	6	44076548	44202139	501	90	46582	1.3748	0.084594	0.15148	0.077834
MBLAC2	153364	5	89704020	89820585	311	62	46582	1.3746	0.084628	0.074772	0.16352
RSKR	124923	17	26884799	26991377	161	62	46582	1.3745	0.08464	0.25665	0.044075
NEDD1	121441	12	97251001	97397474	549	62	46582	1.3745	0.084646	0.039789	0.35149
IL36RN	26525	2	113766215	113872321	649	49	46582	1.3744	0.084662	0.16169	0.063703
DACH1	1602	13	71962098	72491330	1597	158	46582	1.3742	0.084685	0.075662	0.16961
LMO4	8543	1	87744151	87864606	510	95	46582	1.3742	0.084695	0.089516	0.12572
NIPSNAP1	8508	22	29900797	30027326	493	49	46582	1.3741	0.084705	0.097248	0.10997
TAC3	6866	12	57353781	57460344	271	37	46582	1.374	0.084728	0.21311	0.065652
NELL1	4745	11	20641117	21647232	4924	311	46582	1.3731	0.084868	0.1548	0.085772
CLDN18	51208	3	137667658	137802494	451	62	46582	1.3724	0.084967	0.27415	0.053126
NUP58	9818	13	25825222	25966561	385	86	46582	1.3724	0.084976	0.30165	0.044251
NOLC1	9221	10	103861933	103973627	260	60	46582	1.3723	0.08498	0.028314	0.43867
OR7C2	26658	19	15002301	15103260	654	49	46582	1.372	0.085033	0.09015	0.12806
SLC9A3R2	9351	16	2026869	2139027	518	89	46582	1.3719	0.085044	0.023619	0.53249
HOXD12	3238	2	176914530	177015488	342	78	46582	1.3719	0.085047	0.12361	0.091895
BAHCC1	57597	17	79323540	79483358	886	116	46582	1.3719	0.08505	0.10616	0.12806
SEMA3F	6405	3	50142562	50276508	322	58	46582	1.3717	0.085074	0.026248	0.49914
MRM3	55178	17	635513	745741	718	99	46582	1.3714	0.085131	0.1037	0.10958
PRR18	285800	6	166668788	166772011	540	82	46582	1.3713	0.085137	0.72011	0.018479
MED13	9969	17	59969966	60192643	512	58	46582	1.37	0.085343	0.024133	0.59356
GNB5	10681	15	52363123	52533565	646	66	46582	1.3694	0.085444	0.42554	0.02997
PEX11G	92960	19	7491756	7605884	650	76	46582	1.3689	0.085516	0.16899	0.064558
STN1	79991	10	105587316	105728045	529	59	46582	1.3686	0.08557	0.070794	0.14114
TAS2R14	50840	12	11040853	11141806	515	42	46582	1.3681	0.085641	0.08031	0.19081
CDK6	1021	7	92184235	92515941	673	86	46582	1.3678	0.085681	0.036008	0.3139
PRAMEF10	343071	1	12902727	13008094	255	39	46582	1.3674	0.085745	0.24388	0.05503
HTRA1	5654	10	124171041	124324424	744	84	46582	1.3672	0.085781	0.18333	0.077692
IDI1	3422	10	1035963	1145061	543	60	46582	1.3671	0.085795	0.026442	0.48272
AP2A2	161	11	875809	1062245	736	63	46582	1.3669	0.085832	0.28625	0.047029
MTHFD2L	441024	4	74939019	75218816	873	87	46582	1.3668	0.085837	0.68625	0.019955
ARID1B	57492	6	157048980	157581913	1655	143	46582	1.3664	0.085914	0.18884	0.073038
GJC3	349149	7	99470892	99581833	367	46	46582	1.3661	0.085956	0.054274	0.22893
MRGPRE	116534	11	3199041	3303616	472	77	46582	1.366	0.085974	0.047316	0.23606
-	101927562	11	1525746	1627687	459	43	46582	1.3657	0.086018	0.16238	0.081689
LEFTY1	10637	1	226023982	226126846	397	52	46582	1.3652	0.0861	0.06909	0.21921
GABPB1	2553	15	50519389	50697605	663	58	46582	1.3642	0.08626	0.67369	0.016476
C11orf97	643037	11	94195695	94315289	432	45	46582	1.3634	0.086379	0.050046	0.26292
PDE8A	5151	15	85473744	85732376	1234	77	46582	1.3631	0.086432	0.52862	0.02567
UTP14C	9724	13	52548827	52657736	312	42	46582	1.3629	0.08645	0.28044	0.048783
MMUT	4594	6	49348073	49481041	437	45	46582	1.3628	0.086471	0.024454	0.51913
PNPO	55163	17	45968889	46076674	358	50	46582	1.3628	0.086473	0.038838	0.33775
PRH2	5555	12	11031834	11137444	534	39	46582	1.3615	0.08668	0.095294	0.16392
CWC25	54883	17	36906687	37031603	439	56	46582	1.3603	0.086874	0.23413	0.052056
SLC4A5	57835	2	74391997	74620534	626	85	46582	1.3601	0.086896	0.10004	0.12312
LOC728715	728715	12	9499658	9605776	454	49	46582	1.3601	0.086902	0.082526	0.13886
LRTM2	654429	12	1879433	1995919	540	86	46582	1.3598	0.086945	0.035862	0.35536
KLHL31	401265	6	53462699	53580506	564	56	46582	1.3592	0.087043	0.076222	0.15221
OR5B17	219965	11	58075598	58176542	444	37	46582	1.3584	0.087165	0.047313	0.29323
FMO1	2326	1	171167610	171305113	579	65	46582	1.3583	0.087186	0.30021	0.035026
SORCS1	114815	10	108283421	108974466	2925	199	46582	1.3579	0.087255	0.04292	0.32029
SGMS1	259230	10	52015345	52433737	1557	89	46582	1.3578	0.087269	0.1048	0.12577
ZNF112	7771	19	44780706	44910856	633	62	46582	1.3573	0.087344	0.10256	0.1233
KATNAL2	83473	18	44447565	44678614	863	52	46582	1.357	0.087391	0.077917	0.1645
C4orf3	401152	4	120167574	120275600	563	37	46582	1.3569	0.087402	0.86809	0.014569
TMCO3	55002	13	114095308	114254544	820	49	46582	1.3569	0.087413	0.12516	0.098913
PPFIA4	8497	1	202945649	203097864	525	101	46582	1.3567	0.08744	0.075787	0.18503
ZNF800	168850	7	126960097	127082778	464	49	46582	1.3564	0.087484	0.069235	0.20309
TNS3	64759	7	47264752	47671742	1517	156	46582	1.3563	0.087503	0.27685	0.042941
MAP4	4134	3	47842180	48180769	613	53	46582	1.3559	0.087566	0.067243	0.2187
PCGF3	10336	4	649537	814428	861	81	46582	1.3557	0.087594	0.1222	0.10674
TCF24	100129654	8	67808736	67924825	231	51	46582	1.3557	0.0876	0.05095	0.30246
WWC1	23286	5	167669065	167949308	1313	138	46582	1.3552	0.087681	0.078871	0.15401
TGIF2-RAB5IF	100527943	20	35152957	35290960	262	70	46582	1.355	0.087713	0.05753	0.19909
USP17L8	392188	8	7779183	7880775	67	32	46582	1.3548	0.087742	0.18923	0.055606
ANGPTL6	83854	19	10153013	10265710	453	90	46582	1.3544	0.087805	0.16398	0.084773
MUTYH	4595	1	45744914	45856142	302	57	46582	1.3538	0.087901	0.10554	0.12932
CD320	51293	19	8317011	8423439	464	59	46582	1.3537	0.087922	0.17638	0.069729
CDC73	79577	1	193041088	193273945	705	53	46582	1.3536	0.087939	0.06908	0.22164
KIF21A	55605	12	39637030	39887192	708	63	46582	1.3535	0.08795	0.071867	0.20799
CLSPN	63967	1	36135819	36285568	333	52	46582	1.3534	0.087968	0.044283	0.3286
TUSC3	7991	8	15347596	15674158	1919	76	46582	1.353	0.08802	0.03869	0.32545
ATP6V0A1	535	17	40560862	40724597	463	57	46582	1.3527	0.088069	0.18436	0.067547
CHCHD3	54927	7	132419623	132816839	1286	79	46582	1.3526	0.088091	0.026181	0.44497
SNED1	25992	2	241888213	242088515	952	94	46582	1.3511	0.088329	0.058155	0.21456
SNRPA	6626	19	41206725	41321297	441	54	46582	1.3511	0.088335	0.056035	0.19314
TVP23C	201158	17	15355578	15516945	590	62	46582	1.351	0.088355	0.20067	0.067866
ADAMTSL1	92949	9	18424079	18960948	2897	186	46582	1.3509	0.088357	0.15592	0.088367
SOX14	8403	3	137433134	137535176	327	59	46582	1.3508	0.08838	0.18081	0.059583
SEC14L3	266629	22	30793946	30918034	564	58	46582	1.3504	0.08844	0.030758	0.41668
SYNC	81493	1	33095507	33218361	410	43	46582	1.3504	0.088443	0.60208	0.023928
TRIM49C	642612	11	89714274	89825193	93	29	46582	1.3501	0.088496	0.20026	0.055805
TXK	7294	4	48018410	48186273	633	53	46582	1.3496	0.088564	0.14197	0.080199
PTPN11	5781	12	112806536	112997717	372	49	46582	1.3495	0.088595	0.089031	0.14094
GLYAT	10249	11	58426230	58549447	562	55	46582	1.3494	0.088602	0.047436	0.27834
ZBTB39	9880	12	57342617	57450297	286	39	46582	1.3494	0.088609	0.22106	0.065982
SPECC1	92521	17	19862649	20268072	1246	50	46582	1.3488	0.088707	0.054878	0.27027
TTC27	55622	2	32803087	33096118	1252	71	46582	1.3483	0.088781	0.56351	0.020474
CHRNB2	1141	1	154490257	154602354	330	56	46582	1.3479	0.088839	0.049049	0.30008
CNOT4	4850	7	134996547	135244875	824	81	46582	1.3479	0.088853	0.11155	0.12474
TPM3	7170	1	154077780	154214611	308	54	46582	1.3469	0.089009	0.17883	0.070495
NBPF3	84224	1	21716583	21861393	660	74	46582	1.3468	0.089016	0.045696	0.27783
PLD5	200150	1	242201689	242737998	2575	172	46582	1.3468	0.089017	0.18148	0.072468
OLFM2	93145	19	9914394	10097070	797	96	46582	1.3468	0.08902	0.12012	0.091693
FKRP	79147	19	47199303	47311832	437	53	46582	1.3466	0.089061	0.070294	0.18828
CDH10	1008	5	24437209	24695085	1186	99	46582	1.3466	0.089062	0.11589	0.097565
PCK1	5105	20	56086137	56191515	554	82	46582	1.3463	0.08911	0.09812	0.12983
VCL	7414	10	75707836	75929918	688	79	46582	1.3456	0.089214	0.059069	0.22036
CSNK1G1	53944	15	64407716	64715968	967	60	46582	1.3454	0.089242	0.12653	0.12032
PPBP	5473	4	74802156	74903907	288	53	46582	1.3454	0.089247	0.099254	0.12676
FLT3LG	2323	19	49927455	50039491	417	64	46582	1.3452	0.089278	0.16337	0.07947
LEXM	163747	1	55221736	55357937	638	58	46582	1.3439	0.08949	0.15814	0.082601
ZNF888	388559	19	53359168	53476930	692	105	46582	1.3434	0.089565	0.043468	0.27039
IHO1	339834	3	49185861	49345636	326	49	46582	1.3432	0.089601	0.050482	0.30852
EPM2A	7957	6	145896440	146107128	608	38	46582	1.342	0.089796	0.089399	0.1807
CEACAM8	1088	19	43034393	43149082	293	41	46582	1.3419	0.089809	0.047609	0.31195
DUSP23	54935	1	159700730	159802333	427	98	46582	1.3418	0.089823	0.11016	0.14168
CNTN5	53942	11	98841706	100279616	7837	270	46582	1.3416	0.089857	0.062203	0.20365
PKP4	8502	2	159263476	159587941	1528	52	46582	1.3414	0.089896	0.13087	0.10139
FAM168B	130074	2	131755449	131901033	393	66	46582	1.3411	0.089936	0.025918	0.58546
EXOC2	55770	6	435138	743141	1566	114	46582	1.341	0.089953	0.067612	0.17665
FCER2	2208	19	7703643	7817036	725	112	46582	1.3403	0.090072	0.11772	0.10669
FGF21	26291	19	49208816	49311587	428	73	46582	1.3403	0.090074	0.032386	0.39964
DGCR6	8214	22	18843736	18949601	430	69	46582	1.3402	0.090089	0.068908	0.20101
IL1F10	84639	2	113775547	113883427	676	53	46582	1.3398	0.090153	0.16044	0.068074
ZNF107	51427	7	64076461	64221960	622	57	46582	1.3395	0.0902	0.048971	0.24054
SCN10A	6336	3	38688837	38885501	820	91	46582	1.3394	0.090227	0.17329	0.079606
ADIRF	10974	10	88678188	88780666	380	53	46582	1.3392	0.090257	0.20693	0.059198
C1orf100	200159	1	244465937	244602390	706	105	46582	1.3372	0.090576	0.090034	0.16085
MBD6	114785	12	57865463	57973931	250	56	46582	1.337	0.090605	0.1752	0.086427
NOXO1	124056	16	1978918	2081704	631	72	46582	1.336	0.090767	0.103	0.133
OR8I2	120586	11	55810784	55911716	734	28	46582	1.3357	0.090822	0.16404	0.09615
FSD2	123722	15	83376827	83524850	562	65	46582	1.3353	0.090888	0.071564	0.18442
GRIN2C	2905	17	72788162	72906966	419	57	46582	1.3352	0.090904	0.10449	0.13855
OR5M8	219484	11	56207911	56308846	437	41	46582	1.3345	0.091024	0.27143	0.054362
CPPED1	55313	16	12703656	12947744	1677	154	46582	1.3341	0.09108	0.16771	0.082245
EPC1	80314	10	32506644	32717726	932	73	46582	1.3338	0.09113	0.1998	0.068724
SLC9A8	23315	20	48379250	48558779	802	67	46582	1.3338	0.091135	0.30344	0.049121
PPFIBP1	8496	12	27627045	27898497	1151	118	46582	1.3334	0.091205	0.058891	0.23329
S1PR3	1903	9	91556324	91670070	591	78	46582	1.3329	0.091277	0.098489	0.14512
ZNF605	100289635	12	133448019	133582908	298	42	46582	1.3327	0.091312	0.046712	0.27613
TEX50	730159	1	173554661	173656273	265	37	46582	1.3322	0.091392	0.04843	0.33041
C19orf54	284325	19	41196761	41306533	421	53	46582	1.3317	0.091477	0.065584	0.18187
TJP2	9414	9	71664875	71920124	1277	75	46582	1.3316	0.09149	0.11893	0.091145
CIT	11113	12	120073595	120365095	921	76	46582	1.3315	0.091515	0.10598	0.12442
PIK3CB	5291	3	138321540	138603780	727	52	46582	1.331	0.091597	0.28461	0.053954
BTBD11	121551	12	107662197	108103419	1626	137	46582	1.3309	0.091611	0.12406	0.10487
CENPA	1058	2	26958857	27073935	417	41	46582	1.33	0.091752	0.059334	0.25
SYNE4	163183	19	36444002	36549958	312	64	46582	1.3299	0.091781	0.54056	0.023144
MAGOHB	55110	12	10706364	10816208	523	45	46582	1.3296	0.091826	0.068975	0.20774
CYP11B2	1585	8	143941975	144049259	533	39	46582	1.3291	0.091913	0.38102	0.03814
GPR45	11250	2	105789595	105910085	496	84	46582	1.3291	0.091915	0.025974	0.50129
LOC101929601	101929601	8	86697543	86799570	1	1	46582	1.3288	0.09195	0.09195	0.09195
LOC101929627	101929627	8	86706718	86808745	1	1	46582	1.3288	0.09195	0.09195	0.09195
HCRTR2	3062	6	54989071	55197538	938	72	46582	1.3287	0.091973	0.04765	0.27713
FAM120A	23196	9	96164173	96378397	896	51	46582	1.3286	0.091993	0.062285	0.20203
TSHZ3	57616	19	31715851	31890190	601	81	46582	1.3283	0.092042	0.23458	0.0563
RCBTB1	55213	13	50056082	50209742	792	46	46582	1.328	0.092087	0.05943	0.23184
BMP1	649	8	21972653	22119839	605	112	46582	1.3279	0.092098	0.036925	0.40088
PDE7A	5150	8	66576569	66803969	845	59	46582	1.3269	0.092276	0.090824	0.16894
CCDC93	54520	2	118623054	118821739	872	49	46582	1.3263	0.092364	0.071647	0.18186
SLC25A40	55972	7	87412885	87555692	345	47	46582	1.3254	0.09252	0.09092	0.18348
C6orf163	206412	6	88004571	88125381	529	42	46582	1.3252	0.092558	0.61273	0.025388
FHIP2B	64760	8	21896695	22012405	511	57	46582	1.3249	0.092599	0.059705	0.23427
PTPRJ	5795	11	47952101	48242394	855	60	46582	1.3249	0.0926	0.059939	0.25783
PPP2R5E	5529	14	63789838	64060095	1182	63	46582	1.3244	0.092681	0.058128	0.25653
SLC25A21	89874	14	37097126	37691865	2456	162	46582	1.3244	0.092688	0.088503	0.18081
MIB1	57534	18	19271290	19500918	549	56	46582	1.3242	0.09272	0.16789	0.086601
HGD	3081	3	120297015	120451418	648	79	46582	1.324	0.092755	0.033852	0.44594
SULT6B1	391365	2	37344963	37473230	740	55	46582	1.3235	0.09283	0.085537	0.16599
PDGFRL	5157	8	17383942	17550642	1462	105	46582	1.3232	0.09288	0.035524	0.32679
FAM163A	148753	1	179646912	179835333	830	77	46582	1.3232	0.092883	0.11576	0.10545
PLAG1	5324	8	57023463	57173859	464	56	46582	1.3229	0.092927	0.071873	0.2202
NASP	4678	1	45999660	46134578	483	48	46582	1.3228	0.09295	0.11862	0.12941
CLCA1	1179	1	86884526	87015977	598	73	46582	1.3226	0.092983	0.24053	0.058281
ATP13A5	344905	3	192942831	193146514	910	85	46582	1.3224	0.093025	0.38156	0.037026
RNF215	200312	22	30724801	30833302	415	47	46582	1.3221	0.093071	0.069104	0.18967
MOB3B	79817	9	27275207	27580223	1547	138	46582	1.3219	0.093093	0.17605	0.078081
BEAN1	146227	16	66411200	66577432	559	78	46582	1.3218	0.093111	0.28738	0.048401
CHRM3	1131	1	239499876	240128750	2501	195	46582	1.3217	0.093134	0.15243	0.093842
IFIT3	3437	10	91037602	91150725	573	56	46582	1.3216	0.093144	0.057519	0.26661
DPF3	8110	14	73035561	73410824	1669	133	46582	1.3216	0.093156	0.077477	0.19443
FMO2	2327	1	171104388	171231822	687	48	46582	1.321	0.093251	0.35328	0.033813
CUL5	8065	11	107829408	108028495	613	61	46582	1.3209	0.093273	0.12213	0.10892
CD53	963	1	111363821	111492558	605	54	46582	1.3207	0.093302	0.026456	0.51603
NECTIN1	5818	11	119458808	119649435	731	96	46582	1.3207	0.093303	0.074737	0.20461
KIAA2013	90231	1	11929645	12036485	544	54	46582	1.3203	0.09337	0.47396	0.028468
C1orf216	127703	1	36129477	36234790	232	56	46582	1.3203	0.093374	0.049479	0.2951
KDM3A	55818	2	86618271	86769839	539	49	46582	1.3198	0.093444	0.027963	0.51305
C17orf67	339210	17	54819274	54961256	547	61	46582	1.3192	0.093543	0.057648	0.28615
WDR1	9948	4	10025963	10168612	1046	53	46582	1.3192	0.093545	0.30421	0.039386
SOWAHA	134548	5	132099033	132202489	297	56	46582	1.3192	0.093546	0.061802	0.2019
MKRN3	7681	15	23760454	23870764	451	77	46582	1.3188	0.093613	0.16559	0.084947
NCKAP1	10787	2	183739579	183953586	747	65	46582	1.3184	0.09368	0.10242	0.13382
WDR5B	54554	3	122080700	122184882	345	44	46582	1.3182	0.093724	0.037539	0.3833
AUTS2	26053	7	69013905	70307885	4005	121	46582	1.3177	0.093802	0.28844	0.046512
COMT	1312	22	19879263	20007498	722	91	46582	1.3176	0.093813	0.10109	0.14851
FCRL6	343413	1	159720282	159836047	475	85	46582	1.3166	0.093984	0.11857	0.1299
SLC23A3	151295	2	219976181	220085549	308	45	46582	1.3164	0.094013	0.033106	0.46755
CXCL2	2920	4	74912752	75014997	189	63	46582	1.3164	0.094023	0.083278	0.18149
NOPCHAP1	121053	12	105330098	105438505	553	46	46582	1.3161	0.094064	0.036027	0.40434
GPR182	11318	12	57338355	57440469	266	38	46582	1.3151	0.094231	0.23481	0.067408
ADAM20	8748	14	70939078	71072756	644	43	46582	1.3148	0.094286	0.076051	0.15555
KLRG1	10219	12	9092137	9213343	371	46	46582	1.3148	0.094291	0.026125	0.56849
KRTAP10-9	386676	21	45997040	46098295	713	73	46582	1.3148	0.094295	0.03378	0.45429
MYT1L	23040	2	1742885	2385147	2746	165	46582	1.3146	0.094327	0.1658	0.096325
OR2T4	127074	1	248474883	248575929	715	31	46582	1.3141	0.094405	0.071694	0.18454
C4orf33	132321	4	129964829	130084487	386	46	46582	1.3136	0.094487	0.089223	0.15981
IPP	3652	1	46109996	46266485	525	39	46582	1.3136	0.094489	0.16718	0.10083
BCL2L1	598	20	30202261	30361752	436	46	46582	1.3132	0.094557	0.13466	0.1029
ABHD12B	145447	14	51288878	51421688	604	86	46582	1.3129	0.094605	0.33891	0.037422
HUS1B	135458	6	605939	706964	481	56	46582	1.3128	0.094619	0.055209	0.26932
UBE2E1	7324	3	23797384	23983131	655	75	46582	1.3128	0.09462	0.024137	0.57362
STC2	8614	5	172691726	172806506	493	93	46582	1.312	0.094759	0.26571	0.055894
NPHS1	4868	19	36266274	36392895	440	81	46582	1.3118	0.094786	0.040913	0.36085
HMSD	284293	18	61566588	61677646	513	63	46582	1.3118	0.094787	0.93538	0.016374
ARNT2	9915	15	80646692	80940278	1309	124	46582	1.3115	0.094846	0.11002	0.13716
MARCHF1	55016	4	164395450	165355093	4412	174	46582	1.3106	0.095001	0.19813	0.080788
ZNF648	127665	1	181973705	182080847	413	54	46582	1.3105	0.095012	0.62215	0.027271
MED17	9440	11	93467405	93596496	476	62	46582	1.3105	0.095019	0.023802	0.66822
XPO6	23214	16	28059297	28273281	759	47	46582	1.3104	0.095031	0.17608	0.082937
PEPD	5184	19	33827855	34062799	1192	77	46582	1.3095	0.095184	0.084954	0.13589
MRPS30	10884	5	44759027	44865616	284	38	46582	1.3091	0.095248	0.028822	0.5471
SIK1	150094	21	44784395	44897002	592	99	46582	1.3087	0.095324	0.31201	0.050758
FAM241B	219738	10	71340003	71443355	623	97	46582	1.3086	0.095341	0.65532	0.020073
ZNF691	51058	1	43262244	43368148	303	59	46582	1.3086	0.095343	0.36412	0.039252
RNF13	11342	3	149480475	149729926	793	56	46582	1.3085	0.095348	0.037448	0.34255
RAB29	8934	1	205687114	205794615	401	53	46582	1.3081	0.095418	0.064721	0.21081
GPR137B	7107	1	236255832	236465314	1000	70	46582	1.3077	0.095484	0.71157	0.020217
ZRANB2	9406	1	71478974	71596972	424	54	46582	1.3077	0.095492	0.40212	0.030615
IGHMBP2	3508	11	68621319	68758070	593	41	46582	1.3074	0.095533	0.037524	0.36522
CELA1	1990	12	51672227	51790463	476	66	46582	1.3069	0.095616	0.30803	0.050247
ZPLD1	131368	3	101878816	102248685	1226	100	46582	1.3069	0.095632	0.041913	0.38631
CCDC17	149483	1	46035716	46140424	362	37	46582	1.3063	0.095724	0.14726	0.11271
CERS4	79603	19	8224217	8377305	802	103	46582	1.3063	0.095733	0.13798	0.09859
SDK2	54549	17	71280523	71690227	1789	191	46582	1.3062	0.095749	0.044943	0.32292
GLIPR1	11010	12	75824513	75945716	398	43	46582	1.3054	0.095885	0.43538	0.03132
CDRT4	284040	17	15289332	15420925	571	88	46582	1.3052	0.095908	0.16175	0.089672
ALDH16A1	126133	19	49906473	50024305	426	70	46582	1.3048	0.095984	0.13405	0.11132
ERLIN2	11160	8	37543743	37665319	247	74	46582	1.3047	0.095994	0.66809	0.024982
FAAP20	199990	1	2065899	2194159	488	72	46582	1.3037	0.096171	0.19467	0.071672
GATD3A	8209	21	45503476	45672835	816	80	46582	1.3036	0.096192	0.093197	0.14898
SARNP	84324	12	56096247	56261540	346	78	46582	1.3028	0.096329	0.50945	0.030031
WHAMM	123720	15	83426959	83553613	462	58	46582	1.3024	0.096394	0.10894	0.13864
C9orf47	286223	9	91555778	91661057	553	75	46582	1.3023	0.096408	0.10251	0.15066
MRPL27	51264	17	48395228	48500562	489	45	46582	1.3022	0.096431	0.10441	0.15522
ARRDC5	645432	19	4840449	4952879	589	109	46582	1.302	0.096459	0.40207	0.039373
USP45	85015	6	99830182	100013565	644	51	46582	1.3019	0.096476	0.049074	0.29039
OR5P2	120065	11	7767521	7868489	830	41	46582	1.3017	0.096515	0.13582	0.10746
PRR4	11272	12	10948448	11052075	366	50	46582	1.3016	0.096529	0.1255	0.12566
CPN2	1370	3	194010494	194122063	700	95	46582	1.301	0.096631	0.16562	0.09716
EFCAB5	374786	17	28206874	28485470	574	51	46582	1.3007	0.096682	0.031447	0.46723
POLR2A	5430	17	7337698	7467935	570	50	46582	1.3003	0.096753	0.15748	0.094354
MDM4	4194	1	204435507	204646131	827	59	46582	1.3001	0.096784	0.083634	0.19226
ZNF281	23528	1	200324075	200429186	306	41	46582	1.2997	0.096846	0.071215	0.2029
ACOX2	8309	3	58440863	58572929	421	83	46582	1.2993	0.096919	0.026576	0.51644
MBD1	4152	18	47743252	47858144	454	69	46582	1.2991	0.096962	0.13491	0.11604
LIPI	149998	21	15430784	15633361	1384	73	46582	1.299	0.096979	0.061392	0.22804
NBPF15	284565	1	148505986	148646267	59	24	46582	1.2981	0.097133	0.1228	0.12776
MRM1	79922	17	34908010	35015407	349	60	46582	1.2975	0.097233	0.058809	0.2716
MTRNR2L1	100462977	17	21972437	22073991	435	62	46582	1.2971	0.097295	0.17278	0.10269
C15orf40	123207	15	83607715	83731050	390	62	46582	1.2966	0.097386	0.037278	0.38923
PHF11	51131	13	50019746	50153123	635	49	46582	1.2965	0.0974	0.081089	0.19819
CYP11A1	1583	15	74580103	74710081	533	55	46582	1.2962	0.097462	0.031574	0.43519
FGF14	2259	13	102323205	103104124	3017	191	46582	1.2958	0.097529	0.084519	0.17194
LRRD1	401387	7	91724169	91858900	299	46	46582	1.2956	0.097558	0.050111	0.35915
IL15RA	3601	10	5944334	6070150	730	125	46582	1.2956	0.097565	0.14371	0.10248
CYTH3	9265	7	6151407	6362242	903	74	46582	1.2947	0.097719	0.18479	0.08729
CLEC3B	7123	3	45017759	45127563	457	48	46582	1.2942	0.0978	0.04548	0.33811
NSRP1	84081	17	28393821	28563493	422	50	46582	1.294	0.097836	0.036929	0.41811
B3GALT2	8707	1	193097860	193205743	325	40	46582	1.294	0.09784	0.069052	0.26254
CPXM2	119587	10	125455152	125701500	1351	136	46582	1.2938	0.09787	0.22781	0.069202
OPN4	94233	10	88364314	88476217	599	55	46582	1.2933	0.097951	0.063181	0.22985
OR5B3	441608	11	58119938	58220882	458	37	46582	1.2933	0.097957	0.058857	0.27426
GRN	2896	17	42372491	42480474	279	57	46582	1.2929	0.098021	0.026256	0.53546
EME1	146956	17	48400581	48508820	485	48	46582	1.2928	0.098034	0.073082	0.22239
RAMAC	83640	15	83604955	83709809	322	56	46582	1.2917	0.098224	0.039779	0.3721
UGT2A1	10941	4	70404135	70568967	1093	57	46582	1.2917	0.098226	0.048836	0.30621
VEGFA	7422	6	43687946	43804224	463	105	46582	1.2917	0.098226	0.053817	0.27006
ITGAL	3683	16	30433983	30584506	342	74	46582	1.2915	0.098272	0.14353	0.10066
HPGDS	27306	4	95169707	95314027	617	41	46582	1.2911	0.098329	0.04754	0.33451
SNRPD2	6633	19	46140712	46245569	398	66	46582	1.2909	0.098371	0.093863	0.15899
RMC1	29919	18	21033434	21163311	403	57	46582	1.2906	0.098427	0.057869	0.28075
ZHX2	22882	8	123742510	124036755	1195	163	46582	1.29	0.09852	0.088774	0.17701
B4GALT1	2683	9	33060636	33217356	695	82	46582	1.2893	0.098652	0.048051	0.35566
C9orf57	138240	9	74616275	74737728	443	67	46582	1.2885	0.098786	0.053708	0.26771
PLPBP	11212	8	37569680	37687286	281	75	46582	1.288	0.098867	0.78394	0.021539
CLEC18A	348174	16	69934608	70048250	378	48	46582	1.2874	0.098975	0.12444	0.12834
PFAS	5198	17	8102596	8223809	460	50	46582	1.2874	0.098978	0.34131	0.043738
PDE4A	5141	19	10477449	10630307	539	56	46582	1.2871	0.099027	0.18743	0.074464
QPCTL	54814	19	46145741	46257248	408	66	46582	1.2867	0.099097	0.10205	0.14472
AKAP10	11216	17	19757765	19931169	507	61	46582	1.286	0.099223	0.070208	0.23511
-	101928552	9	138677858	138781145	338	54	46582	1.2859	0.099238	0.43417	0.042974
COL4A1	1282	13	110751310	111009496	1448	174	46582	1.2859	0.09924	0.40591	0.040316
ZBTB5	9925	9	37388099	37515407	590	85	46582	1.2859	0.099245	0.34084	0.044954
FGFBP2	83888	4	15911863	16014859	486	88	46582	1.2858	0.099248	0.71856	0.019284
METTL3	56339	14	21916282	22029517	454	88	46582	1.2848	0.099439	0.052306	0.32028
MIX23	131076	3	122028436	122152074	446	51	46582	1.2841	0.099549	0.035939	0.3999
PRR15L	79170	17	45979333	46085252	352	53	46582	1.2841	0.099549	0.036527	0.44718
LOC101927420	101927420	7	86730739	86831643	383	46	46582	1.2838	0.099611	0.031393	0.49839
STRN	6801	2	37014841	37243673	956	75	46582	1.2837	0.099632	0.085333	0.17688
H1-8	132243	3	129212057	129320310	417	51	46582	1.2836	0.099636	0.048941	0.31954
CHRNA3	1136	15	78835394	78963637	461	59	46582	1.2834	0.099683	0.092148	0.17273
LRMDA	83938	10	77141217	78367133	3960	245	46582	1.2832	0.099717	0.11564	0.13569
SRRM3	222183	7	75781211	75966609	716	71	46582	1.2831	0.099723	0.12426	0.12837
IFT140	9742	16	1510428	1712109	1014	75	46582	1.2826	0.099815	0.31982	0.052211
ADGRE5	976	19	14441403	14569537	485	110	46582	1.2824	0.099857	0.52601	0.030675
RAB8A	4218	19	16172490	16294445	474	79	46582	1.2823	0.099867	0.057819	0.25498
FANCL	55120	2	58336378	58518515	555	59	46582	1.282	0.099924	0.037295	0.3951
NCR1	9437	19	55367504	55474454	858	83	46582	1.2817	0.099975	0.71334	0.020793
UTP23	84294	8	117728742	117842449	339	53	46582	1.2808	0.10012	0.23384	0.065723
ATP8B3	148229	19	1732074	1862275	548	105	46582	1.2807	0.10015	0.098254	0.16726
ATP6V1E2	90423	2	46688986	46819551	539	61	46582	1.2798	0.10031	0.29821	0.046655
FBXO33	254170	14	39815577	39951704	481	51	46582	1.2796	0.10034	0.11826	0.12435
TMEM217	221468	6	37129954	37275931	537	72	46582	1.2793	0.1004	0.052755	0.31653
DCTPP1	79077	16	30385019	30491373	222	62	46582	1.2792	0.10042	0.18065	0.080276
SP6	80320	17	45872280	45983240	449	55	46582	1.2791	0.10043	0.10411	0.14887
CCDC112	153733	5	114552885	114682458	444	67	46582	1.2786	0.10051	0.08459	0.17286
PTPRB	5787	12	70860630	71081220	1065	110	46582	1.2786	0.10052	0.044756	0.33501
RAB3IP	117177	12	70082466	70266984	673	53	46582	1.2785	0.10053	0.030517	0.47254
KDM2A	22992	11	66836740	67075553	515	55	46582	1.2783	0.10057	0.1348	0.1164
RMI2	116028	16	11389311	11495617	745	62	46582	1.2781	0.1006	0.096011	0.1378
L3HYPDH	112849	14	59875698	60001281	593	40	46582	1.2779	0.10063	0.058526	0.25348
CCDC13	152206	3	42699764	42864745	482	66	46582	1.2778	0.10066	0.1829	0.088482
BEST1	7439	11	61667356	61781935	478	78	46582	1.2778	0.10066	0.31922	0.04139
PTGER4	5734	5	40630032	40746962	387	44	46582	1.2776	0.1007	0.040824	0.41465
RABIF	5877	1	202797410	202908385	347	52	46582	1.2772	0.10076	0.062646	0.2792
PEDS1	387521	20	48690274	48820335	451	59	46582	1.2768	0.10083	0.13448	0.11447
CHD8	57680	14	21803353	21974276	530	60	46582	1.2765	0.1009	0.070892	0.25096
FRZB	2487	2	183648002	183781498	496	74	46582	1.2757	0.10102	0.058146	0.26534
AP1S3	130340	2	224566403	224752319	834	68	46582	1.2757	0.10103	0.23024	0.067364
SCYL2	55681	12	100610918	100785502	550	66	46582	1.2755	0.10106	0.025496	0.63165
TAS2R50	259296	12	11088512	11189511	649	37	46582	1.2755	0.10107	0.14021	0.14134
OVOL1	5017	11	65504505	65614690	343	55	46582	1.2754	0.10108	0.085515	0.18701
ISY1	57461	3	128796259	128930409	318	47	46582	1.2754	0.10109	0.060902	0.29841
USE1	55850	19	17276155	17380638	558	61	46582	1.2753	0.10111	0.086365	0.17442
PSMA4	5685	15	78782747	78891562	379	48	46582	1.2747	0.1012	0.09256	0.17235
CKMT1A	548596	15	43935084	44041420	161	44	46582	1.2742	0.10129	0.11697	0.13056
ZNF57	126295	19	2850896	2968641	737	102	46582	1.2729	0.10152	0.17492	0.098117
APBA1	320	9	71992448	72337275	1184	89	46582	1.2728	0.10154	0.078711	0.19481
SERPINB11	89778	18	61320194	61441123	625	55	46582	1.2728	0.10154	0.079855	0.21252
CBR1	873	21	37392285	37495462	463	49	46582	1.2724	0.10161	0.20202	0.082103
WSB1	26118	17	25571106	25690659	419	56	46582	1.2716	0.10175	0.077317	0.20591
ALPL	249	1	21785475	21954905	820	87	46582	1.2715	0.10177	0.086421	0.18161
MAPT	4137	17	43921702	44155700	1560	28	46582	1.2715	0.10178	0.37737	0.048566
GLG1	2734	16	74431325	74691042	1058	56	46582	1.2711	0.10184	0.17568	0.095535
PSMC6	5706	14	53123894	53244716	361	62	46582	1.271	0.10187	0.073397	0.23356
LCE1C	353133	1	152727311	152829107	552	52	46582	1.2707	0.10193	0.8724	0.020186
ANGPT2	285	8	6307172	6470784	1196	118	46582	1.2703	0.10198	0.12334	0.12835
THAP8	199745	19	36475886	36595664	396	55	46582	1.2703	0.10199	0.56972	0.027893
FAM162A	26355	3	122053023	122178961	417	49	46582	1.2697	0.10209	0.043874	0.35449
ZNF812P	729648	19	9750189	9861493	517	41	46582	1.2694	0.10214	0.80423	0.020095
RAP1GAP	5909	1	21872708	22046010	802	93	46582	1.2692	0.10218	0.092476	0.16612
KMT5C	84787	19	55801221	55909489	511	80	46582	1.2692	0.10218	0.10281	0.13604
JAKMIP3	282973	10	133829367	134048482	1455	125	46582	1.2692	0.10219	0.13153	0.12153
H1-7	341567	12	48672763	48774062	388	38	46582	1.2692	0.10219	0.052965	0.31658
HOMER2	9455	15	83467729	83704905	809	69	46582	1.2689	0.10223	0.082639	0.20125
CCNB2	9133	15	59347284	59467244	511	53	46582	1.2688	0.10225	0.40662	0.042035
CYB5R3	1727	22	42963846	43095405	626	63	46582	1.2688	0.10226	0.091394	0.17084
PRADC1	84279	2	73405134	73510356	357	51	46582	1.2686	0.10229	0.091745	0.19121
POTEH	23784	22	16206332	16337937	29	19	46582	1.2686	0.10229	0.091812	0.16361
CDK5RAP3	80279	17	45997894	46109152	378	55	46582	1.2684	0.10233	0.039435	0.42706
PFKFB2	5208	1	207157761	207304368	526	79	46582	1.2678	0.10243	0.2701	0.06268
ENPP2	5168	8	120519317	120735644	750	77	46582	1.2674	0.10251	0.12755	0.11354
-	101929519	9	96383303	96485032	574	44	46582	1.2672	0.10254	0.068731	0.22936
SYNGR3	9143	16	1989946	2094276	625	69	46582	1.267	0.10258	0.13483	0.12329
CD209	30835	19	7754879	7862499	746	115	46582	1.267	0.10258	0.12559	0.11676
DIS3L	115752	15	66535633	66676236	544	52	46582	1.2669	0.10259	0.076288	0.20843
MYL4	4635	17	45216728	45351045	507	72	46582	1.2669	0.10259	0.066009	0.25589
ZNF292	23036	6	87815269	88023926	773	42	46582	1.2665	0.10267	0.57261	0.033595
NDUFA6	4700	22	42431530	42536888	351	38	46582	1.2664	0.10268	0.067319	0.23899
PROSER2	254427	10	11815295	11964276	802	89	46582	1.266	0.10276	0.094187	0.15839
TLE1	7088	9	84148598	84353596	874	132	46582	1.2657	0.10281	0.19798	0.079762
CATSPER2	117155	15	43872772	43991039	162	36	46582	1.2654	0.10287	0.13027	0.11318
FOLH1B	219595	11	89320675	89481886	761	31	46582	1.265	0.10293	0.17471	0.10165
MIS18A	54069	21	33590530	33701376	314	59	46582	1.2649	0.10296	0.16167	0.11176
PRKG1	5592	10	52700911	54108110	6544	287	46582	1.2647	0.10298	0.083228	0.20071
SPOCK1	6695	5	136260987	136885018	2308	131	46582	1.2643	0.10306	0.10992	0.13105
VNN3	55350	6	132993926	133105904	640	85	46582	1.264	0.10311	0.28644	0.054731
BRSK2	9024	11	1361129	1533919	1074	83	46582	1.264	0.10311	0.69132	0.023459
GBF1	8729	10	103955255	104192656	484	61	46582	1.2635	0.1032	0.21588	0.083775
SUSD1	64420	9	114753061	114987577	899	99	46582	1.263	0.10329	0.074125	0.22474
GRAMD4	23151	22	46923124	47128652	1176	94	46582	1.263	0.10329	0.066927	0.21017
MYRFL	196446	12	70224016	70402502	892	68	46582	1.2626	0.10336	0.15021	0.11445
SLC26A3	1811	7	107355912	107493678	566	101	46582	1.2623	0.10342	0.47021	0.037114
CHRNB4	1143	15	78866636	78983587	432	65	46582	1.2623	0.10342	0.068831	0.22976
SLC1A3	6507	5	36556457	36738436	686	111	46582	1.2622	0.10344	0.10012	0.16139
TRPM3	80036	9	73093979	74111782	4281	169	46582	1.262	0.10348	0.0972	0.16796
LRIG3	121227	12	59215937	59364319	597	55	46582	1.2618	0.10351	0.50355	0.035235
LRRC8C	84230	1	90048644	90235094	487	64	46582	1.2616	0.10354	0.042938	0.37673
WDR62	284403	19	36495783	36646012	542	62	46582	1.2615	0.10356	0.53504	0.02971
ST8SIA5	29906	18	44209081	44387039	819	107	46582	1.2612	0.10361	0.19248	0.087298
RBM27	54439	5	145533113	145718786	569	44	46582	1.2606	0.10373	0.063541	0.24211
GPX1	2876	3	49344609	49445791	227	46	46582	1.2605	0.10375	0.059614	0.30204
NFAM1	150372	22	42726413	42883086	657	69	46582	1.2605	0.10375	0.19303	0.085696
HECTD4	283450	12	112547992	112870113	632	51	46582	1.2601	0.10382	0.057448	0.26226
NUCKS1	64710	1	205631947	205769372	526	61	46582	1.2598	0.10387	0.057437	0.26612
ZNF90	7643	19	20138803	20281977	739	68	46582	1.2598	0.10387	0.061619	0.29131
TTLL12	23170	22	43512628	43633137	736	88	46582	1.2598	0.10387	0.050787	0.30446
VWA5B1	127731	1	20567412	20731662	716	77	46582	1.2598	0.10388	0.052127	0.26801
CCDC171	203238	9	15502872	16021897	2260	52	46582	1.2598	0.10388	0.26704	0.061799
SERTAD2	9792	2	64808755	65028048	694	90	46582	1.2596	0.10391	0.14582	0.1085
FJX1	24147	11	35589735	35692421	349	58	46582	1.2591	0.10399	0.074116	0.20947
YEATS2	55689	3	183365587	183580413	804	63	46582	1.2589	0.10404	0.044546	0.36551
SGSM2	9905	17	2190806	2334353	534	80	46582	1.2587	0.10408	0.2354	0.069702
PSMA2	5683	7	42906460	43021805	388	46	46582	1.2585	0.1041	0.19526	0.091848
MAPKAPK3	7867	3	50599293	50736728	336	46	46582	1.2584	0.10413	0.17258	0.10641
DUSP19	142679	2	183893287	184014736	588	52	46582	1.2583	0.10415	0.10609	0.17395
SIM1	6492	6	100782891	100962805	582	81	46582	1.258	0.1042	0.11779	0.16384
MROH5	389690	8	142393929	142567330	962	89	46582	1.2579	0.10421	0.46018	0.035324
NKX3-1	4824	8	23486206	23590450	457	75	46582	1.2578	0.10423	0.078349	0.19088
PGC	5225	6	41654449	41765139	397	81	46582	1.2578	0.10424	0.021864	0.62935
MED31	51003	17	6496633	6605191	470	65	46582	1.2577	0.10425	0.28724	0.058015
ZNF236	7776	18	74485149	74732688	1070	61	46582	1.2576	0.10426	0.051397	0.32381
DNAH9	1770	17	11451748	11923065	1685	175	46582	1.2576	0.10427	0.11171	0.15447
SLC7A5	8140	16	87813629	87953100	1059	90	46582	1.2575	0.10429	0.07771	0.19898
CRHR2	1395	7	30641559	30789719	571	94	46582	1.2573	0.10432	0.17862	0.091125
RABEP2	79874	16	28865742	28987339	302	55	46582	1.2573	0.10432	0.043909	0.36498
IGSF23	147710	19	45066911	45190081	465	81	46582	1.2572	0.10434	0.057642	0.25866
MRPS7	51081	17	73207749	73312457	436	44	46582	1.2571	0.10436	0.11469	0.16631
GPRIN3	285513	4	90112427	90279161	699	107	46582	1.2568	0.10441	0.35371	0.047772
OR4F15	390649	15	102308390	102409328	359	56	46582	1.2565	0.10447	0.037037	0.47301
ENTR1	10807	9	139246374	139355054	561	54	46582	1.2565	0.10448	0.34562	0.04798
ATL3	25923	11	63341554	63489533	309	53	46582	1.2564	0.10449	0.51715	0.035447
SLC25A52	147407	18	29289659	29390843	435	59	46582	1.2563	0.10451	0.058924	0.26208
AGAP11	119385	10	88678239	88819960	525	64	46582	1.2562	0.10452	0.23469	0.070733
GDF11	10220	12	56087064	56196665	246	78	46582	1.2557	0.10462	0.81942	0.019406
CALM3	808	19	47054512	47164039	437	72	46582	1.2556	0.10462	0.062231	0.25746
PTPRA	5786	20	2794841	3069316	1091	68	46582	1.2548	0.10477	0.32279	0.053174
MACC1	346389	7	20124278	20307013	929	89	46582	1.2547	0.10479	0.35139	0.045746
MYO5C	55930	15	52434515	52637995	777	87	46582	1.2543	0.10486	0.4226	0.037298
CDH1	999	16	68721128	68919445	914	65	46582	1.2537	0.10498	0.10907	0.14727
ZRANB1	54764	10	126555704	126726005	702	61	46582	1.2535	0.10502	0.056372	0.2903
GPC5	2262	13	92000935	93569490	6240	260	46582	1.2534	0.10504	0.16119	0.10504
TMEM269	100129924	1	43203661	43314227	316	53	46582	1.2533	0.10505	0.37772	0.04542
ENY2	56943	8	110296552	110408189	404	57	46582	1.2533	0.10505	0.10934	0.13908
FAM228A	653140	2	24347471	24473718	468	49	46582	1.2532	0.10506	0.083392	0.20214
C17orf100	388327	17	6505059	6606617	455	63	46582	1.2532	0.10506	0.24675	0.068176
CAND1	55832	12	67613061	67758388	619	44	46582	1.253	0.1051	0.33299	0.050826
TYW1B	441250	7	71973729	72348813	1104	60	46582	1.2529	0.10512	0.38623	0.042117
PDE2A	5138	11	72237184	72435497	753	84	46582	1.2526	0.10518	0.12282	0.12425
EN1	2019	2	119549747	119655759	476	69	46582	1.2523	0.10522	0.31598	0.054344
CRCT1	54544	1	152436978	152538481	433	45	46582	1.2522	0.10524	0.86208	0.018129
CEACAM1	634	19	42961458	43082661	282	37	46582	1.2516	0.10536	0.059863	0.30124
PRDM13	59336	6	100004650	100113454	532	51	46582	1.2515	0.10538	0.045301	0.34639
FRS3	10817	6	41687914	41797643	334	61	46582	1.2509	0.10549	0.02932	0.48416
FAM131A	131408	3	184003717	184114063	312	63	46582	1.2497	0.1057	0.0394	0.42919
CYP3A5	1577	7	99195813	99327636	338	49	46582	1.2483	0.10596	0.14495	0.11615
LDB1	8861	10	103816315	103930210	274	65	46582	1.2481	0.10599	0.035126	0.49954
SEPSECS	51091	4	25071627	25212204	543	71	46582	1.2475	0.1061	0.038049	0.48205
TAS2R20	259295	12	11098561	11200474	638	37	46582	1.2473	0.10614	0.13867	0.14746
SCHIP1	29970	3	158941036	159665155	2529	155	46582	1.2469	0.10622	0.04938	0.37416
ZFYVE26	23503	14	68163237	68333306	708	65	46582	1.2465	0.10629	0.07001	0.27743
NAA25	80018	12	112414493	112596826	395	47	46582	1.2462	0.10634	0.046126	0.38149
ACYP2	98	2	54292410	54582437	1161	79	46582	1.2462	0.10635	0.17358	0.094735
PHC1	1911	12	9017292	9144063	468	52	46582	1.246	0.10638	0.03627	0.42629
ALG11	440138	13	52536523	52653784	340	43	46582	1.246	0.10639	0.28805	0.064668
BICRAL	23506	6	42699790	42886296	588	78	46582	1.2453	0.1065	0.096157	0.18812
NR3C2	4306	4	148949915	149415850	1643	145	46582	1.2453	0.10651	0.14155	0.12715
PRRC2C	23215	1	171404652	171612650	824	58	46582	1.2452	0.10654	0.1785	0.10053
KDM4D	55693	11	94656845	94782678	493	66	46582	1.2446	0.10664	0.064857	0.28526
LAIR1	3903	19	54815235	54932241	766	123	46582	1.244	0.10675	0.07707	0.20422
SLC25A3	5250	12	98937403	99045778	411	75	46582	1.243	0.10693	0.67027	0.024628
VNN2	8875	6	133015009	133134598	693	79	46582	1.2429	0.10696	0.39689	0.043684
GFER	2671	16	1984150	2087750	628	76	46582	1.2427	0.10698	0.12966	0.13697
RFWD3	55159	16	74605297	74750779	747	66	46582	1.2426	0.10701	0.18665	0.10163
LCE1B	353132	1	152734447	152835585	570	51	46582	1.2421	0.1071	0.86345	0.021959
TRAF3	7187	14	103193816	103427837	901	75	46582	1.2421	0.10711	0.072878	0.25203
PHYHD1	254295	9	131633174	131754322	312	71	46582	1.2416	0.10719	0.079745	0.24377
C1orf50	79078	1	43182916	43291413	313	52	46582	1.2413	0.10724	0.42159	0.041455
SLCO4C1	353189	5	101519690	101682253	763	51	46582	1.2413	0.10725	0.046107	0.3436
CEP43	11116	6	167362805	167508064	753	39	46582	1.241	0.10731	0.092518	0.20282
CCDC157	550631	22	30702627	30822818	423	49	46582	1.2409	0.10733	0.081793	0.207
ARGLU1	55082	13	107145662	107270514	375	71	46582	1.2403	0.10743	0.44712	0.04037
TRABD2A	129293	2	84998774	85158369	596	56	46582	1.2402	0.10745	0.044047	0.41435
AGAP6	414189	10	51682867	51820259	359	58	46582	1.2398	0.10753	0.10318	0.17981
LELP1	149018	1	153125906	153227601	438	74	46582	1.2394	0.1076	0.10758	0.15516
IL36B	27177	2	113729668	113860444	693	59	46582	1.2393	0.10761	0.15688	0.10011
STRC	161497	15	43841685	44052286	311	41	46582	1.2385	0.10777	0.12643	0.13193
MSANTD1	345222	4	3200766	3323465	562	66	46582	1.2377	0.10791	0.12564	0.13982
LHFPL2	10184	5	77731038	77994648	848	87	46582	1.2375	0.10795	0.070181	0.27013
DEFB130B	100133267	8	11871898	11979256	230	37	46582	1.2372	0.108	0.65157	0.021977
SPOCK3	50859	4	167604535	168205741	2465	108	46582	1.2371	0.10802	0.076199	0.22431
HOXA4	3201	7	27118126	27220399	291	55	46582	1.2368	0.10809	0.27829	0.060472
CALU	813	7	128329346	128463477	516	73	46582	1.2364	0.10815	0.076107	0.22518
NUBPL	80224	14	31980591	32380430	1816	49	46582	1.2363	0.10818	0.14983	0.1181
RBBP5	5929	1	205005270	205141150	532	50	46582	1.2358	0.10826	0.17833	0.096469
FCGR3A	2214	1	161461549	161570413	357	53	46582	1.2355	0.10832	0.43687	0.036296
CEBPB	1051	20	48757120	48859227	417	64	46582	1.2343	0.10855	0.12618	0.12117
LGALS16	148003	19	40096558	40201287	443	70	46582	1.2338	0.10865	0.063656	0.27662
BECN2	441925	1	242071069	242172364	731	78	46582	1.2337	0.10866	0.15634	0.11337
NMS	129521	2	101036944	101149742	750	41	46582	1.2331	0.10877	0.077896	0.24836
IP6K2	51447	3	48675436	48804711	244	54	46582	1.2329	0.10881	0.096943	0.20232
PLIN3	10226	19	4788346	4917780	707	103	46582	1.2328	0.10883	0.37918	0.045641
HPDL	84842	1	45742545	45844347	290	58	46582	1.2325	0.10889	0.13297	0.14219
FAT3	120114	11	91997446	92679636	2174	131	46582	1.2324	0.10889	0.048808	0.41941
PRR7	80758	5	176823796	176933287	264	62	46582	1.2323	0.10892	0.033664	0.60779
IGSF21	84966	1	18384240	18754977	1839	204	46582	1.2312	0.10912	0.15296	0.11353
TMEM132B	114795	12	125761162	126196915	1901	177	46582	1.2312	0.10912	0.048715	0.40164
EP300	2033	22	41438614	41626081	541	50	46582	1.2312	0.10913	0.078359	0.27033
ITPKC	80271	19	41172885	41296765	467	58	46582	1.2308	0.10921	0.079136	0.19953
HOXD11	3237	2	176921721	177026563	331	75	46582	1.2304	0.10927	0.1607	0.10381
LRRC69	100130742	8	92064847	92281473	625	55	46582	1.2304	0.10927	0.1762	0.10303
VAPA	9218	18	9863955	10010018	673	77	46582	1.2304	0.10928	0.097352	0.17995
HACD4	401494	9	20953620	21081635	506	62	46582	1.2303	0.10929	0.21934	0.072738
TMEM168	64418	7	112355364	112480768	325	44	46582	1.2301	0.10933	0.043554	0.39979
GDF5	8200	20	33971149	34076027	301	38	46582	1.2296	0.10942	0.089168	0.19232
ANKRD30B	374860	18	14698239	14902737	678	52	46582	1.2293	0.10947	0.042541	0.44835
APH1B	83464	15	63519749	63651325	445	63	46582	1.2291	0.10952	0.055645	0.30024
RNF144B	255488	6	18227602	18519105	1560	82	46582	1.2285	0.10963	0.0332	0.53467
ZNF335	63925	20	44527292	44651560	469	64	46582	1.2285	0.10963	0.079075	0.23055
SVBP	374969	1	43222723	43333059	318	57	46582	1.228	0.10973	0.45595	0.038547
ZNF716	441234	7	57459883	57583265	626	37	46582	1.2278	0.10975	0.064445	0.31718
CYP3A7-CYP3A51P	100861540	7	99232302	99382819	372	48	46582	1.2276	0.10979	0.16349	0.12331
INMT	11185	7	30741689	30856152	561	73	46582	1.2276	0.1098	0.14235	0.12071
IRAG1	10335	11	10544638	10765535	925	96	46582	1.2265	0.11001	0.021782	0.78143
MAGI2	9863	7	77596374	79133121	7299	328	46582	1.2261	0.11009	0.21894	0.084002
FOXF2	2295	6	1340069	1445832	574	97	46582	1.2259	0.11012	0.88279	0.01977
MAPRE1	22919	20	31357699	31488211	602	53	46582	1.2259	0.11012	0.10201	0.19957
CFAP92	57501	3	128639779	128769915	472	57	46582	1.2251	0.11027	0.36621	0.050591
GK2	2712	4	80277507	80379372	279	75	46582	1.2246	0.11036	0.29656	0.061876
FEZF2	55079	3	62305347	62409190	249	92	46582	1.2242	0.11045	0.14241	0.12516
LRCH4	4034	7	100121634	100233806	231	61	46582	1.2239	0.1105	0.034214	0.531
PSD2	84249	5	139125406	139274051	384	76	46582	1.2238	0.11051	0.084659	0.21534
APOBEC3F	200316	22	39386609	39501977	544	73	46582	1.2232	0.11064	0.067807	0.26133
C20orf203	284805	20	31169427	31311743	496	70	46582	1.223	0.11067	0.19689	0.083813
ERGIC2	51290	12	29443579	29584143	554	51	46582	1.2228	0.1107	0.059781	0.28074
BFSP2	8419	3	133068790	133244056	812	100	46582	1.2226	0.11074	0.19035	0.086796
NCEH1	57552	3	172298435	172479207	852	98	46582	1.2226	0.11074	0.049988	0.33622
TNFRSF21	27242	6	47149263	47327683	710	103	46582	1.2225	0.11076	0.47109	0.040293
KLRF1	51348	12	9930038	10047604	480	73	46582	1.2225	0.11076	0.09387	0.18118
EFCAB12	90288	3	129070164	129197494	601	46	46582	1.2216	0.11093	0.046222	0.40102
CYP2C9	1559	10	96648350	96799486	782	53	46582	1.2209	0.11105	0.099631	0.18055
PHETA2	150368	22	42420255	42525445	318	39	46582	1.221	0.11105	0.082704	0.21778
EFHD1	80303	2	233420767	233597491	731	102	46582	1.2207	0.1111	0.14751	0.1358
OR10H3	26532	19	15802203	15903153	552	35	46582	1.2207	0.1111	0.13825	0.11849
SYCE1	93426	10	135317404	135431795	687	43	46582	1.2204	0.11115	0.2477	0.074736
TM2D2	83877	8	38796327	38904335	326	46	46582	1.2203	0.11117	0.11078	0.15405
SCRN2	90507	17	45865047	45968699	419	54	46582	1.2194	0.11134	0.12242	0.14725
NSUN6	221078	10	18784264	18998180	1052	58	46582	1.2192	0.11139	0.14457	0.1265
ERP29	10961	12	112401152	112511024	257	38	46582	1.2188	0.11145	0.056303	0.32794
MFSD4B	91749	6	111530482	111640263	313	46	46582	1.2185	0.11153	0.090264	0.19239
NDUFS5	4725	1	39441967	39550308	511	41	46582	1.2184	0.11154	0.15767	0.12397
GIMD1	100507096	4	107229340	107338592	367	65	46582	1.2184	0.11154	0.070583	0.28009
OR4C12	283093	11	49953009	50054071	499	43	46582	1.2184	0.11155	0.2533	0.077672
RPL13A	23521	19	49940811	50045565	429	60	46582	1.2183	0.11155	0.20445	0.08652
XIRP2	129446	2	167694997	168166263	1957	77	46582	1.2183	0.11156	0.083662	0.23711
ZASP	101927655	7	100121654	100222705	212	55	46582	1.218	0.11161	0.036327	0.50832
GIPR	2696	19	46121490	46235717	442	65	46582	1.2173	0.11174	0.096485	0.19139
LCE5A	254910	1	152433320	152534653	424	46	46582	1.2167	0.11185	0.86332	0.020144
DBNDD2	55861	20	43984633	44089250	308	53	46582	1.2166	0.11188	0.82943	0.024559
CYP3A7	1551	7	99252660	99382853	322	47	46582	1.2166	0.11189	0.16783	0.12604
PCBP1	5093	2	70263972	70366335	273	37	46582	1.2164	0.11191	0.75853	0.029093
INTS6	26512	13	51877678	52077275	770	43	46582	1.2163	0.11194	0.45242	0.043469
ATP13A4	84239	3	193069866	193322810	1051	105	46582	1.2162	0.11195	0.4326	0.045327
VPS37B	79720	12	123299875	123430712	401	58	46582	1.2152	0.11215	0.34188	0.055659
EMC8	10328	16	85762230	85883161	490	70	46582	1.2148	0.11222	0.063601	0.27913
FGFR4	2264	5	176463906	176575143	444	69	46582	1.2145	0.11228	0.14458	0.13284
BET1	10282	7	93542082	93683693	424	77	46582	1.2136	0.11245	0.025374	0.71602
TAS2R19	259294	12	11124271	11225170	550	31	46582	1.2136	0.11245	0.20239	0.10482
PROM1	8842	4	15919849	16135723	1005	119	46582	1.2135	0.11246	0.49084	0.038648
EMX2	2018	10	119251956	119359057	537	65	46582	1.2134	0.1125	0.051686	0.37003
GSK3B	2932	3	119490800	119863264	1087	79	46582	1.213	0.11256	0.031482	0.62102
SYT12	91683	11	66740190	66868334	287	74	46582	1.2124	0.11268	0.043591	0.40414
EGF	1950	4	110784040	110984118	755	62	46582	1.2123	0.1127	0.16687	0.11813
CXXC1	30827	18	47758713	47864692	452	65	46582	1.2111	0.11292	0.2063	0.091967
RCVRN	5957	17	9751027	9858684	593	73	46582	1.2107	0.113	0.082177	0.2276
ODAPH	152816	4	76431258	76541103	347	62	46582	1.2106	0.11302	0.22987	0.077522
EXOSC7	23016	3	44967741	45104160	444	49	46582	1.21	0.11313	0.081493	0.24089
FCGRT	2217	19	49965536	50079685	493	57	46582	1.2099	0.11316	0.16986	0.11181
ARRB1	408	11	74921166	75112875	602	87	46582	1.2098	0.11318	0.066599	0.28929
MAP4K5	11183	14	50835211	51049376	595	76	46582	1.2092	0.11328	0.094945	0.20492
ZC3H18	124245	16	88586789	88748372	931	113	46582	1.209	0.11333	0.15439	0.11758
PRPF4	9128	9	115987914	116106079	445	51	46582	1.2089	0.11334	0.18214	0.10163
RBM19	9904	12	114204543	114454176	1187	90	46582	1.2088	0.11337	0.074968	0.24105
GNAT1	2779	3	50179043	50285129	260	50	46582	1.2079	0.11354	0.047988	0.43253
ARIH2	10425	3	48906265	49072974	271	45	46582	1.2077	0.11359	0.035277	0.55005
PAN3	255967	13	28660997	28919475	741	80	46582	1.2076	0.11359	0.04554	0.44255
CCT7	10574	2	73411364	73530150	356	58	46582	1.2076	0.1136	0.1025	0.19579
TNFRSF10C	8794	8	22910327	23024950	516	89	46582	1.2076	0.11361	0.036548	0.50072
MAP2K3	5606	17	21137968	21268552	293	66	46582	1.2074	0.11365	0.097745	0.18331
KCNJ16	3773	17	68021348	68181749	598	70	46582	1.2071	0.11369	0.32159	0.060892
UHRF1	29128	19	4859510	5012165	740	108	46582	1.2066	0.11379	0.39607	0.05052
SKOR1	390598	15	68062042	68176498	439	53	46582	1.2052	0.11406	0.072755	0.25605
TRPV3	162514	17	3363796	3511289	876	128	46582	1.2049	0.11411	0.039999	0.50965
SLC11A1	6556	2	219196752	219311617	338	75	46582	1.2043	0.11423	0.36794	0.051482
LHCGR	3973	2	48863913	49032880	862	93	46582	1.2043	0.11424	0.098386	0.19413
NSUN5	55695	7	72666513	72772864	152	43	46582	1.2038	0.11433	0.61489	0.037359
KCTD4	386618	13	45716988	45825175	284	39	46582	1.2036	0.11437	0.063043	0.28891
ATOX1	475	5	151072383	151188210	333	48	46582	1.2032	0.11444	0.13759	0.14183
FBH1	84893	10	5881535	6029558	893	76	46582	1.2032	0.11444	0.16256	0.114
DPH7	92715	9	140399354	140523387	361	74	46582	1.2032	0.11446	0.43901	0.043968
SYT14	255928	1	210061519	210387636	1226	59	46582	1.2028	0.11452	0.088443	0.22902
FTH1	2495	11	61681757	61785132	447	67	46582	1.2028	0.11452	0.34325	0.047966
ANXA8	653145	10	48205204	48321369	43	20	46582	1.2027	0.11455	0.29805	0.066455
LOC100996379	100996379	15	20671153	20775944	1	1	46582	1.2019	0.1147	0.1147	0.1147
TJAP1	93643	6	43395261	43524294	347	56	46582	1.2014	0.11479	0.3504	0.057952
SLFN11	91607	17	33627324	33750821	595	66	46582	1.2014	0.1148	0.051098	0.34623
NKX2-6	137814	8	23509964	23614111	549	71	46582	1.2011	0.11486	0.07041	0.25364
EIF3CL	728689	16	28340900	28465162	25	13	46582	1.2009	0.11489	0.070187	0.24224
GEMIN4	50628	17	597661	706038	529	64	46582	1.2006	0.11494	0.28383	0.070136
DLGAP5	9787	14	55564834	55708396	557	43	46582	1.2005	0.11498	0.034479	0.53266
PGPEP1L	145814	15	99461459	99601024	747	87	46582	1.2004	0.11499	0.18114	0.10283
RREB1	6239	6	7057830	7302213	931	95	46582	1.2	0.11506	0.058263	0.33615
FCRL2	79368	1	157665523	157797119	408	51	46582	1.2	0.11507	0.060323	0.33664
DHRS11	79154	17	34898226	35007233	350	55	46582	1.1999	0.11508	0.086153	0.24383
PAG1	55824	8	81830045	82074303	880	122	46582	1.1996	0.11515	0.13046	0.13912
WIPF1	7456	2	175374302	175597667	665	92	46582	1.1993	0.11521	0.030109	0.59222
C1QTNF7	114905	4	15291560	15497791	805	66	46582	1.1993	0.11521	0.086459	0.23085
ENOX1	55068	13	43737335	44411116	2457	142	46582	1.199	0.11526	0.15662	0.12277
RBBP4	5928	1	33066749	33201812	499	44	46582	1.1989	0.11528	0.65758	0.032783
ERP44	23071	9	102691461	102911330	558	52	46582	1.1981	0.11545	0.10898	0.20535
ARPP19	10776	15	52789384	52911436	443	57	46582	1.1976	0.11555	0.1068	0.18561
TPP2	7174	13	103199286	103381524	939	76	46582	1.1975	0.11556	0.040346	0.50873
OR4C13	283092	11	49923943	50024971	505	38	46582	1.1973	0.11559	0.24247	0.084944
IL10RB	3588	21	34588665	34719539	537	72	46582	1.1972	0.11561	0.050725	0.3991
RBFOX2	23543	22	36084783	36474679	1087	74	46582	1.197	0.11565	0.19459	0.11018
KCNH1	3756	1	210801657	211357457	2474	139	46582	1.1964	0.11577	0.2029	0.096526
TSNAX	7257	1	231614399	231752270	413	64	46582	1.196	0.11585	0.16478	0.11108
OR8G2P	26492	11	124045398	124146312	678	37	46582	1.196	0.11585	0.13673	0.14862
WWP1	11059	8	87304965	87530181	799	41	46582	1.1958	0.11589	0.67715	0.033882
DROSHA	29102	5	31350601	31582282	1053	91	46582	1.1956	0.11593	0.085825	0.26491
POLI	11201	18	51745849	51887583	582	50	46582	1.1953	0.11598	0.38909	0.048265
SPACA7	122258	13	112980649	113139009	915	76	46582	1.1947	0.1161	0.4486	0.041442
FDXR	2232	17	72808619	72919156	401	61	46582	1.1942	0.11619	0.13063	0.15438
KRT222	125113	17	38761872	38871416	367	47	46582	1.1941	0.11622	0.12415	0.16164
COX7A1	1346	19	36591824	36693771	466	88	46582	1.194	0.11624	0.17144	0.10647
SAP25	100316904	7	100119851	100221487	208	57	46582	1.1932	0.11639	0.038442	0.5148
UQCC1	55245	20	33840369	34049945	609	58	46582	1.193	0.11643	0.072854	0.26878
ATG12	9140	5	115113893	115227548	413	65	46582	1.193	0.11644	0.099009	0.20349
TRIM77	390231	11	89393467	89501040	310	32	46582	1.1929	0.11646	0.089059	0.22647
RNF103-CHMP3	100526767	2	86680553	86998245	868	59	46582	1.1923	0.11657	0.070518	0.29958
NAGA	4668	22	42404338	42516852	333	40	46582	1.1921	0.1166	0.067966	0.28362
CWH43	80157	4	48938264	49114096	511	57	46582	1.1918	0.11666	0.28189	0.074158
ZG16	653808	16	29739561	29842969	236	50	46582	1.1918	0.11666	0.35507	0.063147
C2orf88	84281	2	190694282	191118210	1487	142	46582	1.1917	0.11669	0.068799	0.29152
DENR	8562	12	123187371	123305953	420	51	46582	1.1917	0.11669	0.090451	0.23232
RPEL1	729020	10	104955644	105057773	342	45	46582	1.1915	0.11672	0.20107	0.094705
HMGCR	3156	5	74582159	74707926	396	59	46582	1.1913	0.11676	0.034363	0.58304
IL26	55801	12	68545129	68669571	578	66	46582	1.1911	0.11681	0.033052	0.53633
FGG	2266	4	155475286	155583902	309	69	46582	1.191	0.11683	0.075359	0.27379
TMC1	117531	9	75086717	75501267	1460	56	46582	1.1909	0.11685	0.098852	0.23116
SPRYD3	84926	12	53408100	53523204	389	64	46582	1.1907	0.11689	0.042029	0.49574
LRRC61	65999	7	149970296	150085245	454	51	46582	1.1906	0.1169	0.063256	0.35779
RANGRF	29098	17	8141745	8243409	404	50	46582	1.1906	0.1169	0.26664	0.072437
PET100	100131801	19	7644671	7746510	456	64	46582	1.1905	0.11692	0.30648	0.062763
CKMT1B	1159	15	43835055	43941604	164	39	46582	1.1904	0.11695	0.12574	0.14847
PIGN	23556	18	59661457	59904289	1323	46	46582	1.1904	0.11695	0.18636	0.10218
PDE6A	5145	5	149187519	149374356	673	88	46582	1.1898	0.11707	0.36709	0.048539
SFXN1	94081	5	174855514	175006745	698	84	46582	1.1894	0.11714	0.10276	0.17899
TLR3	7098	4	186940309	187056252	600	77	46582	1.1894	0.11715	0.093001	0.21418
OR7A17	26333	19	14941238	15042167	647	72	46582	1.1887	0.11728	0.077563	0.24508
PKHD1L1	93035	8	110324706	110593500	940	56	46582	1.1886	0.1173	0.13002	0.14077
ATP6V0D2	245972	8	87061139	87216454	754	44	46582	1.1885	0.11732	0.70458	0.029545
GLP2R	9340	17	9679152	9844269	934	122	46582	1.1884	0.11733	0.06698	0.30794
WWC2	80014	4	183970463	184291930	1020	91	46582	1.1883	0.11736	0.11269	0.16407
SYCP3	50511	12	102072426	102183474	473	62	46582	1.1881	0.11739	0.047564	0.41066
RDH8	50700	19	10073925	10182954	668	88	46582	1.1878	0.11745	0.14531	0.13009
WNT2	7472	7	116866685	117013343	434	75	46582	1.1874	0.11753	0.046543	0.4057
SYT9	143425	11	7223181	7540276	1535	148	46582	1.1867	0.11768	0.39444	0.048628
MLEC	9761	12	121074949	121189667	532	49	46582	1.1865	0.11772	0.095649	0.17754
RFX3	5991	9	3168297	3575992	1662	105	46582	1.1864	0.11773	0.25599	0.080075
HSDL2	84263	9	115092189	115284685	718	49	46582	1.1863	0.11774	0.086728	0.23072
PFN2	5217	3	149632691	149738741	320	47	46582	1.1853	0.11795	0.030745	0.56739
FREM1	158326	9	14684664	14960993	1493	163	46582	1.1851	0.11798	0.18829	0.1028
RXRG	6258	1	165320159	165464592	683	88	46582	1.1849	0.11803	0.086249	0.21373
TMEM200A	114801	6	130637426	130814569	772	60	46582	1.1846	0.1181	0.22905	0.089932
GTF2H5	404672	6	158539379	158670376	536	59	46582	1.1845	0.11811	0.14556	0.13949
TTC13	79573	1	230991987	231164618	796	64	46582	1.1845	0.11812	0.41744	0.049542
C5orf38	153571	5	2702058	2805511	620	76	46582	1.184	0.1182	0.032535	0.58014
ETV6	2120	12	11752788	12098336	1369	172	46582	1.1837	0.11827	0.17668	0.11147
OR6Q1	219952	11	57748425	57849378	494	40	46582	1.1835	0.11831	0.052587	0.37502
SERPIND1	3053	22	21078383	21192008	457	40	46582	1.1834	0.11832	0.5091	0.042813
CYP2E1	1571	10	135290300	135402627	607	44	46582	1.1825	0.11851	0.27264	0.07335
R3HCC1L	27291	10	99844381	100054654	644	60	46582	1.1824	0.11852	0.10451	0.21832
PIP4K2B	8396	17	36871944	37006218	456	72	46582	1.1822	0.11856	0.19997	0.098213
SERPINB10	5273	18	61525224	61652948	592	43	46582	1.1821	0.11859	0.89777	0.024921
B4GALNT2	124872	17	47159822	47297351	551	68	46582	1.1805	0.1189	0.21078	0.11336
KLHL35	283212	11	75083438	75191674	329	66	46582	1.1804	0.11892	0.090778	0.22551
LCTL	197021	15	66789806	66908317	569	64	46582	1.1803	0.11893	0.1341	0.13585
TVP23B	51030	17	18634458	18760027	314	44	46582	1.1802	0.11896	0.22075	0.084417
SUGP2	10147	19	19051697	19194861	454	67	46582	1.1798	0.11904	0.42082	0.055278
LRRTM4	80059	2	76924849	77799502	4589	165	46582	1.1795	0.11909	0.44291	0.049449
RPS3	6188	11	75060535	75183346	403	69	46582	1.179	0.11919	0.097325	0.21134
TOGARAM2	165186	2	29154164	29325096	797	85	46582	1.1789	0.11921	0.22028	0.094955
USP6	9098	17	4981687	5128327	514	49	46582	1.1789	0.11922	0.049817	0.4185
RAB8B	51762	15	63431728	63609975	622	60	46582	1.1784	0.11932	0.070638	0.26644
MYEOV	26579	11	69011613	69114754	327	58	46582	1.1778	0.11943	0.10715	0.18247
VTI1B	10490	14	68063621	68191700	549	52	46582	1.1775	0.11949	0.26658	0.079715
ZNF260	339324	19	36951589	37069248	372	40	46582	1.1774	0.11952	0.082513	0.25978
DUSP8	1850	11	1525281	1643150	567	46	46582	1.1774	0.11953	0.17536	0.11641
TARP	445347	7	38249243	38407285	1081	82	46582	1.1772	0.11955	0.055401	0.36468
THAP6	152815	4	76389654	76518610	402	62	46582	1.1769	0.11963	0.23259	0.082654
FAM71D	161142	14	67606110	67745493	582	44	46582	1.1765	0.1197	0.075404	0.28917
EPHB2	2048	1	22987263	23291823	1084	141	46582	1.1761	0.11979	0.40532	0.05279
RTP2	344892	3	187366047	187470345	473	59	46582	1.1758	0.11983	0.10675	0.20134
DERL1	79139	8	123975404	124104663	487	89	46582	1.1757	0.11986	0.85984	0.022324
ARG2	384	14	68036579	68168437	550	69	46582	1.1756	0.11988	0.28055	0.074343
CWC15	51503	11	94645787	94756776	440	66	46582	1.1754	0.11992	0.076987	0.28443
SMDT1	91689	22	42425695	42530288	333	44	46582	1.1754	0.11992	0.059171	0.33926
KCNA2	3737	1	111086202	111224096	525	94	46582	1.1753	0.11993	0.042258	0.50461
ANXA2	302	15	60589350	60740185	640	78	46582	1.175	0.12	0.084448	0.25143
FUT4	2526	11	94227017	94333064	444	51	46582	1.1746	0.12007	0.081037	0.25624
DDRGK1	65992	20	3121012	3235295	548	68	46582	1.1746	0.12008	0.050343	0.36085
FCGR2A	2212	1	161425205	161539360	354	55	46582	1.174	0.1202	0.43885	0.042851
AIMP1	9255	4	107186767	107320382	426	52	46582	1.174	0.1202	0.081902	0.26485
EIF4EBP3	8637	5	139877251	139979163	181	50	46582	1.174	0.1202	0.11316	0.2006
NLGN1	22871	3	173065570	174054434	3890	206	46582	1.1735	0.12029	0.093227	0.24468
CIB2	10518	15	78346948	78473877	450	67	46582	1.1735	0.12029	0.17961	0.12261
PRDX1	5052	1	45926707	46038562	386	46	46582	1.1733	0.12034	0.06056	0.36387
HELLS	3070	10	96255535	96412628	568	52	46582	1.1733	0.12034	0.11656	0.19419
SIGLEC1	6614	20	3617617	3743213	570	83	46582	1.173	0.1204	0.76305	0.026047
BMERB1	89927	16	15478325	15732116	758	96	46582	1.1729	0.12041	0.047446	0.47542
PCP2	126006	19	7646501	7751282	473	72	46582	1.1727	0.12046	0.30071	0.066524
ADAM18	8749	8	39392087	39637583	855	67	46582	1.1722	0.12056	0.78184	0.027873
OR2L2	26246	1	248151474	248252607	339	43	46582	1.172	0.1206	0.72695	0.030557
IMPDH1	3614	7	127982331	128100045	438	64	46582	1.1719	0.12061	0.42488	0.05159
DCHS2	54798	4	155105527	155462930	1411	106	46582	1.1712	0.12077	0.36831	0.055104
DDAH1	23576	1	85734168	86094046	1435	103	46582	1.1711	0.12078	0.065818	0.33438
IL33	90865	9	6165149	6307983	549	62	46582	1.1709	0.12082	0.066947	0.30619
CINP	51550	14	102764619	102879253	397	70	46582	1.1706	0.12088	0.053665	0.36553
ZNF598	90850	16	1997653	2109822	631	84	46582	1.1706	0.12088	0.13082	0.16225
PSEN1	5663	14	73553143	73740399	599	62	46582	1.1705	0.1209	0.088814	0.23964
IGFL3	388555	19	46573328	46677931	448	49	46582	1.1702	0.12096	0.040984	0.53961
OR5P3	120066	11	7796584	7897519	796	38	46582	1.1697	0.12106	0.20959	0.098491
DIRAS2	54769	9	93322114	93455108	707	66	46582	1.1695	0.1211	0.034458	0.57946
LBX1	10660	10	102936733	103039954	358	67	46582	1.1695	0.1211	0.093243	0.23488
CXCL1	2919	4	74685109	74787019	405	53	46582	1.1695	0.12111	0.049391	0.40968
PNPLA8	50640	7	108060866	108218605	595	53	46582	1.1693	0.12114	0.049105	0.45049
ARMCX6	54470	X	100820108	100922991	1	1	46582	1.169	0.1212	0.1212	0.1212
ARMCX3	51566	X	100828117	100932833	1	1	46582	1.169	0.1212	0.1212	0.1212
ZNF771	51333	16	30368735	30479916	226	62	46582	1.1681	0.12139	0.27773	0.069953
CLEC4G	339390	19	7743843	7847057	729	112	46582	1.1676	0.12148	0.18458	0.10363
TREML1	340205	6	41066998	41172087	320	59	46582	1.1674	0.12153	0.06075	0.39452
WDR37	22884	10	1045423	1228237	941	75	46582	1.1673	0.12155	0.044857	0.46456
AADACL4	343066	1	12654566	12777097	540	81	46582	1.1665	0.1217	0.071989	0.29805
ATAD2B	54454	2	23921534	24199978	1081	45	46582	1.1661	0.12178	0.080629	0.28396
OR9G1	390174	11	56417864	56518781	441	49	46582	1.1658	0.12184	0.28497	0.06951
EIF5	1983	14	103750339	103861362	473	60	46582	1.1656	0.12189	0.067511	0.3318
TM4SF18	116441	3	148986285	149101548	544	88	46582	1.1654	0.12193	0.070828	0.3044
MYBPC1	4604	12	101938709	102129658	1062	99	46582	1.1654	0.12193	0.1445	0.15655
LRRC46	90506	17	45858993	45965079	430	57	46582	1.165	0.12201	0.13745	0.15229
AMPD3	272	11	10421846	10579126	767	83	46582	1.1649	0.12202	0.19571	0.10473
ISG15	9636	1	898847	999920	588	67	46582	1.1648	0.12205	0.46842	0.040719
KRT15	3866	17	39619997	39728033	462	78	46582	1.1647	0.12208	0.048961	0.42662
SLC34A1	6569	5	176761432	176875849	279	76	46582	1.1645	0.12211	0.096004	0.22173
CAPNS1	826	19	36580918	36691255	500	87	46582	1.1645	0.12211	0.17931	0.11437
LOC644249	644249	9	67920501	68037991	2	2	46582	1.1643	0.12215	0.10581	0.14547
SERPINA4	5267	14	94977779	95086243	604	84	46582	1.1637	0.12228	0.27997	0.076512
B3GNT3	10331	19	17855919	17974385	584	119	46582	1.1635	0.12232	0.082204	0.27703
RUNX3	864	1	25176002	25341648	724	92	46582	1.1634	0.12233	0.65547	0.03438
IDH3A	3419	15	78391698	78512884	436	59	46582	1.1634	0.12233	0.18201	0.11586
SPRR2E	6704	1	153015611	153117001	456	53	46582	1.1633	0.12235	0.079129	0.23904
SLC26A5	375611	7	102943177	103136624	648	62	46582	1.1632	0.12238	0.3437	0.055131
SPTB	6710	14	65163001	65396604	1037	86	46582	1.1629	0.12244	0.29629	0.064885
MYO5B	4645	18	47299156	47771542	2205	113	46582	1.1623	0.12255	0.19679	0.11005
TBC1D2	55357	9	100911280	101068003	916	69	46582	1.1619	0.12264	0.21754	0.090716
TBC1D10C	374403	11	67121384	67227561	298	50	46582	1.1616	0.12269	0.090289	0.20117
CNR1	1268	6	88799583	88926063	573	104	46582	1.1613	0.12276	0.03165	0.61357
ARMH3	79591	10	103555356	103865932	699	71	46582	1.1612	0.12278	0.11235	0.20817
OR2L8	391190	1	248062160	248163098	595	54	46582	1.1612	0.12279	0.3493	0.064096
EEF1AKMT2	399818	10	126384336	126530439	405	54	46582	1.1611	0.1228	0.037058	0.5553
SOX11	6664	2	5782799	5891517	427	81	46582	1.1606	0.1229	0.068711	0.29023
CCL25	6370	19	8067224	8177547	591	82	46582	1.1606	0.1229	0.22353	0.087167
SLC49A3	84179	4	619992	733257	542	77	46582	1.1604	0.12294	0.249	0.090175
CEP135	9662	4	56764974	56949529	624	64	46582	1.1601	0.123	0.14489	0.14783
-	285464	4	1335340	1439782	403	46	46582	1.16	0.12302	0.075373	0.27495
COA7	65260	1	53102014	53214038	460	58	46582	1.1598	0.12306	0.40298	0.051735
KATNAL1	84056	13	30726767	30931624	828	100	46582	1.1597	0.12309	0.13553	0.16512
SLC8A2	6543	19	47881274	48025307	551	99	46582	1.1589	0.12325	0.080864	0.26845
ODC1	4953	2	10530507	10638680	486	83	46582	1.1586	0.12331	0.71424	0.027429
DOT1L	84444	19	2114148	2282577	845	78	46582	1.1583	0.12336	0.11122	0.19245
KIR3DL2	3812	19	55311898	55428670	832	55	46582	1.1582	0.12339	0.77381	0.024487
TARS3	123283	15	102143955	102314807	557	63	46582	1.1579	0.12345	0.21971	0.091858
DNAH11	8701	7	21532833	21991451	2770	180	46582	1.1579	0.12346	0.38051	0.05446
ZNF521	25925	18	22591888	22982214	1340	140	46582	1.1576	0.12351	0.11726	0.19603
SLC25A35	399512	17	8141082	8248709	442	54	46582	1.1572	0.1236	0.28715	0.072777
CCDC191	57577	3	113632984	113825460	488	74	46582	1.157	0.12365	0.27126	0.081134
TRIM33	51592	1	114885399	115103781	768	58	46582	1.1563	0.12378	0.13893	0.16201
ZNF217	7764	20	52133610	52260801	539	86	46582	1.1559	0.12386	0.11046	0.19667
RELN	5649	7	103062231	103679963	3005	152	46582	1.1558	0.12388	0.2821	0.073296
SHISAL2A	348378	1	53048961	53183252	473	81	46582	1.1557	0.12389	0.30179	0.069389
INS	3630	11	2131009	2232439	566	75	46582	1.1557	0.1239	0.044574	0.49049
LOC100287036	100287036	16	89337541	89441518	362	71	46582	1.1557	0.12391	0.045452	0.42494
THEG5	100507527	19	32029095	32134456	408	40	46582	1.1557	0.12391	0.17745	0.14414
SHH	6469	7	155545558	155654967	529	88	46582	1.1554	0.12396	0.057495	0.35832
CLEC4M	10332	19	7778035	7884491	669	103	46582	1.1552	0.124	0.21963	0.09348
ACTR6	64431	12	100543865	100668202	421	56	46582	1.1545	0.12415	0.031226	0.69463
SEL1L3	23231	4	25699049	25914647	901	131	46582	1.1542	0.1242	0.14674	0.13617
MTOR	2475	1	11116588	11372614	752	46	46582	1.1541	0.12423	0.094497	0.26756
CERK	64781	22	47030307	47184152	775	91	46582	1.1541	0.12423	0.11354	0.18696
SOD1	6647	21	32981935	33091244	359	50	46582	1.154	0.12425	0.1354	0.17026
OR8U3	219479	11	56134734	56235708	500	45	46582	1.1537	0.12431	0.46388	0.049083
SMG1	23049	16	18766175	18987748	750	55	46582	1.1533	0.1244	0.17752	0.12778
DUOX2	50506	15	45334851	45456537	376	63	46582	1.1528	0.1245	0.07404	0.31052
SERPINB2	5055	18	61504939	61621124	538	37	46582	1.1522	0.12462	0.89448	0.027051
SMARCD2	6603	17	61859441	61970699	402	39	46582	1.1515	0.12476	0.76282	0.032492
ZNF93	81931	19	19961722	20096382	677	48	46582	1.1513	0.1248	0.18625	0.10977
CHRNA5	1138	15	78807862	78937611	485	49	46582	1.1511	0.12485	0.12107	0.19246
TNFRSF19	55504	13	24094509	24300244	1010	80	46582	1.151	0.12487	0.091348	0.25006
CNBP	7555	3	128836658	128952810	309	50	46582	1.1508	0.1249	0.080897	0.29787
SF3A1	10291	22	30677977	30802931	439	50	46582	1.1508	0.1249	0.099677	0.21557
CTDSP1	58190	2	219213061	219320664	310	70	46582	1.1507	0.12493	0.37596	0.058164
CALB2	794	16	71342616	71474341	568	57	46582	1.1506	0.12494	0.12916	0.16051
ABCC5	10057	3	183587722	183785803	851	56	46582	1.1503	0.12502	0.11199	0.1848
NLRP7	199713	19	55384857	55527611	1130	114	46582	1.1501	0.12506	0.57915	0.03869
CD200R1L	344807	3	112484556	112614797	707	51	46582	1.1494	0.1252	0.48	0.046073
TH	7054	11	2135159	2243107	635	76	46582	1.1494	0.1252	0.042494	0.50577
TANGO2	128989	22	19954554	20103449	717	78	46582	1.1494	0.1252	0.1074	0.21545
ZNF763	284390	19	12025796	12141214	439	40	46582	1.1492	0.12524	0.07202	0.33562
PGLYRP1	8993	19	46472411	46576556	460	79	46582	1.1483	0.12541	0.10809	0.21573
PDCD6IP	10015	3	33790063	33961199	622	58	46582	1.1483	0.12542	0.2381	0.10154
ATP6V0E2	155066	7	149520053	149627787	415	55	46582	1.1482	0.12545	0.1021	0.20105
SLC2A9	56606	4	9777848	10091872	1707	62	46582	1.1479	0.12551	0.36036	0.060626
CLEC19A	728276	16	19247105	19372269	625	73	46582	1.1477	0.12555	0.18579	0.12428
RASA4	10156	7	102170093	102307205	7	6	46582	1.1476	0.12556	0.12374	0.1406
NR4A3	8013	9	102534137	102679173	320	68	46582	1.1475	0.12558	0.039544	0.60742
ZNF850	342892	19	37184380	37313717	390	56	46582	1.1474	0.1256	0.042152	0.62918
RPN2	6185	20	35757454	35920026	562	48	46582	1.147	0.1257	0.29391	0.077857
SKIDA1	387640	10	21752407	21864611	238	67	46582	1.1467	0.12575	0.076185	0.296
CPT1C	126129	19	50144363	50266988	390	92	46582	1.1467	0.12576	0.1662	0.14068
SAE1	10055	19	47584080	47763893	443	74	46582	1.1465	0.12579	0.7329	0.032164
RAB31	11031	18	9658228	9912553	1404	174	46582	1.1463	0.12583	0.4568	0.048919
FAM133B	257415	7	92140072	92269706	327	47	46582	1.1458	0.12593	0.15251	0.13342
FNDC3A	22862	13	49500048	49833915	880	66	46582	1.1458	0.12593	0.22739	0.10352
BHLHE22	27319	8	65442795	65546191	277	49	46582	1.1445	0.1262	0.06679	0.32943
TUBA3C	7278	13	19697910	19805992	934	53	46582	1.1437	0.12638	0.077993	0.26767
RHOQ	23433	2	46719867	46861827	520	66	46582	1.1434	0.12644	0.46226	0.043587
SYT6	148281	1	114581914	114746472	786	115	46582	1.1432	0.12648	0.33432	0.064964
RNF32	140545	7	156382971	156520377	646	86	46582	1.1432	0.12649	0.15772	0.13914
SLC25A20	788	3	48844356	48986426	228	54	46582	1.143	0.12652	0.053028	0.44127
BDH2	56898	4	103948770	104071024	326	52	46582	1.143	0.12653	0.36653	0.064426
SPRR2D	6703	1	152962201	153063594	592	34	46582	1.1427	0.12659	0.17951	0.12422
PPP1R17	10842	7	31676631	31798069	443	79	46582	1.1426	0.1266	0.055595	0.35102
GALR1	2587	18	74912008	75032098	899	66	46582	1.142	0.12672	0.05621	0.37638
AP2A1	160	19	50220180	50360369	496	95	46582	1.1419	0.12675	0.34231	0.060739
INCENP	3619	11	61841445	61970635	659	55	46582	1.1416	0.1268	0.088194	0.24685
SETDB2	83852	13	49968429	50119139	651	58	46582	1.1416	0.12681	0.1409	0.16298
AKAP11	11215	13	42796261	42947403	617	64	46582	1.1415	0.12682	0.072211	0.30723
HHLA1	10086	8	133023733	133167512	777	83	46582	1.1413	0.12687	0.16118	0.1302
SREK1	140890	5	65390046	65529444	371	54	46582	1.1412	0.1269	0.095867	0.25084
ROPN1L	83853	5	10391974	10515138	377	72	46582	1.1406	0.12701	0.14151	0.16859
TMC5	79838	16	19371839	19560435	966	65	46582	1.1402	0.1271	0.072732	0.33538
PRR20C	729240	13	57678195	57781216	251	50	46582	1.14	0.12714	0.073451	0.30568
CDKL2	8999	4	76451704	76605721	474	63	46582	1.14	0.12715	0.21713	0.10006
RBFOX3	146713	17	77035427	77562230	2933	285	46582	1.1397	0.12721	0.51825	0.048576
ZFPM1	161882	16	88470014	88651574	1013	124	46582	1.1396	0.12723	0.1428	0.16432
TAF1D	79101	11	93413368	93524703	350	57	46582	1.1393	0.12729	0.038876	0.6047
UCHL5	51377	1	192931496	193079237	406	49	46582	1.1388	0.1274	0.10135	0.23307
SPPL2A	84888	15	50949730	51107910	654	53	46582	1.1384	0.12748	0.23683	0.10129
PCSK7	9159	11	117025788	117152811	491	70	46582	1.1382	0.12751	0.077569	0.31159
UBE2F	140739	2	238825587	239001423	678	55	46582	1.1381	0.12754	0.40745	0.058088
FMN1	342184	15	33007745	33536934	2974	190	46582	1.1381	0.12754	0.11587	0.18672
RBM48	84060	7	92108079	92217319	273	35	46582	1.1381	0.12755	0.20573	0.098904
PEX1	5189	7	92066337	92207845	368	43	46582	1.1378	0.1276	0.15214	0.13635
ARL15	54622	5	53130578	53656403	2238	147	46582	1.1377	0.12762	0.10738	0.21034
SPAG5	10615	17	26854583	26976056	208	72	46582	1.137	0.12778	0.43559	0.049143
GUCD1	83606	22	24886406	25001901	442	60	46582	1.1369	0.12779	0.041856	0.5289
CEP104	9731	1	3678645	3823797	1091	63	46582	1.1367	0.12782	0.22297	0.10334
SLC25A1	6576	22	19113088	19216338	533	73	46582	1.1368	0.12782	0.26	0.089671
MARCKS	4082	6	114128527	114234652	377	61	46582	1.1365	0.12787	0.032104	0.6929
ZNF300	91975	5	150223954	150334545	478	43	46582	1.1363	0.12792	0.064582	0.33117
GTF2F2	2963	13	45644631	45908240	799	51	46582	1.1352	0.12814	0.068098	0.32138
GPRC6A	222545	6	117063248	117200256	508	46	46582	1.1351	0.12817	0.18399	0.11586
DCAF16	54876	4	17752278	17862386	280	50	46582	1.1336	0.12848	0.16815	0.13004
ZNF705B	100132396	8	7733859	7859935	90	42	46582	1.1332	0.12857	0.245	0.088368
GLRX2	51022	1	193015595	193125659	304	41	46582	1.1331	0.12858	0.096157	0.25464
SAMD4A	23034	14	54983815	55310033	1165	171	46582	1.1331	0.12858	0.74398	0.030247
REX1BD	55049	19	18649495	18753147	415	52	46582	1.1331	0.12858	0.097146	0.22032
ITGB4	3691	17	73667516	73803899	430	87	46582	1.1331	0.12859	0.088421	0.25912
TIRAP	114609	11	126102800	126214828	390	48	46582	1.1325	0.1287	0.09895	0.22902
TXNDC17	84817	17	6494222	6597861	442	55	46582	1.1325	0.1287	0.37771	0.060535
KMT5A	387893	12	123818704	123943900	535	60	46582	1.1325	0.12871	0.074549	0.33212
GDAP1L1	78997	20	42825739	42959557	538	50	46582	1.1323	0.12875	0.079075	0.29591
CCL20	6364	2	228628558	228732280	532	85	46582	1.1323	0.12876	0.083454	0.28332
ALPP	250	2	233193348	233297599	499	69	46582	1.1322	0.12877	0.14005	0.15986
SMARCC1	6599	3	47577378	47873405	606	53	46582	1.1319	0.12884	0.20334	0.12614
SDHAF2	54949	11	61147514	61264239	334	46	46582	1.1318	0.12886	0.2956	0.07865
PIP5KL1	138429	9	130633808	130743076	384	62	46582	1.1315	0.12892	0.056957	0.41513
BCAS3	54828	17	58705172	59520199	2109	135	46582	1.1311	0.12901	0.64884	0.03794
NCKIPSD	51517	3	48650419	48773366	265	45	46582	1.1308	0.12906	0.15172	0.17517
KLHL32	114792	6	97322496	97638630	1286	95	46582	1.1309	0.12906	0.090805	0.2803
GPR155	151556	2	175246299	175401816	500	67	46582	1.1308	0.12907	0.15282	0.15573
HNRNPA3	220988	2	178026063	178138687	278	64	46582	1.1307	0.12908	0.063944	0.35541
CWF19L2	143884	11	107147071	107378572	1193	53	46582	1.1307	0.12908	0.12764	0.18176
CRB1	23418	1	197120592	197497585	932	102	46582	1.1305	0.12913	0.045255	0.57847
PCDHGC4	56098	5	140814741	140942546	474	56	46582	1.1304	0.12916	0.21299	0.10792
DRICH1	51233	22	23900639	24024508	657	84	46582	1.1302	0.1292	0.072582	0.30078
MNX1	3110	7	156747547	156853347	565	87	46582	1.13	0.12924	0.14675	0.15555
NCAPG	64151	4	17762436	17896488	348	46	46582	1.1299	0.12926	0.18911	0.12373
RTN3	10313	11	63398922	63577363	395	50	46582	1.1296	0.12933	0.5077	0.048274
MREG	55686	2	216757314	216928346	813	116	46582	1.1294	0.12936	0.27122	0.085955
HIP1R	9026	12	123269045	123397508	461	49	46582	1.1293	0.12939	0.32646	0.072322
UCHL1	7345	4	41208898	41320446	524	58	46582	1.1291	0.12943	0.055447	0.42126
LRP4	4038	11	46828268	46990173	365	45	46582	1.1288	0.12948	0.47845	0.049659
ANKRD10	55608	13	111480887	111617454	605	79	46582	1.1289	0.12948	0.22033	0.11337
SENP6	26054	6	76261596	76477997	784	48	46582	1.1288	0.12949	0.54198	0.042383
ARNT	405	1	150732181	150899244	407	50	46582	1.1287	0.12952	0.40716	0.059431
MOS	4342	8	56975501	57076541	478	50	46582	1.1286	0.12952	0.11219	0.21662
TMEM163	81615	2	135163330	135528219	1314	92	46582	1.1285	0.12955	0.12625	0.18283
GREM1	26585	15	32960175	33076870	644	70	46582	1.1285	0.12955	0.084697	0.27102
USP4	7375	3	49264577	49427536	346	52	46582	1.128	0.12967	0.072876	0.33031
OR2L5	81466	1	248135250	248236188	326	51	46582	1.1277	0.12971	0.78451	0.030972
KIF20A	10112	5	137464408	137573404	295	49	46582	1.1277	0.12972	0.15789	0.15466
TMEM238	388564	19	55840612	55945627	505	80	46582	1.1277	0.12972	0.15967	0.12875
SLC35A4	113829	5	139894420	139998683	200	53	46582	1.1275	0.12978	0.13277	0.1933
OR6X1	390260	11	123574288	123675226	395	47	46582	1.1272	0.12982	0.091904	0.26947
NCR3LG1	374383	11	17323279	17448868	452	61	46582	1.1267	0.12993	0.10455	0.22722
NDUFB4	4710	3	120265128	120371258	475	51	46582	1.1266	0.12995	0.084026	0.30408
HSPA6	3310	1	161444036	161546687	346	53	46582	1.1265	0.12997	0.43581	0.048337
EML6	400954	2	54902149	55249157	1698	112	46582	1.1265	0.12997	0.16785	0.1243
TSPAN10	83882	17	79559349	79665779	694	46	46582	1.1265	0.12998	0.17052	0.13055
POTED	317754	21	14932498	15063937	142	33	46582	1.1264	0.12999	0.25729	0.083677
COLEC12	81035	18	269355	550729	1615	151	46582	1.126	0.13009	0.1793	0.1226
OR8H2	390151	11	55822519	55923457	681	28	46582	1.1257	0.13014	0.17343	0.14995
CBLL1	79872	7	107333942	107452112	372	65	46582	1.1254	0.13021	0.22167	0.10612
CHD7	55636	8	61541321	61830587	947	81	46582	1.1254	0.13022	0.14301	0.1505
HDHD2	84064	18	44583781	44726891	551	42	46582	1.1252	0.13024	0.10944	0.21863
KIF25	3834	6	168368553	168495769	805	88	46582	1.1244	0.13042	0.097111	0.24096
VTA1	51534	6	142418372	142592085	568	58	46582	1.1238	0.13055	0.14132	0.16684
-	101928892	22	51073086	51175473	391	73	46582	1.1235	0.13061	0.096104	0.22601
SEMA5A	9037	5	8985138	9596233	2709	226	46582	1.1228	0.13076	0.76423	0.033588
KCNIP2	30819	10	103535731	103653769	232	57	46582	1.1226	0.13081	0.13706	0.18371
CHURC1	91612	14	65331079	65460635	562	45	46582	1.1224	0.13084	0.59018	0.036312
PSRC1	84722	1	109772176	109875790	353	75	46582	1.1221	0.13091	0.047931	0.50545
EPHB1	2047	3	134464099	135029309	2230	188	46582	1.122	0.13093	0.47889	0.049989
LIN28B	389421	6	105334874	105581207	648	83	46582	1.122	0.13094	0.5396	0.043421
SUCLG2	8801	3	67360884	67755038	1897	119	46582	1.1218	0.13097	0.69989	0.030948
YBX3	8531	12	10801676	10926047	563	56	46582	1.1211	0.13112	0.041839	0.62678
ACBD7	414149	10	15007071	15180783	1166	90	46582	1.1208	0.13118	0.085914	0.26731
HHEX	3087	10	94399681	94505408	399	49	46582	1.1208	0.13118	0.077107	0.28808
METTL9	51108	16	21558543	21718792	381	49	46582	1.1207	0.1312	0.19876	0.12303
RAB11B	9230	19	8405205	8519318	512	67	46582	1.1208	0.1312	0.072455	0.32647
SCUBE2	57758	11	8991047	9163150	633	81	46582	1.1206	0.13122	0.22094	0.10285
TMEM182	130827	2	103328490	103500948	420	55	46582	1.1206	0.13124	0.55916	0.040584
RGS12	6002	4	3265874	3491640	1145	91	46582	1.1203	0.13128	0.14885	0.15263
RNF148	378925	7	122291720	122393021	373	56	46582	1.1201	0.13134	0.082737	0.29774
GABARAPL1	23710	12	10315435	10425727	539	63	46582	1.1194	0.13149	0.20981	0.10225
FREM2	341640	13	39211173	39511268	1135	116	46582	1.1192	0.13154	0.15077	0.14782
CDX1	1044	5	149496344	149614121	474	82	46582	1.1189	0.13158	0.07142	0.32592
DNAJB9	4189	7	108160189	108265294	395	51	46582	1.1184	0.13169	0.067028	0.35788
MMACHC	25974	1	45915856	46026739	379	44	46582	1.1183	0.13171	0.077074	0.3295
DNLZ	728489	9	139206352	139318111	554	66	46582	1.1177	0.13185	0.49985	0.049065
CARD9	64170	9	139208408	139318133	554	66	46582	1.1177	0.13185	0.49985	0.049065
ZCCHC3	85364	20	228204	330965	559	94	46582	1.1173	0.13193	0.0817	0.2793
PLEKHF2	79666	8	96095949	96218913	530	84	46582	1.1169	0.13201	0.21256	0.10065
CCDC88B	283234	11	64057690	64175006	346	51	46582	1.1165	0.1321	0.2213	0.10557
VCPIP1	80124	8	67492488	67629452	297	42	46582	1.1164	0.13212	0.24886	0.1064
KLRK1	22914	12	10474952	10592653	484	66	46582	1.1163	0.13214	0.12989	0.18303
MRPL10	124995	17	45850638	45958907	446	58	46582	1.116	0.13222	0.15275	0.15624
ZCCHC17	51538	1	31719832	31888569	604	37	46582	1.1159	0.13223	0.23319	0.11352
IGSF6	10261	16	21602605	21713987	313	40	46582	1.1154	0.13234	0.20318	0.12108
ZNF829	374899	19	37329026	37457193	484	46	46582	1.1153	0.13235	0.060468	0.41329
THNSL1	79896	10	25255508	25365593	404	51	46582	1.1153	0.13236	0.24393	0.11128
LOC101928675	101928675	7	51403716	51505203	425	61	46582	1.1152	0.13238	0.06107	0.38985
CTDNEP1	23399	17	7096906	7205259	274	52	46582	1.115	0.13242	0.091196	0.27487
GLOD4	51031	17	612549	735571	739	95	46582	1.1149	0.13245	0.17593	0.13262
RFPL1	5988	22	29784572	29888444	419	59	46582	1.1149	0.13245	0.088215	0.26262
TMEM190	147744	19	55838204	55939612	496	85	46582	1.1145	0.13254	0.17882	0.11919
CABP2	51475	11	67236418	67341085	336	60	46582	1.1142	0.13259	0.12126	0.19604
TMPO	7112	12	98859351	98994157	565	71	46582	1.1134	0.13278	0.88773	0.028526
BCAT1	586	12	24912958	25152393	1267	103	46582	1.1127	0.13292	0.16412	0.14512
GABARAP	11337	17	7093738	7195753	245	56	46582	1.1121	0.13305	0.072587	0.34902
TXNL4A	10907	18	77682867	77798546	432	47	46582	1.1121	0.13305	0.16427	0.14886
NME7	29922	1	169051258	169387186	1561	61	46582	1.112	0.13306	0.15193	0.17042
AP5B1	91056	11	65491369	65598062	362	51	46582	1.1118	0.13311	0.12105	0.20766
ARL4C	10123	2	235351685	235455721	485	96	46582	1.1113	0.13321	0.52804	0.048541
RAX2	84839	19	3719087	3822219	523	97	46582	1.111	0.13329	0.13494	0.17199
USP17L28	728400	4	9300619	9402211	305	33	46582	1.1106	0.13338	0.92545	0.027825
PCDHGB7	56099	5	140747214	140942548	724	58	46582	1.1099	0.13353	0.25557	0.094281
DNMT3A	1788	2	25401421	25615459	625	98	46582	1.1097	0.13356	0.27994	0.086366
EML2	24139	19	46062658	46198775	552	80	46582	1.1092	0.13367	0.1323	0.18645
OR4F6	390648	15	102295923	102396861	331	50	46582	1.109	0.13371	0.057891	0.43448
THAP5	168451	7	108152671	108260189	404	53	46582	1.109	0.13373	0.074256	0.33599
CLEC2B	9976	12	9954968	10072458	451	71	46582	1.1089	0.13373	0.11127	0.20561
ANKRD13C	81573	1	70674685	70870471	514	65	46582	1.1088	0.13376	0.098023	0.29357
PCDHAC2	56134	5	140295747	140441929	491	67	46582	1.1087	0.13377	0.053816	0.47829
CATIP	375307	2	219171579	219283003	372	62	46582	1.1083	0.13386	0.34052	0.071285
ADGRA2	25960	8	37604401	37751504	354	105	46582	1.1079	0.13396	0.82102	0.030492
DMTN	2039	8	21856660	21990036	570	86	46582	1.1074	0.13405	0.076378	0.31564
LINC02897	388759	1	247223462	247325719	529	54	46582	1.1074	0.13406	0.062156	0.34436
CARHSP1	23589	16	8896799	9012869	685	75	46582	1.1072	0.13411	0.11047	0.21528
UBE2V1	7335	20	48647661	48782496	481	73	46582	1.1068	0.13419	0.1927	0.12907
FGFBP1	9982	4	15887192	15990363	465	93	46582	1.1066	0.13423	0.8305	0.027617
ICA1	3382	7	8102814	8352242	1312	148	46582	1.1066	0.13424	0.056696	0.42908
MEI4	101928601	6	78310302	78684476	1601	53	46582	1.1064	0.13427	0.18685	0.13694
JADE1	79960	4	129680779	129846379	522	85	46582	1.1064	0.13428	0.058201	0.45159
SHANK3	85358	22	51063070	51221640	620	90	46582	1.1064	0.13428	0.076136	0.29475
ATAD5	79915	17	29109020	29272295	545	38	46582	1.1062	0.13431	0.080871	0.32385
EEF2	1938	19	3926054	4035477	474	77	46582	1.1062	0.13433	0.77487	0.029917
LRRC58	116064	3	119993576	120118186	496	51	46582	1.1061	0.13434	0.082576	0.30682
CENPE	1062	4	103976963	104169566	635	51	46582	1.1057	0.13443	0.47799	0.055071
OSBPL8	114882	12	76695577	77003589	998	59	46582	1.1055	0.13448	0.051721	0.48662
ZNF860	344787	3	31973266	32083228	447	58	46582	1.1037	0.13485	0.10257	0.23817
ZNF528	84436	19	52850771	52971661	679	86	46582	1.1037	0.13485	0.1221	0.20688
PPP1R1C	151242	2	182768968	183046109	925	93	46582	1.1031	0.135	0.13475	0.19492
ZNF568	374900	19	37357231	37538834	821	37	46582	1.1029	0.13504	0.20714	0.12468
CAVIN2	8436	2	192649031	192762006	351	82	46582	1.1025	0.13512	0.14727	0.19009
CTC1	80169	17	8078139	8201413	424	47	46582	1.1024	0.13515	0.46346	0.052017
CLCN2	1181	3	184013973	184129439	385	78	46582	1.1023	0.13516	0.05125	0.48512
BCAR3	8412	1	93977343	94362706	1476	75	46582	1.1022	0.13519	0.21598	0.1211
ELMOD2	255520	4	141395312	141524924	400	48	46582	1.1022	0.1352	0.048404	0.52091
CCN3	4856	8	120378552	120486678	452	40	46582	1.1018	0.13527	0.39326	0.064829
TYRP1	7306	9	12643385	12760285	645	43	46582	1.1018	0.13528	0.40282	0.057325
MAST2	23139	1	46219269	46551796	1065	44	46582	1.1011	0.13543	0.086235	0.29097
RPS6KA4	8986	11	64076625	64189687	347	52	46582	1.1011	0.13544	0.15463	0.15826
CAMKK2	10645	12	121625495	121786111	657	79	46582	1.1011	0.13544	0.0437	0.56309
NREP	9315	5	111015000	111362628	1479	92	46582	1.1003	0.1356	0.25033	0.10232
ORC1	4998	1	52788501	52920143	321	48	46582	1.0995	0.13578	0.20427	0.12644
SLC13A5	284111	17	6538038	6666886	613	106	46582	1.0992	0.13585	0.27225	0.091942
MTERF1	7978	7	91452021	91560016	292	42	46582	1.0989	0.13591	0.049562	0.55655
RARG	5916	12	53554350	53676040	338	69	46582	1.0988	0.13593	0.084975	0.30545
SMCHD1	23347	18	2605886	2855015	1237	71	46582	1.0988	0.13593	0.30936	0.082623
MYO15A	51168	17	17962020	18133116	603	62	46582	1.0986	0.13596	0.070495	0.3858
CASQ1	844	1	160110285	160221676	406	89	46582	1.0984	0.13601	0.036006	0.68289
FASTKD5	60493	20	3077165	3190532	501	82	46582	1.0978	0.13614	0.064021	0.36729
RESP18	389075	2	220142131	220247899	387	50	46582	1.0976	0.13618	0.031978	0.72145
LMNA	4000	1	156002369	156159880	429	65	46582	1.0976	0.1362	0.057384	0.46394
SCGB1D1	10648	11	61907710	62011009	517	50	46582	1.0975	0.13622	0.10054	0.25137
IRX2	153572	5	2696279	2801769	638	82	46582	1.0974	0.13623	0.033354	0.7206
SRA1	10011	5	139879652	139987678	204	54	46582	1.0973	0.13626	0.12728	0.21553
LOXHD1	125336	18	44006935	44286996	1178	135	46582	1.0972	0.13627	0.14096	0.19017
DMAC1	90871	9	7746490	7849806	519	110	46582	1.0972	0.13628	0.35512	0.065815
KRIT1	889	7	91778283	91925414	304	55	46582	1.0969	0.13634	0.10653	0.26449
CCN6	8838	6	112325278	112440889	409	56	46582	1.0964	0.13645	0.084535	0.31091
DEPDC4	120863	12	100547447	100710857	520	62	46582	1.0964	0.13646	0.038553	0.65647
SEC11C	90701	18	56756709	56876069	654	75	46582	1.0959	0.13656	0.093943	0.27266
ADAMTS10	81794	19	8595124	8725588	434	92	46582	1.0959	0.13656	0.082296	0.31812
STING1	340061	5	138805113	138912343	175	53	46582	1.0957	0.13661	0.10833	0.22688
TBC1D3F	84218	17	36233868	36344915	75	18	46582	1.0956	0.13664	0.059552	0.38809
CTSK	1513	1	150718684	150830917	257	37	46582	1.0954	0.13666	0.38353	0.06812
CGREF1	10669	2	27272159	27391995	312	64	46582	1.0948	0.1368	0.20271	0.12451
NOX4	50507	11	89007521	89372779	1235	81	46582	1.0948	0.13681	0.16851	0.15969
SCCPDH	51097	1	246837378	246981439	734	58	46582	1.0946	0.13684	0.069242	0.3454
SPATA6	54558	1	48711044	48987876	1048	48	46582	1.0946	0.13685	0.38514	0.068817
MED30	90390	8	118482532	118602510	471	53	46582	1.0944	0.13689	0.21706	0.12716
ING2	3622	4	184376220	184483422	645	71	46582	1.0943	0.13692	0.10062	0.24395
TNC	3371	9	117731854	117930536	941	82	46582	1.0941	0.13695	0.10735	0.22258
SPRR1B	6699	1	152953679	153055376	591	34	46582	1.0936	0.13706	0.17332	0.14365
DCT	1638	13	95041835	95181936	634	73	46582	1.0933	0.13714	0.17617	0.14637
UBE2Q1	55585	1	154471051	154581138	329	46	46582	1.0931	0.13718	0.1002	0.27348
FAM111A	63901	11	58860219	58972512	369	44	46582	1.0928	0.13723	0.096038	0.264
SRD5A1	6715	5	6583500	6719675	676	71	46582	1.0926	0.13729	0.049228	0.48227
GGACT	87769	13	101132418	101291046	506	72	46582	1.0924	0.13734	0.16351	0.14813
MTFP1	51537	22	30771611	30875041	427	57	46582	1.0923	0.13734	0.083524	0.30075
GRK3	157	22	25910861	26175259	1025	80	46582	1.0919	0.13745	0.16096	0.17457
GTF3C3	9330	2	197577756	197714492	282	50	46582	1.0916	0.13751	0.16174	0.16034
GBA3	57733	4	22644537	22871198	774	101	46582	1.091	0.13763	0.3316	0.076783
RETREG1	54463	5	16422922	16667167	1010	104	46582	1.0906	0.13772	0.1937	0.13699
UVSSA	57654	4	1291043	1431837	703	52	46582	1.0906	0.13773	0.12345	0.19629
SLC1A1	6505	9	4440427	4637469	1012	133	46582	1.0903	0.13778	0.073941	0.34161
SVIL	6840	10	29696274	30075864	1936	127	46582	1.0895	0.13796	0.067519	0.40135
GALNT13	114805	2	154678426	155360489	2862	101	46582	1.0895	0.13797	0.083632	0.30863
PPP1R9A	55607	7	94486949	94975727	1347	82	46582	1.0892	0.13804	0.38212	0.064883
MAML2	84441	11	95661440	96126344	1954	177	46582	1.0891	0.13806	0.49415	0.049776
HES6	55502	2	239096908	239198681	510	76	46582	1.0888	0.13812	0.11356	0.22266
PCIF1	63935	20	44513313	44626732	396	60	46582	1.0884	0.1382	0.13134	0.19997
COX6B2	125965	19	55811070	55916182	504	79	46582	1.088	0.13829	0.16648	0.13896
CUX1	1523	7	101409184	101977250	1947	125	46582	1.0879	0.13832	0.058096	0.4637
CABP5	56344	19	48482640	48597311	765	87	46582	1.0873	0.13846	0.061658	0.42452
TBC1D22B	55633	6	37175528	37350746	568	77	46582	1.087	0.13852	0.17006	0.15299
ZFPM2	23414	8	106280917	106866767	1883	160	46582	1.0869	0.13855	0.073566	0.35442
CAPN5	726	11	76727992	76887201	628	92	46582	1.0868	0.13856	0.052668	0.5092
ABHD2	11057	15	89581381	89795591	804	82	46582	1.0866	0.13862	0.40694	0.058521
RAB15	376267	14	65362532	65489016	505	50	46582	1.0864	0.13865	0.59337	0.040317
SYT7	9066	11	61231188	61398523	501	86	46582	1.0863	0.13868	0.080368	0.3182
RFC3	5983	13	34342206	34590695	1013	81	46582	1.0851	0.13894	0.45562	0.060741
GDA	9615	9	74679511	74917140	933	68	46582	1.085	0.13897	0.089183	0.27652
EPB41L1	2036	20	34629426	34870721	556	67	46582	1.0846	0.13904	0.070741	0.37594
COL9A1	1297	6	70875743	71062786	1002	86	46582	1.0846	0.13905	0.18969	0.1393
IGF2	3481	11	2100346	2229611	676	81	46582	1.0844	0.13908	0.048733	0.53622
ARIH2OS	646450	3	48905221	49006818	184	48	46582	1.0844	0.13909	0.048869	0.54318
ABCD2	225	12	39895022	40063843	531	61	46582	1.0841	0.13915	0.035906	0.73917
PRAMEF26	645359	1	13166688	13269898	106	25	46582	1.0838	0.13922	0.094701	0.25268
UBE2H	7328	7	129420572	129642800	1006	54	46582	1.0837	0.13924	0.15769	0.17389
CLDN7	1366	17	7113222	7216863	268	54	46582	1.083	0.13941	0.098707	0.26883
SLC31A1	1317	9	115933808	116076772	591	62	46582	1.0829	0.13943	0.2008	0.12446
CHST9	83539	18	24444554	24815302	1649	85	46582	1.0825	0.13952	0.79007	0.035713
ARMC6	93436	19	19094387	19218987	385	48	46582	1.0824	0.13953	0.48378	0.059436
DYNC1H1	1778	14	102380865	102567135	715	71	46582	1.0819	0.13966	0.36885	0.069956
APBB3	10307	5	139887853	139994189	207	53	46582	1.0812	0.13981	0.12133	0.23597
CLIP4	79745	2	29270542	29456679	775	88	46582	1.0811	0.13982	0.48975	0.055073
SLC30A4	7782	15	45724676	45865005	404	54	46582	1.081	0.13985	0.46215	0.063815
IQCJ-SCHIP1	100505385	3	158737041	159665155	3134	152	46582	1.0807	0.13992	0.072456	0.37611
FKBP15	23307	9	115877800	116033641	653	66	46582	1.0805	0.13996	0.20961	0.12181
CPOX	1371	3	98246677	98362470	445	64	46582	1.0799	0.14009	0.12511	0.20289
PLEKHG6	55200	12	6369602	6487672	507	92	46582	1.0799	0.1401	0.0586	0.45698
FAM98B	283742	15	38696328	38827063	539	48	46582	1.0794	0.1402	0.094712	0.28461
CA5A	763	16	87871625	88020173	1165	106	46582	1.079	0.14029	0.30209	0.080339
MLKL	197259	16	74655753	74784789	626	72	46582	1.0788	0.14033	0.23682	0.11595
PCCB	5096	3	135919167	136106737	441	62	46582	1.0787	0.14036	0.24861	0.10887
NTNG2	84628	9	134987334	135168224	730	129	46582	1.0783	0.14045	0.33067	0.083672
FCAR	2204	19	55335549	55451839	971	80	46582	1.0782	0.14047	0.64804	0.037887
PCDHGC3	5098	5	140805569	140942546	507	53	46582	1.078	0.14051	0.1993	0.13209
ZBED6CL	113763	7	149976938	150079810	395	41	46582	1.0778	0.14057	0.058296	0.50129
MTHFSD	64779	16	86513782	86638841	768	84	46582	1.0778	0.14057	0.078616	0.32544
GPR162	27239	12	6880963	6986583	366	86	46582	1.0777	0.14058	0.085318	0.30985
DST	667	6	56272785	56869426	1770	91	46582	1.0776	0.14061	0.12332	0.23496
NOP53	29997	19	48198793	48310323	539	60	46582	1.0776	0.14061	0.13509	0.19352
TEX15	56154	8	30638939	30820512	610	45	46582	1.0775	0.14063	0.20043	0.1379
EDF1	8721	9	139706566	139810788	282	54	46582	1.0775	0.14063	0.18154	0.14617
GH2	2689	17	61907572	62010039	431	52	46582	1.0775	0.14063	0.75313	0.037487
TOX4	9878	14	21895335	22017319	460	70	46582	1.0773	0.14067	0.087638	0.32235
CD63	967	12	56069227	56173457	264	78	46582	1.0767	0.1408	0.91123	0.027613
GOLGA8A	23015	15	34621269	34779667	881	62	46582	1.0764	0.14087	0.33219	0.083343
VPS8	23355	3	184479925	184820402	1137	79	46582	1.076	0.14096	0.13519	0.20246
ZNF92	168374	7	64788752	64916049	619	46	46582	1.0758	0.141	0.080798	0.34235
NOL4L	140688	20	30980862	31222875	639	66	46582	1.075	0.1412	0.32329	0.082183
GAN	8139	16	81298571	81463803	992	90	46582	1.0745	0.14129	0.22053	0.11941
C1GALT1C1L	728819	2	43852292	43953461	542	53	46582	1.074	0.14142	0.41001	0.062512
TMEM92	162461	17	48298767	48408846	502	111	46582	1.0739	0.14144	0.081062	0.33586
ZCWPW2	152098	3	28340372	28616633	641	52	46582	1.0736	0.14151	0.16596	0.1518
USP47	55031	11	11812970	12030872	898	76	46582	1.0734	0.14154	0.13977	0.17553
FAM71E2	284418	19	55816276	55924620	520	81	46582	1.0733	0.14157	0.19006	0.1261
GAREM1	64762	18	29793484	30100447	1138	79	46582	1.0732	0.14158	0.24103	0.1121
UCHL3	7347	13	76073616	76230156	583	48	46582	1.0732	0.14159	0.068837	0.38033
MEX3A	92312	1	155991804	156101789	286	68	46582	1.0732	0.1416	0.064552	0.44421
TMEM183B	653659	3	149649448	149751153	313	48	46582	1.073	0.14162	0.044629	0.53724
JKAMP	51528	14	59901161	60022081	523	34	46582	1.0719	0.14189	0.064147	0.42891
XRCC1	7515	19	43997464	44129730	453	52	46582	1.0718	0.1419	0.13255	0.19483
TCN2	6948	22	30953070	31073047	702	74	46582	1.0715	0.14197	0.051895	0.48202
TRAFD1	10906	12	112513349	112641408	243	49	46582	1.0713	0.14203	0.044624	0.60314
U2AF1	7307	21	44463066	44577716	523	84	46582	1.0712	0.14203	0.12368	0.22489
DACT1	51339	14	59050786	59165039	423	73	46582	1.071	0.14208	0.084951	0.30776
TMPRSS11F	389208	4	68868916	69045587	757	41	46582	1.0704	0.14222	0.16512	0.17066
PDE6G	5148	17	79567489	79673607	705	47	46582	1.0703	0.14224	0.20451	0.12834
GALNT10	55568	5	153520295	153850544	1383	91	46582	1.0702	0.14227	0.11985	0.19291
WBP2NL	164684	22	42341607	42478935	460	52	46582	1.0702	0.14227	0.048531	0.54302
DCUN1D2	55208	13	114060134	114195024	757	63	46582	1.0701	0.1423	0.24701	0.10923
OR5T3	390154	11	55969676	56070698	392	37	46582	1.0699	0.14232	0.27728	0.10243
STYX	6815	14	53146883	53291707	409	54	46582	1.0696	0.14239	0.19106	0.14916
PMPCA	23203	9	139255110	139368213	575	57	46582	1.0696	0.1424	0.39223	0.068382
C2CD4B	388125	15	62405734	62508359	457	71	46582	1.0696	0.1424	0.1522	0.18379
GGNBP2	79893	17	34850737	34996278	429	56	46582	1.0696	0.1424	0.11109	0.26327
NCK1	4690	3	136531050	136720446	548	43	46582	1.0691	0.14252	0.088942	0.31672
COLCA1	399948	11	111114114	111227104	494	63	46582	1.0689	0.14255	0.29833	0.091083
HAPLN1	1404	5	82884017	83066896	762	91	46582	1.0687	0.1426	0.12645	0.21434
ENTPD1	953	10	97421536	97687023	988	54	46582	1.0686	0.14263	0.11928	0.22151
C17orf98	388381	17	36941341	37047642	381	59	46582	1.0685	0.14264	0.29978	0.088951
DSG3	1830	18	28977732	29108665	542	63	46582	1.0685	0.14265	0.069199	0.4062
TMEM45A	55076	3	100161463	100346297	840	58	46582	1.0681	0.14273	0.097738	0.27789
RO60	6738	1	192978552	193110907	332	46	46582	1.068	0.14275	0.087765	0.31668
AASDH	132949	4	57154450	57304265	554	50	46582	1.068	0.14275	0.37817	0.070749
TRIM43	129868	2	96207766	96315471	84	39	46582	1.0672	0.14293	0.050325	0.54972
COG3	83548	13	45989030	46160833	677	61	46582	1.067	0.14298	0.32917	0.085243
PUM1	9698	1	31354353	31588838	886	55	46582	1.0667	0.14306	0.10161	0.27671
CHPT1	56994	12	102041417	102172852	605	63	46582	1.0666	0.14308	0.063241	0.42605
SLC4A8	9498	12	51735101	51959547	688	83	46582	1.0664	0.14313	0.053783	0.56047
APEX1	328	14	20873290	20975931	552	118	46582	1.0662	0.14317	0.045509	0.59079
PIGH	5283	14	67998225	68117017	498	82	46582	1.066	0.14321	0.35004	0.074971
TRPM2	7226	21	45720046	45912964	817	92	46582	1.066	0.14321	0.32004	0.08702
DCAF8	50717	1	160135505	160282350	392	79	46582	1.0657	0.14329	0.03575	0.76689
SLIT3	6586	5	168038738	168778133	3342	246	46582	1.0653	0.14336	0.056492	0.47262
ELP5	23587	17	7105372	7213259	277	51	46582	1.0648	0.14348	0.10905	0.25923
GTF2B	2959	1	89268321	89407301	577	50	46582	1.0648	0.14349	0.075382	0.37383
PTPRU	10076	1	29513028	29703325	638	86	46582	1.0645	0.14355	0.058004	0.48719
SCN1B	6324	19	35471555	35581353	463	77	46582	1.0644	0.14357	0.08796	0.31763
BATF3	55509	1	212809759	212923327	534	72	46582	1.0642	0.14362	0.2165	0.13285
LOC101928268	101928268	7	30449667	30559718	355	62	46582	1.0637	0.14372	0.17398	0.15932
C3orf62	375341	3	49256030	49364864	227	59	46582	1.0637	0.14373	0.085403	0.32624
ARHGAP24	83478	4	86018860	86973823	4267	155	46582	1.0636	0.14375	0.84404	0.032838
SLC22A2	6582	6	160587794	160729963	780	66	46582	1.0627	0.14396	0.047014	0.57883
IQCM	285423	4	150301097	150786980	1458	77	46582	1.0624	0.14402	0.21821	0.12714
CRYM	1428	16	21219839	21364404	493	68	46582	1.0624	0.14402	0.16051	0.1786
TYR	7299	11	88861040	89078927	719	53	46582	1.0621	0.14409	0.078622	0.3263
HOXA5	3202	7	27130671	27242309	330	67	46582	1.0619	0.14414	0.50855	0.051317
NUP54	53371	4	76985812	77119668	858	36	46582	1.0618	0.14416	0.14254	0.1886
HNRNPCL2	440563	1	13132960	13234326	111	27	46582	1.0613	0.14428	0.095008	0.26605
RC3H1	149041	1	173850352	174012210	471	46	46582	1.0613	0.14429	0.1602	0.17642
FAM71F1	84691	7	128299115	128421797	530	68	46582	1.061	0.14436	0.098614	0.27434
SNRPD3	6634	22	24901618	25020932	438	66	46582	1.0609	0.14436	0.047744	0.57577
ZFTA	65998	11	63477364	63586113	266	43	46582	1.0608	0.14439	0.49358	0.056825
NAIP	4671	5	70214310	70370941	30	21	46582	1.0602	0.14453	0.14738	0.17068
MARCHF8	220972	10	45900033	46140354	995	62	46582	1.0594	0.1447	0.059046	0.52988
COL1A1	1277	17	48211457	48329003	427	101	46582	1.0594	0.14471	0.51431	0.05323
KCTD18	130535	2	201303677	201424817	394	77	46582	1.0581	0.14499	0.13028	0.21716
SNAPC4	6621	9	139220021	139344655	679	63	46582	1.0576	0.14511	0.4485	0.062489
ZNF329	79673	19	58587695	58716477	571	56	46582	1.0571	0.14524	0.14964	0.17452
KRR1	11103	12	75841419	75955418	365	45	46582	1.057	0.14525	0.4651	0.05683
PROCA1	147011	17	26980214	27089127	186	54	46582	1.0568	0.1453	0.24187	0.11496
BTBD16	118663	10	123980811	124147676	773	76	46582	1.0562	0.14544	0.086132	0.3094
SETD4	54093	21	37356839	37482869	565	44	46582	1.056	0.14548	0.26406	0.10926
-	100861437	17	26993011	27094908	184	53	46582	1.056	0.14549	0.24183	0.11454
LOC100996637	100996637	2	445265	546631	429	70	46582	1.0559	0.1455	0.059054	0.45673
AGO2	27161	8	141491264	141695646	793	95	46582	1.0559	0.14551	0.055134	0.49107
BARHL2	343472	1	91127579	91232794	388	65	46582	1.0552	0.14567	0.098617	0.28538
C4orf50	389197	4	5849318	6042175	1275	122	46582	1.0552	0.14567	0.15957	0.16114
YPEL2	388403	17	57359053	57529095	534	76	46582	1.0551	0.14568	0.62683	0.04474
MOAP1	64112	14	93598541	93701249	512	52	46582	1.0551	0.1457	0.19543	0.13083
PRAMEF2	65122	1	12866941	12971764	562	55	46582	1.055	0.14572	0.19938	0.14368
CEP250	11190	20	33992988	34155360	471	53	46582	1.0549	0.14573	0.10614	0.25509
ZNF8	7554	19	58740314	58877023	533	79	46582	1.0549	0.14574	0.11072	0.247
TMEM19	55266	12	72029878	72147840	383	61	46582	1.0544	0.14585	0.08153	0.32383
LDLR	3949	19	11150037	11294506	709	92	46582	1.054	0.14594	0.076713	0.3243
MCUR1	63933	6	13736781	13864794	592	82	46582	1.0531	0.14616	0.12777	0.2146
SLC34A2	10568	4	25606853	25730735	598	87	46582	1.0528	0.14621	0.095061	0.29322
ACSS1	84532	20	24936866	25088818	628	68	46582	1.0525	0.14629	0.13188	0.20982
RDH5	5959	12	56064151	56168526	280	77	46582	1.0523	0.14632	0.90895	0.029188
FASTKD3	79072	5	7809272	7919150	596	71	46582	1.0523	0.14633	0.20912	0.13251
ZYG11A	440590	1	53258183	53410247	464	49	46582	1.052	0.1464	0.47009	0.058437
HTR3B	9177	11	113725518	113867283	500	61	46582	1.0515	0.14652	0.43404	0.068333
SLC1A5	6510	19	47213587	47342280	505	69	46582	1.0514	0.14653	0.098801	0.29159
COBLL1	22837	2	165486695	165748678	980	67	46582	1.0513	0.14656	0.11031	0.242
PAXBP1	94104	21	34056210	34194169	321	55	46582	1.0506	0.14672	0.089836	0.29869
BMP10	27302	2	69042613	69148649	456	75	46582	1.0505	0.14673	0.56223	0.047544
TCEA1	6917	8	54829116	54985008	480	55	46582	1.05	0.14686	0.12977	0.24418
TMEM63A	9725	1	225983233	226120420	599	67	46582	1.0497	0.14694	0.10348	0.28625
MBD5	55777	2	148728580	149321046	1896	106	46582	1.0496	0.14695	0.16096	0.17853
SMARCD1	6602	12	50428760	50544494	272	49	46582	1.0494	0.14699	0.073212	0.36974
EEA1	8411	12	93116285	93373107	813	54	46582	1.0485	0.1472	0.081345	0.33977
RNF114	55905	20	48502914	48620422	525	46	46582	1.0483	0.14726	0.71128	0.040064
MIF4GD	57409	17	73212309	73317373	428	43	46582	1.0475	0.14744	0.13597	0.22591
MYO9B	4650	19	17136591	17374104	1232	122	46582	1.0475	0.14744	0.097614	0.30591
SERTAD1	29950	19	40878408	40981932	426	58	46582	1.0473	0.14749	0.14429	0.19202
LRRN4	164312	20	5971192	6084726	498	71	46582	1.0472	0.1475	0.12017	0.22468
NOM1	64434	7	156692417	156815876	702	57	46582	1.0471	0.14753	0.13983	0.20066
PCDHGA11	56105	5	140750537	140942546	713	57	46582	1.0468	0.1476	0.25919	0.10847
NAA16	79612	13	41835341	42001166	593	52	46582	1.0466	0.14765	0.17837	0.1432
CLEC16A	23274	16	10988345	11326046	1449	86	46582	1.0464	0.14768	0.14915	0.18807
EEPD1	80820	7	36142836	36391152	1131	105	46582	1.0463	0.1477	0.061834	0.45852
PHF23	79142	17	7088347	7192825	268	52	46582	1.0459	0.14781	0.087065	0.3415
PADI6	353238	1	17648741	17778195	707	71	46582	1.0455	0.1479	0.078928	0.35286
XKR9	389668	8	71531600	71698177	730	44	46582	1.044	0.14824	0.19694	0.15967
UBR3	130507	2	170634010	170990641	1657	57	46582	1.0434	0.14839	0.13159	0.20382
ZNF385D	79750	3	21409911	22464132	6545	302	46582	1.0432	0.14843	0.27154	0.10743
BCAS1	8537	20	52510079	52737304	1206	102	46582	1.0427	0.14855	0.13734	0.19682
ANGPTL7	10218	1	11199346	11306038	317	34	46582	1.0426	0.14857	0.12641	0.24274
TMEM52B	120939	12	10281557	10394403	542	64	46582	1.0425	0.1486	0.2354	0.1153
AK2	204	1	33423541	33552512	337	50	46582	1.0421	0.14868	0.18433	0.1537
SERPINB8	5271	18	61587263	61706608	467	87	46582	1.0418	0.14875	0.91053	0.03257
GRK6	2870	5	176803687	176919850	281	69	46582	1.0417	0.14878	0.048734	0.6132
COLCA2	120376	11	111119271	111229460	479	61	46582	1.0417	0.14878	0.33294	0.086292
KDM4C	23081	9	6670863	7225648	3369	168	46582	1.0416	0.14879	0.34734	0.079809
NES	10763	1	156588555	156697189	351	78	46582	1.0411	0.14892	0.49797	0.057602
USP13	8975	3	179320933	179557189	879	106	46582	1.0406	0.14903	0.060263	0.49803
PIAS4	51588	19	3957749	4088067	526	66	46582	1.0404	0.14908	0.80401	0.035485
LINC02903	154907	7	108474038	108574637	516	46	46582	1.0403	0.14909	0.2527	0.11573
SLC1A6	6511	19	15010845	15171455	1085	78	46582	1.0402	0.14912	0.1251	0.22947
TMEM41A	90407	3	185157389	185266845	278	47	46582	1.0402	0.14913	0.46403	0.061165
OR14C36	127066	1	248462077	248563015	739	32	46582	1.04	0.14916	0.10891	0.25663
SATB2	23314	2	200084223	200385989	700	81	46582	1.0392	0.14936	0.073211	0.39691
PADI3	51702	1	17525593	17660728	804	80	46582	1.039	0.14939	0.3641	0.080787
POLA2	23649	11	64979432	65115088	326	50	46582	1.0391	0.14939	0.10146	0.30035
ZBTB7A	51341	19	3995216	4116816	503	71	46582	1.039	0.1494	0.93587	0.029348
GRAMD1B	57476	11	123275191	123548478	1268	163	46582	1.0383	0.14957	0.14579	0.19292
EXD1	161829	15	41424926	41572955	658	38	46582	1.038	0.14964	0.47078	0.062536
SLC6A7	6534	5	149519520	149640635	454	75	46582	1.0375	0.14975	0.087772	0.3261
ABITRAM	54942	9	111646673	111753238	456	45	46582	1.0373	0.14979	0.13377	0.21682
CDH26	60437	20	58483471	58638772	476	79	46582	1.0371	0.14985	0.16471	0.18909
CPSF1	29894	8	145568446	145684733	380	68	46582	1.037	0.14987	0.41929	0.070634
ITGB8	3696	7	20320345	20505382	783	94	46582	1.0368	0.14992	0.060435	0.47337
MAST4	375449	5	65842176	66515426	2735	175	46582	1.0364	0.15	0.15968	0.18996
C1orf116	79098	1	207141866	207258555	425	64	46582	1.0361	0.15007	0.22441	0.12943
FSTL4	23105	5	132482152	132998223	2052	193	46582	1.036	0.1501	0.13608	0.20017
RPS11	6205	19	49949622	50052969	445	57	46582	1.0359	0.15012	0.25591	0.11207
DNAJC30	84277	7	73045248	73147781	383	50	46582	1.0359	0.15013	0.22628	0.12719
XPO4	64328	13	21301468	21526913	973	56	46582	1.0357	0.15017	0.20024	0.13377
OPN1SW	611	7	128362543	128465844	361	60	46582	1.0357	0.15018	0.043779	0.69631
ST18	9705	8	52973392	53372439	1390	159	46582	1.0357	0.15018	0.035531	0.87694
ESF1	51575	20	13644969	13815579	672	69	46582	1.0356	0.1502	0.063607	0.45761
GHRH	2691	20	35829489	35937534	334	58	46582	1.0353	0.15026	0.51028	0.059013
MOK	5891	14	102640834	102821537	629	59	46582	1.0352	0.15028	0.17488	0.15991
CAPRIN1	4076	11	34023230	34174157	562	49	46582	1.0346	0.15043	0.17209	0.18186
CTSC	1075	11	87976760	88120941	600	62	46582	1.034	0.15057	0.15359	0.17276
ELSPBP1	64100	19	48447908	48578410	756	99	46582	1.0338	0.15061	0.065971	0.44938
TIMD4	91937	5	156296293	156440266	564	54	46582	1.0338	0.15062	0.15489	0.18597
PRICKLE4	29964	6	41698500	41805110	324	56	46582	1.0335	0.15069	0.053364	0.49723
C20orf96	140680	20	201504	321419	699	92	46582	1.0334	0.15071	0.093044	0.3111
MAFA	389692	8	144460230	144562602	518	71	46582	1.0332	0.15075	0.10005	0.29688
FAM89A	375061	1	231104704	231225995	666	83	46582	1.0321	0.15102	0.52968	0.056031
GPC1	2817	2	241325115	241457495	847	65	46582	1.0316	0.15114	0.12702	0.2339
CLLU1	574028	12	92765307	92874778	484	76	46582	1.0312	0.15122	0.14139	0.21445
MCOLN2	255231	1	85341266	85512796	715	75	46582	1.0311	0.15126	0.057383	0.51849
PHPT1	29085	9	139693256	139795490	259	52	46582	1.031	0.15127	0.31132	0.096171
RAB21	23011	12	72098658	72231150	477	57	46582	1.0303	0.15143	0.10691	0.26978
PHLDB2	90102	3	111401327	111745364	1648	101	46582	1.0301	0.15148	0.25898	0.11913
POLR2J3	548644	7	102128365	102263107	10	8	46582	1.0294	0.15165	0.15425	0.16884
ZNF839	55778	14	102733714	102859511	441	73	46582	1.0291	0.15172	0.1195	0.23874
CHMP4B	128866	20	32349110	32492173	411	71	46582	1.0291	0.15172	0.13605	0.21858
SEC14L2	23541	22	30742930	30871291	538	60	46582	1.0288	0.15179	0.087303	0.33952
SSPN	8082	12	26298032	26437710	582	84	46582	1.0283	0.15191	0.076669	0.36155
PCDHGB6	56100	5	140737588	140942546	753	61	46582	1.0279	0.152	0.28224	0.10433
LDLRAD2	401944	1	22088758	22201714	532	75	46582	1.0274	0.15211	0.10243	0.29384
TMEM132D	121256	12	129506271	130438212	4769	332	46582	1.0269	0.15224	0.20411	0.14845
ALCAM	214	3	105035557	105345757	1331	75	46582	1.0268	0.15227	0.042254	0.65544
CBLB	868	3	105324306	105639354	1253	75	46582	1.0267	0.15227	0.26272	0.11223
BCL6	604	3	187389165	187513513	550	77	46582	1.0266	0.1523	0.11479	0.26344
MCOLN3	55283	1	85433765	85564585	518	45	46582	1.0265	0.15232	0.054743	0.514
CAMK1	8536	3	9749029	9861676	333	61	46582	1.0265	0.15233	0.71138	0.039503
PLEKHA7	144100	11	16759207	17085963	1343	107	46582	1.0262	0.15241	0.33024	0.090433
RNASE12	493901	14	21008239	21109532	601	99	46582	1.0259	0.15247	0.25831	0.11882
SVEP1	79987	9	113077528	113392160	1593	106	46582	1.0256	0.15254	0.11075	0.2701
FLI1	2313	11	128506430	128733162	955	135	46582	1.0255	0.15256	0.26459	0.10565
NEDD9	4739	6	11133531	11432581	1419	141	46582	1.0255	0.15257	0.17743	0.16385
NEGR1	257194	1	71818625	72798533	2908	158	46582	1.0253	0.15262	0.58761	0.05044
BLNK	29760	10	97901455	98081333	807	94	46582	1.0253	0.15262	0.061087	0.45881
PIP4K2A	5305	10	22773766	23053503	1153	77	46582	1.025	0.15267	0.57272	0.051432
RAB34	83871	17	26991299	27095286	186	53	46582	1.0246	0.15277	0.25141	0.11875
CALR3	125972	19	16539767	16657015	412	49	46582	1.0245	0.15281	0.26035	0.11759
SMIM2	79024	13	44667287	44785393	406	65	46582	1.0244	0.15282	0.15816	0.18581
OR8K5	219453	11	55876870	55977793	460	43	46582	1.0243	0.15285	0.2112	0.1516
GOLGA6L1	283767	15	22686246	22796002	208	54	46582	1.024	0.15292	0.63793	0.045221
NEK5	341676	13	52588898	52753214	475	54	46582	1.0237	0.15299	0.41428	0.078578
POLR2M	81488	15	57948901	58059753	473	81	46582	1.0231	0.15312	0.58837	0.052169
PODXL	5420	7	131135021	131291376	593	103	46582	1.023	0.15315	0.48038	0.06033
HTT	3064	4	3026408	3295687	1139	67	46582	1.023	0.15316	0.27686	0.10737
THUMPD3	25917	3	9354660	9478475	408	66	46582	1.0226	0.15326	0.27376	0.11054
CFAP251	144406	12	122306463	122491839	652	53	46582	1.0225	0.15327	0.11162	0.27585
DVL2	1856	17	7078661	7187867	285	57	46582	1.0221	0.15336	0.087621	0.35552
CTSL	1514	9	90290974	90396384	512	55	46582	1.0217	0.15346	0.14298	0.20469
AHR	196	7	17288276	17435775	345	70	46582	1.0217	0.15347	0.83783	0.036717
SNTG1	54212	8	50772349	51756171	4210	121	46582	1.0217	0.15347	0.092737	0.34601
MRPL20	55052	1	1287276	1392693	526	51	46582	1.0215	0.15352	0.78449	0.037908
ZNF575	284346	19	43987244	44090290	401	52	46582	1.0213	0.15357	0.14039	0.21278
OR8H3	390152	11	55839849	55940787	617	32	46582	1.0211	0.1536	0.17566	0.18523
SNRNP48	154007	6	7540432	7662200	491	74	46582	1.0207	0.15369	0.4437	0.065012
HIBCH	26275	2	191019355	191234771	869	56	46582	1.0207	0.1537	0.24874	0.13342
MRPL37	51253	1	54615840	54741407	485	85	46582	1.0206	0.15372	0.055882	0.51096
PRPF38A	84950	1	52820219	52933992	268	48	46582	1.0196	0.15395	0.16272	0.19268
KCNAB1	7881	3	155788337	156306927	1966	123	46582	1.0196	0.15397	0.053159	0.5503
ECHDC2	55268	1	53311582	53442846	417	47	46582	1.0194	0.15401	0.55354	0.05444
PI4KA	5297	22	21011979	21263100	999	49	46582	1.0194	0.15401	0.52301	0.062134
PLD1	5337	3	171268195	171578284	1166	61	46582	1.0191	0.15407	0.21428	0.14687
COX16	51241	14	70741798	70876448	655	46	46582	1.019	0.15411	0.46702	0.062852
HOXA6	3203	7	27135202	27237393	307	63	46582	1.0183	0.15428	0.49399	0.059415
DZIP1L	199221	3	137730827	137884451	469	60	46582	1.0179	0.15436	0.64084	0.050357
INO80	54617	15	41221078	41458340	730	50	46582	1.0178	0.15439	0.3977	0.079528
FABP3	2170	1	31788100	31895923	376	39	46582	1.0175	0.15445	0.20936	0.15487
NPFFR1	64106	10	71964713	72093450	631	79	46582	1.0175	0.15446	0.10223	0.28609
CNBD2	140894	20	34506529	34668622	423	52	46582	1.0175	0.15447	0.13383	0.24028
NLRC4	58484	2	32399518	32540812	462	62	46582	1.0169	0.15461	0.1994	0.1488
DLAT	1737	11	111845538	111985002	348	42	46582	1.0167	0.15465	0.10909	0.28666
RAB25	57111	1	155980966	156090295	254	66	46582	1.0166	0.15467	0.068015	0.47335
REPS1	85021	6	139175620	139359419	784	64	46582	1.0165	0.1547	0.13351	0.23883
MRGPRX3	117195	11	18092502	18210027	550	45	46582	1.0161	0.15478	0.092688	0.34156
EFNB2	1948	13	107092079	107237388	452	101	46582	1.0162	0.15478	0.48463	0.062825
GALK1	2584	17	73704018	73811280	360	84	46582	1.0161	0.1548	0.10896	0.28057
TRG	6965	7	38229625	38457656	1434	92	46582	1.016	0.15481	0.077439	0.38804
CCDC175	729665	14	59921785	60093549	785	45	46582	1.0157	0.1549	0.064771	0.45732
TEFM	79736	17	29176001	29283286	302	40	46582	1.0155	0.15493	0.10765	0.29108
PAX4	5078	7	127200346	127305982	331	56	46582	1.015	0.15506	0.10515	0.28648
GIMAP8	155038	7	150097748	150226483	565	75	46582	1.0148	0.15509	0.041523	0.68839
GABRG2	2566	5	161444648	161632545	517	81	46582	1.0145	0.15518	0.082747	0.36582
ZC3HAV1	56829	7	138678266	138844466	639	76	46582	1.0144	0.1552	0.041345	0.71493
HCAR3	8843	12	123149303	123251439	362	49	46582	1.0144	0.1552	0.11316	0.26996
TMEM251	26175	14	93601296	93703431	517	55	46582	1.0142	0.15525	0.20335	0.13878
CNBD1	168975	8	87828676	88444955	2657	111	46582	1.014	0.15529	0.16038	0.19597
CTDSPL	10217	3	37853669	38075960	715	80	46582	1.0139	0.15532	0.0524	0.58702
PCDHGC5	56097	5	140818808	140942546	457	62	46582	1.0136	0.1554	0.20869	0.14709
TEKT2	27285	1	36499676	36603877	246	55	46582	1.013	0.15553	0.074683	0.38427
C5AR1	728	19	47763104	47875327	486	59	46582	1.0129	0.15555	0.30563	0.10295
PHOX2B	8929	4	41696099	41800987	478	55	46582	1.0127	0.1556	0.73099	0.041865
AHSA1	10598	14	77874373	77985815	435	49	46582	1.0127	0.1556	0.11579	0.27244
PREP	5550	6	105675442	105900999	886	81	46582	1.0126	0.15563	0.4509	0.064888
KAT6B	23522	10	76534685	76842380	832	63	46582	1.0123	0.15569	0.29751	0.10949
CBWD6	644019	9	69154538	69312593	39	21	46582	1.0123	0.1557	0.15777	0.18582
-	284083	17	56568948	56671733	273	42	46582	1.0121	0.15574	0.07461	0.44197
CYB561	1534	17	61459665	61573724	256	63	46582	1.0117	0.15583	0.17213	0.18223
GRIK4	2900	11	120332465	120909514	2359	218	46582	1.0117	0.15584	0.10768	0.29619
ADPRS	54936	1	36504453	36609533	256	47	46582	1.0116	0.15585	0.072957	0.39936
HEXIM2	124790	17	43187502	43297406	334	66	46582	1.0114	0.15591	0.26633	0.11181
GABRG3	2567	15	27166429	27828373	2615	237	46582	1.0111	0.15597	0.049058	0.63893
MTHFD2	10797	2	74375690	74492425	340	55	46582	1.0111	0.15598	0.075782	0.37447
FXN	2395	9	71600479	71765094	733	79	46582	1.0109	0.15602	0.32089	0.092175
TTLL5	23093	14	76077551	76471425	1108	61	46582	1.0107	0.15609	0.88361	0.034905
CFAP99	402160	4	2370701	2514690	751	73	46582	1.0102	0.1562	0.06726	0.46368
STX3	6809	11	59472479	59623355	575	46	46582	1.0099	0.15627	0.129	0.2492
OR3A1	4994	17	3144929	3245876	486	38	46582	1.0098	0.15629	0.16445	0.18241
NT5E	4907	6	86109302	86255509	465	58	46582	1.0097	0.15632	0.059041	0.53178
CYB5RL	606495	1	54588009	54715746	525	89	46582	1.0097	0.15633	0.053516	0.53955
TIMM8B	26521	11	111905524	112007522	275	52	46582	1.0093	0.15642	0.083042	0.3689
SRGAP1	57522	12	64188276	64591643	1089	131	46582	1.009	0.15648	0.089973	0.36908
RPL23A	6147	17	26997000	27101374	185	51	46582	1.009	0.15649	0.2894	0.10795
P3H3	10536	12	6887572	6999018	386	88	46582	1.0087	0.15657	0.10168	0.30473
RXYLT1	10329	12	64123583	64253338	557	52	46582	1.0086	0.15658	0.13588	0.24769
N4BP2L2	10443	13	32956625	33166839	642	57	46582	1.0086	0.15659	0.089289	0.33232
-	101928422	7	143268043	143383779	11	8	46582	1.0083	0.15666	0.35742	0.076487
CACHD1	57685	1	64886476	65208741	998	148	46582	1.0082	0.15667	0.15705	0.18243
LRRC19	64922	9	26943134	27055691	410	52	46582	1.0081	0.15671	0.14405	0.21727
ZNF407	55628	18	72215106	72827628	1826	131	46582	1.0079	0.15675	0.038169	0.89216
PEDS1-UBE2V1	387522	20	48647661	48820335	607	76	46582	1.0077	0.15679	0.1898	0.1597
SNX18	112574	5	53763589	53892416	715	55	46582	1.0071	0.15696	0.14344	0.19838
SLC18B1	116843	6	133040507	133169747	742	74	46582	1.007	0.15696	0.50265	0.063954
PRAMEF11	440560	1	12834468	12941264	685	57	46582	1.0069	0.157	0.3458	0.093058
IGFL2	147920	19	46601039	46714561	377	53	46582	1.0067	0.15703	0.052143	0.60972
ACTR3C	653857	7	149894301	150070758	670	61	46582	1.0065	0.1571	0.10945	0.28374
HPN	3249	19	35481410	35607481	515	91	46582	1.0063	0.15714	0.097436	0.32328
ZNF750	79755	17	80737310	80847931	483	53	46582	1.0057	0.15727	0.24489	0.12237
VWF	7450	12	6008040	6283836	1346	124	46582	1.0055	0.15732	0.29403	0.11166
AIPL1	23746	17	6277057	6388576	684	103	46582	1.0055	0.15732	0.096489	0.30342
NMT1	4836	17	43088322	43236384	543	56	46582	1.0055	0.15733	0.22675	0.12774
IVNS1ABP	10625	1	185215520	185336461	339	50	46582	1.0054	0.15734	0.3744	0.089419
UNC5C	8633	4	96033655	96520361	2129	190	46582	1.0054	0.15736	0.087235	0.35946
S100A7	6278	1	153380220	153486559	337	51	46582	1.0053	0.15737	0.096307	0.3219
PCDHGB3	56102	5	140699962	140942546	876	56	46582	1.0052	0.1574	0.32801	0.094376
TRIM4	89122	7	99438030	99567223	457	54	46582	1.0052	0.15741	0.12741	0.24801
INPP5E	56623	9	139273067	139384305	555	53	46582	1.0048	0.1575	0.3823	0.079585
DYTN	391475	2	207466345	207633120	751	77	46582	1.0042	0.15764	0.56493	0.05333
ODAD3	115948	19	11481272	11596853	400	74	46582	1.0041	0.15766	0.11389	0.27964
SCNN1B	6338	16	23263591	23442620	640	106	46582	1.0039	0.15771	0.096501	0.32094
CELSR3	1951	3	48623896	48750348	254	48	46582	1.0038	0.15774	0.22165	0.15558
ABLIM3	22885	5	148471054	148690002	810	84	46582	1.0037	0.15777	0.27252	0.12626
SHFL	55337	19	10146806	10253928	430	86	46582	1.0029	0.15794	0.29682	0.10915
MAEA	10296	4	1233642	1383925	857	48	46582	1.0028	0.15797	0.16784	0.17551
GOLGA6A	342096	15	74312198	74424891	212	65	46582	1.0028	0.15797	0.14971	0.22214
CYP3A4	1576	7	99304583	99431811	266	51	46582	1.0028	0.15799	0.26852	0.12729
SCN1A	6323	2	166795670	167055642	1093	63	46582	1.0019	0.15819	0.23871	0.13359
ANKRD45	339416	1	173527475	173689001	438	49	46582	1.0017	0.15823	0.087511	0.3779
GPSM1	26086	9	139171932	139304057	490	67	46582	1.0014	0.15831	0.48443	0.065627
PRODH	5625	22	18850206	18974066	587	76	46582	1.0013	0.15835	0.1067	0.29435
POLE	5426	12	133150344	133314050	783	59	46582	1.0012	0.15836	0.47192	0.064698
-	101060256	11	49831567	49946588	762	37	46582	1.0009	0.15843	0.27226	0.12136
TCN1	6947	11	59570281	59684041	258	68	46582	1.0006	0.1585	0.11733	0.2734
TCERG1L	256536	10	132840655	133159984	2041	196	46582	1.0006	0.15852	0.76384	0.04382
BLOC1S1	2647	12	56059818	56163491	281	73	46582	1.0004	0.15856	0.9165	0.033325
OXLD1	339229	17	79582066	79683618	686	47	46582	1.0001	0.15864	0.24651	0.12645
ATF6	22926	1	161686034	161983860	1192	73	46582	0.99868	0.15898	0.33576	0.092762
GHRL	51738	3	10277434	10384631	429	55	46582	0.99858	0.159	0.25332	0.12182
CACNA2D4	93589	12	1851123	2077870	1018	114	46582	0.99855	0.15901	0.080678	0.40287
TRIM71	131405	3	32809510	32983771	704	91	46582	0.9982	0.15909	0.075688	0.41455
RCOR3	55758	1	211382708	211539727	606	53	46582	0.99813	0.15911	0.077981	0.43506
SFTPA1	653509	10	81320651	81425199	643	44	46582	0.998	0.15914	0.082374	0.38172
HNRNPCL1	343069	1	12857261	12958578	655	58	46582	0.99733	0.1593	0.22844	0.14334
PARD3	56288	10	34348488	35154253	2772	138	46582	0.99727	0.15932	0.05636	0.55265
ZC3HAV1L	92092	7	138660452	138770775	407	46	46582	0.99707	0.15937	0.079339	0.39368
IFNAR2	3455	21	34552231	34686831	624	82	46582	0.99656	0.15949	0.071444	0.45378
NFYA	4800	6	40990707	41120146	403	46	46582	0.99618	0.15958	0.080118	0.43569
DHRS9	10170	2	169871299	170002677	391	83	46582	0.99581	0.15967	0.49511	0.062642
SPRR2B	6701	1	152992717	153094084	520	46	46582	0.99572	0.15969	0.11489	0.26243
MRGPRD	116512	11	68697490	68798455	439	51	46582	0.99573	0.15969	0.098121	0.30331
EIF4G3	8672	1	21082785	21553381	1292	54	46582	0.99541	0.15977	0.46943	0.071684
THAP2	83591	12	72007677	72124428	336	54	46582	0.99542	0.15977	0.10985	0.28565
SERAC1	84947	6	158480536	158639312	634	51	46582	0.99481	0.15991	0.20793	0.15222
SEC24D	9871	4	119593978	119809838	899	45	46582	0.99439	0.16002	0.50735	0.065261
GLT6D1	360203	9	138465502	138581386	724	121	46582	0.99427	0.16005	0.19878	0.15484
LINC01750	643355	1	112482593	112591464	446	84	46582	0.99401	0.16011	0.22323	0.1474
XAB2	56949	19	7634411	7744439	531	68	46582	0.99384	0.16015	0.40138	0.078903
TCF20	6942	22	42506019	42714768	791	63	46582	0.99285	0.16039	0.06854	0.47896
PER2	8864	2	239102679	239248678	683	77	46582	0.99259	0.16046	0.1234	0.25949
NOD1	10392	7	30414143	30568426	494	79	46582	0.99247	0.16048	0.18999	0.17117
RXFP3	51289	5	33886491	33989023	327	59	46582	0.99244	0.16049	0.078578	0.39139
DAPK3	1613	19	3908451	4021097	450	83	46582	0.99181	0.16065	0.86758	0.036165
TMEM104	54868	17	72722622	72885922	498	64	46582	0.99176	0.16066	0.15722	0.21119
PARP8	79668	5	49911733	50192356	860	60	46582	0.9913	0.16077	0.11414	0.29051
INTS2	57508	17	59892728	60055377	398	61	46582	0.99051	0.16096	0.041345	0.80569
MED13L	23389	12	116346381	116764991	1259	75	46582	0.99045	0.16098	0.11927	0.26273
ADAMTS18	170692	16	77266025	77519011	1653	95	46582	0.99023	0.16103	0.54912	0.056788
CMTM7	112616	3	32383163	32546333	842	84	46582	0.99006	0.16107	0.16344	0.20389
ASCC3	10973	6	100906325	101379243	1701	57	46582	0.98998	0.16109	0.15402	0.22238
NKAPD1	55216	11	111894968	112005874	299	49	46582	0.98999	0.16109	0.089226	0.3633
CERS5	91012	12	50473581	50611154	285	40	46582	0.9899	0.16111	0.072124	0.43319
HTR3D	200909	3	183699332	183807157	475	68	46582	0.98978	0.16114	0.10371	0.30172
WDR81	124997	17	1569817	1691893	568	107	46582	0.98943	0.16123	0.17552	0.18043
RHCG	51458	15	89964638	90089799	492	72	46582	0.98913	0.1613	0.14591	0.2251
-	101928726	5	176482822	176598835	447	60	46582	0.98874	0.16139	0.25962	0.12444
MYO3B	140469	2	170984655	171561674	2937	248	46582	0.98871	0.1614	0.33294	0.10158
ZNF48	197407	16	30339633	30461429	244	64	46582	0.98853	0.16145	0.44274	0.070361
CDH16	1014	16	66892025	67002887	302	49	46582	0.98835	0.16149	0.10476	0.30107
ZNF423	23090	16	49474515	49941830	1854	181	46582	0.98831	0.1615	0.22032	0.14487
SIGLEC15	284266	18	43355545	43472521	390	56	46582	0.98813	0.16154	0.66763	0.049927
RPL28	6158	19	55847300	55964616	530	87	46582	0.98798	0.16158	0.24081	0.12667
ADAMTS6	11174	5	64394563	64827704	1443	87	46582	0.98794	0.16159	0.064236	0.51018
ETV4	2118	17	41555211	41673800	367	41	46582	0.98746	0.16171	0.059306	0.58177
OLFM3	118427	1	102218126	102512790	1362	136	46582	0.98729	0.16175	0.062954	0.53794
C12orf71	728858	12	27183990	27285455	471	48	46582	0.98723	0.16176	0.11107	0.3127
TBC1D15	64786	12	72183487	72370629	593	69	46582	0.98724	0.16176	0.16934	0.18514
RARRES2	5919	7	149981033	150088773	432	49	46582	0.98715	0.16179	0.060923	0.58733
POU2F2	5452	19	42540262	42686625	233	55	46582	0.98694	0.16184	0.039648	0.85942
SDHD	6392	11	111907548	112016525	306	57	46582	0.98685	0.16186	0.088031	0.36462
BPHL	670	6	3068926	3203833	491	80	46582	0.98639	0.16197	0.097739	0.33615
SPDYE2	441273	7	102141679	102252757	9	7	46582	0.98607	0.16205	0.17583	0.16229
STXBP6	29091	14	25228860	25569095	1426	100	46582	0.98584	0.16211	0.44139	0.068852
UBE2S	27338	19	55862650	55969325	495	92	46582	0.98565	0.16215	0.28084	0.10948
H3-3B	3021	17	73722515	73825860	371	71	46582	0.98494	0.16233	0.11839	0.2785
NPBWR2	2832	20	62687183	62788184	360	60	46582	0.98494	0.16233	0.16562	0.17986
EIF2S2	8894	20	32626115	32750085	271	48	46582	0.98396	0.16257	0.080731	0.39891
CDK18	5129	1	205423684	205551921	615	92	46582	0.98388	0.16259	0.21639	0.14005
IL11	3589	19	55825750	55931831	523	82	46582	0.98387	0.16259	0.20714	0.14563
CCDC137	339230	17	79583761	79690937	707	47	46582	0.98371	0.16263	0.27853	0.11615
ZBTB2	57621	6	151635250	151762677	556	71	46582	0.98367	0.16264	0.063895	0.55287
C18orf25	147339	18	43703519	43896955	694	64	46582	0.98367	0.16264	0.54077	0.063428
PARP15	165631	3	122246435	122407894	734	88	46582	0.98341	0.1627	0.20382	0.15756
C6orf120	387263	6	170052238	170156402	429	48	46582	0.98341	0.1627	0.16153	0.19868
SYNJ2BP-COX16	100529257	14	70741798	70933807	932	47	46582	0.98297	0.16281	0.34983	0.090029
AJM1	389813	9	139685733	139791884	269	58	46582	0.98207	0.16303	0.25114	0.13482
TSKS	60385	19	50193011	50316587	467	102	46582	0.98184	0.16309	0.45243	0.070695
CENPU	79682	4	185565219	185705286	750	52	46582	0.98152	0.16317	0.07898	0.41933
INTS9	55756	8	28575175	28797698	551	79	46582	0.98141	0.16319	0.21191	0.1646
VAV2	7410	9	136577016	136907496	1990	186	46582	0.98098	0.1633	0.10517	0.33084
PACRGL	133015	4	20652036	20779980	559	50	46582	0.98065	0.16338	0.4058	0.082943
MAT1A	4143	10	81981576	82099721	501	49	46582	0.98043	0.16344	0.40481	0.079701
ZNF529	57711	19	36984517	37146178	481	53	46582	0.98017	0.1635	0.10909	0.31969
FBXO24	26261	7	100133840	100248740	249	68	46582	0.97974	0.16361	0.054765	0.59443
ELL3	80237	15	44014798	44119502	248	53	46582	0.97944	0.16368	0.16211	0.20726
MRPS24	64951	7	43856157	43959145	353	52	46582	0.97938	0.1637	0.59248	0.055572
OR4X2	119764	11	48216656	48317567	490	43	46582	0.97928	0.16372	0.19242	0.18412
PEX7	5191	6	137093702	137285072	571	57	46582	0.9792	0.16374	0.71789	0.045704
LLGL1	3996	17	18078907	18198189	513	51	46582	0.97921	0.16374	0.106	0.32344
CSNK1G3	1456	5	122797793	123002739	552	46	46582	0.97911	0.16376	0.19873	0.15107
ZNF669	79862	1	247213264	247317685	552	56	46582	0.97895	0.1638	0.080444	0.37431
DEPDC1B	55789	5	59842739	60045993	629	47	46582	0.97895	0.1638	0.31956	0.1045
IARS1	3376	9	94922489	95106038	655	52	46582	0.97884	0.16383	0.30229	0.11339
COX14	84987	12	50453418	50564240	254	43	46582	0.97873	0.16386	0.089912	0.35006
KIF16B	55614	20	16202742	16604079	2099	108	46582	0.97852	0.16391	0.10369	0.30991
SEMA3A	10371	7	83537659	84172040	2772	118	46582	0.97842	0.16393	0.96178	0.036842
PROX2	283571	14	75269736	75380562	366	41	46582	0.97826	0.16397	0.56356	0.061099
ENPEP	2028	4	111347229	111534493	545	97	46582	0.97798	0.16404	0.090529	0.36571
NUDCD1	84955	8	110203148	110396486	668	53	46582	0.97741	0.16418	0.17926	0.18453
CPSF7	79869	11	61120120	61247464	302	49	46582	0.97712	0.16426	0.41305	0.081273
ZFP14	57677	19	36775355	36920126	384	42	46582	0.97687	0.16432	0.14986	0.21687
EMID1	129080	22	29551901	29705586	569	78	46582	0.97683	0.16433	0.15244	0.22083
AK8	158067	9	135550958	135804198	975	112	46582	0.9763	0.16446	0.29048	0.11612
GRIFIN	402635	7	2464772	2566489	540	63	46582	0.97616	0.16449	0.079518	0.43411
IDI2	91734	10	1014847	1121799	513	56	46582	0.97619	0.16449	0.079796	0.42037
AGFG2	3268	7	100086834	100215843	256	49	46582	0.97611	0.16451	0.059915	0.56201
CENPL	91687	1	173718688	173844325	342	43	46582	0.97561	0.16463	0.11677	0.29647
CSTA	1475	3	121994011	122110816	461	51	46582	0.9756	0.16463	0.073572	0.415
NALCN	259232	13	101656130	102118813	2361	150	46582	0.97557	0.16464	0.15501	0.20177
RALY	22913	20	32531458	32720991	504	52	46582	0.97543	0.16467	0.085584	0.40126
BSPH1	100131137	19	48421303	48545427	584	87	46582	0.97522	0.16472	0.10375	0.3293
PLCE1	51196	10	95703746	96138149	1400	116	46582	0.9752	0.16473	0.25928	0.13489
PPP2R1A	5518	19	52643055	52779678	628	61	46582	0.97516	0.16474	0.082983	0.41595
CDK8	1024	13	26778262	27029375	1084	57	46582	0.97487	0.16481	0.060573	0.58448
ZEB1	6935	10	31557825	31868742	678	48	46582	0.97467	0.16486	0.45186	0.079273
PON1	5444	7	94877669	95003884	443	68	46582	0.97452	0.1649	0.74141	0.043727
MC4R	4160	18	57988564	58090001	407	57	46582	0.97453	0.1649	0.45223	0.068332
RPL7	6129	8	74152874	74255869	388	55	46582	0.97446	0.16491	0.26963	0.12041
LMTK2	22853	7	97686197	97888945	806	60	46582	0.97427	0.16496	0.19691	0.17748
PRLH	51052	2	238425217	238525818	761	80	46582	0.97335	0.16519	0.11623	0.29274
SPIN1	10927	9	90952584	91143623	638	46	46582	0.97313	0.16524	0.099244	0.34564
ANKRD20A1	84210	9	67876761	68019840	4	2	46582	0.97217	0.16548	0.16256	0.1752
SMARCE1	6605	17	38731214	38855658	389	56	46582	0.9718	0.16557	0.18041	0.18798
HECTD2	143279	10	93119037	93324586	552	52	46582	0.97179	0.16558	0.54344	0.066569
KLC4	89953	6	42977372	43092833	340	47	46582	0.97164	0.16561	0.13811	0.22974
MYO1F	4542	19	8535674	8692331	698	110	46582	0.97143	0.16567	0.085857	0.40834
CCT8	10694	21	30378647	30496010	349	48	46582	0.97131	0.1657	0.063168	0.51572
KREMEN1	83999	22	29419066	29614321	761	78	46582	0.97127	0.16571	0.14081	0.22931
FKBP5	2289	6	35491362	35746360	963	73	46582	0.97115	0.16574	0.12103	0.27663
SLC12A3	6559	16	56849119	56999762	683	87	46582	0.97114	0.16574	0.33003	0.10263
ELOB	6923	16	2771415	2877297	322	78	46582	0.97078	0.16583	0.21356	0.16794
IL1RN	3557	2	113818693	113941593	718	60	46582	0.9704	0.16592	0.37294	0.083843
RAB39A	54734	11	107749277	107884208	520	69	46582	0.97022	0.16597	0.32271	0.10543
SLC2A13	114134	12	40098823	40549847	1569	95	46582	0.96944	0.16616	0.68563	0.048564
HRG	3273	3	186333747	186446023	656	63	46582	0.96939	0.16618	0.71852	0.045743
THOC5	8563	22	29854156	29999749	590	55	46582	0.9693	0.1662	0.18528	0.17416
LMLN	89782	3	197637071	197820591	716	54	46582	0.96912	0.16624	0.16442	0.20862
TAS2R31	259290	12	11132986	11234006	560	34	46582	0.96908	0.16625	0.24879	0.14475
MBP	4155	18	74640789	74894774	1484	167	46582	0.96906	0.16626	0.079502	0.40557
GPR15	2838	3	98200743	98301994	338	71	46582	0.96902	0.16627	0.1869	0.18543
GFRA1	2674	10	117766436	118083126	1194	137	46582	0.96899	0.16628	0.44367	0.076179
TMTC4	84899	13	101206090	101377103	605	64	46582	0.96873	0.16634	0.32559	0.10277
PINLYP	390940	19	44030952	44136256	351	48	46582	0.96858	0.16638	0.14698	0.22394
SPAG6	9576	10	22584345	22756539	377	53	46582	0.96824	0.16646	0.31692	0.11865
COL22A1	169044	8	139550478	139976236	1895	187	46582	0.96805	0.16651	0.71721	0.047665
CDKN2AIP	55602	4	184315788	184419348	724	79	46582	0.96779	0.16657	0.15071	0.218
SLC9B2	133308	4	103896647	104048480	421	58	46582	0.96777	0.16658	0.38156	0.089841
CLLU1-AS1	574016	12	92763870	92871924	474	77	46582	0.96759	0.16662	0.15653	0.22475
EPB41L5	57669	2	120720604	120986697	697	54	46582	0.96752	0.16664	0.21221	0.1645
SPARC	6678	5	150990657	151116615	448	69	46582	0.96721	0.16672	0.14767	0.22831
TNFAIP8L3	388121	15	51298798	51447473	401	51	46582	0.96695	0.16678	0.38012	0.086363
INS-IGF2	723961	11	2100342	2232439	708	80	46582	0.96677	0.16683	0.065965	0.52436
DYNLT2	6991	6	170090215	170201638	430	43	46582	0.96671	0.16685	0.16213	0.21338
CTU1	90353	19	51550863	51661647	438	103	46582	0.96652	0.16689	0.52111	0.064873
EIF4E	1977	4	99749607	99901786	530	50	46582	0.96644	0.16691	0.11094	0.32373
VIL1	7429	2	219233838	219364248	347	60	46582	0.96606	0.16701	0.67741	0.05406
EFCAB8	388795	20	31401595	31531113	548	58	46582	0.96598	0.16703	0.1209	0.27728
MINPP1	9562	10	89214223	89363218	416	66	46582	0.96595	0.16704	0.27221	0.12991
TBC1D28	254272	17	18488738	18597740	302	54	46582	0.9658	0.16707	0.19322	0.17505
TMEM175	84286	4	876175	1002444	572	71	46582	0.96562	0.16712	0.085691	0.38212
DDX10	1662	11	108485816	108861650	1219	71	46582	0.96539	0.16717	0.16187	0.22427
ARV1	64801	1	231064823	231186479	591	65	46582	0.96536	0.16718	0.66422	0.051763
CRABP2	1382	1	156619398	156725608	343	85	46582	0.96532	0.16719	0.53628	0.062692
GJD3	125111	17	38466904	38570945	254	41	46582	0.96533	0.16719	0.47424	0.075642
RILPL1	353116	12	123905909	124068265	661	63	46582	0.96523	0.16721	0.37016	0.091506
NSD1	64324	5	176510026	176777214	843	54	46582	0.96508	0.16725	0.34691	0.097566
GCNT4	51301	5	74273246	74400743	519	54	46582	0.96473	0.16734	0.13761	0.24724
H3-3A	3020	1	226200408	226309703	345	47	46582	0.9646	0.16737	0.54738	0.064141
HSF2BP	11077	21	44899066	45129380	701	53	46582	0.96436	0.16743	0.27274	0.1241
LRRC42	115353	1	54361999	54483841	441	65	46582	0.96419	0.16747	0.066799	0.5316
ALDH1L2	160428	12	105363562	105528341	788	70	46582	0.96418	0.16748	0.10331	0.33804
HOXC6	3223	12	54360642	54474607	265	62	46582	0.96391	0.16755	0.046234	0.70633
TRIM9	114088	14	51391979	51612422	1087	91	46582	0.96367	0.16761	0.068323	0.4688
PDIA3	2923	15	43988326	44114804	286	44	46582	0.96272	0.16784	0.16561	0.20525
CACNG2	10369	22	36906916	37148690	1040	126	46582	0.9625	0.1679	0.085941	0.41993
PRICKLE1	144165	12	42802140	43033572	1042	89	46582	0.96219	0.16798	0.10006	0.36378
DAAM2	23500	6	39710159	39922653	946	112	46582	0.96214	0.16799	0.42408	0.084842
CEACAM5	1048	19	42162530	42284437	398	57	46582	0.96201	0.16802	0.18699	0.18553
TGS1	96764	8	56635791	56788007	532	45	46582	0.96197	0.16803	0.60451	0.060301
SCGB2A1	4246	11	61926140	62031411	520	51	46582	0.96184	0.16806	0.14834	0.23329
BRD7	29117	16	50302929	50452845	491	79	46582	0.96139	0.16818	0.16631	0.20551
SOST	50964	17	41781099	41886156	352	54	46582	0.96078	0.16833	0.048041	0.73564
ADSL	158	22	40692504	40812577	305	58	46582	0.96052	0.1684	0.20214	0.17239
ASF1B	55723	19	14180321	14297440	305	54	46582	0.9595	0.16865	0.068448	0.54391
TPI1	7167	12	6926288	7030110	330	60	46582	0.95938	0.16868	0.12594	0.27368
CTNND2	1501	5	10921952	11954155	4295	267	46582	0.95926	0.16871	0.19137	0.17717
C1orf159	54991	1	967198	1101736	749	91	46582	0.95899	0.16878	0.074435	0.45222
THAP1	55145	8	42641817	42748474	274	53	46582	0.95877	0.16884	0.25026	0.13601
DCAF1	9730	3	51383298	51584018	476	59	46582	0.95859	0.16888	0.38724	0.094369
TMEM178A	130733	2	39842638	39995103	520	52	46582	0.95828	0.16896	0.44724	0.078841
MRAP	56246	21	33614124	33737095	360	57	46582	0.95828	0.16896	0.40354	0.091537
ZNF518A	9849	10	97839472	97973517	494	56	46582	0.9579	0.16906	0.12807	0.25631
CTAGE6	340307	7	143402182	143504843	58	26	46582	0.95781	0.16908	0.25051	0.13071
TXNRD2	10587	22	19813040	19979359	875	96	46582	0.95692	0.1693	0.17759	0.20832
ERMAP	114625	1	43232776	43360660	362	68	46582	0.95649	0.16941	0.46169	0.074941
UHRF1BP1L	23074	12	100372233	100586642	824	56	46582	0.95573	0.1696	0.067935	0.53763
BIRC7	79444	20	61817235	61921859	579	67	46582	0.95575	0.1696	0.085373	0.41595
NPIPB15	440348	16	74361790	74476013	283	58	46582	0.95558	0.16964	0.12277	0.26239
FOXD4L6	653404	9	69149480	69252204	38	19	46582	0.95551	0.16966	0.20824	0.16252
HDLBP	3069	2	242116682	242305116	867	76	46582	0.95542	0.16968	0.31611	0.10859
LACTBL1	646262	1	23229536	23349524	343	56	46582	0.95529	0.16972	0.10448	0.31156
CENPP	401541	9	95037741	95427446	1303	48	46582	0.95521	0.16974	0.2651	0.13655
MFSD2A	84879	1	40370784	40485630	409	85	46582	0.95456	0.1699	0.080795	0.4408
OR8G1	26494	11	124070423	124171287	657	32	46582	0.9545	0.16992	0.1523	0.23466
MAP6D1	79929	3	183483664	183593393	424	56	46582	0.95409	0.17002	0.085868	0.39366
SH2B2	10603	7	101878405	102012178	432	75	46582	0.95406	0.17003	0.1476	0.22329
-	101929097	19	2461216	2563569	661	121	46582	0.95386	0.17008	0.17609	0.19846
KCNQ5	56479	6	73281571	73958574	2637	181	46582	0.95357	0.17015	0.072351	0.52277
DBN1	1627	5	176833613	176950694	287	77	46582	0.95302	0.17029	0.054839	0.70451
MAP6	4135	11	75247959	75429479	614	66	46582	0.95281	0.17034	0.13938	0.25292
B4GALT6	9331	18	29152209	29356560	657	82	46582	0.95256	0.17041	0.1021	0.3298
STIM2	57620	4	26809329	27077003	830	75	46582	0.95207	0.17053	0.27338	0.12897
SOX8	30812	16	981808	1086979	790	78	46582	0.95197	0.17056	0.51355	0.067692
MNT	4335	17	2237354	2354258	428	72	46582	0.95105	0.17079	0.58506	0.059333
WDR75	84128	2	190256159	190390287	531	46	46582	0.9509	0.17083	0.30025	0.12218
SEPTIN4	5414	17	56547611	56668179	322	43	46582	0.95074	0.17087	0.088839	0.42224
OR2C3	81472	1	247643434	247747141	407	68	46582	0.95024	0.17099	0.25733	0.13342
TACR2	6865	10	71113958	71226674	610	65	46582	0.95015	0.17102	0.058655	0.59805
ARAP1	116985	11	72346114	72513465	565	60	46582	0.95009	0.17103	0.37752	0.09338
TAS2R46	259292	12	11163964	11264893	573	33	46582	0.95012	0.17103	0.28715	0.12741
ZNF442	79973	19	12410185	12526475	350	70	46582	0.95004	0.17105	0.12313	0.29567
CAMSAP1	157922	9	138650333	138849060	819	79	46582	0.94999	0.17106	0.26709	0.14063
NME6	10201	3	48285485	48393719	334	38	46582	0.94991	0.17108	0.079198	0.48598
CCL4L2	9560	17	34488468	34590275	9	7	46582	0.94946	0.17119	0.14598	0.21321
TREM2	54209	6	41076244	41180924	346	62	46582	0.94923	0.17125	0.08724	0.4424
IFIT1B	439996	10	91087813	91194962	559	49	46582	0.9488	0.17136	0.14453	0.26185
CATSPERZ	25858	11	64017863	64122239	270	51	46582	0.94853	0.17143	0.29484	0.11894
GGT1	2678	22	24929629	25074972	528	83	46582	0.94805	0.17155	0.12545	0.28814
GM2A	2760	5	150582613	150700083	563	64	46582	0.94785	0.1716	0.097517	0.348
CTNS	1497	17	3489762	3616397	688	97	46582	0.94788	0.1716	0.086555	0.40321
RPS6KL1	83694	14	75320657	75439985	433	51	46582	0.94772	0.17164	0.45577	0.079073
YTHDF1	54915	20	61776781	61897538	639	61	46582	0.94758	0.17167	0.094514	0.37678
MROH7	374977	1	55057427	55225939	894	72	46582	0.94736	0.17173	0.25718	0.13977
CSH2	1443	17	61899372	62001089	432	52	46582	0.94725	0.17176	0.75741	0.050329
LOC728392	728392	17	5352747	5455042	595	50	46582	0.94704	0.17181	0.1571	0.22665
GASK1A	729085	3	42970759	43149207	598	74	46582	0.94675	0.17188	0.90424	0.04202
MYPN	84665	10	69815874	70021774	971	74	46582	0.94673	0.17189	0.064897	0.53863
S100A7L2	645922	1	153359471	153462503	342	56	46582	0.94659	0.17192	0.11946	0.30818
SNRPG	6637	2	70458510	70570869	350	42	46582	0.94596	0.17208	0.397	0.09467
HGF	3082	7	81281444	81449452	517	88	46582	0.94588	0.1721	0.67816	0.053197
DEFB131A	644414	4	9396260	9502240	733	60	46582	0.94567	0.17216	0.45289	0.081246
LILRA4	23547	19	54794473	54900421	728	119	46582	0.94542	0.17222	0.13562	0.2529
EVI5L	115704	19	7845161	7979862	597	79	46582	0.94537	0.17224	0.076077	0.46512
OSMR	9180	5	38795960	38985743	745	72	46582	0.94514	0.17229	0.12646	0.27445
EZH2	2146	7	148454464	148631441	575	81	46582	0.94453	0.17245	0.049823	0.69116
LYZL1	84569	10	29527980	29657158	776	100	46582	0.94405	0.17257	0.060449	0.57939
TRAF2	7186	9	139726341	139871853	532	62	46582	0.94397	0.17259	0.19078	0.17848
MYO1E	4643	15	59378168	59715071	1514	137	46582	0.94362	0.17268	0.31074	0.11946
TRIP12	9320	2	230581098	230836763	580	58	46582	0.94295	0.17285	0.43137	0.078944
ACVR2B	93	3	38445790	38584633	402	43	46582	0.94243	0.17299	0.11883	0.31268
CARD16	114769	11	104862053	104966051	462	57	46582	0.94219	0.17305	0.2331	0.1543
UPP1	7378	7	48078355	48198330	423	55	46582	0.94199	0.1731	0.12751	0.27528
TRIM60	166655	4	165903151	166012896	486	63	46582	0.94188	0.17313	0.1656	0.20132
ALG1	56052	16	5071810	5187380	715	88	46582	0.94143	0.17324	0.17793	0.19603
SERTAD3	29946	19	40896748	41000282	420	65	46582	0.94118	0.17331	0.15548	0.22957
HEXIM1	10614	17	43174684	43279468	322	61	46582	0.94115	0.17332	0.308	0.11168
ZP2	7783	16	21158773	21275831	399	84	46582	0.94077	0.17341	0.17368	0.20715
IL36A	27179	2	113713038	113816221	378	52	46582	0.94054	0.17347	0.20397	0.17437
MIA2	4253	14	39684476	39870397	650	54	46582	0.94051	0.17348	0.10145	0.34585
CSH1	1442	17	61922268	62024027	454	56	46582	0.94041	0.1735	0.79475	0.047543
TEX26	122046	13	31456834	31599639	591	84	46582	0.94027	0.17354	0.095512	0.38149
DUSP13	51207	10	76804190	76918976	421	48	46582	0.93984	0.17365	0.19697	0.17682
TOMM6	100188893	6	41705181	41807634	316	51	46582	0.93975	0.17367	0.073765	0.46111
SMG6	23293	17	1913133	2257069	1186	69	46582	0.93971	0.17368	0.077638	0.48404
-	101929301	7	44860545	44961757	338	50	46582	0.93968	0.17369	0.21916	0.16198
CFDP1	10428	16	75277608	75517387	1319	49	46582	0.93961	0.17371	0.19167	0.18927
TLCD1	116238	17	27001366	27103949	185	49	46582	0.93921	0.17381	0.30244	0.12172
CEACAM19	56971	19	45124724	45237631	464	81	46582	0.93876	0.17393	0.12749	0.27216
SNX20	124460	16	50650211	50765264	322	69	46582	0.93849	0.174	0.22692	0.15932
TUBB2B	347733	6	3174495	3277968	480	62	46582	0.93822	0.17407	0.15218	0.24824
NBEAL1	65065	2	203829597	204141101	727	55	46582	0.93818	0.17408	0.094094	0.40584
ACO1	48	9	32334601	32500834	616	74	46582	0.93794	0.17414	0.13927	0.26319
RAD18	56852	3	8868880	9055159	963	62	46582	0.93784	0.17416	0.33106	0.1179
BUD23	114049	7	73047898	73162551	415	59	46582	0.9376	0.17423	0.23561	0.15655
USP7	7874	16	8935951	9107341	866	86	46582	0.937	0.17438	0.10311	0.36568
DNAI3	126820	1	85477993	85648821	652	68	46582	0.93626	0.17457	0.067196	0.5333
TLCD3A	79850	17	585847	696075	498	62	46582	0.93621	0.17458	0.4611	0.079203
BEGAIN	57596	14	100953484	101086131	386	71	46582	0.93609	0.17461	0.054268	0.70366
CD34	947	1	208009883	208134742	624	62	46582	0.93574	0.1747	0.13145	0.28419
NEIL3	55247	4	178180991	178334092	666	123	46582	0.93565	0.17473	0.05207	0.7353
TAS2R13	50838	12	11010525	11112161	464	44	46582	0.93563	0.17473	0.24332	0.16348
PAMR1	25891	11	35403374	35601848	921	113	46582	0.93547	0.17477	0.1329	0.27504
JDP2	122953	14	75844509	75989404	613	104	46582	0.93522	0.17484	0.13084	0.27138
PIH1D2	120379	11	111884734	111994895	298	45	46582	0.93512	0.17486	0.097366	0.37528
STON1	11037	2	48707308	48875654	812	72	46582	0.93482	0.17494	0.18282	0.19721
PSMG4	389362	6	3209162	3318300	612	49	46582	0.93477	0.17495	0.23405	0.16066
DOK1	1796	2	74726147	74834678	203	58	46582	0.9345	0.17502	0.23896	0.16879
PLEKHH1	57475	14	67949916	68106255	715	106	46582	0.93414	0.17512	0.29387	0.12302
XYLT2	64132	17	48373393	48490512	538	55	46582	0.93379	0.17521	0.057997	0.65582
FHIT	2272	3	59685036	61287133	8888	383	46582	0.9333	0.17533	0.11239	0.33529
INPP5B	3633	1	38276369	38462729	574	51	46582	0.93309	0.17539	0.61886	0.061748
UEVLD	55293	11	18501156	18660293	575	63	46582	0.93289	0.17544	0.15413	0.24989
C14orf132	56967	14	96455661	96610226	891	106	46582	0.93289	0.17544	0.83165	0.04404
SLC16A10	117247	6	111358728	111594608	633	65	46582	0.93274	0.17548	0.11674	0.31867
FOXP1	27086	3	70953865	71683140	2302	192	46582	0.9327	0.17549	0.45459	0.085212
MTRR	4552	5	7801299	7951237	808	69	46582	0.93268	0.17549	0.22746	0.16227
IGFL1	374918	19	46683009	46784500	467	65	46582	0.93257	0.17552	0.3206	0.11576
PELI1	57162	2	64269786	64421605	551	62	46582	0.93199	0.17567	0.7559	0.048962
MYOC	4653	1	171554557	171671773	571	59	46582	0.9314	0.17582	0.35669	0.10563
GUCY1B1	2983	4	156630126	156778783	663	100	46582	0.93123	0.17587	0.34741	0.10536
BNIPL	149428	1	150959029	151070076	415	57	46582	0.93114	0.17589	0.075171	0.50575
STX1A	6804	7	73063535	73184032	415	68	46582	0.93003	0.17618	0.28162	0.13471
POLR2H	5437	3	184029502	184136383	381	90	46582	0.92999	0.17619	0.056853	0.65197
PIK3R5	23533	17	8732233	8919029	635	98	46582	0.92942	0.17633	0.21424	0.17212
USP3	9960	15	63746710	63936839	708	63	46582	0.92933	0.17636	0.10088	0.37589
PPP1CA	5499	11	67115652	67219376	273	50	46582	0.92904	0.17643	0.17519	0.19466
-	101929766	1	189185212	189354663	582	43	46582	0.92901	0.17644	0.17655	0.21587
ARHGEF16	27237	1	3321147	3447677	639	87	46582	0.92893	0.17646	0.62217	0.060392
SLC25A19	60386	17	73219061	73335530	453	48	46582	0.92881	0.17649	0.19563	0.20131
KRT39	390792	17	39064669	39173144	682	50	46582	0.92835	0.17661	0.13682	0.26748
NOD2	64127	16	50677507	50816990	409	70	46582	0.9279	0.17673	0.25879	0.14119
DNALI1	7802	1	37972520	38082458	366	48	46582	0.92781	0.17675	0.28154	0.13053
DPY19L2	283417	12	63902693	64112354	1183	51	46582	0.92729	0.17689	0.18046	0.20003
PRPF8	10594	17	1503923	1638176	564	96	46582	0.92723	0.1769	0.18087	0.20657
NUS1	116150	6	117946617	118081890	533	77	46582	0.92711	0.17693	0.21777	0.17135
NPLOC4	55666	17	79473913	79654138	1137	73	46582	0.92691	0.17699	0.21445	0.17502
SIX3	6496	2	45119037	45223216	633	78	46582	0.92653	0.17708	0.068771	0.53577
RMDN1	51115	8	87429627	87576567	553	43	46582	0.92615	0.17718	0.74255	0.053569
SERPINB6	5269	6	2898393	3022399	671	71	46582	0.92608	0.1772	0.12035	0.29491
MBLAC1	255374	7	99674317	99776121	247	65	46582	0.92593	0.17724	0.11301	0.34784
SLC35G1	159371	10	95603730	95713581	406	36	46582	0.92535	0.17739	0.18958	0.19692
OR5L2	26338	11	55544695	55645630	376	40	46582	0.9252	0.17743	0.06549	0.58074
IPO9	55705	1	201748288	201903422	448	62	46582	0.92507	0.17746	0.076714	0.49663
DEFB132	400830	20	188377	291737	595	73	46582	0.92481	0.17753	0.14562	0.258
GSTCD	79807	4	106579935	106818882	801	43	46582	0.9248	0.17754	0.074473	0.51226
CABP1	9478	12	121028422	121155129	552	64	46582	0.92443	0.17763	0.088532	0.39272
SYT3	84258	19	51075234	51193092	532	111	46582	0.92413	0.17771	0.11614	0.31965
NIT2	56954	3	100003483	100125844	454	58	46582	0.92395	0.17776	0.1819	0.21829
RRM1	6240	11	4065791	4210116	644	45	46582	0.92347	0.17788	0.33033	0.10606
SF3A3	10946	1	38372647	38506019	438	66	46582	0.92251	0.17813	0.72539	0.055182
RAPGEF1	2889	9	134402157	134665364	1169	68	46582	0.92234	0.17817	0.15985	0.2185
KRTAP3-2	83897	17	39105445	39206138	618	40	46582	0.92204	0.17826	0.17785	0.21988
CEP78	84131	9	80800978	80936799	534	60	46582	0.92199	0.17827	0.48715	0.076779
ZFAND4	93550	10	46061039	46218251	559	36	46582	0.92198	0.17827	0.093076	0.4505
TMEM192	201931	4	165947230	166084024	694	80	46582	0.92185	0.1783	0.17242	0.20998
TRIB2	28951	2	12806998	12932860	425	67	46582	0.92141	0.17842	0.19467	0.18733
RILPL2	196383	12	123849936	123971264	475	74	46582	0.92048	0.17866	0.10535	0.36542
NPW	283869	16	2019521	2120756	486	79	46582	0.92023	0.17873	0.099292	0.38368
FAM180B	399888	11	47558230	47660746	264	47	46582	0.92006	0.17877	0.12562	0.31191
LIPH	200879	3	185175570	185320369	419	60	46582	0.91985	0.17883	0.42498	0.092246
EIF3K	27335	19	39059722	39177595	375	69	46582	0.91934	0.17896	0.15278	0.24903
PCYOX1	51449	2	70435231	70558317	365	42	46582	0.91915	0.17901	0.35319	0.11574
HGS	9146	17	79600962	79719151	688	56	46582	0.91916	0.17901	0.32871	0.11298
PRKAA1	5562	5	40709481	40848297	382	52	46582	0.91905	0.17903	0.08689	0.44763
PLCD3	113026	17	43139008	43259891	423	62	46582	0.91907	0.17903	0.25011	0.14498
SLC26A4	5172	7	107251080	107408254	426	77	46582	0.91895	0.17906	0.33959	0.11429
KIFC3	3801	16	57742129	57946957	953	98	46582	0.91894	0.17906	0.076412	0.48529
C1QTNF4	114900	11	47561216	47665961	271	50	46582	0.91847	0.17919	0.14508	0.2723
SERPINE3	647174	13	51865168	51989555	462	50	46582	0.91826	0.17924	0.42037	0.092228
SMARCD3	6604	7	150886059	151024231	552	79	46582	0.91803	0.1793	0.055428	0.67991
SPRR3	6707	1	152924223	153026332	550	33	46582	0.91787	0.17934	0.18738	0.20209
OR5D16	390144	11	55556228	55657214	379	38	46582	0.91788	0.17934	0.068903	0.5568
TRIM43B	653192	2	96092715	96200479	87	41	46582	0.91785	0.17935	0.14128	0.26925
WDR11	55717	10	122560687	122719038	731	52	46582	0.91776	0.17937	0.07489	0.51372
PCNX2	80003	1	233069855	233481459	1817	136	46582	0.91768	0.17939	0.074992	0.50945
ACAT1	38	11	107942258	108068895	338	58	46582	0.91677	0.17963	0.078833	0.47165
VIPAS39	63894	14	77843018	77973983	498	49	46582	0.91664	0.17967	0.15192	0.25611
PIGW	284098	17	34840849	34945217	280	42	46582	0.91639	0.17973	0.098781	0.40886
FGF6	2251	12	4493308	4604780	420	67	46582	0.91626	0.17976	0.18249	0.20843
PIGF	5281	2	46758413	46894251	507	55	46582	0.91593	0.17985	0.6824	0.052575
NHLH1	4807	1	160286861	160392638	346	54	46582	0.9159	0.17986	0.069702	0.53659
ZBTB32	27033	19	36145389	36257940	400	49	46582	0.91586	0.17987	0.092766	0.39952
ZNF253	56242	19	19926639	20055099	506	44	46582	0.91582	0.17988	0.38942	0.096317
ENKUR	219670	10	25220908	25401208	679	61	46582	0.91577	0.17989	0.30471	0.13236
ITPA	3704	20	3139514	3254516	565	59	46582	0.91524	0.18003	0.1001	0.35754
PPP1R42	286187	8	67826280	67990804	358	52	46582	0.91493	0.18011	0.12319	0.34274
ADGB	79747	6	146870136	147186598	1200	110	46582	0.9149	0.18012	0.24287	0.15911
CNOT7	29883	8	17036737	17154387	497	63	46582	0.91476	0.18016	0.12057	0.3065
MIXL1	83881	1	226361325	226464756	257	50	46582	0.91424	0.18029	0.082903	0.47267
PWP2	5822	21	45477208	45601063	466	47	46582	0.91407	0.18034	0.29044	0.13579
TRIM16L	147166	17	18551311	18689431	486	64	46582	0.91396	0.18037	0.33451	0.11208
SLC7A1	6541	13	30033551	30219825	787	95	46582	0.91341	0.18051	0.59158	0.066143
HILPDA	29923	7	128045884	128148472	405	47	46582	0.91291	0.18064	0.44113	0.08699
ZNF746	155061	7	149119884	149244928	377	60	46582	0.9127	0.1807	0.5826	0.066806
ADAM10	102	15	58837403	59092177	950	61	46582	0.91264	0.18072	0.054718	0.71987
ECE1	1889	1	21493740	21722034	915	83	46582	0.91259	0.18073	0.11328	0.33271
MRPL54	116541	19	3712665	3817563	519	95	46582	0.9125	0.18075	0.24057	0.1577
TNRC6C	57690	17	75950194	76154916	776	95	46582	0.91194	0.1809	0.1931	0.20103
TRIM50	135892	7	72676532	72792085	219	45	46582	0.91134	0.18106	0.7434	0.057971
ITGA7	3679	12	56028352	56159821	442	102	46582	0.91131	0.18107	0.95615	0.03978
ZNF202	7753	11	123544997	123662383	511	58	46582	0.91125	0.18108	0.11656	0.34866
C6orf62	81688	6	24655089	24771064	585	71	46582	0.91084	0.18119	0.061894	0.62793
ELAVL3	1995	19	11512143	11641806	477	71	46582	0.91078	0.1812	0.13984	0.27289
RFC5	5985	12	118404506	118520044	478	75	46582	0.91024	0.18135	0.10517	0.36154
ISM2	145501	14	77890737	78015210	536	59	46582	0.91024	0.18135	0.13933	0.28343
RAB17	64284	2	238432965	238549769	816	80	46582	0.91019	0.18136	0.12445	0.31232
NAF1	92345	4	163997860	164138073	413	48	46582	0.91009	0.18139	0.26712	0.14486
IPPK	64768	9	95325466	95482547	537	45	46582	0.9098	0.18146	0.26735	0.14947
ARSA	410	22	51011182	51116601	512	68	46582	0.90976	0.18147	0.14678	0.25198
TLCD2	727910	17	1556084	1663662	492	92	46582	0.90963	0.18151	0.20457	0.18861
PCOLCE	5118	7	100149882	100255798	240	69	46582	0.90949	0.18155	0.065213	0.57089
NAT8B	51471	2	73877636	73978467	326	41	46582	0.90921	0.18162	0.097347	0.40756
SMLR1	100507203	6	131098545	131208275	497	62	46582	0.90909	0.18165	0.15311	0.2469
NUP210	23225	3	13307730	13511819	943	51	46582	0.90874	0.18174	0.082473	0.46837
COL8A2	1296	1	36510840	36641305	344	56	46582	0.90868	0.18176	0.089225	0.42737
FOXI1	2299	5	169482917	169586729	581	66	46582	0.90866	0.18176	0.046729	0.79931
PPFIA1	8500	11	70066806	70280607	687	61	46582	0.90777	0.182	0.8966	0.044106
OGDH	4967	7	44596104	44798669	679	70	46582	0.90757	0.18205	0.080247	0.52683
SLC7A13	157724	8	87176288	87292609	511	45	46582	0.90746	0.18208	0.90124	0.045559
KLHDC4	54758	16	87680239	87849603	1103	95	46582	0.90743	0.18209	0.065659	0.60038
USP17L7	392197	8	11939926	12041518	210	48	46582	0.90712	0.18217	0.35139	0.10838
USP17L2	377630	8	11944677	12046269	210	48	46582	0.90712	0.18217	0.35139	0.10838
CLRN1	7401	3	150593950	150740786	577	109	46582	0.90701	0.1822	0.080486	0.48893
FLG	2312	1	152224651	152347679	473	41	46582	0.90672	0.18228	0.25164	0.16837
TDP2	51567	6	24600205	24717115	584	57	46582	0.9066	0.18231	0.06796	0.57331
TCTN3	26123	10	97373153	97503900	505	46	46582	0.90637	0.18237	0.16319	0.23143
CRYAA	1409	21	44539141	44642915	383	80	46582	0.90633	0.18238	0.51798	0.077117
TUBA1C	84790	12	49571715	49717117	500	66	46582	0.90587	0.1825	0.15215	0.24785
TOMM70	9868	3	100032303	100170242	480	56	46582	0.90575	0.18253	0.2348	0.17234
SRRM2	23524	16	2752330	2871413	358	72	46582	0.90575	0.18253	0.20703	0.19682
TMF1	7110	3	69018978	69151484	439	55	46582	0.90565	0.18256	0.078484	0.47228
HEATR6	63897	17	58068790	58206292	223	38	46582	0.90541	0.18262	0.10576	0.38065
TMEM159	57146	16	21119703	21241937	438	61	46582	0.90533	0.18265	0.24262	0.16478
FGF8	2253	10	103479887	103590126	202	61	46582	0.90467	0.18282	0.090016	0.46119
OR5D18	219438	11	55537106	55638047	374	39	46582	0.90452	0.18286	0.074571	0.53105
PYCR2	29920	1	226057577	226162040	362	66	46582	0.90442	0.18289	0.16934	0.23952
DSG4	147409	18	28906740	29043880	539	67	46582	0.90434	0.18291	0.094583	0.42796
PCDH17	27253	13	58154238	58353445	527	77	46582	0.90377	0.18306	0.41433	0.094496
MTMR4	9110	17	56516893	56645271	342	44	46582	0.90304	0.18325	0.099472	0.41218
ARVCF	421	22	19904126	20054325	794	90	46582	0.90277	0.18332	0.22075	0.18074
STARD6	147323	18	51801062	51930943	544	45	46582	0.90259	0.18337	0.58305	0.066938
CLEC18B	497190	16	74392529	74505368	296	50	46582	0.90223	0.18347	0.14712	0.25796
FAM155A	728215	13	107770879	108569460	3803	273	46582	0.9013	0.18371	0.67059	0.062106
TUBB2A	7280	6	3103900	3207783	360	52	46582	0.90127	0.18372	0.18638	0.21063
SGTB	54557	5	64911755	65068648	534	52	46582	0.90112	0.18376	0.11091	0.3758
NFS1	9054	20	34206610	34337287	421	41	46582	0.90106	0.18378	0.098019	0.44433
TRIB1	10221	8	126392563	126500647	431	92	46582	0.90056	0.18391	0.42315	0.08903
FLYWCH2	114984	16	2882924	2999383	640	70	46582	0.90047	0.18394	0.091936	0.41677
LAMTOR2	28956	1	155974517	156078301	226	67	46582	0.90037	0.18396	0.087477	0.47001
SNTG2	54221	2	896554	1421401	2813	124	46582	0.9003	0.18398	0.96781	0.041936
TRMO	51531	9	100612380	100734852	419	46	46582	0.90016	0.18402	0.15828	0.26287
PPP2R5C	5527	14	102176910	102444329	1064	100	46582	0.8997	0.18414	0.48707	0.080251
AATK	9625	17	79034285	79189877	931	101	46582	0.89952	0.18419	0.17042	0.22368
DHFR2	200895	3	93726766	93832233	188	66	46582	0.89947	0.1842	0.15619	0.25212
PURB	5814	7	44865892	44974960	367	55	46582	0.89927	0.18425	0.19677	0.19838
CENPK	64105	5	64763593	64908995	549	36	46582	0.8992	0.18427	0.12828	0.32236
CRMP1	1400	4	5772491	5944785	954	116	46582	0.89907	0.18431	0.25537	0.14489
NCOA1	8648	2	24664919	25043571	1289	67	46582	0.89875	0.18439	0.67744	0.059663
NEK8	284086	17	27005822	27119784	217	56	46582	0.89872	0.1844	0.37707	0.10815
SPATS2	65244	12	49710688	49971208	771	60	46582	0.89838	0.18449	0.07945	0.49968
AP4E1	23431	15	51150780	51348097	560	45	46582	0.89831	0.18451	0.38149	0.10808
PRND	23627	20	4652556	4759106	657	68	46582	0.89725	0.18479	0.2383	0.17899
ISCA2	122961	14	74910423	75012271	337	50	46582	0.89693	0.18488	0.10338	0.38436
ARL16	339231	17	79598224	79700954	685	53	46582	0.8965	0.18499	0.31217	0.12485
MRPL16	54948	11	59523608	59628345	351	51	46582	0.89616	0.18508	0.12898	0.31732
CCNY	219771	10	35485953	35910848	1122	75	46582	0.89609	0.1851	0.31554	0.13247
USP17L29	728405	4	9305364	9406956	360	35	46582	0.89603	0.18512	0.93948	0.044738
LOC100652758	100652758	5	151099354	151201069	271	43	46582	0.8958	0.18518	0.32387	0.1273
CEP192	55125	18	12941352	13175052	909	52	46582	0.89574	0.1852	0.21527	0.18404
TMCC2	9911	1	205147038	205292471	518	50	46582	0.89521	0.18534	0.080063	0.4787
WASHC2A	387680	10	51777610	51943269	350	47	46582	0.89508	0.18537	0.22166	0.18563
MANBAL	63905	20	35868051	35995663	395	50	46582	0.89497	0.1854	0.67526	0.061519
GRK4	2868	4	2915232	3092474	798	55	46582	0.89493	0.18541	0.51907	0.081382
TNFRSF11A	8792	18	59942520	60104943	807	85	46582	0.89453	0.18552	0.13379	0.29905
LANCL1	10314	2	211245973	211392347	580	53	46582	0.8945	0.18553	0.21651	0.18979
ARPC1A	10552	7	98873496	99013885	406	51	46582	0.89448	0.18553	0.12352	0.33808
SPTLC1	10558	9	94743416	94927756	885	55	46582	0.89448	0.18553	0.16915	0.24226
PARP11	57097	12	3857410	4032608	771	85	46582	0.89429	0.18558	0.17332	0.23365
ABCB11	8647	2	169729336	169937833	855	100	46582	0.89424	0.1856	0.4304	0.09291
MYRIP	25924	3	39800405	40351812	2325	112	46582	0.89404	0.18565	0.28969	0.14095
SERPINI2	5276	3	167109577	167246732	468	53	46582	0.89388	0.18569	0.077659	0.5352
ACBD4	79777	17	43159967	43271548	358	65	46582	0.89374	0.18573	0.26288	0.14673
TMED10	10972	14	75548171	75693349	379	45	46582	0.89347	0.1858	0.51277	0.079602
DHX30	22907	3	47794399	47941686	287	54	46582	0.89316	0.18589	0.17278	0.24428
CBR3	874	21	37456614	37568860	613	45	46582	0.89254	0.18605	0.080578	0.49462
ZNF652	22834	17	47316568	47489835	599	51	46582	0.8925	0.18606	0.16601	0.2393
PZP	5858	12	9251436	9410966	575	64	46582	0.89219	0.18615	0.10331	0.38157
KCNA6	3742	12	4868342	5011093	638	92	46582	0.89183	0.18624	0.27697	0.14111
AZIN2	113451	1	33496711	33636132	391	62	46582	0.89172	0.18627	0.55095	0.071157
NCMAP	400746	1	24832567	24985819	646	74	46582	0.89168	0.18628	0.21063	0.18774
GABPB2	126626	1	150992784	151141007	501	58	46582	0.89124	0.1864	0.089302	0.46558
NSG2	51617	5	173422607	173586182	624	74	46582	0.89122	0.18641	0.073532	0.57351
ARPC2	10109	2	219031817	219169071	410	45	46582	0.89113	0.18643	0.12807	0.32347
MRPS18A	55168	6	43588934	43705549	411	52	46582	0.89012	0.1867	0.20417	0.19388
MYL5	4636	4	619717	725822	500	80	46582	0.88967	0.18682	0.3032	0.1385
GPD1	2819	12	50447602	50555103	250	49	46582	0.88967	0.18682	0.091832	0.43032
ADGRD1	283383	12	131388452	131676010	1534	124	46582	0.88959	0.18684	0.39694	0.101
ST8SIA3	51046	18	54969721	55086162	432	52	46582	0.88955	0.18685	0.1331	0.31652
NTPCR	84284	1	233036277	233164548	468	59	46582	0.88944	0.18688	0.077341	0.52084
C3orf14	57415	3	62254648	62371888	296	86	46582	0.88934	0.18691	0.31345	0.13017
RPE	6120	2	210817289	210939784	263	65	46582	0.88912	0.18697	0.32296	0.12898
CSHL1	1444	17	61936965	62038688	452	58	46582	0.88886	0.18704	0.82471	0.05138
ZDHHC12	84885	9	131433148	131536451	228	58	46582	0.88878	0.18706	0.18117	0.22811
GPALPP1	55425	13	45513673	45657743	420	64	46582	0.88877	0.18706	0.16116	0.26827
CCDC148	130940	2	158977869	159363297	1966	86	46582	0.888	0.18727	0.35401	0.1202
SNIP1	79753	1	37950050	38069945	426	56	46582	0.88786	0.18731	0.29216	0.13674
USP50	373509	15	50742759	50888902	556	45	46582	0.8878	0.18732	0.51956	0.079683
HTR3C	170572	3	183720835	183828461	498	74	46582	0.88729	0.18746	0.10747	0.37394
FAM171B	165215	2	187508789	187680686	514	57	46582	0.8868	0.18759	0.55433	0.077471
C10orf62	414157	10	99299450	99400691	384	73	46582	0.88661	0.18764	0.11349	0.3557
ST6GALNAC4	27090	9	130620165	130729326	400	79	46582	0.8864	0.1877	0.080716	0.50864
CRHBP	1393	5	76198680	76315299	492	74	46582	0.88608	0.18779	0.055117	0.74459
TMEM116	89894	12	112319086	112501023	434	42	46582	0.88576	0.18787	0.14104	0.29746
HDHD5	27440	22	17568410	17696177	702	84	46582	0.88557	0.18792	0.26982	0.14569
TSPEAR	54084	21	45867775	46181495	1755	142	46582	0.8855	0.18794	0.15453	0.26242
UBQLN4	56893	1	155952945	156073613	273	64	46582	0.88545	0.18796	0.084239	0.48846
ARL6IP1	23204	16	18752991	18862894	349	42	46582	0.88523	0.18802	0.21447	0.19819
HCAR1	27198	12	123162153	123265129	337	47	46582	0.88515	0.18804	0.14821	0.27848
MED9	55090	17	17330300	17446534	461	62	46582	0.88502	0.18807	0.12637	0.32971
ARMC3	219681	10	23166954	23377452	788	69	46582	0.88473	0.18815	0.20679	0.19941
PTMAP12	728026	9	97059492	97159845	285	39	46582	0.88435	0.18825	0.22431	0.18244
INSL3	3640	19	17877322	17982383	530	109	46582	0.88376	0.18841	0.14121	0.29716
UBIAD1	29914	1	11283255	11398491	347	53	46582	0.88322	0.18856	0.088213	0.49468
TMEM68	137695	8	56601317	56735955	483	53	46582	0.88261	0.18872	0.61789	0.070212
NBAS	51594	2	15257032	15751472	1798	68	46582	0.88257	0.18873	0.55849	0.072689
ZNF768	79724	16	30485322	30588821	235	74	46582	0.88234	0.1888	0.1884	0.21729
ELL	8178	19	18503473	18682937	634	55	46582	0.8821	0.18886	0.17291	0.24833
ZNF514	84874	2	95763400	95875322	193	65	46582	0.88202	0.18888	0.18036	0.24237
GNB3	2784	12	6899375	7006564	372	85	46582	0.88201	0.18889	0.14303	0.28982
PIP4P1	90809	14	20876012	20979637	556	116	46582	0.88163	0.18899	0.07062	0.58845
RNF133	168433	7	122287766	122389208	372	59	46582	0.88156	0.18901	0.086664	0.49109
SPSB2	84727	12	6930099	7032521	322	55	46582	0.88151	0.18902	0.18648	0.22148
C11orf68	83638	11	65634281	65736531	284	55	46582	0.88146	0.18904	0.1828	0.23306
PANX1	24145	11	93812094	93968762	613	63	46582	0.88131	0.18907	0.27988	0.15562
ATP5ME	521	4	616225	718127	485	75	46582	0.88127	0.18909	0.32938	0.12933
LGALS3	3958	14	55545935	55662148	465	48	46582	0.88097	0.18917	0.079051	0.51354
FCGR3B	2215	1	161542986	161651753	456	51	46582	0.88075	0.18923	0.52316	0.077408
SCIMP	388325	17	5062215	5188997	488	62	46582	0.88056	0.18928	0.071302	0.56087
NF1	4763	17	29371945	29754695	824	50	46582	0.88018	0.18938	0.19116	0.21781
UPB1	51733	22	24813344	24972553	590	61	46582	0.8802	0.18938	0.067039	0.63447
C1orf21	81563	1	184306150	184648155	1258	85	46582	0.87976	0.18949	0.40808	0.10114
SLC36A3	285641	5	150605926	150733334	602	67	46582	0.87974	0.1895	0.10032	0.39659
PCDHGA12	26025	5	140760158	140942546	671	59	46582	0.87916	0.18966	0.25137	0.16631
GPR78	27201	4	8531964	8641750	793	112	46582	0.87884	0.18974	0.081713	0.52563
ALDH18A1	5832	10	97315686	97466759	677	52	46582	0.87852	0.18983	0.17592	0.23915
GNA13	10672	17	62955407	63102920	463	75	46582	0.8777	0.19005	0.069751	0.60461
C16orf74	404550	16	85691123	85834689	645	81	46582	0.87696	0.19025	0.1201	0.33122
DHX36	170506	3	153943452	154092286	402	52	46582	0.87683	0.19029	0.39544	0.10786
ANKH	56172	5	14654909	14921887	890	114	46582	0.87682	0.19029	0.20113	0.21084
VPS53	55275	17	361908	668096	1300	66	46582	0.87678	0.1903	0.32229	0.12809
NOL4	8715	18	31381064	31853515	1478	108	46582	0.87624	0.19045	0.079317	0.53656
KDM4E	390245	11	94708422	94810760	357	65	46582	0.87506	0.19077	0.15366	0.27228
SORBS2	8470	4	186456598	186927870	2646	217	46582	0.8749	0.19082	0.10304	0.42134
CTNNAL1	8727	9	111654849	111825829	713	52	46582	0.87477	0.19085	0.14025	0.29539
OOEP	441161	6	74028278	74129515	342	53	46582	0.87437	0.19096	0.52367	0.077343
TP53TG3C	653550	16	33154354	33257581	1	1	46582	0.87422	0.191	0.191	0.191
CNPY4	245812	7	99667265	99773131	259	51	46582	0.87352	0.19119	0.11923	0.36889
TMC7	79905	16	18945256	19125264	752	59	46582	0.87336	0.19123	0.20955	0.19914
SPTBN5	51332	15	42090344	42236275	562	64	46582	0.87335	0.19124	0.093606	0.44932
TMED7-TICAM2	100302736	5	114864339	115011876	575	52	46582	0.8732	0.19128	0.061117	0.66885
SLCO6A1	133482	5	101657492	101884720	1112	45	46582	0.87283	0.19138	0.073041	0.57066
TRIM49	57093	11	89480823	89591743	77	30	46582	0.87279	0.19139	0.22359	0.17403
KANK4	163782	1	62651837	62835083	1070	83	46582	0.87261	0.19144	0.32024	0.13046
ZNF720	124411	16	31668741	31822886	533	41	46582	0.87233	0.19151	0.35036	0.13067
SEPTIN3	55964	22	42322855	42444225	447	54	46582	0.87231	0.19152	0.058455	0.70977
FHL3	2275	1	38412439	38521199	345	77	46582	0.87207	0.19158	0.74887	0.060702
ANKRD2	26287	10	99282256	99393641	432	73	46582	0.87204	0.19159	0.11248	0.3746
NGF	4803	1	115778537	115930857	719	96	46582	0.87166	0.1917	0.22038	0.19369
ZNF138	7697	7	64204766	64364178	724	49	46582	0.87126	0.19181	0.094974	0.46056
CRYBA1	1411	17	27523875	27631512	364	45	46582	0.87098	0.19188	0.15267	0.2754
ANKS4B	257629	16	21195016	21313750	433	82	46582	0.87091	0.1919	0.1909	0.22421
WASHC4	23325	12	105451492	105612912	642	50	46582	0.87079	0.19193	0.27642	0.15768
NCDN	23154	1	35973311	36082380	313	52	46582	0.87052	0.19201	0.16619	0.2587
CD19	930	16	28893082	29000668	269	57	46582	0.86986	0.19219	0.13616	0.30823
SCARB2	950	4	77029890	77185052	937	50	46582	0.86983	0.1922	0.14772	0.29174
PRSS48	345062	4	152148152	152262719	463	52	46582	0.8695	0.19229	0.31893	0.12997
PARL	55486	3	183493522	183652693	678	57	46582	0.8694	0.19232	0.098415	0.41389
OR1A2	26189	17	3050813	3151742	442	62	46582	0.86917	0.19238	0.39897	0.10635
DSCC1	79075	8	120796181	120918170	601	45	46582	0.86906	0.19241	0.13585	0.3193
TRIM48	79097	11	54979658	55088595	599	40	46582	0.8689	0.19245	0.098544	0.45107
SPDYE6	729597	7	101936192	102047468	324	57	46582	0.8684	0.19259	0.24356	0.17564
NEPRO	25871	3	112671291	112788555	367	64	46582	0.86816	0.19265	0.052686	0.82626
SPRR1A	6698	1	152906564	153008290	508	37	46582	0.86801	0.19269	0.26721	0.15717
OR2L13	284521	1	248050493	248314224	1150	82	46582	0.86804	0.19269	0.57036	0.077293
WDR72	256764	15	53755938	54105075	1728	86	46582	0.86783	0.19274	0.44003	0.096002
F12	2161	5	176779139	176886577	259	75	46582	0.86781	0.19275	0.072116	0.60734
KDR	3791	4	55894426	56041762	697	93	46582	0.86759	0.19281	0.1457	0.3125
CEP131	22994	17	79113393	79246793	736	83	46582	0.86754	0.19282	0.18174	0.22297
ZDBF2	57683	2	207089523	207229162	449	48	46582	0.86705	0.19296	0.1461	0.29997
CDC6	990	17	38394146	38509413	255	48	46582	0.86647	0.19312	0.44403	0.098994
COX11	1353	17	52979259	53096064	443	42	46582	0.86638	0.19314	0.23676	0.19143
S1PR2	9294	19	10282109	10391948	392	75	46582	0.86638	0.19314	0.16293	0.26341
PSMB7	5695	9	127065744	127227752	512	73	46582	0.86619	0.19319	0.19656	0.21532
FBLN7	129804	2	112845962	112995793	459	74	46582	0.86603	0.19324	0.25956	0.168
PRSS33	260429	16	2783954	2887943	329	76	46582	0.86547	0.19339	0.25091	0.18024
RAMP2	10266	17	40863145	40965063	204	57	46582	0.86538	0.19342	0.0864	0.51986
PRR20D	729246	13	57684766	57787787	232	51	46582	0.86533	0.19343	0.14983	0.28448
DNAH7	56171	2	196552427	196983536	1571	61	46582	0.86524	0.19345	0.29393	0.14804
PLEKHG7	440107	12	93065122	93216231	461	53	46582	0.86525	0.19345	0.1238	0.34012
IQCE	23288	7	2548617	2704368	857	96	46582	0.86517	0.19347	0.10549	0.39627
HAVCR1	26762	5	156405989	156536130	638	50	46582	0.86496	0.19353	0.35878	0.11616
RPS15A	6210	16	18744277	18851656	328	47	46582	0.86491	0.19354	0.18951	0.23428
KCMF1	56888	2	85148231	85336595	584	74	46582	0.86469	0.1936	0.27362	0.15784
KRTAP7-1	337878	21	32151357	32252051	380	65	46582	0.86439	0.19369	0.1193	0.36957
TBC1D14	57533	4	6861171	7084845	1011	72	46582	0.86415	0.19375	0.17276	0.24707
GLI4	2738	8	144283524	144409101	697	43	46582	0.86385	0.19384	0.096189	0.46067
TLX3	30012	5	170686288	170789138	311	61	46582	0.86322	0.19401	0.33187	0.12985
KLRC4-KLRK1	100528032	12	10474952	10612745	596	64	46582	0.86303	0.19406	0.17503	0.24542
AMY1A	276	1	104143695	104257174	31	22	46582	0.86262	0.19417	0.14887	0.28585
PPA2	27068	4	106240234	106445227	1016	49	46582	0.86251	0.1942	0.22625	0.19111
OR5J2	282775	11	55894094	55995032	394	40	46582	0.86234	0.19425	0.26579	0.16905
EPS15L1	58513	19	16416055	16632823	768	69	46582	0.86217	0.1943	0.24003	0.18898
ST3GAL1	6482	8	134417091	134634697	1101	134	46582	0.86198	0.19435	0.081281	0.52727
SLC37A3	84255	7	139983552	140154024	775	91	46582	0.86163	0.19444	0.34729	0.12157
PWWP2A	114825	5	159452889	159596452	475	58	46582	0.86145	0.19449	0.068511	0.64758
VPS11	55823	11	118888493	119002688	418	61	46582	0.86142	0.1945	0.10623	0.41616
SEMA6B	10501	19	4492600	4609771	574	105	46582	0.86114	0.19458	0.51075	0.08085
APOLD1	81575	12	12828851	12994400	665	109	46582	0.86111	0.19459	0.46656	0.094887
HOXC5	3222	12	54360642	54479145	277	62	46582	0.86106	0.1946	0.061082	0.6839
C22orf31	25770	22	29404660	29507922	429	65	46582	0.86093	0.19464	0.14847	0.2913
CDH22	64405	20	44752372	44987137	900	133	46582	0.86073	0.19469	0.17148	0.25918
TNFRSF18	8784	1	1088888	1192163	657	75	46582	0.86045	0.19477	0.1182	0.3767
-	100996420	15	30812322	30913924	32	17	46582	0.86021	0.19484	0.7542	0.055734
HRNR	388697	1	152134552	152246672	420	37	46582	0.85968	0.19498	0.15308	0.30525
RAB3C	115827	5	57827950	58205221	1536	120	46582	0.85963	0.195	0.082649	0.54575
CEACAM7	1087	19	42127235	42242196	422	46	46582	0.85946	0.19504	0.25088	0.17436
BZW2	28969	7	16635759	16796148	856	104	46582	0.85915	0.19513	0.11135	0.39961
SLC1A7	6512	1	53502855	53658304	936	86	46582	0.85866	0.19526	0.096885	0.45555
OR8J3	81168	11	55854247	55955194	568	39	46582	0.85853	0.1953	0.19276	0.23705
PML	5371	15	74237014	74390160	453	60	46582	0.85827	0.19537	0.22403	0.19971
CAMTA2	23125	17	4821287	4940960	447	59	46582	0.85828	0.19537	0.30882	0.14226
NAT8L	339983	4	2011239	2120816	279	60	46582	0.8581	0.19542	0.68002	0.064103
SLFN5	162394	17	33520086	33644768	598	76	46582	0.85732	0.19563	0.12323	0.35164
ECE2	9718	3	183917445	184060819	399	58	46582	0.85717	0.19567	0.10589	0.42153
CES3	23491	16	66945132	67059052	260	53	46582	0.85709	0.1957	0.12551	0.3491
COX4I2	84701	20	30175685	30282837	333	43	46582	0.85661	0.19583	0.31259	0.139
PRB1	5542	12	11454757	11558524	488	70	46582	0.85641	0.19589	0.065384	0.67725
CREB3	10488	9	35682317	35787005	246	66	46582	0.8563	0.19592	0.093901	0.4512
MAP3K5	4217	6	136828184	137163656	975	97	46582	0.85599	0.196	0.85134	0.052717
STK33	65975	11	8363417	8665836	1245	56	46582	0.85592	0.19602	0.76004	0.057772
CAMK2N2	94032	3	183927003	184029251	277	45	46582	0.85522	0.19621	0.12856	0.34449
NHEJ1	79840	2	219890046	220075587	538	43	46582	0.85519	0.19622	0.14263	0.31186
CCDC82	79780	11	96035929	96173083	455	54	46582	0.85513	0.19624	0.40036	0.11169
KLF15	28999	3	126011478	126126236	505	80	46582	0.85467	0.19637	0.55932	0.081313
FGF23	8074	12	4427393	4538894	447	68	46582	0.85463	0.19638	0.20768	0.20784
TPRKB	51002	2	73905744	74014765	294	42	46582	0.85428	0.19647	0.091511	0.49957
ZNF124	7678	1	247235277	247385529	791	65	46582	0.85404	0.19654	0.088256	0.46954
ACKR2	1238	3	42800964	42958775	470	64	46582	0.85373	0.19663	0.29069	0.15068
CRTAP	10491	3	33105450	33239265	524	57	46582	0.85356	0.19668	0.24945	0.1755
ANKK1	255239	11	113208513	113321140	384	50	46582	0.85309	0.1968	0.092417	0.48268
CYP4F12	66002	19	15733567	15857984	913	55	46582	0.85311	0.1968	0.3371	0.12706
LRP2	4036	2	169933619	170269123	1333	139	46582	0.85308	0.19681	0.20216	0.21845
JAGN1	84522	3	9882271	9986033	396	79	46582	0.85255	0.19696	0.31654	0.13918
EXOC6	54536	10	94540887	94869251	1088	62	46582	0.85252	0.19696	0.086451	0.52996
TEKT5	146279	16	10671358	10838802	1240	97	46582	0.85214	0.19707	0.58293	0.073446
ODF4	146852	17	8193158	8299364	457	50	46582	0.85197	0.19712	0.3247	0.13641
C5orf47	133491	5	173366162	173483143	468	56	46582	0.85192	0.19713	0.090055	0.4984
ANKRD34B	340120	5	79802574	79916304	462	67	46582	0.85185	0.19715	0.30964	0.14484
CCDC91	55297	12	28293360	28753099	1670	54	46582	0.85157	0.19723	0.16602	0.27471
ZRANB3	84083	2	135904539	136338806	925	43	46582	0.85123	0.19732	0.071513	0.62492
KRTAP3-3	85293	17	39099682	39200385	629	40	46582	0.85116	0.19734	0.19446	0.23414
TGFBR3	7049	1	92095900	92421559	1451	121	46582	0.85111	0.19736	0.48566	0.091425
AHSP	51327	16	31489203	31590125	378	49	46582	0.85104	0.19737	0.078822	0.57533
RNF8	9025	6	37271748	37412514	509	79	46582	0.85095	0.1974	0.51198	0.086031
RRAD	6236	16	66905582	67009439	279	51	46582	0.85065	0.19748	0.11944	0.36822
RHOBTB2	23221	8	22794930	22927710	523	91	46582	0.85058	0.1975	0.35372	0.11961
GPR20	2843	8	142316585	142427365	478	75	46582	0.85034	0.19757	0.060614	0.74106
C11orf58	10944	11	16710148	16829901	313	58	46582	0.85028	0.19759	0.26855	0.17042
VWA3B	200403	2	98653595	98979410	1160	71	46582	0.85021	0.1976	0.24729	0.18713
PTPMT1	114971	11	47536888	47645013	302	44	46582	0.8496	0.19777	0.18636	0.24698
-	101928621	4	1267222	1369906	662	45	46582	0.84955	0.19779	0.23825	0.17866
RFC2	5982	7	73595832	73718788	405	54	46582	0.84947	0.19781	0.50373	0.092081
SLC25A39	51629	17	42346993	42452217	327	50	46582	0.84916	0.1979	0.091735	0.47837
RPL15	6138	3	23908295	24015187	402	50	46582	0.84865	0.19804	0.11512	0.39696
ZNF28	7576	19	53250661	53374922	900	105	46582	0.84801	0.19822	0.1035	0.43056
L3MBTL2	83746	22	41551312	41677276	428	51	46582	0.84776	0.19829	0.25368	0.1823
CIAO2B	51647	16	66915958	67018326	267	53	46582	0.84698	0.1985	0.14295	0.31129
SACS	26278	13	23852962	24057867	1142	89	46582	0.84674	0.19857	0.61266	0.071342
SELENOK	58515	3	53869226	53975989	415	51	46582	0.84668	0.19859	0.26492	0.17094
ZNF705D	728957	8	11896847	12023025	217	50	46582	0.84643	0.19866	0.38981	0.11156
TDRD10	126668	1	154424695	154570624	417	44	46582	0.84639	0.19867	0.22895	0.20279
KRTAP8-1	337879	21	32135015	32235570	361	53	46582	0.84607	0.19876	0.12702	0.36431
PSMB2	5690	1	35990259	36157445	497	55	46582	0.846	0.19878	0.18666	0.23818
PCDHGA6	56109	5	140699811	140942546	878	59	46582	0.84598	0.19878	0.33123	0.13506
SPR	6697	2	73064512	73169289	252	54	46582	0.84588	0.19881	0.13895	0.32465
ZBTB14	7541	18	5239018	5347052	565	76	46582	0.84542	0.19894	0.16704	0.27209
TTC17	55761	11	43330435	43566483	725	61	46582	0.84509	0.19903	0.11498	0.38697
SRL	6345	16	4189375	4342081	710	101	46582	0.84443	0.19921	0.45981	0.097284
PEA15	8682	1	160125125	160235162	353	81	46582	0.8443	0.19925	0.057823	0.77192
SAMD3	154075	6	130415447	130736570	1599	58	46582	0.84421	0.19928	0.26948	0.16631
CCDC61	729440	19	46448719	46571874	519	74	46582	0.84418	0.19929	0.20811	0.22489
OR6K2	81448	1	158619468	158720442	414	50	46582	0.84408	0.19931	0.11218	0.41539
BLCAP	10904	20	36095819	36206333	309	57	46582	0.84392	0.19936	0.64299	0.070805
MAMDC4	158056	9	139696819	139805251	290	57	46582	0.84372	0.19941	0.26038	0.17443
EPB41L4A	64097	5	111428139	111805187	1724	94	46582	0.84286	0.19965	0.20552	0.2213
TEX14	56155	17	56584038	56819416	712	55	46582	0.8428	0.19967	0.094906	0.48525
SLC41A1	254428	1	205708221	205832887	476	64	46582	0.84276	0.19968	0.08615	0.51903
TESPA1	9840	12	55292087	55428965	726	70	46582	0.8426	0.19973	0.28224	0.16421
NDUFAF5	79133	20	13715672	13849067	559	62	46582	0.84256	0.19974	0.094892	0.46903
SLC2A4	6517	17	7134986	7241367	305	64	46582	0.84244	0.19977	0.17659	0.26158
USP17L27	728393	4	9295874	9397466	255	29	46582	0.84213	0.19986	0.90948	0.051569
MIR1915HG	399726	10	21733421	21836213	245	61	46582	0.84212	0.19986	0.15444	0.29678
DHDH	27294	19	49386939	49498226	497	93	46582	0.84176	0.19996	0.11722	0.39789
MICAL2	9645	11	12082138	12335335	1405	153	46582	0.84166	0.19999	0.10603	0.44243
SLAMF8	56833	1	159746440	159857282	469	90	46582	0.84127	0.2001	0.17542	0.25547
WDFY2	115825	13	52108484	52390935	661	88	46582	0.84109	0.20015	0.29877	0.15265
ADORA3	140	1	111975970	112156602	712	107	46582	0.84104	0.20016	0.13698	0.3206
TTC21B	79809	2	166679872	166860348	595	62	46582	0.84102	0.20017	0.20538	0.22836
MYO9A	4649	15	72064632	72460440	1029	56	46582	0.84101	0.20017	0.58751	0.079286
NPC1	4864	18	21036148	21216581	555	62	46582	0.84081	0.20023	0.13855	0.32202
KLK14	43847	19	51531154	51637502	476	106	46582	0.84044	0.20033	0.59276	0.076223
PAQR8	85315	6	52176926	52322575	654	93	46582	0.84042	0.20034	0.24237	0.19097
PLCXD2	257068	3	111343523	111615294	1104	91	46582	0.84009	0.20043	0.43901	0.10792
G3BP1	10146	5	151101476	151234915	372	46	46582	0.8401	0.20043	0.31703	0.14763
SPRED2	200734	2	65484580	65709733	830	63	46582	0.83922	0.20067	0.25322	0.17768
C5orf64	285668	5	60883636	61052362	725	93	46582	0.83882	0.20078	0.098573	0.45506
FAM71A	149647	1	212747789	212850120	453	80	46582	0.8387	0.20082	0.22	0.20767
TTYH1	57348	19	54876605	54997899	805	88	46582	0.83864	0.20084	0.35083	0.12776
EPHA4	2043	2	222232747	222487010	943	97	46582	0.83857	0.20085	0.19333	0.23521
RAP1B	5908	12	68954619	69104385	508	66	46582	0.83851	0.20087	0.20073	0.23683
PCDHGB5	56101	5	140727695	140942546	787	57	46582	0.83844	0.20089	0.28467	0.15999
C1orf87	127795	1	60406066	60589442	577	71	46582	0.8384	0.2009	0.60379	0.077054
TECRL	253017	4	65092024	65325196	980	67	46582	0.83837	0.20091	0.17019	0.27458
PPIAL4E	730262	1	148594011	148694795	14	12	46582	0.83812	0.20098	0.36797	0.11874
SLC35G5	83650	8	11138495	11239695	473	44	46582	0.83809	0.20099	0.14231	0.31802
SLC10A5	347051	8	82555891	82657207	414	48	46582	0.83809	0.20099	0.067	0.68685
ZFP41	286128	8	144278991	144394875	627	46	46582	0.83786	0.20105	0.10387	0.45052
PF4V1	5197	4	74669013	74770198	417	62	46582	0.83743	0.20117	0.085848	0.51678
ZNF574	64763	19	42529057	42635719	141	59	46582	0.83729	0.20122	0.056747	0.83909
DEFB129	140881	20	157899	260527	631	65	46582	0.83726	0.20122	0.1793	0.2592
SLC10A2	6555	13	103646348	103769196	560	85	46582	0.83713	0.20126	0.15373	0.28844
TNFAIP3	7128	6	138138325	138254451	365	57	46582	0.83671	0.20138	0.07245	0.64251
GNG10	2790	9	114373851	114482526	501	57	46582	0.83648	0.20144	0.35113	0.13062
TBC1D19	55296	4	26535546	26808232	692	66	46582	0.83628	0.2015	0.11431	0.42856
ADA2	51816	22	17609681	17752744	827	126	46582	0.83618	0.20153	0.21686	0.20575
PRIM1	5557	12	57075364	57196146	308	46	46582	0.83611	0.20155	0.39934	0.11382
C19orf44	84167	19	16557187	16682180	430	53	46582	0.83605	0.20156	0.27235	0.16957
IFT74	80173	9	26897037	27112931	835	58	46582	0.8358	0.20163	0.15393	0.30026
TJP3	27134	19	3658335	3800811	641	113	46582	0.83504	0.20185	0.26819	0.16959
LAMA1	284217	18	6891743	7167813	1301	167	46582	0.835	0.20186	0.40536	0.11239
C3orf80	401097	3	159893423	159996000	294	70	46582	0.83493	0.20188	0.13486	0.34531
CLDND1	56650	3	98169628	98291910	414	76	46582	0.83412	0.20211	0.23968	0.1977
RBBP8	5932	18	20463295	20656451	654	55	46582	0.83403	0.20213	0.53407	0.088978
FAM186B	84070	12	49926658	50049433	273	47	46582	0.83391	0.20217	0.16048	0.2892
SPAG7	9552	17	4812521	4921132	401	55	46582	0.83384	0.20218	0.31158	0.14807
ASAH2	56624	10	51897000	52058370	332	66	46582	0.83336	0.20232	0.10127	0.43809
NUP93	9688	16	56714017	56932637	841	81	46582	0.8332	0.20237	0.37927	0.12274
PRKCSH	5589	19	11496111	11611783	436	76	46582	0.8332	0.20237	0.15117	0.3059
ZNF875	284459	19	37775580	37905357	329	46	46582	0.83305	0.20241	0.064409	0.74329
ARHGEF15	22899	17	8163556	8275834	487	62	46582	0.83251	0.20256	0.46391	0.099614
MPL	4352	1	43753475	43870135	265	51	46582	0.83177	0.20277	0.067516	0.69907
LINC02904	286122	8	144070679	144185720	541	58	46582	0.83168	0.2028	0.074737	0.62824
DLST	1743	14	75298594	75420450	441	48	46582	0.8314	0.20287	0.50578	0.092563
NPC2	10577	14	74892900	75010084	360	50	46582	0.83136	0.20289	0.12053	0.38507
KRT40	125115	17	39083968	39193387	676	43	46582	0.8311	0.20296	0.16401	0.28427
PPP1R35	221908	7	99982900	100084468	214	50	46582	0.83094	0.203	0.60362	0.080545
PCDHGA10	56106	5	140742743	140942546	734	63	46582	0.83045	0.20314	0.26643	0.17477
BICDL1	92558	12	120377648	120582299	607	58	46582	0.83041	0.20315	0.21545	0.22942
GPM6A	2823	4	176504088	176973842	2077	155	46582	0.83014	0.20323	0.094146	0.50882
OR5T2	219464	11	55949582	56050661	376	39	46582	0.8301	0.20324	0.29645	0.16256
LYPD4	147719	19	42289356	42398774	306	42	46582	0.83007	0.20325	0.16371	0.29432
USP17L30	728419	4	9314855	9416447	461	42	46582	0.83002	0.20326	0.86856	0.056204
RABL3	285282	3	120355528	120511384	599	76	46582	0.82979	0.20333	0.077114	0.60845
DRAP1	10589	11	65636728	65739048	283	56	46582	0.82974	0.20334	0.18905	0.25196
ZNF696	79943	8	144321651	144432122	611	41	46582	0.8297	0.20336	0.14258	0.33277
OR52A5	390054	11	5102922	5203872	519	44	46582	0.82964	0.20337	0.27733	0.16604
ZCWPW1	55063	7	99948449	100077037	285	46	46582	0.82962	0.20338	0.64831	0.076199
GSTM4	2948	1	110148698	110258123	393	76	46582	0.82954	0.2034	0.11802	0.38801
SMCO4	56935	11	93161638	93326546	674	75	46582	0.82934	0.20346	0.144	0.31605
AJAP1	55966	1	4665105	4893851	1308	137	46582	0.82898	0.20356	0.28246	0.16649
GOLGA8R	101059918	15	30642765	30756479	12	10	46582	0.82891	0.20358	0.26531	0.1654
MIS12	79003	17	5339694	5444134	563	60	46582	0.82889	0.20358	0.17924	0.2581
ARHGEF18	23370	19	7370481	7587371	1123	75	46582	0.82885	0.20359	0.44931	0.10163
ZIM3	114026	19	57595464	57706570	620	70	46582	0.82881	0.20361	0.48395	0.092762
FBXW10	10517	17	18597326	18732662	374	53	46582	0.82871	0.20363	0.39319	0.11774
AGBL4	84871	1	48948527	50539626	3997	92	46582	0.82849	0.2037	0.56681	0.080088
PCDHGA7	56108	5	140712467	140942546	837	57	46582	0.82829	0.20375	0.30711	0.15166
CARS1	833	11	2972152	3128681	719	62	46582	0.82815	0.20379	0.13296	0.34367
TSPAN4	7106	11	792824	917116	468	67	46582	0.8279	0.20386	0.26646	0.18018
IRGQ	126298	19	44038519	44150287	364	55	46582	0.82783	0.20388	0.19187	0.23768
SLC28A3	64078	9	86840765	87033413	1052	81	46582	0.82781	0.20389	0.18525	0.25759
TRHDE	29953	12	72616314	73109422	1548	97	46582	0.82747	0.20399	0.30764	0.15677
CTSS	1520	1	150652672	150788433	366	43	46582	0.8274	0.20401	0.57376	0.084891
CPNE1	8904	20	34163953	34302878	411	43	46582	0.82728	0.20404	0.14029	0.34814
TMEM87B	84910	2	112762800	112926895	618	57	46582	0.82702	0.20411	0.14031	0.33907
COL5A3	50509	19	10020237	10171147	861	108	46582	0.8268	0.20417	0.22965	0.19959
PMP22	5376	17	15083094	15218674	552	65	46582	0.82668	0.20421	0.22133	0.21375
PALS1	64398	14	67658012	67852778	831	43	46582	0.82638	0.20429	0.21389	0.22874
OR6K3	391114	1	158636958	158737905	452	53	46582	0.82628	0.20432	0.11034	0.44087
SMYD2	56950	1	214404565	214560477	618	73	46582	0.82593	0.20442	0.21733	0.21307
ESRRA	2101	11	64022990	64134215	299	51	46582	0.8255	0.20454	0.3494	0.13345
ISG20L2	81875	1	156641687	156748577	351	78	46582	0.82495	0.2047	0.70471	0.066628
SORCS3	22986	10	106350859	107074993	2978	104	46582	0.82487	0.20472	0.11746	0.4047
GNG11	2791	7	93501016	93605826	417	71	46582	0.82481	0.20474	0.068669	0.68538
CDADC1	81602	13	49772047	49917622	412	54	46582	0.82479	0.20474	0.50288	0.094729
OR5L1	219437	11	55528943	55629878	429	43	46582	0.82452	0.20482	0.089753	0.53236
OR52A1	23538	11	5122661	5223599	589	51	46582	0.82413	0.20493	0.19214	0.24765
STK32C	282974	10	133946038	134195377	1460	110	46582	0.82358	0.20509	0.33752	0.13168
TXNDC5	81567	6	7831483	7961047	587	77	46582	0.82352	0.20511	0.19594	0.23826
HTR1E	3354	6	87597024	87776397	709	70	46582	0.82348	0.20512	0.35925	0.13021
OR52B4	143496	11	4338493	4439616	509	57	46582	0.82301	0.20525	0.22649	0.20635
PIKFYVE	200576	2	209080990	209273475	653	56	46582	0.82232	0.20545	0.21818	0.22912
ANGPTL4	51129	19	8379011	8489257	529	66	46582	0.82215	0.2055	0.1992	0.23295
ZNF286B	729288	17	18511742	18635572	389	63	46582	0.82205	0.20552	0.28233	0.167
TAF6	6878	7	99654693	99767481	266	50	46582	0.82189	0.20557	0.14072	0.35093
YBX2	51087	17	7141571	7247876	303	66	46582	0.82029	0.20603	0.17702	0.27051
-	348738	2	10231509	10401856	783	92	46582	0.82018	0.20606	0.18596	0.25721
CHCHD6	84303	3	126373063	126729263	1377	58	46582	0.8201	0.20608	0.26479	0.18116
ERBIN	55914	5	65172382	65426851	665	71	46582	0.81994	0.20613	0.12687	0.36886
ERG	2078	21	39689183	40083704	1749	159	46582	0.81968	0.2062	0.18967	0.25932
VPS26B	112936	11	134044561	134167686	365	77	46582	0.81963	0.20621	0.10243	0.47026
ACSBG1	23205	15	78413187	78577049	631	79	46582	0.81946	0.20626	0.30365	0.15525
DHRS13	147015	17	27174799	27280089	225	67	46582	0.81932	0.2063	0.30483	0.15935
PCDHGA8	9708	5	140717059	140942546	822	58	46582	0.81906	0.20638	0.30065	0.1584
PCDHGB4	8641	5	140717452	140942546	822	58	46582	0.81906	0.20638	0.30065	0.1584
ADAP2	55803	17	29198698	29336340	359	55	46582	0.81892	0.20642	0.14496	0.33031
L2HGDH	79944	14	50654285	50828947	675	56	46582	0.81876	0.20646	0.18744	0.25262
SLITRK5	26050	13	88273931	88381871	391	56	46582	0.81852	0.20653	0.53201	0.088328
MLLT3	4300	9	20291663	20672514	1307	157	46582	0.81831	0.20659	0.10033	0.46685
SGCZ	137868	8	13897373	15145792	9366	240	46582	0.81816	0.20663	0.2205	0.2123
BPNT1	10380	1	220180824	220313249	467	61	46582	0.81781	0.20673	0.11115	0.43751
JAG1	182	20	10568332	10704694	489	87	46582	0.81749	0.20682	0.39379	0.12248
MARF1	9665	16	15638226	15787023	480	70	46582	0.81741	0.20685	0.15897	0.31172
CEP85	64793	1	26510644	26655529	614	42	46582	0.81732	0.20687	0.40076	0.1207
AMFR	267	16	56345364	56509450	566	59	46582	0.81733	0.20687	0.11905	0.40048
INCA1	388324	17	4841425	4951214	389	50	46582	0.81713	0.20693	0.2847	0.16831
PRUNE1	58497	1	150930867	151058189	455	68	46582	0.81707	0.20694	0.089104	0.54253
FCGR2C	9103	1	161501129	161621010	508	52	46582	0.81694	0.20698	0.46455	0.099373
ECI1	1632	16	2239873	2352296	395	83	46582	0.81693	0.20698	0.090959	0.50538
KLHL12	59349	1	202810230	202947766	431	50	46582	0.81686	0.207	0.19662	0.25301
AGR3	155465	7	16849030	16971613	734	84	46582	0.81674	0.20704	0.29732	0.15941
ARHGEF4	50649	2	131544489	131854826	1101	109	46582	0.81649	0.20711	0.070624	0.69775
RPP40	10799	6	4945280	5054292	575	44	46582	0.81648	0.20711	0.8941	0.053515
ATR	545	3	142118077	142347668	707	55	46582	0.81617	0.2072	0.77727	0.064996
NPBWR1	2831	8	53802468	53903454	617	57	46582	0.816	0.20725	0.12185	0.40229
SPRR2A	6700	1	152978596	153079988	552	42	46582	0.81508	0.20751	0.16059	0.29343
TMED7	51014	5	114898905	115011876	485	51	46582	0.8143	0.20774	0.073311	0.63965
LMBRD1	55788	6	70335641	70557049	1029	55	46582	0.81407	0.2078	0.12009	0.41792
PDGFD	80310	11	103727914	104085027	1485	127	46582	0.81407	0.2078	0.88334	0.055226
MEPCE	56257	7	99976321	100081749	225	49	46582	0.81399	0.20783	0.60875	0.082899
PRAMEF25	441873	1	13090447	13195000	146	34	46582	0.81365	0.20792	0.14075	0.33753
METRNL	284207	17	80987567	81102867	753	86	46582	0.81351	0.20796	0.15411	0.30944
ETHE1	23474	19	43960871	44081408	459	52	46582	0.8134	0.20799	0.20931	0.2297
AKAP8L	26993	19	15440859	15579916	311	62	46582	0.81331	0.20802	0.076402	0.67301
DPT	1805	1	168614695	168748442	720	79	46582	0.81305	0.2081	0.2712	0.17427
ZYG11B	79699	1	53142126	53343014	770	45	46582	0.81279	0.20817	0.55001	0.087921
PCDHGA9	56107	5	140732520	140942546	770	57	46582	0.81231	0.20831	0.28781	0.16764
CREG1	8804	1	167460250	167573056	618	108	46582	0.81218	0.20835	0.78311	0.060609
SLC36A2	153201	5	150644539	150777151	721	63	46582	0.81193	0.20842	0.12068	0.39023
ACBD3	64746	1	226282380	226424423	459	58	46582	0.81087	0.20872	0.31802	0.15021
LRRC52	440699	1	165463478	165583185	655	48	46582	0.81082	0.20873	0.36996	0.13022
URGCP-MRPS24	100534592	7	43856157	43996231	488	59	46582	0.81085	0.20873	0.70563	0.069107
CHERP	10523	19	16578700	16703341	424	51	46582	0.81074	0.20876	0.29404	0.1662
ABCA8	10351	17	66813428	67001550	706	65	46582	0.81065	0.20878	0.19018	0.24976
SHISA7	729956	19	55890105	56004230	544	97	46582	0.81063	0.20879	0.4303	0.10999
EML3	256364	11	62319690	62430492	247	60	46582	0.8106	0.2088	0.45374	0.11346
SPA17	53340	11	124493740	124614690	356	60	46582	0.81033	0.20888	0.28421	0.17007
ARPP21	10777	3	35630666	35885988	855	71	46582	0.81021	0.20891	0.26251	0.1859
LOC100129697	100129697	16	88956056	89067932	679	86	46582	0.81017	0.20892	0.094405	0.5089
FAM184A	79632	6	119230992	119520552	1340	93	46582	0.81013	0.20893	0.083465	0.57416
IFIT2	3433	10	91011706	91119033	506	59	46582	0.80984	0.20902	0.13339	0.36996
TARS1	6897	5	33390802	33518196	445	60	46582	0.80977	0.20904	0.69946	0.069481
NDUFS3	4722	11	47550562	47656115	289	49	46582	0.80957	0.20909	0.15541	0.32267
OR5AK2	390181	11	56706389	56807318	472	41	46582	0.80915	0.20922	0.56984	0.088148
UNK	85451	17	73730920	73871886	530	63	46582	0.80909	0.20923	0.18473	0.26468
MFSD6L	162387	17	8650428	8752667	393	76	46582	0.809	0.20926	0.34146	0.1379
GABBR2	9568	9	101000364	101521479	2497	181	46582	0.80886	0.2093	0.17823	0.27551
MX1	4599	21	42742520	42881141	721	89	46582	0.80871	0.20934	0.082927	0.57904
CHPF2	54480	7	150879575	150985913	387	66	46582	0.80776	0.20962	0.07817	0.61744
DUSP6	1848	12	89691837	89796296	370	57	46582	0.80752	0.20968	0.15527	0.32295
EIF2AK2	5610	2	37282281	37434190	781	47	46582	0.8073	0.20975	0.13765	0.35952
PHF10	55274	6	170054001	170174106	495	54	46582	0.8067	0.20992	0.17064	0.28723
CDH7	1005	18	63367488	63598175	969	60	46582	0.80667	0.20993	0.10215	0.49253
DMBX1	127343	1	46922668	47029898	458	67	46582	0.80649	0.20998	0.1138	0.42557
DCTN4	51164	5	150038309	150188657	500	48	46582	0.80642	0.21	0.43167	0.11926
P2RY6	5031	11	72925550	73059670	453	77	46582	0.80563	0.21023	0.70439	0.070269
MAP1B	4131	5	71353118	71555397	683	101	46582	0.80484	0.21046	0.38133	0.12931
WDR17	116966	4	176936985	177153979	1116	78	46582	0.80474	0.21049	0.14491	0.34472
PEBP1	5037	12	118523668	118633390	376	61	46582	0.80462	0.21052	0.234	0.21312
SPEG	10290	2	220249552	220408354	494	88	46582	0.8046	0.21053	0.22839	0.21828
GRM8	2918	7	126028652	126942428	3448	126	46582	0.80455	0.21054	0.52106	0.095836
SNX22	79856	15	64393899	64499680	330	47	46582	0.80451	0.21055	0.12017	0.40628
HADHB	3032	2	26417616	26563333	409	56	46582	0.80424	0.21063	0.19234	0.26497
DEFB108F	100133128	4	9350867	9455291	693	54	46582	0.80423	0.21063	0.71089	0.072173
SH3D19	152503	4	151991433	152296797	1061	60	46582	0.80423	0.21063	0.21628	0.22889
ACADVL	37	17	7070444	7178586	284	64	46582	0.80389	0.21073	0.13691	0.36107
PAEP	5047	9	138403601	138508622	655	101	46582	0.80381	0.21075	0.27332	0.17631
NKIRAS1	28512	3	23883552	24008537	457	55	46582	0.80375	0.21077	0.11298	0.44393
DLC1	10395	8	12890870	13423167	3677	140	46582	0.80342	0.21087	0.18453	0.26561
MCF2L2	23101	3	182845831	183196031	1611	115	46582	0.80334	0.21089	0.16007	0.31026
ZC3H3	23144	8	144469825	144674449	992	87	46582	0.80333	0.21089	0.13673	0.36178
NPIPB8	728734	16	28605835	28720046	195	42	46582	0.80323	0.21092	0.11994	0.41521
PLD4	122618	14	105341153	105449573	576	58	46582	0.80291	0.21101	0.13008	0.37861
C18orf21	83608	18	33502588	33609250	317	43	46582	0.80215	0.21123	0.50542	0.10107
STMN3	50861	20	62221058	62334963	597	60	46582	0.80202	0.21127	0.090084	0.54627
PRKRIP1	79706	7	101986804	102117129	431	50	46582	0.80199	0.21128	0.46219	0.11057
SCNN1G	6340	16	23144040	23278201	612	57	46582	0.8018	0.21133	0.3478	0.14272
KANSL1L	151050	2	210835435	211086068	436	72	46582	0.80177	0.21134	0.40395	0.12507
CDCA3	83461	12	6907972	7011128	345	72	46582	0.80166	0.21137	0.1719	0.28639
MINDY1	55793	1	150919213	151030854	374	61	46582	0.80142	0.21145	0.091534	0.54413
SH3YL1	26751	2	168136	314820	480	58	46582	0.80129	0.21148	0.12617	0.38243
CSPG5	10675	3	47553728	47671730	273	47	46582	0.80099	0.21157	0.10912	0.46255
TNK2	10188	3	195540235	195685880	768	96	46582	0.80065	0.21167	0.11195	0.4377
FAM120AOS	158293	9	96158776	96265874	463	48	46582	0.80061	0.21168	0.089737	0.54493
COIL	8161	17	54965560	55088411	324	63	46582	0.80027	0.21178	0.18048	0.28057
CA9	768	9	35623915	35731156	364	59	46582	0.80022	0.21179	0.13505	0.35601
MRPL53	116540	2	74649085	74749942	208	53	46582	0.79985	0.2119	0.32051	0.16377
IGFBP2	3485	2	217448127	217579159	469	111	46582	0.79965	0.21196	0.12754	0.39856
SHROOM3	57619	4	77306253	77754406	1602	113	46582	0.79951	0.212	0.29443	0.16808
LARP4	113251	12	50744592	50923788	461	48	46582	0.79946	0.21201	0.11203	0.43256
ZNF2	7549	2	95781165	95900065	209	70	46582	0.79922	0.21208	0.19897	0.26191
NRG3	10718	10	83585070	84796935	4626	230	46582	0.79912	0.21211	0.16776	0.30284
VANGL1	81839	1	116134574	116290845	738	77	46582	0.79869	0.21223	0.11177	0.43787
PAIP1	10605	5	43476369	43607521	422	45	46582	0.79857	0.21227	0.41136	0.12342
RRM2B	50484	8	103166729	103301346	563	81	46582	0.79831	0.21235	0.37297	0.13537
PVR	5817	19	45097098	45219429	486	84	46582	0.7981	0.21241	0.15071	0.32434
PLXNA1	5361	3	126657437	126806235	694	65	46582	0.79794	0.21245	0.12502	0.40866
CD69	969	12	9855082	9963497	567	49	46582	0.79792	0.21246	0.23016	0.21839
FUCA1	2517	1	24121567	24244859	532	47	46582	0.79755	0.21257	0.318	0.15734
UBE2J2	118424	1	1139292	1259234	647	65	46582	0.79742	0.2126	0.19046	0.26432
RRM2	6241	2	10212695	10321546	456	79	46582	0.79739	0.21261	0.2512	0.20118
NUDT9	53343	4	88293728	88430606	607	56	46582	0.79717	0.21268	0.32065	0.16058
MAP9	79884	4	156213810	156348122	582	46	46582	0.79715	0.21268	0.10362	0.48984
TPM2	7169	9	35631990	35740583	354	64	46582	0.79672	0.21281	0.12534	0.38837
CAB39L	81617	13	49832786	50068221	892	86	46582	0.79666	0.21282	0.27391	0.18234
UBE4A	9354	11	118180296	118319926	311	46	46582	0.79656	0.21285	0.072246	0.71587
PILRB	29990	7	99905626	100015454	248	51	46582	0.79629	0.21293	0.65864	0.080631
ZNF30	90075	19	35367807	35486076	520	58	46582	0.79603	0.21301	0.13622	0.37084
CORIN	10699	4	47546015	47890395	1254	82	46582	0.79573	0.21309	0.33004	0.15055
HPCAL1	3241	2	10393015	10617743	1145	143	46582	0.79568	0.21311	0.94487	0.052658
CERKL	375298	2	182351399	182571834	758	65	46582	0.79548	0.21317	0.1872	0.27039
MCRS1	10445	12	49902077	50011928	267	49	46582	0.79532	0.21321	0.13537	0.36881
NEUROD4	58158	12	55363729	55473801	457	80	46582	0.79517	0.21326	0.39925	0.12591
TRHR	7201	8	110049653	110181813	532	51	46582	0.79493	0.21333	0.1946	0.25437
PRIMPOL	201973	4	185520767	185666112	772	50	46582	0.79345	0.21376	0.089588	0.56628
IGF2BP1	10642	17	47024774	47183507	497	68	46582	0.7928	0.21395	0.081712	0.60734
UPK1A	11045	19	36107418	36219387	390	53	46582	0.79265	0.21399	0.099603	0.49231
C18orf32	497661	18	46957548	47063644	479	52	46582	0.79222	0.21412	0.10844	0.47559
TAS2R4	50832	7	141428289	141529188	305	31	46582	0.79218	0.21413	0.38288	0.13839
ZNF212	7988	7	148886741	149002700	491	60	46582	0.79216	0.21413	0.21463	0.23624
P3H1	64175	1	43162006	43282755	347	58	46582	0.79207	0.21416	0.43383	0.11679
C2orf66	401027	2	197619139	197725000	242	55	46582	0.79197	0.21419	0.32795	0.1563
RGS5	8490	1	163062089	163341581	1325	78	46582	0.7919	0.21421	0.075765	0.64895
CCDC142	84865	2	74649959	74760357	218	54	46582	0.79164	0.21429	0.32938	0.16152
ADAM2	2515	8	39551254	39745808	733	72	46582	0.79164	0.21429	0.81392	0.062272
GIMAP4	55303	7	150214458	150321043	835	35	46582	0.7915	0.21432	0.25301	0.19824
CCDC24	149473	1	44407280	44512200	282	58	46582	0.79089	0.21451	0.094645	0.52313
PTAR1	375743	9	72274438	72424916	420	59	46582	0.7908	0.21453	0.28256	0.17868
OSR2	116039	8	99906631	100014338	228	63	46582	0.79074	0.21455	0.056613	0.90656
CCDC190	339512	1	162770766	162888605	582	75	46582	0.79018	0.21471	0.30916	0.15929
SUGT1	10910	13	53176830	53312433	542	41	46582	0.78999	0.21477	0.1587	0.33452
A3GALT2	127550	1	33722367	33836699	352	48	46582	0.7898	0.21482	0.10374	0.47727
HSPA12A	259217	10	118380703	118659693	994	117	46582	0.78981	0.21482	0.087891	0.5934
SHB	6461	9	37865895	38119210	953	65	46582	0.78977	0.21483	0.17285	0.29812
MBOAT4	619373	8	29939187	30052200	402	42	46582	0.78947	0.21492	0.26586	0.19105
METTL26	84326	16	634429	736371	450	51	46582	0.78943	0.21493	0.1415	0.356
RBM12	10137	20	34186847	34302878	342	39	46582	0.78931	0.21496	0.12568	0.42226
DNAJC25-GNG10	552891	9	114343632	114482526	638	75	46582	0.78924	0.21498	0.31269	0.15776
CST3	1471	20	23558534	23668685	497	48	46582	0.78925	0.21498	0.17986	0.29207
NFX1	4799	9	33240418	33421155	530	71	46582	0.78905	0.21504	0.16889	0.30466
NPIPA1	9284	16	14977316	15095931	83	36	46582	0.78905	0.21504	0.14627	0.34283
EXOSC10	5394	1	11076675	11209961	418	39	46582	0.78896	0.21507	0.11186	0.46964
PNP	4860	14	20887538	20996165	637	119	46582	0.7889	0.21509	0.086952	0.59181
GSTM1	2944	1	110180418	110290828	397	75	46582	0.78878	0.21512	0.13451	0.37208
KIF26B	55083	1	245268287	245916428	3297	271	46582	0.78877	0.21512	0.061872	0.82516
JMJD1C	221037	10	64876983	65275880	1402	57	46582	0.7887	0.21514	0.38224	0.13336
KBTBD4	55709	11	47543749	47650567	291	47	46582	0.78855	0.21519	0.17851	0.29221
HTATIP2	10553	11	20335231	20455329	588	62	46582	0.7877	0.21544	0.077061	0.65441
ROM1	6094	11	62330213	62432592	225	54	46582	0.78751	0.21549	0.43213	0.12423
CHMP5	51510	9	33214877	33332067	372	54	46582	0.78744	0.21551	0.17367	0.29517
SLC14A1	6563	18	43254088	43382485	730	67	46582	0.78732	0.21555	0.11947	0.42661
PIGT	51604	20	43994707	44104885	320	61	46582	0.78648	0.21579	0.78503	0.067208
MARCHF4	57574	2	217072585	217286750	782	103	46582	0.7862	0.21588	0.093649	0.54232
PDIA5	10954	3	122735856	122930953	771	108	46582	0.78618	0.21588	0.079247	0.65371
OR7D2	162998	19	9246270	9349493	554	69	46582	0.78605	0.21592	0.40527	0.12632
KIAA0232	9778	4	6734459	6935899	835	133	46582	0.78602	0.21593	0.36584	0.13885
LOXL3	84695	2	74709946	74831088	228	63	46582	0.78584	0.21598	0.2836	0.19181
ANO3	63982	11	26160458	26734836	3494	104	46582	0.78576	0.216	0.21507	0.24715
KLF10	7071	8	103611005	103718130	429	63	46582	0.7856	0.21605	0.13515	0.38092
PLEKHO2	80301	15	65084082	65210201	518	45	46582	0.78559	0.21605	0.22563	0.22723
PPIB	5479	15	64398014	64505354	338	49	46582	0.78504	0.21622	0.12111	0.42269
LRRK1	79705	15	101409460	101660317	1278	118	46582	0.78423	0.21645	0.28722	0.1779
TANC2	26115	17	60993913	61555067	1446	66	46582	0.78404	0.21651	0.24577	0.21492
ARL1	400	12	101736894	101852192	471	66	46582	0.78399	0.21652	0.80607	0.062485
RBBP6	5930	16	24500866	24634184	617	51	46582	0.78388	0.21656	0.095557	0.54744
ZNF727	442319	7	63455765	63594444	743	45	46582	0.78376	0.21659	0.1834	0.28923
GCOM1	145781	15	57834102	58059755	1194	89	46582	0.78346	0.21668	0.51903	0.099803
CASP5	838	11	104814967	104943895	576	68	46582	0.78343	0.21669	0.24991	0.20783
SEMA3C	10512	7	80321854	80601695	994	117	46582	0.78325	0.21674	0.22149	0.23274
LOC388282	388282	16	57794549	57900831	480	73	46582	0.78316	0.21677	0.097353	0.52202
ADAT2	134637	6	143693969	143821841	450	58	46582	0.78261	0.21693	0.10955	0.49037
ANAPC1	64682	2	112475214	112691765	624	60	46582	0.78203	0.2171	0.19833	0.25249
MCRIP2	84331	16	641849	748474	461	53	46582	0.78194	0.21713	0.14007	0.36672
XPC	7508	3	14136647	14270172	469	63	46582	0.78144	0.21727	0.12652	0.40345
OR8U1	219417	11	56093100	56194029	496	46	46582	0.78145	0.21727	0.37112	0.14209
GPR153	387509	1	6257406	6371035	437	74	46582	0.78136	0.2173	0.12174	0.4202
ANXA5	308	4	122539152	122668147	674	76	46582	0.78122	0.21734	0.096585	0.52647
ZNF567	163081	19	37128466	37262428	406	46	46582	0.78113	0.21736	0.1088	0.50612
LIMA1	51474	12	50519563	50727353	437	49	46582	0.78078	0.21747	0.12572	0.41664
PHOX2A	401	11	71900121	72005220	341	55	46582	0.78061	0.21752	0.16076	0.32068
CMTM6	54918	3	32472804	32594403	504	61	46582	0.7805	0.21755	0.30776	0.16547
AP3B1	8546	5	77248150	77640579	1328	81	46582	0.78029	0.21761	0.54729	0.094889
FKBP6	8468	7	72692155	72822646	288	42	46582	0.78017	0.21765	0.80212	0.068288
UBE2O	63893	17	74335613	74499288	643	72	46582	0.77997	0.2177	0.14182	0.36169
ENO4	387712	10	118558741	118692112	279	66	46582	0.77959	0.21782	0.1579	0.33675
PLA2G4A	5321	1	186748032	187008113	990	100	46582	0.77955	0.21783	0.14691	0.36008
MYZAP	100820829	15	57834102	58027562	1051	80	46582	0.77953	0.21783	0.52275	0.098806
GH1	2688	17	61944560	62046206	444	63	46582	0.77952	0.21784	0.83042	0.064417
PCYT2	5833	17	79810777	79919340	340	76	46582	0.77944	0.21786	0.14556	0.36584
ARFGEF1	10565	8	68035746	68305912	617	54	46582	0.77938	0.21788	0.14874	0.36797
SOCS5	9655	2	46876099	47039927	900	57	46582	0.77928	0.21791	0.086454	0.58098
SLC45A2	51151	5	33894721	34034780	482	76	46582	0.77915	0.21794	0.12436	0.40873
ERICH6B	220081	13	46065432	46239874	558	67	46582	0.77917	0.21794	0.56856	0.094355
WWP2	11060	16	69746187	70025644	1148	64	46582	0.77869	0.21808	0.37287	0.14404
COPG2	26958	7	130096079	130403598	621	50	46582	0.77866	0.21809	0.64787	0.07815
SLC17A8	246213	12	100700857	100865837	527	76	46582	0.77865	0.21809	0.075264	0.69463
TAS2R30	259293	12	11235884	11336843	644	31	46582	0.77862	0.2181	0.20176	0.26452
OTUD6B	51633	8	92032424	92149323	329	41	46582	0.77783	0.21834	0.23782	0.22303
RGPD3	653489	2	106971136	107134801	430	73	46582	0.77686	0.21862	0.51542	0.10041
MTA2	9219	11	62310675	62419312	225	51	46582	0.77683	0.21863	0.48447	0.11292
FBXO36	130888	2	230737023	230927825	493	73	46582	0.77659	0.2187	0.57589	0.086837
ABRAXAS1	84142	4	84332092	84456290	462	40	46582	0.77651	0.21872	0.16561	0.33261
VSTM5	387804	11	93503735	93633668	533	60	46582	0.77641	0.21875	0.078835	0.67883
NOSTRIN	115677	2	169593049	169771849	735	99	46582	0.77594	0.21889	0.075313	0.70652
ZNF227	7770	19	44666684	44791421	401	48	46582	0.77587	0.21891	0.29333	0.18188
PREX1	57580	20	47190787	47494420	1310	82	46582	0.77579	0.21894	0.13396	0.39436
ZC3H6	376940	2	112983178	113147640	347	46	46582	0.77521	0.21911	0.57616	0.092529
LPIN3	64900	20	39919495	40039222	387	53	46582	0.77511	0.21914	0.15064	0.34365
IL17RE	132014	3	9894296	10008086	409	69	46582	0.77489	0.2192	0.35921	0.14639
KCNMB4	27345	12	70710062	70878072	721	71	46582	0.77488	0.2192	0.16619	0.30681
SLC22A3	6581	6	160719405	160923613	864	55	46582	0.77488	0.21921	0.097098	0.53096
INSIG2	51141	2	118796033	118917604	439	68	46582	0.77478	0.21923	0.13669	0.37709
NFATC2	4773	20	49953494	50229370	1123	158	46582	0.77454	0.2193	0.077383	0.6688
TMEM38A	79041	19	16721938	16849830	511	69	46582	0.77441	0.21934	0.3843	0.13021
CCDC136	64753	7	128381464	128512187	460	65	46582	0.77431	0.21937	0.082668	0.65313
EXTL2	2135	1	101287928	101411548	336	54	46582	0.77428	0.21938	0.097873	0.52468
SIGLEC9	27180	19	51578137	51689520	421	96	46582	0.7743	0.21938	0.87768	0.059274
ATP5MG	10632	11	118222104	118330562	221	51	46582	0.7742	0.21941	0.074178	0.72889
DRAXIN	374946	1	11701781	11830336	531	105	46582	0.77414	0.21943	0.26349	0.20247
PPA1	5464	10	71912586	72043667	599	65	46582	0.77384	0.21951	0.17402	0.29783
MYSM1	114803	1	59070411	59215747	723	44	46582	0.77351	0.21961	0.13626	0.39027
DNAJC25	548645	9	114343632	114466631	557	68	46582	0.77343	0.21963	0.28294	0.17959
TICAM2	353376	5	114864339	115002142	489	51	46582	0.77335	0.21966	0.08658	0.60153
ZNF576	79177	19	44050544	44154587	342	58	46582	0.77332	0.21967	0.23173	0.22231
CASP1	834	11	104846235	104955884	505	64	46582	0.77271	0.21985	0.26425	0.19756
AMBRA1	55626	11	46367962	46665619	525	61	46582	0.77233	0.21996	0.43976	0.12056
APOBEC3D	140564	22	39367118	39485686	499	87	46582	0.77202	0.22005	0.17385	0.30266
APBA3	9546	19	3700771	3811673	552	94	46582	0.77188	0.22009	0.31494	0.16499
C1QTNF1	114897	17	76969016	77095870	623	88	46582	0.77187	0.2201	0.17125	0.30122
DCPS	28960	11	126123647	126265644	509	68	46582	0.77181	0.22011	0.10111	0.5211
SCGB1D2	10647	11	61959102	62062280	476	66	46582	0.77035	0.22055	0.32436	0.16482
VAV1	7409	19	6722679	6907377	956	116	46582	0.77026	0.22057	0.96766	0.053395
ADAMTS20	80070	12	43698012	43995724	1291	55	46582	0.7697	0.22074	0.11376	0.46854
TIGAR	57103	12	4380359	4519194	514	93	46582	0.76943	0.22082	0.2002	0.25865
NUDCD3	23386	7	44371965	44580474	605	45	46582	0.76926	0.22087	0.15963	0.33372
TEX48	100505478	9	117378714	117494369	573	46	46582	0.76926	0.22087	0.10889	0.47515
WFIKKN1	117166	16	631012	734116	474	51	46582	0.76895	0.22096	0.16399	0.32217
XRCC5	7520	2	216922381	217121016	656	73	46582	0.7688	0.22101	0.15273	0.334
TAS2R39	259285	7	142830512	142931528	244	50	46582	0.76816	0.2212	0.17022	0.31744
LOC101929256	101929256	10	30342875	30449829	482	61	46582	0.76741	0.22142	0.11316	0.45489
CES2	8824	16	66918347	67028999	284	54	46582	0.76737	0.22143	0.15628	0.34055
MOSPD3	64598	7	100159725	100263003	236	67	46582	0.76679	0.2216	0.092088	0.56024
THPO	7066	3	184039773	184147368	400	89	46582	0.76674	0.22162	0.082306	0.64958
RPTN	126638	1	152076071	152181704	231	50	46582	0.76626	0.22176	0.15716	0.34625
SPDYE3	441272	7	99855325	99969819	254	55	46582	0.76618	0.22178	0.68281	0.080866
TBCEL	219899	11	120844802	121012787	597	73	46582	0.76617	0.22179	0.12644	0.43751
RPS21	6227	20	60912121	61013576	597	64	46582	0.76606	0.22182	0.1951	0.27066
MGST3	4259	1	165550110	165675373	675	69	46582	0.76597	0.22185	0.29011	0.18076
UBE2J1	51465	6	89986344	90112619	502	83	46582	0.76596	0.22185	0.32891	0.16303
NSL1	25936	1	212849495	213015139	894	46	46582	0.76567	0.22194	0.44188	0.12354
ZNF527	84503	19	37812007	37933967	345	50	46582	0.76565	0.22194	0.06801	0.81348
MYDGF	56005	19	4607557	4720415	495	74	46582	0.76544	0.22201	0.18438	0.2849
SLC30A5	64924	5	68339776	68476899	562	64	46582	0.76512	0.2221	0.10859	0.49153
ZNF131	7690	5	43070985	43226351	657	53	46582	0.76508	0.22211	0.91676	0.058962
KLK13	26085	19	51509021	51618367	543	112	46582	0.76498	0.22214	0.65934	0.080616
AKAIN1	642597	18	5093672	5247507	806	84	46582	0.76463	0.22224	0.19367	0.28223
TPX2	22974	20	30276904	30439605	430	45	46582	0.76464	0.22224	0.098778	0.54608
CDH12	1010	5	21700870	22903731	4538	181	46582	0.76447	0.22229	0.1281	0.42769
MLN	4295	6	33712449	33821793	727	62	46582	0.76441	0.22231	0.14394	0.3706
MAJIN	283129	11	64655702	64789565	396	48	46582	0.76441	0.22231	0.082454	0.65554
SCGB1C1	147199	11	138101	244575	334	41	46582	0.76413	0.22239	0.20667	0.25929
UBXN2A	165324	2	24100132	24273701	693	52	46582	0.76411	0.2224	0.09991	0.55272
SPRR4	163778	1	152893128	152995069	458	43	46582	0.76398	0.22244	0.34934	0.15035
VANGL2	57216	1	160320364	160448468	421	57	46582	0.76394	0.22245	0.084664	0.62486
KCNK15	60598	20	43324488	43430954	335	73	46582	0.76395	0.22245	0.13891	0.39293
TF	7018	3	133414977	133547850	525	58	46582	0.76366	0.22253	0.37585	0.14311
PIWIL4	143689	11	94229876	94404587	762	74	46582	0.76352	0.22258	0.14891	0.36011
SLC66A1	54896	1	19588740	19708925	586	63	46582	0.76341	0.22261	0.3324	0.1581
MTCH2	23788	11	47588858	47714206	299	51	46582	0.76303	0.22272	0.14906	0.36792
SLC9C2	284525	1	173419604	173622233	620	53	46582	0.76268	0.22283	0.15928	0.343
MYADML2	255275	17	79847521	79955109	335	62	46582	0.76252	0.22288	0.15674	0.34798
NCSTN	23385	1	160263063	160378742	345	56	46582	0.76218	0.22298	0.088577	0.60519
PLPPR4	9890	1	99679848	99825140	632	79	46582	0.76209	0.223	0.23033	0.23624
TECPR1	25851	7	97794755	97931563	498	56	46582	0.76211	0.223	0.21866	0.24875
BICD2	23299	9	95423645	95577083	596	50	46582	0.76193	0.22305	0.20032	0.27174
PCDHGA5	56110	5	140693729	140942546	908	58	46582	0.76187	0.22307	0.3392	0.15839
SH3GL3	6457	15	84066091	84337495	893	103	46582	0.76154	0.22317	0.13993	0.38082
DHRS12	79758	13	52280614	52429667	446	84	46582	0.76088	0.22336	0.31537	0.16795
CST1	1469	20	23678190	23781574	765	55	46582	0.76082	0.22338	0.1409	0.38784
FAM136A	84908	2	70473108	70579293	343	40	46582	0.7606	0.22345	0.46725	0.11719
HCFC2	29915	12	104408236	104550302	481	63	46582	0.76024	0.22355	0.29799	0.18008
LOC100289561	100289561	7	101954266	102086780	395	50	46582	0.76009	0.2236	0.31116	0.17641
GPBAR1	151306	2	219075738	219178582	331	38	46582	0.75976	0.2237	0.17815	0.31215
COG5	10466	7	106792189	107254959	1389	54	46582	0.75969	0.22372	0.42349	0.12875
NFIB	4781	9	14031842	14448982	1726	203	46582	0.75937	0.22382	0.47915	0.11049
RPL17-C18orf32	100526842	18	46957548	47068935	493	55	46582	0.75905	0.22391	0.11674	0.47956
RBP4	5950	10	95301593	95411101	569	101	46582	0.75896	0.22394	0.082105	0.68147
SERTM1	400120	13	37198049	37321976	407	94	46582	0.75886	0.22397	0.41799	0.12967
CDO1	1036	5	115090430	115202405	435	88	46582	0.75871	0.22401	0.16308	0.34076
LONP2	83752	16	48228211	48437888	518	43	46582	0.75822	0.22416	0.59366	0.091588
MEAK7	57707	16	84459966	84588366	1298	95	46582	0.75782	0.22428	0.87285	0.06247
MRPS5	64969	2	95702952	95837754	241	73	46582	0.75773	0.22431	0.20717	0.27109
LACTB2	51110	8	71499501	71631447	489	48	46582	0.75738	0.22441	0.23023	0.24137
ZNF747	65988	16	30491688	30596345	238	75	46582	0.7573	0.22444	0.24036	0.22507
RGPD8	727851	2	113075946	113241222	231	59	46582	0.75721	0.22446	0.55534	0.097654
TIMM10	26519	11	57245936	57348232	257	45	46582	0.75706	0.22451	0.1292	0.42888
NCOA7	135112	6	126052307	126303176	686	80	46582	0.75691	0.22455	0.18442	0.28859
TRIM51	84767	11	55600773	55709286	632	39	46582	0.75679	0.22459	0.082761	0.67855
CNIH3	149111	1	224684563	224978269	1127	90	46582	0.75666	0.22463	0.58093	0.094325
FARSB	10056	2	223386162	223570827	655	52	46582	0.75665	0.22463	0.63159	0.086492
IFNG	3458	12	68498550	68603521	464	52	46582	0.7566	0.22464	0.11941	0.45984
NAT9	26151	17	72716686	72822534	300	59	46582	0.75653	0.22467	0.11106	0.49492
LY6L	101928108	8	144112062	144214895	523	42	46582	0.75631	0.22473	0.13599	0.40824
MUL1	79594	1	20775941	20884674	383	53	46582	0.75606	0.22481	0.096796	0.56851
LRRC37A	9884	17	44266744	44465160	660	23	46582	0.75598	0.22483	0.33348	0.16442
HES3	390992	1	6254252	6355638	378	71	46582	0.75517	0.22507	0.12868	0.41564
ITIH2	3698	10	7695236	7841483	807	91	46582	0.75512	0.22509	0.37107	0.14587
OR52E4	390081	11	5855523	5956461	679	39	46582	0.7551	0.22509	0.6803	0.080448
UPF2	26019	10	11912021	12135169	1102	78	46582	0.75502	0.22512	0.12903	0.42898
ZC3H8	84524	2	112923439	113062664	363	55	46582	0.75488	0.22516	0.41969	0.1316
HECW1	23072	7	43102198	43653213	2194	167	46582	0.75488	0.22516	0.44545	0.12279
FLT1	2321	13	28824483	29119265	1020	105	46582	0.75483	0.22518	0.1544	0.35637
C5orf34	375444	5	43436803	43565273	457	45	46582	0.75449	0.22528	0.45473	0.12172
LOC101928093	101928093	5	172132656	172239558	486	91	46582	0.75447	0.22528	0.50882	0.10695
SDE2	163859	1	226120403	226237099	340	60	46582	0.75441	0.2253	0.55933	0.098643
RAD54L2	23132	3	51525596	51747634	439	61	46582	0.75427	0.22534	0.57046	0.098312
KRT23	25984	17	39028948	39143895	614	55	46582	0.75408	0.2254	0.17817	0.3021
ZKSCAN1	7586	7	99563204	99692803	314	55	46582	0.75404	0.22541	0.11148	0.49676
NFE2L2	4780	2	178045031	178179859	436	71	46582	0.75375	0.2255	0.12603	0.43317
DUSP11	8446	2	73939325	74057284	209	47	46582	0.75287	0.22576	0.088231	0.64514
PTTG1IP	754	21	46219500	46344487	795	85	46582	0.75221	0.22596	0.13566	0.40116
CDYL	9425	6	4656393	5005778	1472	140	46582	0.75205	0.22601	0.7616	0.073273
LRRC20	55222	10	72008726	72192406	856	86	46582	0.75203	0.22602	0.17944	0.30931
VTI1A	143187	10	114156756	114628503	1493	183	46582	0.75183	0.22608	0.23334	0.23573
TATDN3	128387	1	212915170	213040167	743	38	46582	0.75164	0.22613	0.56637	0.098652
RAB3B	5865	1	52323628	52506436	685	54	46582	0.75156	0.22616	0.2222	0.25411
JPH3	57338	16	87585441	87781762	1321	122	46582	0.75154	0.22616	0.094711	0.57516
ID1	3397	20	30143086	30244318	343	38	46582	0.75113	0.22629	0.49127	0.11191
KHDC3L	154288	6	74022400	74123898	349	55	46582	0.75095	0.22634	0.53359	0.10086
DMRTC2	63946	19	42298806	42406398	303	43	46582	0.75077	0.2264	0.17565	0.32263
ABCC11	85320	16	48150782	48331479	465	52	46582	0.75018	0.22657	0.54888	0.1014
TREM1	54210	6	41192999	41304457	833	69	46582	0.75015	0.22658	0.84543	0.06642
HMGN1	3150	21	40664241	40771047	423	50	46582	0.75017	0.22658	0.47463	0.11822
PCGF1	84759	2	74682170	74785707	199	54	46582	0.75012	0.22659	0.33313	0.17145
ZNF404	342908	19	44326515	44438116	429	40	46582	0.74965	0.22673	0.69888	0.079424
ELOVL3	83401	10	103936143	104039346	231	63	46582	0.74928	0.22684	0.14922	0.38465
IL7	3574	8	79595007	79767758	611	56	46582	0.74926	0.22685	0.8518	0.065916
VPS16	64601	20	2771373	2897378	558	66	46582	0.74913	0.22689	0.27736	0.20336
ORC5	5001	7	103716788	103898495	898	50	46582	0.74896	0.22694	0.43209	0.1291
CLPB	81570	11	71953469	72195724	751	57	46582	0.74887	0.22697	0.33336	0.16679
TSGA13	114960	7	130303486	130422268	435	57	46582	0.74833	0.22713	0.54038	0.09942
DPPA5	340168	6	74012785	74113999	367	62	46582	0.74828	0.22715	0.50187	0.10779
GPHA2	170589	11	64651943	64753360	300	43	46582	0.74757	0.22736	0.073122	0.77217
SIAH3	283514	13	46304405	46475846	753	93	46582	0.74693	0.22755	0.12227	0.46419
GUCY1A2	2977	11	106494738	106939171	1839	106	46582	0.74688	0.22757	0.15604	0.35007
NEUROG2	63973	4	113384672	113487328	413	52	46582	0.74678	0.2276	0.20048	0.27614
NEURL4	84461	17	7168947	7282644	387	77	46582	0.74651	0.22768	0.17014	0.32962
HUS1	3364	7	47952885	48069222	425	46	46582	0.74647	0.22769	0.345	0.16172
RFFL	117584	17	33286131	33466348	376	73	46582	0.74604	0.22782	0.18475	0.306
PILRA	29992	7	99921068	100047722	301	41	46582	0.74591	0.22786	0.63344	0.092126
GOLGA6L6	727832	15	20687094	20797114	3	3	46582	0.74568	0.22793	0.17554	0.29917
ZCCHC4	29063	4	25264396	25424190	683	51	46582	0.7455	0.22798	0.18636	0.30333
HSBP1	3281	16	83791508	83896607	776	70	46582	0.74542	0.22801	0.096018	0.57495
TBL1XR1	79718	3	176688542	176965048	1152	94	46582	0.74532	0.22804	0.28447	0.19231
COPS6	10980	7	99636583	99739823	241	58	46582	0.745	0.22814	0.19693	0.29545
ZNF343	79175	20	2412463	2539778	440	89	46582	0.74492	0.22816	0.11248	0.49307
ALG10	84920	12	34125216	34231237	525	37	46582	0.74488	0.22817	0.12723	0.44551
MFN2	9927	1	11990238	12123572	493	62	46582	0.74481	0.22819	0.2552	0.21268
TMEM40	55287	3	12725392	12851038	595	69	46582	0.74449	0.22829	0.22331	0.24785
ENO3	2027	17	4803404	4910426	408	53	46582	0.74405	0.22842	0.42234	0.13306
USP5	8078	12	6911285	7025796	374	73	46582	0.74404	0.22843	0.18616	0.29989
DHRS7	51635	14	60561496	60683034	364	45	46582	0.74369	0.22853	0.86288	0.068492
ALG3	10195	3	183910117	184017313	314	44	46582	0.7433	0.22865	0.19328	0.28991
NPSR1	387129	7	34647897	34967944	1635	105	46582	0.74309	0.22871	0.17303	0.32383
TOX2	84969	20	42493492	42748256	1079	144	46582	0.74304	0.22873	0.2269	0.24754
CLUL1	27098	18	546998	700298	839	119	46582	0.74287	0.22878	0.15759	0.36162
RGMB	285704	5	98054999	98182198	390	59	46582	0.74239	0.22893	0.18003	0.31547
MRPL24	79590	1	156657094	156760923	356	70	46582	0.74218	0.22899	0.79617	0.070845
TTC31	64427	2	74660200	74771691	220	53	46582	0.74194	0.22906	0.33001	0.17646
NPB	256933	17	79810072	79910781	319	73	46582	0.7419	0.22907	0.16471	0.34925
BAX	581	19	49408117	49515055	443	87	46582	0.74174	0.22912	0.15296	0.37154
FITM2	128486	20	42885197	42989889	424	48	46582	0.74163	0.22916	0.21462	0.26499
HDGF	3068	1	156661899	156772240	369	67	46582	0.74136	0.22924	0.86466	0.065292
FCGR2B	2213	1	161582905	161698444	553	66	46582	0.74136	0.22924	0.40657	0.13569
POLR1B	84172	2	113248676	113384727	484	61	46582	0.74132	0.22925	0.18651	0.30486
GSTM2	2946	1	110160644	110276619	425	80	46582	0.74124	0.22927	0.14294	0.38766
PCDH20	64881	13	61933818	62039655	467	64	46582	0.74124	0.22927	0.19715	0.28809
TFCP2L1	29842	2	121924163	122092778	714	113	46582	0.74072	0.22943	0.071309	0.80317
MTUS2	23281	13	29344485	30130084	3463	207	46582	0.74017	0.2296	0.16921	0.33868
ARL17B	100506084	17	44301550	44489416	452	19	46582	0.7399	0.22968	0.3267	0.1731
KLF14	136259	7	130367382	130468860	371	72	46582	0.73984	0.2297	0.6317	0.087155
POT1	25913	7	124412440	124620037	916	43	46582	0.7398	0.22971	0.23195	0.25668
COX8C	341947	14	93763537	93864700	429	44	46582	0.73949	0.2298	0.81755	0.068831
LDLRAD1	388633	1	54422971	54533859	419	61	46582	0.73921	0.22989	0.12131	0.47146
PPY	5539	17	41968172	42069833	402	61	46582	0.73921	0.22989	0.10404	0.54383
CHCHD5	84269	2	113292023	113396617	418	61	46582	0.73913	0.22991	0.14758	0.38398
PPP1R21	129285	2	48617908	48792531	793	58	46582	0.73905	0.22994	0.18609	0.3018
MARCHF7	64844	2	160518980	160675084	718	45	46582	0.73867	0.23005	0.84283	0.06709
HOXD10	3236	2	176931492	177034670	320	71	46582	0.73842	0.23013	0.25501	0.21885
DCAF4	26094	14	73343040	73478825	685	50	46582	0.7384	0.23014	0.20083	0.28196
AGBL2	79841	11	47631143	47786928	407	54	46582	0.73837	0.23015	0.20423	0.28216
UBOX5	22888	20	3038219	3190556	691	129	46582	0.73835	0.23015	0.12381	0.45188
TGFBR1	7046	9	101817412	101966474	484	68	46582	0.73813	0.23022	0.11087	0.50632
TBCB	1155	19	36555888	36666849	497	79	46582	0.73781	0.23031	0.21853	0.25746
CHADL	150356	22	41555861	41686935	441	54	46582	0.7377	0.23035	0.226	0.25751
FOXD4L1	200350	2	114206661	114308727	134	32	46582	0.73765	0.23036	0.12684	0.43101
POLR3H	171568	22	41871803	41990479	314	49	46582	0.73742	0.23043	0.58128	0.099493
DLG4	1742	17	7043209	7173369	359	85	46582	0.7374	0.23044	0.088895	0.63829
C1orf56	54964	1	150970259	151073896	391	56	46582	0.7372	0.2305	0.10413	0.55367
LBX2	85474	2	74674644	74780443	204	52	46582	0.73706	0.23054	0.32487	0.18026
NUCB1	4924	19	49353307	49476540	620	76	46582	0.73694	0.23058	0.15553	0.37069
AUP1	550	2	74703775	74807019	195	56	46582	0.73672	0.23065	0.36618	0.16038
DEFB110	245913	6	49926851	50039694	373	50	46582	0.73622	0.2308	0.40519	0.14351
RIPK4	54101	21	43109529	43237249	800	105	46582	0.73585	0.23091	0.11816	0.47214
CREBBP	1387	16	3725055	3980121	907	100	46582	0.73578	0.23093	0.089824	0.64203
LRRC4C	57689	11	40085524	41531186	5448	250	46582	0.73572	0.23095	0.11192	0.51898
NPAT	4863	11	107978117	108143365	425	53	46582	0.73547	0.23103	0.14906	0.37926
RBMXL1	494115	1	89395139	89508643	356	70	46582	0.73513	0.23113	0.10873	0.52966
PRR20E	729250	13	57691331	57794352	233	50	46582	0.73504	0.23116	0.18284	0.31128
ECHDC3	79746	10	11734356	11856065	730	74	46582	0.73471	0.23126	0.23845	0.23705
ANXA9	8416	1	150904499	151018114	385	60	46582	0.73447	0.23133	0.10429	0.55014
CYP46A1	10858	14	100100755	100243638	613	84	46582	0.73426	0.2314	0.46291	0.12328
KLHL1	57626	13	70224725	70732625	2717	112	46582	0.73407	0.23145	0.25592	0.22619
HIC1	3090	17	1907454	2012981	368	67	46582	0.73402	0.23147	0.087072	0.65506
PKD1L1-AS1	80099	7	47784889	47909445	622	60	46582	0.73394	0.23149	0.31181	0.18014
COQ9	57017	16	57431337	57545187	464	57	46582	0.73377	0.23154	0.95644	0.060531
MLLT11	10962	1	150982151	151090973	401	53	46582	0.73364	0.23158	0.11635	0.50454
ABHD18	80167	4	128836411	129007478	394	47	46582	0.73354	0.23161	0.31511	0.18263
ROCK1	6093	18	18479701	18741812	326	59	46582	0.73349	0.23163	0.2279	0.24852
TEX36	387718	10	127215091	127421735	738	104	46582	0.73321	0.23171	0.1065	0.54893
NPM3	10360	10	103491082	103593170	192	55	46582	0.73319	0.23172	0.10831	0.54052
LRP1B	53353	2	140938996	142939270	10234	271	46582	0.73305	0.23176	0.45656	0.12599
PCDHGB2	56103	5	140689409	140942546	925	60	46582	0.73306	0.23176	0.35163	0.16246
NRCAM	4897	7	107738071	108146841	1698	88	46582	0.73291	0.23181	0.096606	0.59939
PURG	29942	8	30803320	30941231	461	66	46582	0.73277	0.23185	0.098936	0.58327
RHEB	6009	7	151113098	151267010	625	78	46582	0.73255	0.23192	0.13967	0.41678
RGL3	57139	19	11454732	11580018	408	88	46582	0.73252	0.23193	0.19184	0.29982
MUC5AC	4586	11	1092474	1212465	381	41	46582	0.73249	0.23194	0.62826	0.091073
SAMD8	142891	10	76821275	76991881	568	50	46582	0.73239	0.23197	0.23589	0.24003
CDC42SE1	56882	1	150973447	151082125	402	57	46582	0.73219	0.23203	0.10785	0.53871
OR1G1	8390	17	2979904	3080845	424	57	46582	0.73204	0.23207	0.65747	0.085909
DOP1A	23033	6	83727385	83931069	513	59	46582	0.73198	0.23209	0.42647	0.13662
MORC3	23515	21	37642360	37799999	642	58	46582	0.7316	0.23221	0.16969	0.33962
BCL10	8915	1	85681459	85792604	456	61	46582	0.73152	0.23223	0.35334	0.1627
HOXC8	3224	12	54352890	54456547	253	61	46582	0.73149	0.23224	0.089336	0.64535
FUBP3	8939	9	133404954	133563739	653	84	46582	0.73128	0.2323	0.14812	0.38067
OLIG2	10215	21	34348216	34451504	461	91	46582	0.73123	0.23232	0.13562	0.4228
GPATCH1	55094	19	33521786	33671318	617	46	46582	0.73104	0.23238	0.16981	0.34048
FAM174A	345757	5	99821051	99972440	477	55	46582	0.73089	0.23242	0.13433	0.42427
MYLK2	85366	20	30357115	30472500	322	49	46582	0.7296	0.23282	0.1002	0.57242
LORICRIN	4014	1	153182179	153284600	407	56	46582	0.72949	0.23285	0.28088	0.20851
TUT1	64852	11	62291431	62409109	234	55	46582	0.72888	0.23304	0.53892	0.11122
TULP2	7288	19	49334222	49451996	629	70	46582	0.72837	0.23319	0.14927	0.38539
CYLC2	1539	9	105707593	105830770	692	60	46582	0.72815	0.23326	0.2309	0.24866
AGR2	10551	7	16781437	16894738	757	77	46582	0.72801	0.2333	0.27667	0.20683
MCC	4163	5	112307796	112874527	2866	96	46582	0.72792	0.23333	0.41926	0.13725
ZNF362	149076	1	33671908	33816321	423	64	46582	0.72789	0.23334	0.098367	0.58224
B3GAT3	26229	11	62332768	62439647	240	58	46582	0.7279	0.23334	0.47196	0.12794
GOLGA6L2	283685	15	23634535	23742390	370	50	46582	0.72786	0.23335	0.24687	0.24021
CETN1	1068	18	530369	631524	502	98	46582	0.7277	0.2334	0.20361	0.29199
KAT5	10524	11	65429473	65537077	350	39	46582	0.72749	0.23346	0.33652	0.17687
MUC16	94025	19	8909516	9142018	1042	102	46582	0.72713	0.23357	0.14041	0.41462
MACROH2A1	9555	5	134620071	134785645	517	74	46582	0.7271	0.23358	0.10338	0.56986
MGAT5B	146664	17	74814798	74996472	1158	129	46582	0.72711	0.23358	0.17483	0.33145
FAR1	84188	11	13640206	13803893	640	63	46582	0.72703	0.2336	0.16322	0.36476
FBXO41	150726	2	73431810	73546758	325	70	46582	0.72641	0.23379	0.21639	0.27077
TNFAIP8L1	126282	19	4589527	4705580	528	69	46582	0.72638	0.2338	0.17448	0.32685
PSMB1	5689	6	170794204	170912417	440	41	46582	0.72632	0.23382	0.10643	0.53993
PDE6B	5158	4	569363	714681	605	65	46582	0.72623	0.23385	0.47558	0.12472
AGRN	375790	1	905503	1041499	725	81	46582	0.72579	0.23398	0.44094	0.1273
SFMBT2	57713	10	7150586	7503448	1711	146	46582	0.72577	0.23399	0.25354	0.23023
PRAMEF1	65121	1	12801546	12906777	639	72	46582	0.72552	0.23407	0.37528	0.15357
USP35	57558	11	77849858	77975757	425	76	46582	0.72513	0.23419	0.083907	0.68831
PNISR	25957	6	99796534	99923263	478	55	46582	0.72506	0.23421	0.19339	0.29776
FMNL3	91010	12	49981724	50151197	456	51	46582	0.72469	0.23432	0.2126	0.27671
TTC1	7265	5	159386156	159542550	522	57	46582	0.72431	0.23444	0.15585	0.3769
MC5R	4161	18	13775543	13876861	593	54	46582	0.72414	0.23449	0.24904	0.23397
RCC2	55920	1	17683251	17816250	613	53	46582	0.72381	0.23459	0.17869	0.32865
SNAPC1	6617	14	62179075	62313146	583	66	46582	0.72381	0.23459	0.10811	0.5502
CPSF2	53981	14	92538298	92680543	735	72	46582	0.72368	0.23463	0.1688	0.34551
PRKCZ	5590	1	1931909	2166834	1079	97	46582	0.72335	0.23473	0.47397	0.12193
EOGT	285203	3	68974363	69113112	449	62	46582	0.72316	0.23479	0.10236	0.55984
RYR2	6262	1	237155510	238047288	4231	296	46582	0.72313	0.2348	0.14445	0.4148
DEFB118	117285	20	29906421	30011726	356	45	46582	0.723	0.23484	0.35124	0.1667
SUSD5	26032	3	33141537	33310707	668	79	46582	0.72278	0.23491	0.26295	0.22392
PUS1	80324	12	132363745	132478406	430	54	46582	0.72239	0.23503	0.26842	0.22233
PIF1	80119	15	65057831	65167867	460	58	46582	0.72143	0.23532	0.20921	0.28257
RASSF8	11228	12	26061964	26282825	1140	76	46582	0.72125	0.23538	0.4109	0.14202
AAMP	14	2	219078852	219184893	348	40	46582	0.721	0.23545	0.19322	0.3118
SLC14A2	8170	18	42742947	43313072	2659	171	46582	0.72064	0.23557	0.20943	0.27345
GPR137C	283554	14	52969866	53154431	585	57	46582	0.72026	0.23568	0.082825	0.70663
RAB2B	84932	14	21877179	21995132	377	61	46582	0.71997	0.23577	0.15229	0.39439
CAMK2A	815	5	149549054	149719403	604	100	46582	0.71975	0.23584	0.17784	0.32837
RBM15B	29890	3	51378699	51485339	240	57	46582	0.7197	0.23586	0.35456	0.16815
RARA	5914	17	38415423	38563895	350	46	46582	0.71886	0.23611	0.50083	0.1197
DIS3L2	129563	2	232776293	233258678	1867	64	46582	0.71872	0.23616	0.41098	0.1464
LDHAL6B	92483	15	59449015	59550787	470	69	46582	0.71835	0.23627	0.11266	0.53257
TRAF4	9618	17	27021023	27127976	215	52	46582	0.71837	0.23627	0.51746	0.11564
FZD10	11211	12	130597004	130700285	654	117	46582	0.7183	0.23628	0.32744	0.17776
ACOT13	55856	6	24617263	24755297	685	64	46582	0.71819	0.23632	0.098102	0.60215
FSCN1	6624	7	5582436	5696287	591	70	46582	0.71764	0.23649	0.17201	0.34848
ATIC	471	2	216126679	216264496	544	56	46582	0.71737	0.23657	0.11534	0.5112
LRG1	116844	19	4487227	4590036	500	90	46582	0.71716	0.23664	0.47828	0.12142
PABIR1	116224	9	71344964	71448609	392	53	46582	0.71712	0.23665	0.65024	0.092185
MED23	9439	6	131845106	131999379	435	74	46582	0.71671	0.23678	0.18514	0.3287
RNF216	54476	7	5609672	5871361	1522	64	46582	0.71668	0.23679	0.16437	0.36629
DCTN6	10671	8	29963813	30091155	554	42	46582	0.7165	0.23684	0.25835	0.22861
HINT1	3094	5	130444976	130551041	427	37	46582	0.71603	0.23699	0.15644	0.39434
TAS2R38	5726	7	141622431	141723573	308	72	46582	0.71581	0.23705	0.24364	0.24404
SLC28A2	9153	15	45494428	45618132	519	36	46582	0.71567	0.2371	0.12821	0.47705
LRIF1	55791	1	111439812	111556825	435	65	46582	0.71556	0.23713	0.14957	0.39401
GPATCH2L	55668	14	76568255	76721239	713	63	46582	0.71533	0.2372	0.23795	0.24863
EVI2A	2123	17	29593428	29698767	190	37	46582	0.71508	0.23728	0.26044	0.22918
SERPINA10	51156	14	94699648	94809608	413	69	46582	0.71505	0.23729	0.1887	0.31285
MAP3K20	51776	2	173890440	174182737	1327	81	46582	0.71486	0.23735	0.13891	0.42933
DRD3	1814	3	113797499	113968254	636	73	46582	0.71484	0.23735	0.80186	0.074424
TGM2	7052	20	36706863	36844910	502	77	46582	0.71479	0.23737	0.30025	0.19946
ZC2HC1A	51101	8	79528282	79682000	514	54	46582	0.71429	0.23752	0.86317	0.069886
DHX33	56919	17	5294232	5422380	648	59	46582	0.71411	0.23758	0.24014	0.25184
C1QBP	708	17	5286099	5392471	500	54	46582	0.71354	0.23775	0.32997	0.18345
SLC25A25	114789	9	130780479	130921537	467	51	46582	0.71352	0.23776	0.22428	0.26753
PLEKHM1	9842	17	43463266	43618146	413	37	46582	0.71347	0.23778	0.5495	0.10961
PDLIM7	9260	5	176860395	176974606	274	75	46582	0.71337	0.23781	0.09443	0.64793
EGLN1	54583	1	231449497	231610790	659	38	46582	0.71324	0.23785	0.3419	0.17684
ESYT3	83850	3	138103415	138247910	392	64	46582	0.71319	0.23787	0.24054	0.25093
UGT2B28	54490	4	70096217	70210768	554	41	46582	0.71314	0.23788	0.24481	0.24482
OSGEP	55644	14	20865207	20973267	605	118	46582	0.71312	0.23789	0.098311	0.60924
SFTPA2	729238	10	81265608	81370177	608	46	46582	0.7129	0.23795	0.1764	0.33818
ERLEC1	27248	2	53964068	54095956	483	52	46582	0.71258	0.23805	0.084717	0.69599
URM1	81605	9	131083598	131204295	397	65	46582	0.71232	0.23813	0.35524	0.16769
PRPF40B	25766	12	49967197	50088452	270	42	46582	0.71223	0.23816	0.23988	0.25297
C1orf210	149466	1	43697554	43801334	334	59	46582	0.71159	0.23836	0.087725	0.69652
ACTL7B	10880	9	111566868	111668275	601	63	46582	0.71152	0.23838	0.11039	0.544
SPC25	57405	2	169677401	169797277	511	71	46582	0.71149	0.23839	0.092113	0.65551
MCM7	4176	7	99640351	99749563	253	49	46582	0.71106	0.23852	0.18734	0.33189
SIGLEC7	27036	19	51595558	51706783	386	95	46582	0.71073	0.23863	0.96153	0.06234
AMOTL2	51421	3	134024187	134144321	424	68	46582	0.71041	0.23872	0.1373	0.4413
KATNB1	10300	16	57719623	57841162	545	66	46582	0.71041	0.23873	0.15426	0.38582
CARD17	440068	11	104913196	105022158	504	38	46582	0.71019	0.23879	0.40931	0.14604
TGFB3	7043	14	76374440	76499334	312	55	46582	0.71009	0.23883	0.70459	0.085182
CCNH	902	5	86637310	86758850	229	62	46582	0.71004	0.23884	0.16044	0.38111
LGI1	9211	10	95467566	95607916	659	97	46582	0.70989	0.23888	0.12141	0.49426
C8orf76	84933	8	124182196	124303656	289	57	46582	0.70989	0.23889	0.2664	0.22565
EHD4	30844	15	42141638	42314755	679	82	46582	0.70953	0.239	0.11958	0.50533
SLC25A30	253512	13	45910520	46042549	481	53	46582	0.70948	0.23901	0.34388	0.17341
PTGFRN	5738	1	117402689	117582972	621	72	46582	0.70928	0.23908	0.14657	0.40837
CKAP5	9793	11	46715084	46917859	484	56	46582	0.70864	0.23927	0.70126	0.087146
MEDAG	84935	13	31430312	31549709	502	76	46582	0.70843	0.23934	0.18827	0.31743
OR10G8	219869	11	123850330	123951265	600	62	46582	0.70839	0.23935	0.11529	0.52273
RPL22L1	200916	3	170532664	170638045	350	44	46582	0.70826	0.23939	0.15149	0.39007
SETD5	55209	3	9389384	9569838	611	86	46582	0.70818	0.23942	0.33675	0.17843
ARHGAP18	93663	6	129847290	130081370	1013	123	46582	0.70804	0.23946	0.46945	0.13165
DOCK10	55619	2	225579807	225957330	1398	104	46582	0.70788	0.23951	0.12971	0.45871
KLHL20	27252	1	173634063	173805960	448	48	46582	0.70781	0.23953	0.23966	0.25658
RGS21	431704	1	192236122	192386415	435	57	46582	0.70783	0.23953	0.09041	0.66429
KHDC1	80759	6	73901037	74069938	806	75	46582	0.70774	0.23955	0.33246	0.18208
ELP1	8518	9	111579800	111746608	822	61	46582	0.70759	0.2396	0.16776	0.36156
NECTIN2	5819	19	45299393	45442485	639	91	46582	0.70714	0.23974	0.10874	0.5511
DUSP3	1845	17	41793489	41906368	356	53	46582	0.70693	0.23981	0.088961	0.68352
TACSTD2	4070	1	58991095	59093166	635	42	46582	0.70648	0.23994	0.1111	0.54881
KCNH3	23416	12	49882834	50002091	299	53	46582	0.70641	0.23997	0.13916	0.43163
SOD3	6649	4	24747085	24852467	352	58	46582	0.70557	0.24023	0.21412	0.2861
NPTN	27020	15	73802344	73975753	445	55	46582	0.70554	0.24024	0.15312	0.40604
LMAN2	10960	5	176708563	176828885	314	63	46582	0.70547	0.24026	0.28403	0.21033
GDF2	2658	10	48363092	48466853	310	67	46582	0.70528	0.24032	0.25419	0.23668
MRPS18C	51023	4	84327085	84432929	372	40	46582	0.70489	0.24044	0.16012	0.38894
TMEM128	85013	4	4187269	4299965	705	82	46582	0.70484	0.24046	0.62466	0.096224
TNR	7143	1	175241935	175762752	2291	199	46582	0.70471	0.24049	0.088941	0.69304
OARD1	221443	6	40984526	41090207	358	43	46582	0.70472	0.24049	0.15924	0.39233
DNAAF10	116143	2	68307281	68434692	353	53	46582	0.70466	0.24051	0.54087	0.11271
CD96	10225	3	111210926	111434843	741	93	46582	0.70458	0.24054	0.80083	0.076371
ADGRL2	23266	1	82216082	82508107	1186	76	46582	0.70452	0.24055	0.30931	0.19364
CDV3	55573	3	133242434	133359118	446	69	46582	0.70445	0.24057	0.33776	0.1827
FAM220A	84792	7	6319040	6438590	725	71	46582	0.70447	0.24057	0.2822	0.21127
NCR2	9436	6	41253528	41368625	772	91	46582	0.70435	0.24061	0.70824	0.085255
UGT2A3	79799	4	69744177	69867509	855	43	46582	0.70416	0.24067	0.18577	0.32596
CST9	128822	20	23533047	23636610	540	48	46582	0.70412	0.24068	0.19501	0.31937
PLBD1	79887	12	14606597	14770791	553	72	46582	0.70406	0.2407	0.15112	0.40589
WSB2	55884	12	118420492	118549979	522	87	46582	0.70405	0.2407	0.17524	0.34695
TATDN2	9797	3	10240177	10372906	553	61	46582	0.70351	0.24087	0.46764	0.12844
HTR3A	3359	11	113795797	113911035	436	69	46582	0.70352	0.24087	0.60865	0.10148
TRIM62	55223	1	33561000	33697671	393	47	46582	0.70338	0.24091	0.59147	0.10332
ATRN	8455	20	3401665	3681769	1158	73	46582	0.703	0.24103	0.25839	0.23734
TMEM51	55092	1	15429028	15596974	1034	74	46582	0.70159	0.24147	0.18905	0.32056
TUBE1	51175	6	112341860	112458751	401	52	46582	0.7015	0.2415	0.2351	0.26245
SLC26A6	65010	3	48613156	48722926	199	53	46582	0.70126	0.24157	0.35693	0.17771
PFN3	345456	5	176777108	176877637	247	71	46582	0.70119	0.24159	0.10546	0.58266
SMARCAL1	50485	2	217227137	217397776	682	49	46582	0.70091	0.24168	0.12998	0.47163
EHBP1	23301	2	62850986	63323622	983	82	46582	0.70086	0.2417	0.45167	0.13883
RNF167	26001	17	4793328	4898517	421	53	46582	0.70059	0.24178	0.46934	0.12972
FAM117B	150864	2	203449901	203684480	538	78	46582	0.7002	0.2419	0.16679	0.37157
RPL35A	6165	3	197627023	197732722	408	46	46582	0.70003	0.24195	0.1269	0.48077
DNPEP	23549	2	220188180	220314730	453	61	46582	0.69999	0.24197	0.16586	0.37059
PRDM2	7799	1	13976714	14201574	946	79	46582	0.69977	0.24203	0.69129	0.088438
LRRN2	10446	1	204536298	204704597	729	88	46582	0.69972	0.24205	0.14367	0.43314
TPBG	7162	6	83022923	83127134	350	40	46582	0.69955	0.2421	0.10447	0.58034
CEACAM16	388551	19	45152421	45263986	463	85	46582	0.69954	0.24211	0.19217	0.31803
CSMD3	114788	8	113185157	114499242	4297	113	46582	0.69944	0.24214	0.18328	0.33851
CHURC1-FNTB	100529261	14	65331079	65579373	993	78	46582	0.69938	0.24216	0.72142	0.084032
PCDHGA3	56112	5	140673601	140942546	1000	64	46582	0.69913	0.24223	0.39766	0.15407
C2orf27A	29798	2	132429973	132574977	506	40	46582	0.69879	0.24234	0.18311	0.33724
ACTL7A	10881	9	111574603	111676035	591	60	46582	0.69875	0.24235	0.17265	0.35702
OGA	10724	10	103494200	103628930	253	50	46582	0.69858	0.24241	0.11755	0.53407
POU4F3	5459	5	145668587	145770083	308	52	46582	0.69846	0.24244	0.10373	0.58649
CDC20	991	1	43774626	43878874	238	61	46582	0.69834	0.24248	0.091734	0.67167
OR5D14	219436	11	55513032	55613976	617	40	46582	0.69835	0.24248	0.14391	0.43095
DUSP29	338599	10	76747230	76883383	462	76	46582	0.69832	0.24249	0.27637	0.21987
GABRA5	2558	15	27061866	27244357	774	100	46582	0.69821	0.24252	0.17785	0.34876
SWSAP1	126074	19	11435383	11537627	326	56	46582	0.69818	0.24253	0.27154	0.22964
IMPA1	3612	8	82519151	82649029	569	49	46582	0.69817	0.24254	0.091966	0.66673
SP100	6672	2	231230871	231460317	1272	83	46582	0.698	0.24259	0.44265	0.13901
UTP20	27340	12	101623905	101830397	854	57	46582	0.69792	0.24261	0.80257	0.075912
TFCP2	7024	12	51437539	51616926	626	54	46582	0.69776	0.24266	0.16106	0.38269
MTHFS	10588	15	80085889	80239627	848	58	46582	0.6976	0.24271	0.82776	0.074481
SAMD4B	55095	19	39783108	39926340	477	64	46582	0.69753	0.24274	0.11278	0.55079
LOC101929748	101929748	9	95517667	95620649	406	61	46582	0.69699	0.2429	0.22365	0.27497
GJD4	219770	10	35844338	35947863	327	66	46582	0.69696	0.24291	0.15196	0.4039
FAM204A	63877	10	120015401	120151839	387	90	46582	0.69697	0.24291	0.59676	0.10664
CADPS2	93664	7	121908478	122576813	2249	118	46582	0.69693	0.24292	0.12918	0.48805
GPR75	10936	2	54030050	54137170	371	46	46582	0.6968	0.24296	0.097493	0.63646
BCAS2	10286	1	115060178	115174265	381	49	46582	0.69677	0.24297	0.24584	0.25905
NKTR	4820	3	42592147	42740233	468	57	46582	0.69651	0.24306	0.31255	0.20226
NUTM2F	54754	9	97030478	97140926	389	45	46582	0.69651	0.24306	0.28382	0.21816
NXPH1	30010	7	8423585	8842593	2449	160	46582	0.69646	0.24307	0.1639	0.37728
PAXIP1	22976	7	154685400	154844682	581	66	46582	0.6961	0.24318	0.35055	0.1797
GBA2	57704	9	35686863	35799925	260	60	46582	0.69589	0.24325	0.13354	0.46066
PRR36	80164	19	7883605	7989326	386	59	46582	0.69582	0.24327	0.13032	0.47574
PLIN5	440503	19	4472543	4585208	552	99	46582	0.69544	0.24339	0.49615	0.12293
PHF21B	112885	22	45227042	45455809	1437	130	46582	0.69507	0.24351	0.29591	0.21335
MIB2	142678	1	1500795	1615990	441	71	46582	0.69475	0.24361	0.16382	0.3848
SCAPER	49855	15	76590526	77247796	1829	54	46582	0.69474	0.24361	0.61948	0.10096
VPS37D	155382	7	73032174	73136440	396	58	46582	0.69459	0.24366	0.36831	0.16714
HADHA	3030	2	26363504	26517665	420	48	46582	0.69395	0.24386	0.2755	0.22892
OR7D4	125958	19	9274526	9375547	502	63	46582	0.6936	0.24397	0.64077	0.096379
OMG	4974	17	29571668	29674380	189	40	46582	0.69351	0.244	0.26047	0.23918
RPS20	6224	8	56930739	57037140	545	35	46582	0.69319	0.2441	0.13023	0.4806
PGR	5241	11	100850355	101050544	879	55	46582	0.69311	0.24412	0.26955	0.23106
TMEM43	79188	3	14116440	14235180	379	55	46582	0.69303	0.24414	0.14933	0.41581
LEMD2	221496	6	33688990	33806906	764	58	46582	0.69292	0.24418	0.14343	0.43043
ACOXL	55289	2	111440150	111925799	1668	115	46582	0.69281	0.24421	0.58844	0.10625
GPIHBP1	338328	8	144245068	144349044	524	55	46582	0.69281	0.24421	0.15799	0.39513
BRI3	25798	7	97860972	98002972	466	42	46582	0.69278	0.24422	0.36737	0.17126
SLC45A3	85414	1	205576979	205699630	458	75	46582	0.69272	0.24424	0.2089	0.29171
PI15	51050	8	75686772	75817264	487	61	46582	0.6927	0.24425	0.14084	0.45063
MINAR1	23251	15	79674858	79814642	683	66	46582	0.69202	0.24446	0.13295	0.46679
RASL10A	10633	22	29658922	29761745	257	54	46582	0.69171	0.24456	0.13406	0.47378
PHC2	1912	1	33739224	33891194	524	43	46582	0.69159	0.2446	0.14211	0.43652
PPP3CA	5530	4	101894587	102318655	1478	102	46582	0.69134	0.24468	0.12128	0.51404
CCNJ	54619	10	97753159	97870627	439	55	46582	0.69101	0.24478	0.24899	0.24742
GTPBP8	29083	3	112659323	112770221	364	60	46582	0.69074	0.24486	0.077359	0.81215
IQUB	154865	7	123041993	123224718	468	57	46582	0.69076	0.24486	0.52884	0.11652
EPOR	2057	19	11437881	11545018	337	56	46582	0.69052	0.24493	0.29016	0.21789
COQ8B	79934	19	41147434	41272790	484	67	46582	0.69053	0.24493	0.17091	0.36005
OR10H4	126541	19	16009818	16110768	658	63	46582	0.69041	0.24497	0.30066	0.20355
NPIPB6	728741	16	28303833	28424592	116	40	46582	0.69037	0.24498	0.17576	0.35303
FABP5	2171	8	82142718	82247012	308	62	46582	0.69019	0.24504	0.27263	0.23069
SEMA4A	64218	1	156067145	156197542	415	66	46582	0.69007	0.24507	0.076074	0.83787
OR10K1	391109	1	158385352	158486293	480	45	46582	0.68963	0.24521	0.09361	0.67475
SLC22A5	6584	5	131655396	131781306	481	48	46582	0.68949	0.24526	0.17309	0.3622
UBE2U	148581	1	64619135	64782969	650	57	46582	0.68884	0.24546	0.76444	0.081077
DEFB136	613210	8	11781446	11882108	741	44	46582	0.68848	0.24558	0.26734	0.23427
TFEB	7942	6	41601716	41753997	647	102	46582	0.68835	0.24562	0.084723	0.7303
CHD1	1105	5	98139689	98314522	545	50	46582	0.68807	0.2457	0.18354	0.35136
OR5AC2	81050	3	97756017	97856946	646	38	46582	0.68786	0.24577	0.35676	0.17995
PRRX1	5396	1	170583313	170758541	564	70	46582	0.68781	0.24579	0.092167	0.68447
ZNF682	91120	19	20065227	20200277	836	50	46582	0.68716	0.24599	0.099148	0.63374
ODF3	113746	11	146761	250273	385	43	46582	0.68691	0.24607	0.21547	0.29316
FOXC1	2296	6	1560681	1664132	434	103	46582	0.68688	0.24608	0.32912	0.19105
SLC2A14	144195	12	7915110	8093792	962	91	46582	0.68628	0.24627	0.47958	0.13207
XRN1	54464	3	141975449	142216904	555	58	46582	0.68595	0.24637	0.38021	0.1686
CPSF4L	642843	17	71194588	71308019	505	54	46582	0.68588	0.2464	0.34432	0.18389
BAG1	573	9	33202469	33314759	377	54	46582	0.68555	0.2465	0.2282	0.27738
GAS2L1	10634	22	29652985	29758778	262	52	46582	0.68489	0.24671	0.13496	0.47453
SERBP1	26135	1	67823493	67946123	379	65	46582	0.68486	0.24672	0.098328	0.64855
SYNGR2	9144	17	76114632	76219009	648	95	46582	0.68481	0.24673	0.27825	0.22351
CIAPIN1	57019	16	57412081	57531439	470	55	46582	0.68411	0.24695	0.86447	0.073616
CALML6	163688	1	1796266	1898733	426	51	46582	0.68407	0.24696	0.16041	0.39014
LAMP3	27074	3	182790003	182930667	542	58	46582	0.6841	0.24696	0.21078	0.30592
RDH10	157506	8	74156837	74287520	541	70	46582	0.68395	0.247	0.38399	0.16281
IL36G	56300	2	113685596	113793249	394	47	46582	0.68362	0.24711	0.29497	0.21125
SERPINF2	5345	17	1596015	1708562	521	73	46582	0.68353	0.24713	0.35407	0.17926
LRGUK	136332	7	133762105	133998933	1039	62	46582	0.68342	0.24717	0.19379	0.33377
ZFP37	7539	9	115754144	115869043	372	80	46582	0.68342	0.24717	0.3453	0.18449
SKOR2	652991	18	44688460	44825554	528	48	46582	0.68341	0.24717	0.083675	0.76883
SDCCAG8	10806	1	243369307	243713393	879	82	46582	0.68327	0.24722	0.18085	0.35156
LRRC4	64101	7	127617124	127721002	274	56	46582	0.68319	0.24724	0.1241	0.51082
ADRB2	154	5	148156156	148304628	648	93	46582	0.68314	0.24726	0.38738	0.16238
FAM157A	728262	3	197829039	197957728	179	53	46582	0.68293	0.24732	0.16772	0.37553
DDX43	55510	6	74054285	74177289	381	60	46582	0.68218	0.24756	0.84431	0.074509
STAB2	55576	12	103931069	104210502	1358	133	46582	0.68203	0.24761	0.11225	0.56935
LEPROTL1	23484	8	29902922	30045222	481	51	46582	0.682	0.24762	0.25291	0.25421
CFAP299	255119	4	81206861	81934910	3056	74	46582	0.6819	0.24765	0.60612	0.10601
APOL3	80833	22	36486371	36612225	823	66	46582	0.68189	0.24765	0.19447	0.33482
PIBF1	10464	13	73306202	73640592	1305	58	46582	0.68169	0.24772	0.19201	0.33247
DENND5B	160518	12	31485157	31793952	1407	61	46582	0.68156	0.24776	0.21508	0.29893
PLCH1	23007	3	155147670	155512878	1561	58	46582	0.68145	0.24779	0.25385	0.24898
EPG5	57724	18	43377574	43597305	868	73	46582	0.68142	0.2478	0.81893	0.078648
CLVS1	157807	8	62150514	62464204	1132	93	46582	0.68123	0.24786	0.17966	0.3588
SBDS	51119	7	66402690	66510588	466	73	46582	0.68106	0.24792	0.1223	0.52332
SH3BP2	6452	4	2744750	2892823	701	88	46582	0.68099	0.24794	0.16827	0.37569
SNRPB	6628	20	2392281	2501499	385	66	46582	0.68085	0.24798	0.13172	0.48541
ZNF302	55900	19	35118553	35227302	546	44	46582	0.68076	0.24801	0.10097	0.62345
EXOC3L2	90332	19	45665879	45787469	524	81	46582	0.68071	0.24803	0.13875	0.45651
CXCR5	643	11	118704475	118816980	451	78	46582	0.68057	0.24807	0.17469	0.36733
RANGAP1	5905	22	41590781	41732255	455	54	46582	0.6805	0.24809	0.26232	0.2493
NDUFA5	4698	7	123131083	123247958	323	49	46582	0.68028	0.24816	0.51994	0.12156
OR1E1	8387	17	3250760	3351704	408	47	46582	0.68029	0.24816	0.12345	0.52185
PFN1	5216	17	4798945	4902381	414	55	46582	0.68016	0.2482	0.44115	0.14521
FIGN	55137	2	164411447	164642618	747	101	46582	0.68004	0.24824	0.10113	0.63308
SLC20A1	6574	2	113353434	113471402	432	48	46582	0.68002	0.24825	0.24766	0.25965
MIEF2	125170	17	18113848	18219095	453	50	46582	0.67998	0.24826	0.19283	0.33355
RIMS4	140730	20	43330445	43488979	462	89	46582	0.67995	0.24827	0.12107	0.5289
NEO1	4756	15	73294056	73647547	1117	58	46582	0.67914	0.24853	0.291	0.2192
TACR3	6870	4	104460625	104690973	1008	73	46582	0.67903	0.24856	0.35478	0.18549
LIPA	3988	10	90923326	91061660	527	103	46582	0.67857	0.2487	0.17703	0.35926
ZNF232	7775	17	4959029	5076411	462	66	46582	0.67832	0.24878	0.12123	0.53129
TMEM170A	124491	16	75427136	75548584	657	60	46582	0.67829	0.24879	0.21225	0.30521
OR10J3	441911	1	159233460	159334449	417	49	46582	0.67801	0.24888	0.30312	0.21027
DCP2	167227	5	112262399	112407892	651	61	46582	0.67803	0.24888	0.20112	0.32003
ANAPC13	25847	3	134146546	134254865	334	36	46582	0.67785	0.24893	0.10652	0.60032
PYCR1	5831	17	79840260	79945203	314	61	46582	0.67776	0.24896	0.18063	0.35864
SUSD2	56241	22	24527444	24635074	361	51	46582	0.67775	0.24897	0.43338	0.14791
AKR1B15	441282	7	134183849	134314615	741	57	46582	0.67732	0.2491	0.13838	0.47469
LOC100505555	100505555	19	9848088	9953862	315	47	46582	0.67707	0.24918	0.66433	0.096686
BLM	641	15	91210579	91408686	805	60	46582	0.67705	0.24919	0.23351	0.2771
ASXL3	80816	18	31108541	31381159	1060	64	46582	0.67705	0.24919	0.21197	0.30063
ZSWIM7	125150	17	15829874	15953006	390	52	46582	0.67698	0.24921	0.21529	0.30454
MYO19	80179	17	34801599	34941305	357	50	46582	0.67695	0.24922	0.15105	0.43006
RAN	5901	12	131306617	131412220	547	52	46582	0.67689	0.24924	0.1747	0.36022
CTSG	1511	14	24992724	25095466	441	50	46582	0.67666	0.24931	0.19566	0.33091
WIPF2	147179	17	38325556	38488944	393	53	46582	0.67619	0.24946	0.51308	0.12577
LAT2	7462	7	73574087	73694164	391	52	46582	0.67595	0.24954	0.57519	0.1129
ARHGEF17	9828	11	72969663	73130425	567	52	46582	0.67539	0.24971	0.77441	0.083949
EVI2B	2124	17	29579888	29691130	202	43	46582	0.67525	0.24976	0.26722	0.24263
ALDH3A2	224	17	19502064	19630908	474	53	46582	0.67497	0.24985	0.75989	0.085964
NAP1L5	266812	4	89567066	89669023	342	54	46582	0.67482	0.24989	0.26027	0.24416
MUC12	10071	7	100562904	100712230	394	62	46582	0.6746	0.24996	0.15298	0.41764
PFKM	5213	12	48449656	48590187	577	46	46582	0.67418	0.2501	0.16854	0.37775
GDNF	2668	5	37762779	37889782	617	59	46582	0.67406	0.25013	0.24787	0.2587
GPR65	8477	14	88421468	88531155	652	39	46582	0.67397	0.25016	0.20089	0.32686
MOGAT1	116255	2	223486457	223625005	502	74	46582	0.67396	0.25017	0.54017	0.1196
PRLHR	2834	10	120302916	120405160	493	63	46582	0.67371	0.25025	0.30413	0.20974
TIE1	7075	1	43716566	43838781	331	69	46582	0.67291	0.2505	0.081288	0.80422
PM20D1	148811	1	205747150	205869276	451	64	46582	0.67291	0.2505	0.11436	0.56817
RNF183	138065	9	116009373	116115554	437	53	46582	0.67283	0.25053	0.23918	0.27062
LRRN1	57633	3	3791121	3939708	690	92	46582	0.67247	0.25064	0.4061	0.16018
EPB41L2	2037	6	131110487	131434462	1419	62	46582	0.67232	0.25069	0.19591	0.32882
ECSIT	51295	19	11566731	11689987	495	61	46582	0.67207	0.25077	0.13247	0.48815
SGSM1	129049	22	25152136	25372813	1129	116	46582	0.67194	0.25081	0.53666	0.12175
MORN4	118812	10	99324310	99443913	433	70	46582	0.6718	0.25086	0.14651	0.44212
ISYNA1	51477	19	18495198	18599111	363	53	46582	0.67114	0.25107	0.1582	0.41658
BET1L	51272	11	152924	257422	427	45	46582	0.67101	0.25111	0.22903	0.2844
KCNJ5	3762	11	128711313	128841060	622	119	46582	0.67092	0.25114	0.19433	0.33105
MAP3K7CL	56911	21	30399659	30598210	713	53	46582	0.67076	0.25119	0.10583	0.61167
PEX10	5192	1	2286241	2394010	564	109	46582	0.67071	0.2512	0.18513	0.35041
NR1D2	9975	3	23936751	24072109	540	51	46582	0.67044	0.25129	0.2006	0.32764
ALPK2	115701	18	56098479	56346189	1102	114	46582	0.67017	0.25138	0.76281	0.08508
MED8	112950	1	43799579	43905483	248	60	46582	0.66976	0.25151	0.093878	0.69627
OR10H5	284433	19	15854859	15955806	485	47	46582	0.66975	0.25151	0.40355	0.15914
KRBA2	124751	17	8221973	8330027	428	56	46582	0.66953	0.25158	0.50867	0.1283
SLC2A11	66035	22	24149059	24277738	829	71	46582	0.66953	0.25158	0.34341	0.19045
YLPM1	56252	14	75180025	75354013	530	43	46582	0.66947	0.2516	0.76194	0.086916
CH25H	9023	10	90915694	91017071	389	76	46582	0.6694	0.25162	0.22936	0.28059
RPL6	6128	12	112792994	112906647	198	49	46582	0.66895	0.25176	0.20271	0.32269
RRAGD	58528	6	90024335	90171995	525	75	46582	0.66881	0.25181	0.30393	0.21357
PDE6C	5146	10	95322345	95475430	749	94	46582	0.66833	0.25196	0.096971	0.68897
GEN1	348654	2	17885152	18016632	613	44	46582	0.66776	0.25214	0.20772	0.31538
ZNF506	440515	19	19846648	19982560	553	71	46582	0.66772	0.25216	0.53366	0.12311
LCE2D	353141	1	152585887	152687135	473	42	46582	0.66744	0.25225	0.50729	0.1302
RAPGEFL1	51195	17	38284242	38401906	290	57	46582	0.66737	0.25227	0.57863	0.1133
ACSL3	2181	2	223675732	223858119	758	73	46582	0.66723	0.25231	0.65664	0.098654
NARS2	79731	11	78097007	78335909	837	46	46582	0.66722	0.25232	0.53673	0.12557
BAIAP2L1	55971	7	97870962	98080427	670	66	46582	0.66687	0.25243	0.41231	0.16047
CFAP100	348807	3	126063751	126205399	674	97	46582	0.66659	0.25252	0.47001	0.14012
MFSD14B	84641	9	97086833	97273202	684	46	46582	0.66623	0.25263	0.4428	0.14872
SMYD4	114826	17	1632829	1783175	723	67	46582	0.66625	0.25263	0.37496	0.17616
OR51I2	390064	11	5424638	5525707	698	55	46582	0.666	0.2527	0.23221	0.28178
PPP2R5B	5526	11	64642143	64751950	311	43	46582	0.66597	0.25272	0.087329	0.76057
LBR	3930	1	225539204	225666557	510	59	46582	0.66575	0.25278	0.15005	0.43916
ACADL	33	2	211002632	211140215	228	68	46582	0.66574	0.25279	0.42649	0.15646
ZNF226	7769	19	44619215	44732534	406	51	46582	0.6656	0.25283	0.74177	0.089743
DUSP1	1843	5	172145093	172248203	505	84	46582	0.66533	0.25292	0.59429	0.11009
RAB24	53917	5	176678199	176780744	286	57	46582	0.66525	0.25294	0.3102	0.20905
FLII	2314	17	18098129	18212230	488	54	46582	0.6649	0.25306	0.17622	0.37654
RER1	11079	1	2273214	2386883	596	111	46582	0.66482	0.25308	0.18095	0.36263
GBE1	2632	3	81488850	81860950	1125	64	46582	0.66461	0.25315	0.51178	0.12968
RALYL	138046	8	85045453	85884079	2728	111	46582	0.66445	0.2532	0.41367	0.15999
OR8G5	219865	11	124084723	124185763	626	33	46582	0.66411	0.25331	0.16723	0.39676
RGS14	10636	5	176734704	176849599	293	66	46582	0.66347	0.25352	0.3162	0.20778
SLC4A11	83959	20	3158063	3272109	574	52	46582	0.66337	0.25355	0.18978	0.34293
RNF214	257160	11	117053341	117206404	569	81	46582	0.66307	0.25364	0.19412	0.34428
AP4M1	9179	7	99649130	99754803	251	60	46582	0.6628	0.25373	0.20065	0.3376
PMP2	5375	8	82302561	82409719	436	44	46582	0.66258	0.2538	0.16975	0.39307
OR52E8	390079	11	5827979	5928932	716	42	46582	0.66245	0.25384	0.77696	0.085083
CD4	920	12	6848638	6979976	505	107	46582	0.66233	0.25388	0.16971	0.39156
RAD51C	5889	17	56719934	56861703	386	46	46582	0.66192	0.25401	0.14727	0.4513
RNF152	220441	18	59425300	59611634	868	84	46582	0.66166	0.25409	0.1673	0.39636
CYP4F11	57834	19	15973180	16095676	808	50	46582	0.66159	0.25412	0.44864	0.14575
STEAP3	55240	2	119931384	120073228	686	84	46582	0.66155	0.25413	0.37782	0.17327
CLGN	1047	4	141259607	141398815	471	47	46582	0.6613	0.25421	0.32019	0.20814
STMN4	81551	8	27043814	27166382	494	80	46582	0.66131	0.25421	0.36693	0.17988
LMX1B	4010	9	129326722	129513311	881	103	46582	0.66073	0.25439	0.5832	0.11368
LCE2A	353139	1	152620840	152721918	412	43	46582	0.66063	0.25442	0.50371	0.13327
MIPOL1	145282	14	37617118	38070464	1306	54	46582	0.66047	0.25448	0.11516	0.57978
SLC35D1	23169	1	67415015	67570080	583	54	46582	0.66026	0.25454	0.42626	0.15534
PI4KB	5298	1	151214273	151350191	345	53	46582	0.66028	0.25454	0.13901	0.48422
USP29	57663	19	57581509	57693294	631	66	46582	0.66023	0.25455	0.43986	0.15043
SP110	3431	2	230983634	231140444	809	73	46582	0.66021	0.25456	0.40174	0.16615
C17orf99	100141515	17	76092434	76212364	673	101	46582	0.66008	0.2546	0.31067	0.21266
MX2	4600	21	42683918	42830870	711	117	46582	0.6599	0.25466	0.09934	0.66768
GGTLC2	91227	22	22937059	23040368	563	63	46582	0.65975	0.25471	0.21499	0.31032
FZD4	8322	11	86606717	86716440	478	68	46582	0.65959	0.25476	0.1574	0.41915
PADI1	29943	1	17481621	17622501	824	102	46582	0.65948	0.25479	0.72868	0.092086
MAML1	9794	5	179109833	179258035	592	56	46582	0.65933	0.25484	0.24437	0.27328
NACC1	112939	19	13178813	13301961	372	84	46582	0.6593	0.25485	0.13012	0.51666
CMKLR1	1240	12	108631821	108783094	694	114	46582	0.65914	0.2549	0.26195	0.25505
RNASEH2C	84153	11	65435144	65538409	337	48	46582	0.65901	0.25494	0.3476	0.1958
IFT27	11020	22	37104246	37222177	470	78	46582	0.65867	0.25505	0.11864	0.56486
GNL2	29889	1	37982413	38111586	450	62	46582	0.65863	0.25507	0.38956	0.17069
SRD5A2	6716	2	31699656	31856040	613	57	46582	0.65848	0.25511	0.73529	0.09094
BLOC1S6	26258	15	45829417	45951909	381	51	46582	0.65806	0.25525	0.59581	0.11272
SERPINH1	871	11	75223101	75333849	427	72	46582	0.65801	0.25527	0.25241	0.2628
ASB3	51130	2	53847117	54064146	899	59	46582	0.65766	0.25538	0.13466	0.4924
SMIM7	79086	19	16691562	16820968	504	59	46582	0.65757	0.25541	0.76633	0.085655
ZGRF1	55345	4	113410489	113608151	680	58	46582	0.65751	0.25543	0.14944	0.44505
OR9A4	130075	7	141568676	141669620	328	36	46582	0.65736	0.25548	0.35021	0.19289
TMEM253	643382	14	21517096	21621883	401	84	46582	0.65714	0.25555	0.12635	0.52439
POGLUT2	79070	13	103386631	103501404	407	51	46582	0.65711	0.25556	0.53282	0.12429
C6orf226	441150	6	42808003	42908554	358	53	46582	0.65665	0.2557	0.49529	0.13619
CCDC153	283152	11	119010963	119122160	255	46	46582	0.65657	0.25573	0.14005	0.47558
MYBL1	4603	8	67424410	67575484	335	50	46582	0.65624	0.25583	0.4089	0.16727
HTRA2	27429	2	74706532	74810683	184	56	46582	0.65617	0.25586	0.40015	0.17155
DERL2	51009	17	5327582	5439520	571	63	46582	0.65563	0.25603	0.25673	0.26199
PTPRZ1	5803	7	121463159	121752090	914	68	46582	0.65492	0.25626	0.69048	0.096508
FAM118A	55007	22	45655081	45787836	628	60	46582	0.65466	0.25634	0.5567	0.12124
ZNF282	8427	7	148842560	148973339	578	63	46582	0.6545	0.25639	0.25946	0.2591
TFAP2E	339488	1	35988971	36110929	380	53	46582	0.65443	0.25642	0.24664	0.27309
HAUS3	79441	4	2180096	2293860	483	54	46582	0.65443	0.25642	0.25558	0.26627
AKR1C1	1645	10	4955454	5070158	687	59	46582	0.65439	0.25643	0.21379	0.31574
CD79A	973	19	42331190	42435439	266	59	46582	0.65403	0.25654	0.19134	0.35575
FNBP4	23360	11	47688055	47839012	411	51	46582	0.65401	0.25655	0.24154	0.28138
BPI	671	20	36882552	37015907	603	96	46582	0.65398	0.25656	0.54774	0.12262
MICAL1	64780	6	109715265	109837171	392	43	46582	0.65375	0.25664	0.45044	0.15042
KCNF1	3754	2	11002063	11104351	585	91	46582	0.65361	0.25668	0.12367	0.54537
SLC44A1	23446	9	107956906	108250785	1047	80	46582	0.65332	0.25677	0.86656	0.078174
DPH1	1801	17	1883431	1997183	411	75	46582	0.65316	0.25683	0.096614	0.69996
DCLK2	166614	4	150949426	151228609	1095	71	46582	0.65303	0.25687	0.1785	0.37834
ATG101	60673	12	52413758	52521279	437	66	46582	0.65301	0.25687	0.2526	0.26798
TPT1	7178	13	45861005	45965505	423	52	46582	0.65294	0.2569	0.26053	0.25697
TLX2	3196	2	74690686	74794275	201	56	46582	0.65283	0.25693	0.38492	0.17857
ARMCX4	100131755	X	100623064	100840975	2	2	46582	0.6527	0.25698	0.35852	0.18416
ARMCX1	51309	X	100755466	100859683	2	2	46582	0.6527	0.25698	0.35852	0.18416
PPIL6	285755	6	109661418	109812374	518	42	46582	0.65241	0.25707	0.44175	0.15391
HIBADH	11112	7	27515059	27752620	1024	53	46582	0.6521	0.25717	0.46523	0.14799
BLVRB	645	19	40903691	41021725	478	72	46582	0.65206	0.25718	0.2352	0.28622
DDX18	8886	2	118522255	118639953	526	46	46582	0.65199	0.2572	0.14876	0.44915
GZMH	2999	14	25025686	25128926	462	55	46582	0.65198	0.25721	0.21326	0.31639
COL6A5	256076	3	130014359	130253690	1056	57	46582	0.65189	0.25724	0.51998	0.12963
C20orf173	140873	20	34058569	34167481	317	42	46582	0.65156	0.25734	0.18776	0.35976
CDH9	1007	5	26830709	27088689	988	82	46582	0.65134	0.25741	0.17096	0.39857
ONECUT2	9480	18	55052917	55208530	732	85	46582	0.65072	0.25761	0.56775	0.11957
WDR35	57539	2	20060024	20239884	632	56	46582	0.65035	0.25773	0.17013	0.40027
SPATA4	132851	4	177055725	177166822	513	73	46582	0.65011	0.25781	0.28671	0.23601
STMND1	401236	6	17052489	17181603	460	66	46582	0.6501	0.25781	0.2496	0.27204
PDCD2	5134	6	170834660	170943780	307	32	46582	0.64934	0.25806	0.13134	0.51741
SMTNL1	219537	11	57255044	57367747	305	45	46582	0.64906	0.25815	0.15588	0.44094
LRRC75B	388886	22	24931588	25039073	405	71	46582	0.649	0.25817	0.11397	0.59864
TAAR2	9287	6	132888289	132995414	688	78	46582	0.64854	0.25832	0.12011	0.57497
SLC5A9	200010	1	48638339	48764316	516	48	46582	0.64851	0.25833	0.57264	0.1181
NFU1	27247	2	69573245	69714760	493	45	46582	0.64835	0.25838	0.47539	0.14411
SLC2A10	81031	20	45288279	45414986	497	67	46582	0.64808	0.25847	0.80119	0.084047
PCDHGA4	56111	5	140684768	140942546	948	63	46582	0.64773	0.25858	0.36747	0.18539
B3GNT6	192134	11	76695385	76803020	404	57	46582	0.64767	0.2586	0.15297	0.44755
HDAC2	3066	6	114207320	114342359	515	62	46582	0.64765	0.25861	0.16116	0.42605
DNAJC22	79962	12	49690721	49797467	387	52	46582	0.64759	0.25863	0.18715	0.36427
ADRB3	155	8	37770513	37874184	301	46	46582	0.64735	0.2587	0.3656	0.18838
CREB5	9586	7	28288940	28915511	2642	231	46582	0.64715	0.25877	0.17137	0.40315
IFNA2	3440	9	21334254	21435396	452	55	46582	0.64709	0.25879	0.27748	0.24767
TOP3A	7156	17	18127235	18268321	628	48	46582	0.64704	0.2588	0.32437	0.21146
VIP	7432	6	153021932	153130900	431	75	46582	0.64702	0.25881	0.11265	0.6061
HAVCR2	84868	5	156462843	156586248	634	58	46582	0.64698	0.25882	0.42911	0.15758
FYB1	2533	5	39055354	39320759	1153	99	46582	0.64636	0.25902	0.27462	0.25411
ROMO1	140823	20	34237232	34338902	345	37	46582	0.64629	0.25905	0.09439	0.74313
CBLIF	2694	11	59546746	59662974	304	56	46582	0.64595	0.25916	0.21809	0.31465
STX5	6811	11	62524332	62649563	296	46	46582	0.64574	0.25922	0.38057	0.18263
PCDH1	5097	5	141182655	141308361	524	77	46582	0.64557	0.25928	0.1235	0.55851
HABP2	3026	10	115260590	115399361	602	82	46582	0.64525	0.25938	0.28755	0.23732
TNFRSF4	7293	1	1096706	1199703	622	60	46582	0.64496	0.25948	0.19846	0.34763
TSPAN12	23554	7	120377374	120548420	649	56	46582	0.64484	0.25952	0.24265	0.2828
SLITRK1	114798	13	84401340	84506528	454	53	46582	0.64457	0.2596	0.87031	0.078936
SRI	6717	7	87784430	87906308	248	58	46582	0.64342	0.25998	0.13683	0.50867
PCDH9	5101	13	66826966	67854468	3534	189	46582	0.64333	0.26	0.30719	0.22415
VGLL2	245806	6	117536721	117644728	487	89	46582	0.64293	0.26014	0.18064	0.38168
DAPL1	92196	2	159601829	159722506	586	61	46582	0.64265	0.26022	0.56975	0.12016
GIN1	54826	5	102371704	102505842	476	40	46582	0.64253	0.26027	0.26156	0.2695
-	101929605	16	33248270	33368787	24	16	46582	0.64253	0.26027	0.27859	0.24479
ELOVL1	64834	1	43779068	43883745	247	59	46582	0.64238	0.26031	0.10229	0.67464
C8orf88	100127983	8	91920706	92047485	304	41	46582	0.64239	0.26031	0.35891	0.19425
TFG	10342	3	100378128	100517811	666	36	46582	0.64223	0.26036	0.37491	0.1878
RNF212	285498	4	1000039	1157352	766	71	46582	0.64223	0.26036	0.45725	0.14986
OMA1	115209	1	58831052	59062469	1188	74	46582	0.64208	0.26041	0.16746	0.41194
AGBL5	60509	2	27224291	27343490	279	46	46582	0.64207	0.26041	0.36367	0.18998
LRRC1	55227	6	53609295	53839490	760	46	46582	0.642	0.26044	0.20794	0.33082
ADAMTS1	9510	21	28158606	28267728	544	69	46582	0.642	0.26044	0.23184	0.29696
FAM222B	55731	17	27032996	27219857	443	53	46582	0.64158	0.26057	0.56812	0.12239
PRELID1	27166	5	176680763	176783960	282	55	46582	0.64142	0.26063	0.31766	0.21486
IFNA6	3443	9	21300317	21400886	451	46	46582	0.64122	0.26069	0.35726	0.19692
ST8SIA1	6489	12	22296325	22537648	915	72	46582	0.64115	0.26071	0.23411	0.2943
REPIN1	29803	7	150015361	150121133	442	53	46582	0.64108	0.26074	0.11236	0.63173
DIAPH1	1729	5	140844588	141048622	704	68	46582	0.64052	0.26092	0.47886	0.14398
RBM39	9584	20	34241531	34380258	483	43	46582	0.64041	0.26095	0.10377	0.68573
RPL26	6154	17	8230834	8336565	418	56	46582	0.64027	0.261	0.50819	0.13696
TBP	6908	6	170813384	170931958	389	38	46582	0.63905	0.2614	0.10861	0.638
JPH4	84502	14	23987244	24098009	229	76	46582	0.63892	0.26144	0.39945	0.17415
TBCD	6904	17	80659938	80951062	1516	61	46582	0.63882	0.26147	0.27659	0.2492
TMEM216	51259	11	61109832	61216335	242	57	46582	0.6386	0.26154	0.53743	0.12932
KIF13A	63971	6	17709414	18037864	1379	76	46582	0.63851	0.26157	0.12596	0.55325
CHAC2	494143	2	53944929	54052320	418	49	46582	0.63811	0.2617	0.093061	0.74369
SPHK1	8877	17	74322742	74433941	392	70	46582	0.63806	0.26172	0.19636	0.35464
SHISA4	149345	1	201807797	201911715	311	57	46582	0.63797	0.26175	0.095629	0.72992
ZBED2	79413	3	111261747	111364182	342	75	46582	0.63786	0.26178	0.90788	0.077159
GPR75-ASB3	100302652	2	53847430	54137170	1142	62	46582	0.6377	0.26183	0.10777	0.64112
B4GALT2	8704	1	44394874	44506843	309	59	46582	0.63715	0.26201	0.12593	0.55028
SCAMP5	192683	15	75237876	75363836	438	49	46582	0.63676	0.26214	0.11965	0.58593
TNFRSF10D	8793	8	22943101	23071543	576	111	46582	0.63669	0.26216	0.16713	0.41633
TMA7	51372	3	48431686	48535537	217	50	46582	0.63649	0.26223	0.44436	0.15943
PADI4	23569	1	17584690	17740495	956	80	46582	0.63631	0.26229	0.1509	0.46071
ACP1	52	2	214869	328283	343	53	46582	0.63615	0.26234	0.20147	0.34576
MUC15	143662	11	26530579	26643815	777	58	46582	0.63614	0.26234	0.18146	0.38642
PAK1	5058	11	76983060	77235108	863	56	46582	0.63606	0.26237	0.46599	0.15144
ORC6	23594	16	46673558	46782306	185	61	46582	0.63558	0.26253	0.41798	0.17088
RRNAD1	51093	1	156648263	156756752	379	74	46582	0.63554	0.26254	0.74258	0.094346
DHX35	60625	20	37540981	37718366	504	42	46582	0.63543	0.26258	0.35013	0.20107
GOT1L1	137362	8	37741799	37847664	238	61	46582	0.63517	0.26266	0.4193	0.16752
BACH2	60468	6	90586247	91056627	1607	163	46582	0.63507	0.26269	0.27457	0.2536
AP3S1	1176	5	115127303	115299778	662	86	46582	0.63499	0.26272	0.16845	0.41644
NBPF10	100132406	1	145243371	145418684	136	39	46582	0.63442	0.2629	0.25971	0.27132
SLC27A4	10999	9	131052839	131173749	378	59	46582	0.63435	0.26293	0.50246	0.13842
RARS2	57038	6	88173656	88349735	669	46	46582	0.63421	0.26297	0.51008	0.13936
COX6B1	1340	19	36089125	36199686	391	53	46582	0.63398	0.26305	0.14775	0.4713
PSMD7	5713	16	74280673	74390186	418	57	46582	0.63381	0.2631	0.12625	0.55147
MPPED1	758	22	43757202	43953688	954	99	46582	0.63381	0.2631	0.53051	0.13168
VPS50	55610	7	92811653	93040435	596	88	46582	0.63378	0.26311	0.19654	0.35787
LCE2B	26239	1	152608599	152709877	446	41	46582	0.63308	0.26334	0.5134	0.13779
PSIP1	11168	9	15414064	15561003	617	51	46582	0.63285	0.26342	0.42987	0.16226
POU2AF1	5450	11	111172976	111300348	620	46	46582	0.63134	0.26391	0.4272	0.16618
LOC101928436	101928436	1	103911373	104025528	63	33	46582	0.63132	0.26392	0.159	0.44245
GLYR1	84656	16	4803204	4947383	693	62	46582	0.63131	0.26392	0.30178	0.23418
DDX56	54606	7	44555016	44664542	383	55	46582	0.63122	0.26395	0.1119	0.63693
KCNJ12	3768	17	21229699	21373184	293	80	46582	0.63102	0.26401	0.34956	0.20011
ANKRD16	54522	10	5853593	5981860	681	49	46582	0.63093	0.26404	0.12872	0.54687
CHAF1B	8208	21	37707689	37839125	638	49	46582	0.63074	0.26411	0.31195	0.22663
TSPAN8	7103	12	71468877	71601779	496	50	46582	0.6305	0.26418	0.16349	0.43268
SSBP1	6742	7	141388121	141500288	313	38	46582	0.63002	0.26434	0.4821	0.14805
TMEM138	51524	11	61079473	61186977	237	53	46582	0.62995	0.26436	0.52553	0.13341
OR6K6	128371	1	158674606	158775637	490	76	46582	0.62969	0.26445	0.13695	0.52536
ZEB2	9839	2	145091942	145327958	490	107	46582	0.62962	0.26447	0.19931	0.35761
CMTM8	152189	3	32230171	32461817	1120	146	46582	0.6296	0.26448	0.29908	0.23513
TMEM267	64417	5	43394354	43534171	545	53	46582	0.6292	0.26461	0.36734	0.19245
OCEL1	79629	19	17287040	17390028	519	67	46582	0.62915	0.26462	0.11411	0.62026
TMOD4	29765	1	151092463	151198547	307	53	46582	0.62901	0.26467	0.15291	0.46849
THOC3	84321	5	175336534	175445318	93	32	46582	0.62871	0.26477	0.13273	0.53191
PSMC1	5700	14	90672894	90788969	450	43	46582	0.62841	0.26487	0.29749	0.23918
ZNF816-ZNF321P	100529240	19	53380388	53516164	810	117	46582	0.62832	0.2649	0.22028	0.32311
ST6GALNAC5	81849	1	77283126	77583223	1029	88	46582	0.62791	0.26503	0.37523	0.19115
DPYSL5	56896	2	27020969	27223219	607	48	46582	0.62776	0.26508	0.23064	0.31179
PTCRA	171558	6	42833545	42943583	407	47	46582	0.62762	0.26513	0.54293	0.13135
SSBP4	170463	19	18479679	18595372	418	62	46582	0.6269	0.26536	0.15204	0.47149
SECISBP2L	9728	15	49230835	49388760	432	58	46582	0.62656	0.26547	0.52817	0.13448
NPAP1L	729159	16	60342359	60443667	433	73	46582	0.6264	0.26553	0.17652	0.40155
FBXL17	64839	5	107144734	107768080	2235	91	46582	0.62629	0.26556	0.1838	0.38582
CAGE1	285782	6	7276887	7439976	853	69	46582	0.62627	0.26557	0.12779	0.5616
CYP4F2	8529	19	15938834	16058884	719	51	46582	0.62611	0.26562	0.47976	0.14706
SFRP4	6424	7	37895534	38006525	655	81	46582	0.62608	0.26563	0.10126	0.70658
CELSR2	1952	1	109742641	109868378	414	76	46582	0.62604	0.26564	0.14189	0.50309
SNX6	58533	14	34980615	35149366	607	55	46582	0.62603	0.26565	0.53415	0.13364
NCS1	23413	9	132884857	133049583	834	112	46582	0.62597	0.26567	0.28457	0.24876
ELOVL6	79071	4	110920187	111170355	1102	122	46582	0.62591	0.26569	0.38957	0.18219
NPM1	4869	5	170764652	170887888	449	57	46582	0.62591	0.26569	0.65393	0.10894
RPL7L1	285855	6	42797354	42907627	372	56	46582	0.62534	0.26587	0.41927	0.17116
CYP4A11	1579	1	47344846	47457156	368	47	46582	0.62514	0.26594	0.23145	0.31087
OPRPN	58503	4	71213599	71325914	659	49	46582	0.62503	0.26597	0.17256	0.41465
IFNA13	3447	9	21317371	21418075	447	50	46582	0.6245	0.26615	0.35375	0.20457
POLR3GL	84265	1	145406236	145526081	308	51	46582	0.62443	0.26617	0.17373	0.41739
LYPD5	284348	19	44250079	44374808	559	53	46582	0.62438	0.26619	0.45551	0.15702
TNS2	23371	12	53390810	53508163	373	60	46582	0.62432	0.26621	0.09489	0.75673
ANKRD33B	651746	5	10514435	10707928	872	137	46582	0.62418	0.26625	0.17607	0.40556
DSCAM	1826	21	41334343	42269039	4825	295	46582	0.62418	0.26625	0.78086	0.091466
HPS6	79803	10	103775124	103877795	257	63	46582	0.62414	0.26627	0.12135	0.59088
NEB	4703	2	152291853	152641001	1060	76	46582	0.62387	0.26636	0.23223	0.3094
CALML3	810	10	5516924	5618231	510	108	46582	0.62382	0.26637	0.14976	0.47342
STH	246744	17	44026616	44127060	632	27	46582	0.62359	0.26645	0.332	0.21978
PCGF2	7703	17	36840150	36956070	317	74	46582	0.62351	0.26647	0.32176	0.22193
CCDC124	115098	19	17993824	18104794	407	88	46582	0.62334	0.26653	0.71016	0.10192
DGKQ	1609	4	902672	1017348	488	76	46582	0.62294	0.26666	0.10775	0.6628
SLC25A10	1468	17	79629266	79738046	468	58	46582	0.6229	0.26668	0.74729	0.09588
TCF7L2	6934	10	114659978	114977437	1011	152	46582	0.62276	0.26672	0.17265	0.41945
FSCB	84075	14	44923352	45026499	647	41	46582	0.62258	0.26678	0.20951	0.3435
CYP2A6	1548	19	41299441	41406360	587	66	46582	0.62256	0.26679	0.22307	0.31908
HBP1	26959	7	106759406	106892974	388	54	46582	0.6223	0.26687	0.39667	0.18141
C21orf62	56245	21	34112984	34236053	336	49	46582	0.62193	0.26699	0.29771	0.24078
TNFAIP8L2-SCNM1	100534012	1	151079105	151192773	331	58	46582	0.62136	0.26718	0.13412	0.5435
GPR141	353345	7	37520212	37831888	1228	65	46582	0.62094	0.26732	0.40512	0.17894
C1orf68	100129271	1	152641998	152742905	406	40	46582	0.6209	0.26733	0.54759	0.13279
MED21	9412	12	27125455	27233606	418	51	46582	0.6206	0.26743	0.19767	0.36469
CREB3L2-AS1	100130880	7	137588094	137692712	385	63	46582	0.62026	0.26754	0.66031	0.1095
TRAM1	23471	8	71435453	71570694	432	56	46582	0.61979	0.2677	0.18094	0.40134
RPL17	6139	18	46964851	47068935	458	51	46582	0.61968	0.26773	0.1613	0.4527
PUF60	22827	8	144848514	144961556	430	72	46582	0.61959	0.26776	0.12312	0.58484
KIF7	374654	15	90121201	90248725	456	59	46582	0.61922	0.26789	0.5899	0.12379
TSPAN11	441631	12	31029536	31199537	801	123	46582	0.61913	0.26791	0.082318	0.88071
ST6GALNAC6	30815	9	130597600	130719010	434	87	46582	0.61901	0.26796	0.11825	0.61033
PRDM12	59335	9	133489981	133608384	458	76	46582	0.61891	0.26799	0.19109	0.37806
KRTAP26-1	388818	21	31641449	31742607	572	39	46582	0.61882	0.26802	0.34144	0.21223
PITPNC1	26207	17	65323397	65743379	1532	184	46582	0.61869	0.26806	0.58528	0.12339
RSU1	6251	10	16582615	16909509	1451	151	46582	0.61861	0.26809	0.30809	0.23474
DDX55	57696	12	124036650	124155482	490	48	46582	0.61822	0.26821	0.28707	0.25112
NOS1	4842	12	117595921	117849607	941	92	46582	0.61812	0.26825	0.21413	0.3355
CTCFL	140690	20	56021021	56150708	705	92	46582	0.61788	0.26833	0.21049	0.34434
RFX4	5992	12	106926685	107206582	896	71	46582	0.61772	0.26838	0.13783	0.5299
TRPC4	7223	13	38160773	38493939	1490	113	46582	0.61771	0.26838	0.19083	0.37915
SCNM1	79005	1	151088482	151192773	305	56	46582	0.61769	0.26839	0.14851	0.49355
CXCR4	7852	2	136821919	136925725	292	47	46582	0.61759	0.26842	0.42401	0.17187
SHOC1	158401	9	114398901	114607556	935	55	46582	0.61746	0.26847	0.43916	0.16543
CLN3	1201	16	28438600	28555897	208	50	46582	0.61715	0.26857	0.094423	0.77219
HOGA1	112817	10	99294102	99422559	466	84	46582	0.61712	0.26858	0.1709	0.42546
FLOT2	2319	17	27156356	27274715	253	61	46582	0.6171	0.26859	0.34295	0.21243
CD3D	915	11	118159789	118263459	277	49	46582	0.61673	0.26871	0.08364	0.86939
ABI1	10006	10	26985525	27200016	1014	59	46582	0.61654	0.26877	0.16947	0.42924
SCAMP4	113178	19	1855213	1976012	571	76	46582	0.61646	0.2688	0.45278	0.15989
POSTN	10631	13	38086719	38222981	615	48	46582	0.61643	0.26881	0.41639	0.17351
CHKB	1120	22	50967387	51071428	618	61	46582	0.61639	0.26882	0.3695	0.196
DAGLB	221955	7	6398747	6537837	786	59	46582	0.61613	0.2689	0.31668	0.22801
MMS19	64210	10	99168081	99308521	450	65	46582	0.61611	0.26891	0.26424	0.27464
APOBEC2	10930	6	40970940	41082630	385	46	46582	0.616	0.26895	0.17297	0.42557
DQX1	165545	2	74695258	74803408	212	59	46582	0.61596	0.26896	0.38436	0.1915
CEP20	123811	16	15909576	16032510	722	65	46582	0.61577	0.26902	0.15515	0.47369
TLR2	7097	4	154555404	154677243	554	59	46582	0.61572	0.26904	0.19499	0.3704
TNFSF18	8995	1	172960360	173070103	334	51	46582	0.61565	0.26906	0.36842	0.19728
NRBP2	340371	8	144865755	144974200	410	87	46582	0.61512	0.26924	0.111	0.65487
KLHL14	57565	18	30202634	30403815	674	98	46582	0.61494	0.2693	0.14098	0.518
OR10R2	343406	1	158399668	158500675	521	36	46582	0.61481	0.26934	0.12065	0.6047
SIRT7	51547	17	79819815	79926058	340	74	46582	0.6147	0.26938	0.17272	0.42504
PIGS	94005	17	26830405	26948887	249	75	46582	0.61428	0.26952	0.37622	0.19388
PCDHGB1	56104	5	140679828	140942546	970	71	46582	0.61413	0.26957	0.38075	0.19163
PKHD1	5314	6	51430145	52002423	2436	114	46582	0.61404	0.26959	0.30747	0.23768
MAP3K8	1326	10	30672950	30800762	474	62	46582	0.61392	0.26964	0.19518	0.37811
SARAF	51669	8	29870609	29990649	447	50	46582	0.61388	0.26965	0.20912	0.35054
CALN1	83698	7	71194476	71962136	3110	133	46582	0.61383	0.26966	0.40271	0.1819
GGH	8836	8	63877638	64001610	549	38	46582	0.61365	0.26972	0.16851	0.43319
CRISP2	7180	6	49610071	49731911	485	47	46582	0.61351	0.26977	0.4024	0.18361
SPON1	10418	11	13934184	14339679	1427	106	46582	0.61351	0.26977	0.13077	0.56568
PLPPR2	64748	19	11416062	11526374	351	61	46582	0.6135	0.26977	0.28515	0.25746
COMTD1	118881	10	76942760	77045802	337	59	46582	0.61331	0.26984	0.22202	0.32871
EPHX1	2052	1	225947797	226083264	625	70	46582	0.61271	0.27003	0.24236	0.30334
NOMO3	408050	16	16276389	16438668	207	47	46582	0.61266	0.27005	0.39435	0.18458
FAM25A	643161	10	88730046	88834487	381	59	46582	0.61258	0.27008	0.25156	0.29118
SP140L	93349	2	231141894	231318445	770	72	46582	0.61242	0.27013	0.45126	0.16329
PRKACB	5567	1	84493745	84754181	742	81	46582	0.61159	0.2704	0.098199	0.75122
EEF1G	1937	11	62277073	62391460	226	51	46582	0.61144	0.27045	0.59501	0.12484
TBX18	9096	6	85392214	85523954	468	59	46582	0.61139	0.27047	0.80057	0.09165
TSPAN3	10099	15	77286359	77413570	409	60	46582	0.61135	0.27048	0.27322	0.26754
PLXND1	23129	3	129224056	129375582	585	70	46582	0.61121	0.27053	0.14787	0.49794
CLEC5A	23601	7	141577157	141696783	389	48	46582	0.61119	0.27054	0.33289	0.22146
GNAT3	346562	7	80037987	80191242	554	80	46582	0.61078	0.27067	0.11949	0.62087
CCN5	8839	20	43293493	43406453	430	88	46582	0.61033	0.27082	0.15621	0.46934
ICE1	23379	5	5372786	5540347	734	76	46582	0.60997	0.27094	0.14804	0.49841
ACTN4	81	19	39088256	39271336	772	54	46582	0.60961	0.27106	0.25741	0.28546
COL28A1	340267	7	7348244	7625460	1373	69	46582	0.60933	0.27115	0.26218	0.28225
OVOL3	728361	19	36552105	36654613	445	65	46582	0.60896	0.27128	0.38946	0.18889
HMGB1	3146	13	30982877	31241942	846	139	46582	0.60886	0.27131	0.1689	0.44258
ERCC5	2073	13	103448191	103578351	502	70	46582	0.60881	0.27133	0.759	0.097084
VAMP1	6843	12	6521403	6629843	543	61	46582	0.60851	0.27142	0.22249	0.33225
DCDC1	341019	11	31234171	31441357	496	56	46582	0.60782	0.27165	0.12354	0.59824
ESM1	11082	5	54223695	54331414	498	68	46582	0.6077	0.27169	0.18824	0.39315
KRT31	3881	17	39499976	39603844	389	48	46582	0.6077	0.27169	0.21685	0.33945
GDPD5	81544	11	75095683	75286991	681	74	46582	0.60739	0.27179	0.22941	0.3225
OSER1	51526	20	42774579	42889702	500	73	46582	0.60725	0.27184	0.14338	0.51539
RND3	390	2	151274707	151394209	402	77	46582	0.60703	0.27191	0.40868	0.18206
MYLK3	91807	16	46686194	46847201	267	55	46582	0.60699	0.27193	0.46398	0.16136
ADNP2	22850	18	77816915	77948229	581	41	46582	0.60672	0.27202	0.18722	0.39543
GVQW3	100506127	11	76042307	76175663	430	58	46582	0.60669	0.27203	0.21303	0.34696
CRPPA	729920	7	16077152	16510947	2001	86	46582	0.60655	0.27208	0.19961	0.36852
SNX1	6642	15	64336275	64486433	512	47	46582	0.60645	0.27211	0.17288	0.42992
ISL1	3670	5	50628958	50740564	325	48	46582	0.60636	0.27214	0.12839	0.58529
ATP6V0B	533	1	44390118	44493972	282	49	46582	0.60612	0.27222	0.14513	0.50961
MRPS6	64968	21	35395823	35565334	558	88	46582	0.60574	0.27234	0.87685	0.08498
C1orf141	400757	1	67507859	67650654	590	51	46582	0.60543	0.27245	0.3474	0.21358
PNLIPRP3	119548	10	118137424	118287469	767	49	46582	0.60522	0.27252	0.78238	0.094962
COPA	1314	1	160208377	160363354	419	57	46582	0.60508	0.27256	0.11222	0.66504
VWA3A	146177	16	21969462	22218287	529	74	46582	0.605	0.27259	0.14942	0.50202
CACUL1	143384	10	120383679	120564758	771	59	46582	0.60483	0.27265	0.25748	0.28949
YTHDF3	253943	8	64031112	64175346	522	53	46582	0.60451	0.27275	0.099431	0.74748
CNGB1	1258	16	57866244	58055020	797	116	46582	0.60424	0.27284	0.19164	0.38764
FAM83D	81610	20	37504955	37631703	358	47	46582	0.60424	0.27284	0.32107	0.23313
DEPDC1	55635	1	68889835	69012799	441	50	46582	0.60403	0.27291	0.43669	0.17059
ZSCAN21	7589	7	99597390	99712663	273	52	46582	0.60365	0.27304	0.14334	0.52538
GFPT2	9945	5	179677698	179830341	965	93	46582	0.6036	0.27305	0.64923	0.11485
MSRB3	253827	12	65622423	65910687	677	65	46582	0.60352	0.27308	0.18921	0.39243
AFTPH-DT	101927402	2	64699323	64801744	369	40	46582	0.60311	0.27322	0.23135	0.32789
IRX1	79192	5	3546168	3651517	722	69	46582	0.60301	0.27325	0.084924	0.87654
EPHA8	2046	1	22840004	22980087	585	82	46582	0.6029	0.27329	0.13716	0.54095
-	23285	1	92582609	92700280	300	42	46582	0.60276	0.27333	0.22752	0.32978
VDAC2	7417	10	76919912	77041206	383	57	46582	0.6023	0.27349	0.23333	0.3194
CHRFAM7A	89832	15	30602769	30735864	16	11	46582	0.60217	0.27353	0.39547	0.18787
SUN3	256979	7	47976745	48118724	534	49	46582	0.60199	0.27359	0.33287	0.22472
MOB1A	55233	2	74331394	74456006	463	62	46582	0.60157	0.27373	0.13359	0.55852
TEKT3	64518	17	15157129	15294958	581	74	46582	0.60138	0.27379	0.43542	0.17206
PPP2R3C	55012	14	35504678	35641868	601	42	46582	0.60132	0.27382	0.46368	0.16103
SLC35F2	54733	11	107611717	107779914	867	57	46582	0.60118	0.27386	0.13845	0.54249
ADPRHL1	113622	13	114026260	114157839	711	85	46582	0.60112	0.27388	0.29258	0.25666
WNT5B	81029	12	1633823	1806379	898	154	46582	0.60103	0.27391	0.27413	0.27296
DEFB121	245934	20	29942648	30056314	411	44	46582	0.60088	0.27396	0.45005	0.16662
GLYATL2	219970	11	58551538	58661997	584	33	46582	0.60084	0.27397	0.18459	0.40848
NUF2	83540	1	163241723	163375553	702	68	46582	0.60077	0.274	0.13734	0.54419
FBXO46	23403	19	46163887	46284151	370	74	46582	0.60074	0.27401	0.40749	0.1837
CD5	921	11	60819930	60945324	484	66	46582	0.60068	0.27403	0.68218	0.11018
CCDC185	164127	1	223516715	223618812	338	42	46582	0.59999	0.27426	0.21334	0.35294
OR5D13	390142	11	55490914	55591858	717	40	46582	0.59992	0.27428	0.16018	0.47009
NFATC2IP	84901	16	28912318	29027786	300	54	46582	0.59979	0.27432	0.27283	0.27495
APLP1	333	19	36308806	36420699	389	48	46582	0.59961	0.27438	0.13044	0.58317
DEFB114	245928	6	49878005	49981818	373	47	46582	0.59952	0.27441	0.60312	0.12508
ARHGEF38	54848	4	106423704	106652070	898	95	46582	0.5995	0.27442	0.20022	0.37456
DERL3	91319	22	24126690	24231430	662	61	46582	0.59917	0.27453	0.33919	0.22135
SRGAP3	9901	3	8972275	9341369	1651	201	46582	0.59914	0.27454	0.42206	0.17769
GET1	7485	21	40702213	40819815	428	54	46582	0.59898	0.27459	0.70299	0.10782
RGS9	8787	17	63083456	63273821	900	72	46582	0.59876	0.27467	0.29408	0.25645
JCAD	57608	10	30251729	30398488	712	100	46582	0.59843	0.27478	0.10472	0.71917
PSMB3	5691	17	36858978	36970484	334	70	46582	0.59833	0.27481	0.33595	0.22359
CDRT1	374286	17	15441977	15573018	464	62	46582	0.5982	0.27485	0.26348	0.28558
ZNF552	79818	19	58268450	58376529	452	51	46582	0.59799	0.27492	0.11629	0.64688
NPY2R	4887	4	156044924	156188248	623	58	46582	0.5979	0.27495	0.15961	0.47547
SLC22A20P	440044	11	64931311	65060579	320	51	46582	0.59769	0.27502	0.159	0.47393
MTMR9	66036	8	11092000	11235655	708	51	46582	0.59766	0.27503	0.18868	0.39889
HNRNPA1L2	144983	13	53123750	53267931	525	31	46582	0.59751	0.27508	0.16813	0.45333
TPO	7173	2	1367233	1597445	1433	84	46582	0.59737	0.27513	0.68517	0.11021
DYNLT1	6993	6	159007506	159115804	459	54	46582	0.59737	0.27513	0.15637	0.4829
KRT24	192666	17	38804243	38910002	400	54	46582	0.59731	0.27515	0.23692	0.31862
CAPN7	23473	3	15197733	15344423	510	73	46582	0.59715	0.2752	0.15775	0.47845
DHTKD1	55526	10	12060916	12215227	706	73	46582	0.59666	0.27537	0.14293	0.52998
SYT17	51760	16	19129541	19329656	786	158	46582	0.59658	0.27539	0.38505	0.19733
RNF175	285533	4	154581312	154731387	658	55	46582	0.59651	0.27542	0.1924	0.39181
C8orf74	203076	8	10480147	10608103	685	83	46582	0.59615	0.27554	0.15079	0.50023
ZBTB47	92999	3	42645176	42759072	352	63	46582	0.59575	0.27567	0.38992	0.19492
RFTN1	23180	3	16307352	16605222	1199	119	46582	0.59563	0.27571	0.40865	0.18534
TFR2	7036	7	100168039	100290332	297	63	46582	0.59559	0.27572	0.12404	0.6076
SLC5A3	6526	21	35395503	35565334	561	87	46582	0.59533	0.27581	0.87078	0.087279
GZMB	3002	14	25050160	25153490	461	60	46582	0.59523	0.27584	0.19905	0.38026
APOL4	80832	22	36535176	36650879	864	56	46582	0.595	0.27592	0.22266	0.3424
LOC388436	388436	17	19072787	19175840	88	24	46582	0.59491	0.27595	0.36489	0.2078
GFRAL	389400	6	55142267	55317291	1122	62	46582	0.59485	0.27597	0.17216	0.43858
GPR89B	51463	1	147350506	147515753	230	53	46582	0.59482	0.27598	0.12368	0.61704
SENP2	59343	3	185250284	185398889	422	46	46582	0.59478	0.27599	0.38124	0.1997
ANAPC1P6	402096	2	106911022	107041482	554	79	46582	0.59424	0.27618	0.59649	0.12693
STX18	53407	4	4370695	4593775	828	56	46582	0.59405	0.27624	0.53866	0.14155
C5orf67	101928448	5	55759692	55880983	684	99	46582	0.5933	0.27649	0.3571	0.21348
CHAC1	79094	15	41195636	41298717	339	52	46582	0.59307	0.27657	0.12179	0.62377
ZNF283	284349	19	44281445	44403050	508	42	46582	0.59291	0.27662	0.52515	0.14488
KNG1	3827	3	186385098	186512199	690	84	46582	0.59225	0.27684	0.82638	0.092049
PEX2	5828	8	77842494	77963280	421	54	46582	0.59169	0.27703	0.16394	0.46834
ZBTB7C	201501	18	45503043	45985793	2226	222	46582	0.59161	0.27705	0.1342	0.5668
RBM45	129831	2	178927149	179044383	441	62	46582	0.59152	0.27708	0.19663	0.38867
RELCH	57614	18	59804506	60024355	1067	56	46582	0.59137	0.27714	0.25391	0.30048
FBP2	8789	9	97271002	97406075	824	44	46582	0.59128	0.27717	0.18132	0.42167
TOPORS	10210	9	32490542	32602626	356	60	46582	0.59115	0.27721	0.3145	0.24324
BANP	54971	16	87934231	88160924	1378	87	46582	0.59105	0.27724	0.63687	0.11995
ITGA4	3676	2	182271619	182452474	650	80	46582	0.59026	0.27751	0.30648	0.24998
PRKN	5071	6	161718590	163198834	7400	322	46582	0.59016	0.27754	0.26411	0.2906
HMBOX1	79618	8	28697911	28972456	593	73	46582	0.5901	0.27756	0.23492	0.32736
MAL2	114569	8	120170610	120307913	451	81	46582	0.59009	0.27757	0.51067	0.15025
LAMA3	3909	18	21219562	21585030	1044	58	46582	0.58984	0.27765	0.27101	0.28451
ARHGDIG	398	16	280606	383003	559	92	46582	0.58977	0.27767	0.25832	0.29608
MS4A7	58475	11	60095949	60213427	462	51	46582	0.5896	0.27773	0.24049	0.32033
LSM3	27258	3	14170228	14289869	449	72	46582	0.58942	0.27779	0.14873	0.51436
USP24	23358	1	55482032	55731039	952	79	46582	0.58924	0.27785	0.73317	0.10472
MED7	9443	5	156515451	156619921	502	49	46582	0.5892	0.27786	0.21019	0.36435
RDH11	51109	14	68093517	68212510	465	51	46582	0.58912	0.27789	0.46244	0.16681
CLYBL	171425	13	100208919	100599388	1646	131	46582	0.58857	0.27807	0.24297	0.31486
GAS1	2619	9	89509277	89612104	468	55	46582	0.58834	0.27815	0.29961	0.25616
NDUFAF6	137682	8	95987209	96165685	623	61	46582	0.58819	0.2782	0.1769	0.43305
CERS2	29956	1	150887649	150997479	342	51	46582	0.58814	0.27822	0.18596	0.41331
NAT2	10	8	18198755	18308723	771	67	46582	0.58803	0.27826	0.44407	0.17261
H2AX	3014	11	118914580	119016177	353	58	46582	0.58782	0.27833	0.22992	0.33392
HHIPL1	84439	14	100061480	100193011	499	68	46582	0.58779	0.27834	0.49812	0.15481
PBOV1	59351	6	138487123	138589627	407	45	46582	0.58775	0.27835	0.15934	0.48346
SPINK4	27290	9	33190196	33298565	390	56	46582	0.58682	0.27866	0.25469	0.30343
OR10K2	391107	1	158339718	158440656	577	56	46582	0.58653	0.27876	0.10137	0.76327
CD1B	910	1	158247740	158351321	384	54	46582	0.58645	0.27879	0.1366	0.56602
CGRRF1	10668	14	54926587	55055334	419	59	46582	0.58624	0.27886	0.14498	0.53721
VPS25	84313	17	40875454	40981618	200	61	46582	0.58605	0.27892	0.1428	0.54378
PRKACA	5566	19	14152500	14278559	359	74	46582	0.58605	0.27892	0.12292	0.63248
EIF5A	1984	17	7160318	7265782	322	66	46582	0.58595	0.27896	0.25985	0.29722
CCL8	6355	17	32596066	32698421	440	54	46582	0.58578	0.27901	0.27471	0.28046
TTC28	23331	22	28324002	29125853	2238	70	46582	0.58571	0.27903	0.71742	0.10844
FBXO9	26268	6	52872586	53015671	391	64	46582	0.58567	0.27905	0.12167	0.63393
ABCF2	10061	7	150854923	150974460	445	67	46582	0.58565	0.27906	0.12229	0.62995
SYNE2	23224	14	64269683	64743167	1666	95	46582	0.58558	0.27908	0.83594	0.092288
CTAGE15	441294	7	143218894	143321480	21	12	46582	0.58543	0.27913	0.61011	0.12638
GOLIM4	27333	3	167676457	167863712	703	61	46582	0.58531	0.27917	0.11252	0.69228
SLC35A1	10559	6	88132637	88272057	563	49	46582	0.5853	0.27917	0.49402	0.15752
GPCPD1	56261	20	5475080	5641672	724	82	46582	0.58519	0.27921	0.25668	0.30108
IGF2BP2	10644	3	185311527	185592827	731	88	46582	0.58513	0.27923	0.22718	0.34085
ITPRID2	6744	2	182706472	182845465	317	49	46582	0.58503	0.27926	0.17772	0.43972
CMA1	1215	14	24924712	25027471	628	43	46582	0.58502	0.27927	0.44892	0.1725
HSF5	124535	17	56447528	56615759	414	48	46582	0.58451	0.27944	0.18195	0.42627
WDR20	91833	14	102556189	102740010	626	52	46582	0.58445	0.27946	0.50022	0.15501
NLRP1	22861	17	5354719	5537832	1075	63	46582	0.58416	0.27956	0.24844	0.3126
SEMA3E	9723	7	82943222	83328479	1694	100	46582	0.58411	0.27957	0.40308	0.1933
FOXO1	2308	13	41079801	41290734	699	68	46582	0.58409	0.27958	0.29382	0.26296
C8orf89	100130301	8	74103623	74224150	462	80	46582	0.58384	0.27966	0.41331	0.18772
MANF	7873	3	51372692	51476828	235	54	46582	0.5836	0.27975	0.42591	0.18237
ERAL1	26284	17	27132043	27238072	243	57	46582	0.5832	0.27988	0.52234	0.14884
SCRG1	11341	4	174259299	174370617	317	63	46582	0.58266	0.28006	0.16542	0.46938
MLXIPL	51085	7	72957524	73088903	462	57	46582	0.5826	0.28008	0.56948	0.13639
RPS13	6207	11	17045939	17149220	297	46	46582	0.58256	0.28009	0.13261	0.58615
NFAT5	10725	16	69549869	69788569	900	51	46582	0.58242	0.28014	0.38647	0.20291
ATP2C2	9914	16	84352129	84547793	1930	161	46582	0.58235	0.28017	0.83004	0.09363
UTP11	51118	1	38428384	38540497	365	79	46582	0.58217	0.28023	0.76014	0.10306
CD3G	917	11	118165032	118274497	287	53	46582	0.58184	0.28034	0.088235	0.88309
OS9	10956	12	58037738	58165340	354	51	46582	0.5818	0.28035	0.35303	0.22144
TMBIM1	64114	2	219088917	219207280	400	40	46582	0.58114	0.28057	0.23342	0.33553
TECPR2	9895	14	102779300	103018818	1008	62	46582	0.58106	0.2806	0.21867	0.35559
SWT1	54823	1	185076155	185310913	711	58	46582	0.58077	0.2807	0.57702	0.13657
GMPS	8833	3	155538325	155707150	620	45	46582	0.58066	0.28073	0.17783	0.43832
RPS15	6209	19	1388363	1490494	421	94	46582	0.58022	0.28088	0.10651	0.73674
GALR2	8811	17	74020892	74123573	354	46	46582	0.58017	0.2809	0.11765	0.6677
PRRC1	133619	5	126803301	126940781	501	48	46582	0.58013	0.28091	0.19952	0.39057
SRPK1	6732	6	35750811	35938957	626	51	46582	0.58004	0.28095	0.17641	0.44396
SLIT1	6585	10	98707795	98995683	1069	127	46582	0.57983	0.28101	0.23243	0.33638
UNC80	285175	2	210586717	210914024	852	79	46582	0.57933	0.28118	0.31549	0.24797
KCNT1	57582	9	138544031	138734993	1045	120	46582	0.57921	0.28122	0.47912	0.16289
SMPD2	6610	6	109711849	109815125	336	43	46582	0.57918	0.28123	0.4864	0.16114
ADGRE1	2015	19	6837560	6990464	946	98	46582	0.57901	0.28129	0.92068	0.084774
TGM3	7053	20	2226613	2371725	691	88	46582	0.57899	0.2813	0.44843	0.17482
DKK3	27122	11	11934543	12081373	694	105	46582	0.57894	0.28131	0.35777	0.21858
DPP9-AS1	100131094	19	4629294	4735960	429	59	46582	0.57857	0.28144	0.39452	0.19805
DEFB133	403339	6	49863814	49967157	373	52	46582	0.5785	0.28146	0.62491	0.12578
ADNP	23394	20	49455585	49597527	532	60	46582	0.57846	0.28148	0.32507	0.24044
BCL3	602	19	45196070	45313301	509	71	46582	0.57836	0.28151	0.31862	0.24586
ALG1L2	644974	3	129750674	129867233	903	63	46582	0.57831	0.28153	0.19329	0.40443
PBX3	5090	9	128459617	128779656	1187	56	46582	0.57813	0.28159	0.19668	0.40191
NPC1L1	29881	7	44502134	44630914	419	68	46582	0.57788	0.28167	0.10225	0.76631
USP30	84749	12	109440380	109575831	404	66	46582	0.57722	0.28189	0.16249	0.48207
MACIR	90355	5	102544442	102664361	343	44	46582	0.57679	0.28204	0.17028	0.46379
PEG3	5178	19	57235730	57402121	509	81	46582	0.57669	0.28207	0.15971	0.49262
SETDB1	9869	1	150848815	150987389	402	48	46582	0.57639	0.28218	0.22587	0.34816
ADGRD2	347088	9	127163423	127289379	381	87	46582	0.57635	0.28219	0.093516	0.83918
MXD3	83463	5	176682501	176791096	295	60	46582	0.57622	0.28223	0.35784	0.21941
NIM1K	167359	5	43142170	43330952	800	68	46582	0.57549	0.28248	0.87482	0.090132
CYP20A1	57404	2	204053164	204220563	419	53	46582	0.57529	0.28255	0.19945	0.39531
ARHGEF1	9138	19	42337240	42461604	306	57	46582	0.57507	0.28262	0.22396	0.35302
TMEM59	9528	1	54447346	54569135	439	59	46582	0.57464	0.28277	0.14301	0.55343
LOC101060341	101060341	7	55763825	55865854	424	44	46582	0.57449	0.28282	0.43111	0.18324
NOTUM	147111	17	79860383	79969057	352	61	46582	0.57432	0.28288	0.19302	0.40999
LCE2C	353140	1	152597791	152699050	479	41	46582	0.57404	0.28297	0.51822	0.15272
PHF12	57649	17	27182264	27328622	318	63	46582	0.57398	0.28299	0.41538	0.19091
SLCO1B3	28234	12	20913638	21120019	1278	53	46582	0.5738	0.28305	0.23925	0.33227
ARHGDIA	396	17	79775595	79879282	352	54	46582	0.5738	0.28305	0.31244	0.25512
GPS2	2874	17	7165978	7268658	322	66	46582	0.57363	0.28311	0.26689	0.29625
PDIA2	64714	16	283118	387215	572	90	46582	0.57358	0.28312	0.25345	0.31179
FSTL1	11167	3	120063061	120219918	625	62	46582	0.57292	0.28335	0.1801	0.43901
ZNF257	113835	19	22185126	22324276	677	40	46582	0.5729	0.28336	0.16232	0.48795
ZIM2	23619	19	57235915	57402097	508	80	46582	0.57242	0.28352	0.15918	0.49833
PIGK	10026	1	77504666	77735132	821	59	46582	0.5724	0.28353	0.6287	0.12641
RGS11	8786	16	268300	375941	553	89	46582	0.57236	0.28354	0.25547	0.3098
PLG	5340	6	161073225	161225086	705	67	46582	0.5719	0.28369	0.38616	0.20512
SLC25A11	8402	17	4790425	4893462	410	55	46582	0.5719	0.2837	0.50186	0.15788
HSPG2	3339	1	22098737	22313750	1151	90	46582	0.57183	0.28372	0.3368	0.23518
KIRREL2	84063	19	36292552	36408048	406	60	46582	0.57181	0.28372	0.12469	0.6369
HK3	3101	5	176257870	176376333	445	81	46582	0.57171	0.28376	0.098436	0.80651
NPNT	255743	4	106766588	106942828	728	75	46582	0.57161	0.28379	0.085651	0.92871
VPS37A	137492	8	17054401	17205533	753	62	46582	0.57162	0.28379	0.22351	0.35455
FBXO4	26272	5	41875352	41991672	299	45	46582	0.57144	0.28385	0.34147	0.23396
GZMK	3003	5	54270107	54379960	439	68	46582	0.57129	0.2839	0.20961	0.37917
MRPL12	6182	17	79620400	79724556	525	53	46582	0.57114	0.28395	0.72836	0.10901
DHRS4L2	317749	14	24389083	24525617	700	62	46582	0.57074	0.28409	0.52795	0.15064
OR10T2	128360	1	158318312	158419256	578	53	46582	0.57049	0.28417	0.1038	0.76793
RAB44	401258	6	36615628	36750960	746	73	46582	0.57048	0.28418	0.26287	0.30216
CNTN6	27255	3	1084342	1495278	2423	192	46582	0.57033	0.28423	0.11803	0.67316
ANO1	55107	11	69874408	70085651	1052	109	46582	0.56998	0.28434	0.089687	0.88668
POM121	9883	7	72299906	72471979	251	65	46582	0.56988	0.28438	0.5367	0.1485
CYB561A3	220002	11	61066220	61179755	247	56	46582	0.56975	0.28442	0.55347	0.14377
NLRX1	79671	11	118989036	119104725	280	52	46582	0.56976	0.28442	0.1366	0.58304
RGS20	8601	8	54714368	54921863	615	86	46582	0.56881	0.28474	0.20975	0.38224
SLAMF7	57823	1	160658865	160774611	493	75	46582	0.56872	0.28477	0.63152	0.12629
PXYLP1	92370	3	140900682	141063486	737	80	46582	0.56866	0.28479	0.59398	0.13459
RASGRP2	10235	11	64444383	64562928	250	56	46582	0.56851	0.28484	0.1851	0.43278
MFN1	55669	3	179015480	179161014	544	46	46582	0.56822	0.28494	0.15615	0.51101
PIP	5304	7	142779174	142886834	335	38	46582	0.56804	0.285	0.24765	0.32298
SDHAF4	135154	6	71226625	71348606	540	53	46582	0.56759	0.28516	0.12592	0.63483
TAS2R10	50839	12	10927945	11028868	506	53	46582	0.56747	0.2852	0.2061	0.38939
CD2BP2	10421	16	30312087	30416682	198	50	46582	0.56731	0.28525	0.40216	0.19884
USP18	11274	22	18582758	18710164	360	62	46582	0.56698	0.28537	0.28016	0.2856
CEBPA	1050	19	33740840	33843430	483	84	46582	0.5668	0.28542	0.1666	0.48082
FBXO34	55030	14	55688021	55870329	753	49	46582	0.56664	0.28548	0.14599	0.54889
DGCR2	9993	22	18973795	19159967	1044	61	46582	0.56656	0.28551	0.55316	0.14553
NR2F6	2063	19	17292692	17406744	579	71	46582	0.56555	0.28585	0.12134	0.66162
TTC32	130502	2	20046514	20151747	389	66	46582	0.56538	0.28591	0.18048	0.44473
DEFB113	245927	6	49886390	49987338	375	51	46582	0.56533	0.28592	0.63309	0.12711
ERGIC3	51614	20	34079778	34195405	336	45	46582	0.56533	0.28593	0.19716	0.40717
SCN3B	55800	11	123449895	123575315	663	89	46582	0.56524	0.28595	0.51106	0.15711
PTGER3	5733	1	71268036	71563497	1106	78	46582	0.56486	0.28608	0.77414	0.10389
LINC02860	285941	7	26627490	26736924	467	73	46582	0.56481	0.2861	0.31818	0.25295
CD28	940	2	204521198	204653635	496	68	46582	0.56469	0.28614	0.20966	0.38346
NPVF	64111	7	25214189	25318105	572	64	46582	0.56424	0.2863	0.20418	0.39427
C7orf57	136288	7	48025108	48150894	417	51	46582	0.56403	0.28637	0.31987	0.25163
WDR88	126248	19	33572949	33717830	560	72	46582	0.56379	0.28645	0.1844	0.43813
TMEM26	219623	10	63116401	63263208	713	55	46582	0.56366	0.28649	0.80016	0.1012
ZNF428	126299	19	44061376	44174298	398	63	46582	0.56329	0.28662	0.29205	0.27595
NUDT6	11162	4	123763799	123894159	572	50	46582	0.56298	0.28672	0.50386	0.16036
ALYREF	10189	17	79795711	79899464	317	64	46582	0.56276	0.2868	0.31652	0.25652
ARMC12	221481	6	35651567	35766690	461	79	46582	0.56243	0.28691	0.14042	0.57686
PITX3	5309	10	103939946	104051231	241	61	46582	0.56242	0.28692	0.19526	0.41607
SCAF4	57466	21	32993313	33154431	541	59	46582	0.56226	0.28697	0.29853	0.27153
TAS2R43	259289	12	11193886	11294912	585	31	46582	0.56204	0.28704	0.25515	0.31715
OR51I1	390063	11	5411772	5512783	784	52	46582	0.56198	0.28706	0.26054	0.31044
ZNF569	148266	19	37851778	38010167	394	51	46582	0.56193	0.28708	0.092427	0.87841
DCLRE1A	9937	10	115544483	115664163	329	62	46582	0.56175	0.28714	0.17164	0.47102
USP48	84196	1	21954791	22159688	870	82	46582	0.56167	0.28717	0.24126	0.33551
CYP7B1	9420	8	65458529	65761348	871	58	46582	0.56115	0.28735	0.22415	0.36119
ZNF791	163049	19	12671732	12790676	365	50	46582	0.56108	0.28737	0.68763	0.11815
PCDHGA1	56114	5	140659388	140942546	1050	65	46582	0.56066	0.28752	0.41503	0.19525
FNDC1	84624	6	159540429	159743140	1039	47	46582	0.56065	0.28752	0.19698	0.41194
VASH2	79805	1	213073887	213214986	530	86	46582	0.56056	0.28755	0.26082	0.31069
C16orf87	388272	16	46785959	46915074	237	67	46582	0.56046	0.28758	0.41953	0.19436
CENPH	64946	5	68435375	68556184	467	47	46582	0.5604	0.2876	0.29391	0.27722
KDM5B	10765	1	202646532	202827549	594	59	46582	0.55968	0.28785	0.71931	0.11294
TBC1D10B	26000	16	30318422	30431522	213	53	46582	0.55951	0.28791	0.41955	0.19355
QTRT2	79691	3	113725582	113857269	364	54	46582	0.5592	0.28801	0.65642	0.12398
B4GALT5	9334	20	48199482	48380421	688	66	46582	0.5591	0.28805	0.3254	0.25001
DYNAP	284254	18	52208390	52316724	400	49	46582	0.55907	0.28806	0.7037	0.11589
FAAP100	80233	17	79456911	79569429	682	78	46582	0.55888	0.28812	0.4516	0.18087
NKD1	85407	16	50532241	50724771	464	92	46582	0.55887	0.28813	0.17742	0.45897
OR4S1	256148	11	48277775	48378704	410	40	46582	0.55862	0.28821	0.27413	0.29773
STKLD1	169436	9	136193284	136321220	653	49	46582	0.55858	0.28822	0.41674	0.19537
NFASC	23114	1	204747782	205041950	1379	116	46582	0.55828	0.28833	0.23544	0.34776
PRSS27	83886	16	2712423	2820552	429	64	46582	0.55789	0.28846	0.40699	0.20109
ACCS	84680	11	44037729	44155791	558	75	46582	0.55782	0.28848	0.4779	0.17048
PPWD1	23398	5	64809063	64933376	482	39	46582	0.5578	0.28849	0.16341	0.50088
POU5F2	134187	5	93026015	93127309	254	47	46582	0.55776	0.2885	0.15321	0.53544
-	100127889	10	97617722	97748415	514	57	46582	0.55768	0.28853	0.16646	0.48957
RAP1GDS1	5910	4	99132527	99415012	848	52	46582	0.55721	0.28869	0.89232	0.0919
CPO	130749	2	207754278	207884198	557	81	46582	0.55695	0.28878	0.53941	0.15132
AKAP5	9495	14	64882217	64991221	393	45	46582	0.5568	0.28883	0.097285	0.84052
CPT1B	1375	22	50957290	51067096	639	58	46582	0.55668	0.28887	0.38794	0.2105
ASB8	140461	12	48491572	48601377	520	41	46582	0.55661	0.2889	0.20073	0.40692
CNR2	1269	1	24147005	24335549	553	64	46582	0.55656	0.28891	0.31375	0.26044
NOXRED1	122945	14	77809827	77940225	490	50	46582	0.55609	0.28907	0.31877	0.25659
TEC	7006	4	48087800	48321814	1005	68	46582	0.55582	0.28917	0.75977	0.10775
DIAPH2	1730	X	95889650	96905597	1	1	46582	0.55572	0.2892	0.2892	0.2892
CTNNB1	1499	3	41186401	41331939	361	56	46582	0.55551	0.28927	0.66351	0.12386
TMEM50A	23585	1	25614789	25738852	300	43	46582	0.55536	0.28933	0.22103	0.37042
RAB1A	5861	2	65263988	65407435	589	57	46582	0.5547	0.28955	0.17642	0.46493
KLHL40	131377	3	42677011	42783938	343	66	46582	0.55443	0.28964	0.33601	0.24446
FBXL22	283807	15	63839327	63944627	343	51	46582	0.55427	0.2897	0.26191	0.31419
PARD6G	84552	18	77865115	78055397	548	44	46582	0.55408	0.28976	0.16967	0.48374
ATP5PO	539	21	35225757	35338158	454	55	46582	0.55405	0.28977	0.22595	0.36381
FAM240A	100132146	3	46603925	46718033	567	65	46582	0.55394	0.28981	0.23017	0.35714
LYSMD1	388695	1	151082224	151188424	311	61	46582	0.55387	0.28983	0.16203	0.50862
LGMN	5641	14	93120152	93265047	571	90	46582	0.55376	0.28987	0.37132	0.22171
C1S	716	12	7117819	7228336	208	46	46582	0.55367	0.2899	0.3026	0.2715
C8orf48	157773	8	13374352	13475797	743	62	46582	0.55352	0.28995	0.79092	0.10398
SIGLEC6	946	19	51970951	52085110	690	68	46582	0.55348	0.28997	0.16984	0.48391
UNC119	9094	17	26823725	26929647	241	73	46582	0.55313	0.29009	0.46837	0.17559
FOXS1	2307	20	30382103	30483420	301	51	46582	0.55311	0.29009	0.13957	0.58927
RPAIN	84268	17	5272961	5386340	524	52	46582	0.55288	0.29017	0.3829	0.21533
SVOPL	136306	7	138229030	138435969	917	127	46582	0.55284	0.29019	0.2011	0.40961
ART3	419	4	76882333	77083955	1183	43	46582	0.55278	0.29021	0.33802	0.24344
TAS2R3	50831	7	141413897	141514997	307	33	46582	0.5527	0.29023	0.42882	0.19279
CD1E	913	1	158273486	158377343	520	47	46582	0.55257	0.29028	0.14235	0.57842
GPR19	2842	12	12763995	12899121	416	64	46582	0.55248	0.29031	0.487	0.16924
FUT10	84750	8	33178057	33380664	785	57	46582	0.5519	0.29051	0.46411	0.17762
SCGB2B2	284402	19	35034346	35135490	543	59	46582	0.55169	0.29058	0.12406	0.66484
MYT1	4661	20	62745827	62923606	735	106	46582	0.55159	0.29061	0.26931	0.30638
CD247	919	1	167349877	167537847	886	138	46582	0.55155	0.29063	0.98679	0.083633
PIK3R6	146850	17	8656055	8820994	557	98	46582	0.5514	0.29068	0.47772	0.17289
TNFAIP8L2	79626	1	151079095	151182731	297	60	46582	0.5508	0.29088	0.15569	0.53206
SIGLEC12	89858	19	51944613	52055043	656	66	46582	0.55071	0.29092	0.16807	0.49157
LRRC15	131578	3	194025976	194140472	696	86	46582	0.55063	0.29094	0.23694	0.34918
ZC3H15	55854	2	187300885	187424088	348	41	46582	0.55019	0.2911	0.2727	0.30392
ICOS	29851	2	204751454	204876302	481	79	46582	0.54996	0.29117	0.17487	0.47321
CD9	928	12	6259482	6397437	534	73	46582	0.54998	0.29117	0.16004	0.51721
PEF1	553115	1	32045463	32160838	279	45	46582	0.54974	0.29125	0.36128	0.22915
MUC2	4583	11	1024875	1154417	696	82	46582	0.54945	0.29135	0.14713	0.56431
CHMP2B	25978	3	87226413	87354698	501	50	46582	0.54932	0.29139	0.19829	0.41779
BMT2	154743	7	112409202	112629932	563	65	46582	0.54922	0.29143	0.1199	0.69111
TMIE	259236	3	46692823	46802413	468	53	46582	0.54912	0.29146	0.27707	0.29921
KRTAP27-1	643812	21	31659331	31760012	548	40	46582	0.54894	0.29152	0.31664	0.26194
TMED4	222068	7	44567493	44671881	369	51	46582	0.54892	0.29153	0.12671	0.65599
ZNF219	51222	14	21508205	21622863	438	87	46582	0.54886	0.29155	0.15639	0.53031
SULT1A4	445329	16	29421207	29526301	47	25	46582	0.54873	0.2916	0.34084	0.24392
PAF1	54623	19	39826269	39931835	360	65	46582	0.54871	0.2916	0.13678	0.60637
LOC645177	645177	12	25107276	25234039	742	86	46582	0.54865	0.29162	0.14132	0.58717
STK38L	23012	12	27347078	27528892	719	66	46582	0.54809	0.29182	0.16706	0.49722
SCGB2A2	4250	11	61987630	62090628	460	56	46582	0.54801	0.29184	0.58182	0.14275
CKAP4	10970	12	106581659	106691713	527	93	46582	0.54781	0.29191	0.20131	0.41307
ZFYVE1	53349	14	73386152	73543920	708	50	46582	0.54772	0.29194	0.21631	0.38424
CDKN1C	1028	11	2854448	2957063	464	90	46582	0.54759	0.29199	0.47808	0.1741
MAL	4118	2	95641400	95769737	237	75	46582	0.54723	0.29211	0.29701	0.28026
CABIN1	23523	22	24357642	24624596	706	65	46582	0.54719	0.29212	0.45167	0.18423
PSMA6	5687	14	35697811	35836680	596	50	46582	0.54717	0.29213	0.37092	0.22427
ADAT3	113179	19	1855371	1963446	508	74	46582	0.54686	0.29224	0.48505	0.1716
RUVBL2	10856	19	49446738	49569183	585	80	46582	0.54629	0.29243	0.39806	0.20942
MUC7	4589	4	71246209	71398714	941	48	46582	0.54612	0.29249	0.22542	0.36981
HEY2	23493	6	126016211	126132415	351	54	46582	0.54607	0.29251	0.39493	0.21141
BIVM	54841	13	103401399	103543888	507	54	46582	0.54584	0.29259	0.60116	0.13881
LYZL2	119180	10	30850708	30968647	632	83	46582	0.545	0.29288	0.1888	0.44267
RBM47	54502	4	40375272	40682958	1281	163	46582	0.54437	0.29309	0.41525	0.20141
ZNF443	10224	19	12487710	12601926	578	35	46582	0.54439	0.29309	0.3948	0.21222
RIF1	55183	2	152216397	152383860	577	61	46582	0.54415	0.29317	0.18625	0.44931
CCDC51	79714	3	48423580	48531529	226	47	46582	0.54416	0.29317	0.45968	0.18225
SOS2	6655	14	50533846	50748596	835	49	46582	0.54414	0.29317	0.38632	0.2166
IL12RB2	3595	1	67723047	67912583	599	68	46582	0.54404	0.29321	0.16265	0.51453
RIMBP3C	150221	22	21849955	21955750	139	35	46582	0.54394	0.29324	0.24364	0.34484
KLHL9	55958	9	21281018	21385429	488	47	46582	0.54392	0.29325	0.40964	0.20488
ALPG	251	2	233221552	233325424	596	51	46582	0.54379	0.29329	0.53074	0.15776
MON2	23041	12	62810597	63041363	897	60	46582	0.54377	0.2933	0.35734	0.23431
ARHGAP5	394	14	32495664	32678934	449	85	46582	0.54358	0.29337	0.33454	0.2504
PLAAT4	5920	11	63254273	63363930	255	62	46582	0.54353	0.29338	0.09902	0.84739
CYP4A22	284541	1	47553107	47664528	502	52	46582	0.5433	0.29346	0.28431	0.2957
BOLA3	388962	2	74312528	74425039	411	64	46582	0.54299	0.29357	0.13993	0.59977
PDCL3	79031	2	101129418	101243201	419	53	46582	0.54294	0.29358	0.21889	0.38335
ANAPC11	51529	17	79799599	79908363	340	79	46582	0.5426	0.2937	0.25579	0.32881
FAM228B	375190	2	24296350	24442507	584	46	46582	0.54249	0.29374	0.25398	0.33058
COQ4	51117	9	131034791	131146351	345	55	46582	0.5421	0.29387	0.63865	0.13188
CMC2	56942	16	80959699	81090713	894	46	46582	0.54174	0.294	0.4618	0.18202
SPAG4	6676	20	34153776	34258967	310	40	46582	0.54147	0.29409	0.20619	0.40789
PDGFRB	5159	5	149443402	149585447	570	104	46582	0.54138	0.29412	0.20607	0.40912
HGH1	51236	8	145142672	145245620	250	47	46582	0.54125	0.29417	0.80789	0.1045
NPIPA5	100288332	16	15407481	15525344	200	47	46582	0.54121	0.29418	0.14249	0.59088
CABLES2	81928	20	60913686	61032339	733	77	46582	0.54118	0.29419	0.24066	0.34996
BMS1	9790	10	43227954	43380385	727	56	46582	0.54093	0.29428	0.20806	0.40465
SLC6A1	6529	3	10984420	11130935	636	126	46582	0.54078	0.29433	0.37972	0.22176
HMGCS2	3158	1	120240619	120361555	463	74	46582	0.54053	0.29442	0.42552	0.19801
SCAND1	51282	20	34491539	34593281	264	36	46582	0.54052	0.29442	0.24075	0.3504
VPS72	6944	1	151098776	151212689	332	53	46582	0.54045	0.29444	0.17529	0.48183
A2M	2	12	9170304	9318558	416	46	46582	0.54039	0.29446	0.17855	0.47203
FOXD3	27022	1	63738730	63840797	358	86	46582	0.53898	0.29495	0.28315	0.29874
RIC8A	60626	11	157499	265113	471	50	46582	0.53888	0.29499	0.25701	0.32883
KRTAP25-1	100131902	21	31611463	31711832	639	42	46582	0.53873	0.29504	0.36986	0.22864
NEK9	91754	14	75498818	75643778	370	39	46582	0.53861	0.29508	0.45318	0.18659
TRIM23	373	5	64835507	64970187	515	33	46582	0.53852	0.29511	0.19756	0.42935
BFAR	51283	16	14676668	14813093	207	54	46582	0.53847	0.29513	0.36352	0.23301
ALK	238	2	29365640	30194477	3884	211	46582	0.53838	0.29516	0.16631	0.50891
TMEM17	200728	2	62677356	62783604	464	74	46582	0.53822	0.29521	0.42683	0.19938
LRRN3	54674	7	110681062	110815510	381	46	46582	0.53782	0.29535	0.32857	0.25782
ST20-MTHFS	100528021	15	80085889	80265448	928	66	46582	0.53775	0.29537	0.85451	0.099111
IRX5	10265	16	54915111	55018397	354	52	46582	0.53764	0.29541	0.95203	0.088977
MIF	4282	22	24186565	24287409	575	67	46582	0.53739	0.2955	0.41547	0.204
UPK3A	7380	22	45630868	45741755	642	87	46582	0.53706	0.29561	0.52706	0.16091
EMSY	56946	11	76105967	76313943	745	62	46582	0.53701	0.29563	0.20732	0.40925
ATP7B	540	13	52456805	52636181	566	60	46582	0.53696	0.29565	0.2184	0.38864
F2	2147	11	46690743	46811056	298	48	46582	0.53674	0.29572	0.56082	0.15134
FNDC10	643988	1	1483388	1585476	408	73	46582	0.53629	0.29588	0.20865	0.40705
HDGFL1	154150	6	22519678	22620750	543	50	46582	0.53618	0.29592	0.19759	0.43
HCN4	10021	15	73562200	73711605	495	82	46582	0.53601	0.29598	0.34039	0.25021
OR4F29	729759	1	317659	418597	1	1	46582	0.53594	0.296	0.296	0.296
TMC6	11322	17	76058999	76178488	582	120	46582	0.53588	0.29602	0.39851	0.21352
KRTAP23-1	337963	21	31670717	31770924	519	45	46582	0.53575	0.29606	0.33368	0.25478
SEMA6C	10500	1	151054161	151169146	337	52	46582	0.53554	0.29614	0.13104	0.64948
RTEL1	51750	20	62239163	62377606	639	55	46582	0.53538	0.29619	0.16632	0.51177
KDSR	2531	18	60944971	61084506	403	74	46582	0.53525	0.29624	0.16854	0.50522
NFIC	4782	19	3309561	3519215	992	138	46582	0.53506	0.2963	0.21514	0.39692
HNRNPA2B1	3181	7	26179547	26290413	370	51	46582	0.53497	0.29634	0.13364	0.63702
MAPK8IP2	23542	22	50989131	51099979	623	68	46582	0.53491	0.29636	0.23332	0.36541
PCDHGA2	56113	5	140668354	140942546	1021	65	46582	0.53466	0.29644	0.40482	0.21053
CENPN	55839	16	80990103	81116712	851	48	46582	0.53465	0.29645	0.44105	0.19315
CYP4F3	4051	19	15701701	15821570	989	54	46582	0.53452	0.29649	0.58767	0.14549
TMEM52	339456	1	1799029	1900740	450	52	46582	0.53445	0.29651	0.20364	0.41943
ZNF599	148103	19	35198979	35314134	408	59	46582	0.53431	0.29656	0.19099	0.44931
LMX1A	4009	1	165121104	165375952	1165	126	46582	0.53408	0.29664	0.19482	0.43808
TOM1L1	10040	17	52927880	53089328	707	79	46582	0.53374	0.29676	0.24357	0.35033
DUSP14	11072	17	35799951	35923603	395	55	46582	0.53365	0.29679	0.27519	0.31071
UAP1	6675	1	162481296	162620379	411	66	46582	0.53317	0.29696	0.60589	0.14099
MYH9	4627	22	36627323	36834107	965	109	46582	0.53291	0.29705	0.17022	0.50248
GRIP2	80852	3	14480396	14633588	671	98	46582	0.53271	0.29712	0.28244	0.30311
SPACA1	81833	6	88707507	88826550	417	61	46582	0.53248	0.2972	0.19789	0.43229
ZNHIT3	9326	17	34792471	34905154	265	46	46582	0.53228	0.29727	0.19687	0.43464
RAB3GAP1	22930	2	135759835	135978280	516	35	46582	0.53223	0.29728	0.13753	0.62219
OSBP	5007	11	59291871	59433617	411	44	46582	0.53219	0.2973	0.28849	0.29681
SSR2	6746	1	155928839	156040758	250	68	46582	0.53208	0.29733	0.12901	0.66371
NME4	4833	16	396752	500754	570	72	46582	0.53184	0.29742	0.18359	0.46649
FER	2241	5	108033523	108573373	2454	86	46582	0.53124	0.29763	0.28409	0.30192
ICE2	79664	15	60661808	60821359	459	58	46582	0.53117	0.29765	0.66295	0.12944
IKZF4	64375	12	56351268	56482219	350	49	46582	0.53106	0.29769	0.30758	0.27882
RAB6D	150786	2	132068065	132171731	430	44	46582	0.5309	0.29774	0.55917	0.15348
ASB15	142685	7	123191882	123327951	387	68	46582	0.53087	0.29775	0.59687	0.14384
HEBP1	50865	12	13077798	13203243	486	62	46582	0.5308	0.29778	0.36297	0.23646
ARL5B	221079	10	18898264	19020568	630	65	46582	0.53076	0.29779	0.37598	0.22853
TENT5A	55603	6	82316829	82512607	650	91	46582	0.53069	0.29782	0.23203	0.36998
CTBP2	1488	10	126626418	126899624	1226	148	46582	0.53024	0.29797	0.15576	0.55147
CYLD	1540	16	50725961	50885847	505	79	46582	0.53005	0.29804	0.41168	0.20883
RNF170	81790	8	42654780	42801866	386	54	46582	0.53	0.29806	0.44826	0.1917
WDR74	54663	11	62550380	62658044	253	42	46582	0.52991	0.29809	0.4116	0.20882
LDLRAD4	753	18	13168729	13702753	2263	230	46582	0.52989	0.29809	0.33694	0.25507
GAB2	9846	11	77876336	78178868	942	57	46582	0.52981	0.29812	0.13679	0.62847
ARMH2	101928603	6	24747563	24849540	555	57	46582	0.52954	0.29822	0.13658	0.62965
POLR2I	5438	19	36554611	36656206	447	64	46582	0.52924	0.29832	0.39475	0.21833
HSPB11	51668	1	54337234	54461975	462	67	46582	0.52913	0.29836	0.16367	0.52585
CDC40	51362	6	110451624	110603423	537	47	46582	0.52892	0.29843	0.55198	0.15602
MFSD4A	148808	1	205488112	205622046	585	73	46582	0.52877	0.29848	0.86071	0.10062
B3GALT5	10317	21	40878369	41084816	969	93	46582	0.52847	0.29859	0.17155	0.50403
AQP12B	653437	2	241565835	241672317	548	68	46582	0.52824	0.29867	0.66631	0.1297
CHID1	66005	11	817859	965058	587	64	46582	0.52791	0.29878	0.39511	0.21834
EEFSEC	60678	3	127822302	128177489	1040	55	46582	0.52783	0.29881	0.53333	0.16187
PRELP	5549	1	203394883	203510480	503	66	46582	0.52781	0.29882	0.35558	0.24306
STEAP4	79689	7	87855744	87986228	325	48	46582	0.5276	0.29889	0.1723	0.50097
THSD1	55901	13	52884506	53030629	603	40	46582	0.52749	0.29893	0.27197	0.31743
STOML1	9399	15	74225559	74336963	443	56	46582	0.52745	0.29894	0.32712	0.26427
NIFK	84365	2	122434521	122544503	331	50	46582	0.5274	0.29896	0.12695	0.6801
KNCN	148930	1	46961316	47066887	420	70	46582	0.52718	0.29903	0.18656	0.46352
BRINP3	339479	1	190016792	190497534	1485	82	46582	0.52717	0.29904	0.14128	0.61157
MAFG	4097	17	79826145	79935587	329	79	46582	0.52698	0.2991	0.21039	0.41068
LOC100996701	100996701	12	132098222	132198963	591	75	46582	0.52653	0.29926	0.18098	0.4782
RAC1	5879	7	6364126	6493598	778	55	46582	0.52611	0.29941	0.45874	0.1897
ORC3	23595	6	88249785	88427172	619	48	46582	0.52601	0.29944	0.39409	0.21969
CEP68	23177	2	65233495	65364142	561	56	46582	0.52566	0.29956	0.17798	0.48684
FASTKD2	22868	2	207580112	207710913	547	45	46582	0.52548	0.29962	0.82027	0.10568
TAAR1	134864	6	132916123	133017142	636	63	46582	0.52504	0.29978	0.17777	0.48779
SPTLC3	55304	20	12939627	13197411	1295	87	46582	0.52497	0.2998	0.14993	0.58049
CDK20	23552	9	90531356	90639695	308	46	46582	0.52492	0.29982	0.25813	0.33764
CLPSL1	340204	6	35698831	35805841	448	61	46582	0.52447	0.29997	0.20248	0.42879
DYRK2	8445	12	67992512	68106444	401	68	46582	0.52426	0.30005	0.20873	0.4162
CNPY3	10695	6	42846860	42961666	447	55	46582	0.5236	0.30028	0.5475	0.15896
LY6E	4061	8	144049902	144153827	572	74	46582	0.5233	0.30038	0.1208	0.72028
GRM6	2916	5	178355328	178472124	587	75	46582	0.52327	0.30039	0.10256	0.84853
DEFA1	1667	8	6785171	6887614	474	75	46582	0.52324	0.30041	0.34228	0.25513
MYO18B	84700	22	26088117	26503345	1881	180	46582	0.52323	0.30041	0.25299	0.34398
FGF2	2247	4	123697568	123869390	743	69	46582	0.52265	0.30061	0.46983	0.18553
SEPTIN14	346288	7	55811237	55980482	699	52	46582	0.52266	0.30061	0.27079	0.32171
CIPC	85457	14	77514578	77633630	500	73	46582	0.52225	0.30075	0.38378	0.2272
SMC2	10592	9	106806213	106953700	936	41	46582	0.52147	0.30102	0.18258	0.47816
KSR1	8844	17	25749036	26000718	842	90	46582	0.52126	0.30109	0.1399	0.62412
ZNF613	79898	19	52380688	52499011	579	48	46582	0.52098	0.30119	0.15497	0.56368
MBOAT2	129642	2	8946701	9193876	748	78	46582	0.52078	0.30126	0.36958	0.23678
CDT1	81620	16	88820186	88925666	792	85	46582	0.52073	0.30128	0.32248	0.27196
QPCT	25797	2	37521742	37650465	686	78	46582	0.52033	0.30142	0.26758	0.32755
TRPC3	7222	4	122750183	122922909	510	74	46582	0.52004	0.30152	0.62849	0.13931
SRM	6723	1	11064649	11170091	365	40	46582	0.52	0.30153	0.14094	0.62093
AFF1	4299	4	87805758	88112206	982	68	46582	0.51982	0.30159	0.29268	0.30047
ANKMY2	57037	7	16589401	16735442	669	115	46582	0.51965	0.30165	0.18949	0.46224
ARHGEF39	84904	9	35608872	35725863	389	62	46582	0.51956	0.30168	0.22788	0.38676
ODF3L1	161753	15	75966319	76070027	400	43	46582	0.5195	0.30171	0.39161	0.22485
CD109	135228	6	74355508	74588041	861	69	46582	0.51943	0.30173	0.17295	0.51019
TGIF2	60436	20	35151876	35272355	232	83	46582	0.51943	0.30173	0.14082	0.62406
NCAPG2	54892	7	158374002	158547520	791	53	46582	0.51937	0.30175	0.28173	0.31211
TMCO5A	145942	15	38176801	38293623	364	57	46582	0.51931	0.30177	0.25736	0.3405
WDR90	197335	16	649363	767833	520	55	46582	0.51902	0.30187	0.22894	0.38456
GEM	2669	8	95211481	95324547	480	65	46582	0.5189	0.30191	0.67815	0.12979
PITPNM3	83394	17	6304583	6509877	992	113	46582	0.51885	0.30193	0.1787	0.49236
RPRML	388394	17	45005522	45106614	422	42	46582	0.5187	0.30199	0.41426	0.2118
KIAA1755	85449	20	36788907	36939174	591	92	46582	0.51853	0.30205	0.68059	0.12919
C1QA	712	1	22913118	23016175	436	61	46582	0.51838	0.3021	0.17878	0.49532
SENP1	29843	12	48386681	48550091	690	51	46582	0.51837	0.3021	0.1817	0.48679
KRT19	3880	17	39629869	39734641	405	78	46582	0.51823	0.30215	0.16147	0.5454
OR56A3	390083	11	5918577	6019524	515	50	46582	0.51812	0.30219	0.57098	0.15396
AXIN1	8312	16	287440	455244	1015	80	46582	0.5181	0.3022	0.22858	0.38445
AANAT	15	17	74399433	74516199	522	68	46582	0.51808	0.3022	0.14267	0.61719
RSRP1	57035	1	25518740	25624010	272	49	46582	0.51799	0.30223	0.23208	0.37845
LRPAP1	4043	4	3455324	3584224	773	71	46582	0.518	0.30223	0.32041	0.27498
CCNJL	79616	5	159628666	159789602	669	94	46582	0.51796	0.30224	0.26604	0.3302
EOMES	8320	3	27707440	27814206	464	62	46582	0.51782	0.30229	0.12837	0.68489
ZNF285	26974	19	44839808	44955777	677	70	46582	0.51778	0.3023	0.58544	0.15034
INTS12	57117	4	106553784	106679881	426	51	46582	0.51748	0.30241	0.10626	0.82918
RALGAPB	57148	20	37051486	37257504	593	71	46582	0.51747	0.30242	0.21109	0.41654
KCNA10	3744	1	111009839	111111797	477	84	46582	0.51738	0.30245	0.65308	0.13463
SLC35F5	80255	2	114421354	114564400	620	49	46582	0.51728	0.30248	0.21765	0.40721
VSX1	30813	20	25001521	25113015	430	62	46582	0.51717	0.30252	0.5706	0.15442
ZNF585B	92285	19	37622481	37751632	341	51	46582	0.51713	0.30253	0.16148	0.54493
BBS10	79738	12	76688266	76792222	319	60	46582	0.5171	0.30254	0.11024	0.7994
RHPN2	85415	19	33419498	33605824	856	66	46582	0.51703	0.30257	0.48743	0.18063
NFKBIA	4792	14	35820716	35923960	560	75	46582	0.51698	0.30259	0.85817	0.10273
ALKAL2	285016	2	229561	339002	330	58	46582	0.51691	0.30261	0.23686	0.37281
NEURL1	9148	10	105203735	105402309	686	79	46582	0.51661	0.30271	0.11856	0.74512
CRLS1	54675	20	5936739	6070699	614	79	46582	0.51627	0.30283	0.30915	0.28527
ZNF639	51193	3	178991551	179103325	475	57	46582	0.51598	0.30293	0.26541	0.33298
SLC26A8	116369	6	35861291	36042413	576	75	46582	0.51586	0.30298	0.097579	0.90604
ADCY3	109	2	24992038	25192602	866	57	46582	0.51579	0.303	0.21537	0.41082
-	100506944	3	88337565	88566299	1192	64	46582	0.51544	0.30312	0.72135	0.1227
PDZD3	79849	11	119006127	119110932	238	57	46582	0.51458	0.30342	0.16452	0.5393
ALDOC	230	17	26850133	26954282	195	71	46582	0.51446	0.30347	0.53441	0.16604
HCRTR1	3061	1	32033290	32143214	280	41	46582	0.51434	0.30351	0.31647	0.28061
RBSN	64145	3	15061580	15190662	425	53	46582	0.51434	0.30351	0.39662	0.22319
ACKR3	57007	2	237419424	237541001	506	70	46582	0.51431	0.30352	0.12255	0.72314
UBA52	7311	19	18624576	18738270	439	57	46582	0.5143	0.30352	0.31195	0.28456
CBLN1	869	16	49261828	49365742	365	69	46582	0.51399	0.30363	0.16432	0.53858
POLD4	57804	11	67068236	67171067	252	38	46582	0.51362	0.30376	0.27085	0.32861
INA	9118	10	104986919	105100108	312	41	46582	0.51356	0.30378	0.47581	0.18612
KIAA0319	9856	6	24494332	24696383	1048	97	46582	0.51347	0.30381	0.10442	0.84916
RIC3	79608	11	8077597	8240590	937	71	46582	0.51341	0.30383	0.43947	0.20171
SHOC2	8036	10	112629301	112823425	563	51	46582	0.51298	0.30398	0.27056	0.32767
C9orf85	138241	9	74476190	74638373	458	68	46582	0.51284	0.30403	0.14699	0.60351
MMS22L	253714	6	97540037	97781126	688	63	46582	0.51263	0.3041	0.263	0.33763
TICAM1	148022	19	4765936	4881754	655	90	46582	0.51212	0.30428	0.35017	0.25564
PLPP3	8613	1	56910419	57095257	821	73	46582	0.51204	0.30431	0.1833	0.4851
PSD3	23362	8	18334813	18921196	3894	201	46582	0.51197	0.30434	0.29251	0.30413
EIF5A2	56648	3	170556204	170676426	372	48	46582	0.51178	0.3044	0.20633	0.43417
TFPI2	7980	7	93464709	93570303	454	68	46582	0.5117	0.30443	0.11215	0.79368
SLC43A1	8501	11	57202004	57333192	326	65	46582	0.51171	0.30443	0.16362	0.54352
ACTG2	72	2	74070093	74196780	550	74	46582	0.51167	0.30444	0.14005	0.63423
API5	8539	11	43283505	43416080	411	58	46582	0.51105	0.30466	0.21024	0.4244
SMR3B	10879	4	71198795	71305961	715	49	46582	0.51056	0.30483	0.21124	0.42189
FAM86KP	100287013	4	9105022	9217220	598	54	46582	0.51033	0.30491	0.17868	0.49946
SEC31A	22872	4	83689814	83862419	580	50	46582	0.51021	0.30495	0.57457	0.155
MEGF6	1953	1	3354506	3578059	1141	139	46582	0.51018	0.30496	0.87921	0.10155
MARCHF6	10299	5	10303751	10490500	504	60	46582	0.50999	0.30503	0.44633	0.19959
UBTD1	80019	10	99208768	99380960	611	67	46582	0.50986	0.30507	0.23568	0.37842
TMC8	147138	17	76075505	76189049	586	108	46582	0.50986	0.30508	0.46179	0.19364
PCMTD1	115294	8	52680140	52861735	780	42	46582	0.50983	0.30509	0.15598	0.57138
OVCA2	124641	17	1895277	1996725	372	70	46582	0.50967	0.30514	0.13343	0.66923
PLOD1	5351	1	11944724	12085599	643	60	46582	0.50954	0.30519	0.32187	0.27851
TAOK3	51347	12	118537606	118860750	1032	53	46582	0.50941	0.30523	0.43078	0.20707
LOC101928868	101928868	6	154781889	154893434	504	77	46582	0.50936	0.30525	0.4115	0.21673
SLC45A1	50651	1	8328171	8454227	430	67	46582	0.50933	0.30526	0.1642	0.54596
-	101929304	16	12614049	12718144	1736	68	46582	0.50879	0.30545	0.20456	0.43757
C1QL3	389941	10	16505742	16614004	464	75	46582	0.50867	0.30549	0.20666	0.43467
DUSP15	128853	20	30385441	30508479	345	59	46582	0.50818	0.30566	0.14092	0.63704
HIVEP1	3096	6	11962724	12262270	1309	107	46582	0.50793	0.30575	0.31669	0.28271
PXT1	222659	6	36308328	36460666	632	73	46582	0.50739	0.30594	0.3225	0.27756
CCDC103	388389	17	42927080	43033541	432	53	46582	0.50656	0.30623	0.17405	0.51936
CREM	1390	10	35365769	35551886	615	41	46582	0.50653	0.30624	0.2807	0.31941
TPPP	11076	5	609977	743510	633	63	46582	0.50644	0.30627	0.53698	0.16745
DMRTA1	63951	9	22396840	22502472	463	56	46582	0.50635	0.30631	0.28711	0.31359
CAPN2	824	1	223839295	224013720	697	64	46582	0.506	0.30643	0.39823	0.22537
MFSD2B	388931	2	24182953	24298698	465	60	46582	0.50575	0.30651	0.14181	0.63335
PXDNL	137902	8	52182137	52772005	2788	102	46582	0.50565	0.30655	0.12191	0.73878
FTL	2512	19	49417659	49520136	428	75	46582	0.5056	0.30657	0.2792	0.32195
CXCL17	284340	19	42882695	42997136	281	52	46582	0.50554	0.30659	0.11917	0.75351
KCTD5	54442	16	2682495	2809031	475	64	46582	0.50552	0.3066	0.39799	0.22558
ZNF398	57541	7	148773508	148930134	619	45	46582	0.50547	0.30662	0.29537	0.30529
ZNF454	285676	5	178318194	178443218	639	63	46582	0.50518	0.30672	0.1548	0.58138
KCTD21	283219	11	77832289	77950006	487	75	46582	0.50507	0.30676	0.1232	0.73073
RAB40C	57799	16	589357	729273	666	65	46582	0.50507	0.30676	0.22872	0.3931
AHNAK2	113146	14	105353590	105494694	719	62	46582	0.50488	0.30682	0.22951	0.39267
MAPK14	1432	6	35945412	36129013	581	57	46582	0.50466	0.3069	0.13473	0.66903
OTOA	146183	16	21639835	21822050	386	60	46582	0.50467	0.3069	0.30219	0.29812
ZNF649	65251	19	52342488	52458305	673	49	46582	0.50459	0.30692	0.16018	0.56236
PSME4	23198	2	54041204	54247977	744	52	46582	0.50455	0.30694	0.14878	0.60516
LCLAT1	253558	2	30620102	30917091	1319	56	46582	0.50442	0.30698	0.20683	0.43741
DLEU7	220107	13	51236759	51467885	868	96	46582	0.50416	0.30708	0.28547	0.3191
SPARCL1	8404	4	88344483	88500798	644	65	46582	0.50413	0.30709	0.48081	0.18728
ATXN1-AS1	101928433	6	16712102	16815225	393	83	46582	0.50393	0.30715	0.26949	0.33563
HOOK3	84376	8	42702033	42935682	582	47	46582	0.50392	0.30716	0.68834	0.13079
RMND1	55005	6	151675897	151823316	619	58	46582	0.50385	0.30718	0.18897	0.47647
WNT7A	7476	3	13810082	13971618	688	108	46582	0.50379	0.30721	0.90919	0.09968
DUSP7	1849	3	52032935	52140461	258	60	46582	0.50374	0.30722	0.37555	0.24039
GRIK5	2901	19	42452468	42624278	265	72	46582	0.50373	0.30723	0.098733	0.9122
CLDN11	5010	3	170086653	170202479	413	78	46582	0.50345	0.30732	0.11282	0.79915
TMPRSS11B	132724	4	69042371	69161412	388	51	46582	0.5034	0.30734	0.13557	0.66521
GANAB	23193	11	62342298	62464198	269	50	46582	0.50332	0.30737	0.53886	0.16725
TMEM181	57583	6	158907468	159106467	826	69	46582	0.50302	0.30748	0.18147	0.49728
MROH2B	133558	5	40948122	41121444	850	71	46582	0.50276	0.30757	0.19539	0.46237
MSTN	2660	2	190870426	190977455	373	69	46582	0.50194	0.30785	0.59875	0.15128
EIF2B1	1967	12	124055570	124168323	487	42	46582	0.50123	0.30811	0.39402	0.23051
FAM13C	220965	10	60955889	61172661	714	85	46582	0.50109	0.30815	0.13489	0.67067
RPS26	6231	12	56385686	56488007	279	43	46582	0.501	0.30819	0.29084	0.31151
MYL9	10398	20	35119887	35228226	206	81	46582	0.50081	0.30825	0.14742	0.61657
PLEKHS1	79949	10	115461213	115592192	536	62	46582	0.5007	0.30829	0.14783	0.61592
ZNF354B	117608	5	178236954	178361424	1003	51	46582	0.50036	0.30841	0.38438	0.23662
RCHY1	25898	4	76354247	76489884	444	50	46582	0.50035	0.30842	0.25013	0.36358
ANKRD18B	441459	9	33474347	33652658	791	91	46582	0.50012	0.30849	0.31508	0.28916
HGFAC	3083	4	3393702	3501214	597	85	46582	0.49991	0.30857	0.33587	0.27319
LEFTY2	7044	1	226074298	226179083	340	69	46582	0.49951	0.30871	0.36543	0.24887
H2AZ2	94239	7	44816488	44937725	430	50	46582	0.49941	0.30875	0.2581	0.35228
MYO3A	53904	10	26173002	26551465	2062	49	46582	0.4993	0.30879	0.27384	0.33394
SLCO1B1	10599	12	21234128	21442730	1018	48	46582	0.49892	0.30892	0.27371	0.33499
TMEM125	128218	1	43685665	43789673	364	54	46582	0.49884	0.30895	0.13544	0.67134
GP1BA	2811	17	4785312	4888325	413	56	46582	0.4988	0.30896	0.53532	0.17056
ICMT	23463	1	6231253	6346044	418	72	46582	0.4987	0.309	0.21427	0.42826
CASP7	840	10	115388921	115540668	642	52	46582	0.49864	0.30902	0.36545	0.25022
PLA2G4C	8605	19	48501100	48664109	1044	107	46582	0.49852	0.30906	0.1968	0.46273
EEF2K	29904	16	22167592	22350066	528	67	46582	0.49848	0.30907	0.17523	0.52019
MATR3	9782	5	138559441	138717366	283	51	46582	0.49834	0.30912	0.11431	0.79587
ATG2A	23130	11	64612004	64734722	347	44	46582	0.49836	0.30912	0.14857	0.61194
NR3C1	2908	5	142607496	143163322	1861	128	46582	0.49828	0.30914	0.42761	0.2135
SUPT3H	8464	6	44744467	45395788	2565	53	46582	0.49821	0.30917	0.57461	0.15842
DEFB135	613209	8	11789830	11892099	688	48	46582	0.49803	0.30923	0.24569	0.3731
MS4A6E	245802	11	60052355	60158441	456	51	46582	0.4979	0.30928	0.14339	0.63448
KLHL29	114818	2	23558298	23981483	1875	171	46582	0.49749	0.30942	0.11402	0.79994
HMBS	3145	11	118905587	119014259	365	56	46582	0.49734	0.30948	0.20743	0.44109
COQ3	51805	6	99767279	99892082	463	49	46582	0.49688	0.30964	0.28576	0.32226
RABL6	55684	9	139652374	139785639	467	62	46582	0.49678	0.30967	0.50609	0.18064
PLAAT2	54979	11	63270242	63380855	252	64	46582	0.49676	0.30968	0.11469	0.80275
OR52E6	390078	11	5812186	5913127	753	46	46582	0.49667	0.30971	0.85457	0.10734
CEP89	84902	19	33319904	33512930	1031	57	46582	0.49663	0.30972	0.65729	0.13918
TRUB2	26995	9	131021396	131134697	347	55	46582	0.49578	0.31002	0.65464	0.14126
HRC	3270	19	49604455	49708686	464	73	46582	0.49564	0.31007	0.21718	0.42379
TTLL9	164395	20	30408440	30582770	470	74	46582	0.49526	0.31021	0.14411	0.63845
HEATR5A	25938	14	31710994	31939788	631	61	46582	0.49516	0.31024	0.25079	0.36483
HHATL	57467	3	42684155	42794319	352	63	46582	0.49485	0.31035	0.33799	0.27099
SDF4	51150	1	1102288	1217447	691	65	46582	0.49443	0.3105	0.27116	0.33841
SLMAP	7871	3	57691948	57965597	656	57	46582	0.49411	0.31062	0.31241	0.29356
RNF165	494470	18	43856772	44091159	879	130	46582	0.49401	0.31065	0.18076	0.50735
ALKBH2	121642	12	109475993	109581436	337	62	46582	0.49371	0.31076	0.22226	0.41648
NOTCH2	4853	1	120404176	120689880	442	59	46582	0.49344	0.31085	0.35858	0.25634
SLC35E4	339665	22	30981793	31093862	661	62	46582	0.49343	0.31086	0.19614	0.47108
CADM3	57863	1	159091377	159222932	468	84	46582	0.49334	0.31089	0.16341	0.56302
CCDC184	387856	12	48527366	48629709	517	40	46582	0.49309	0.31097	0.25432	0.36209
RNF144A	9781	2	7007523	7259011	1068	97	46582	0.49291	0.31104	0.10763	0.85942
ZNF679	168417	7	63638852	63777309	817	48	46582	0.4929	0.31104	0.262	0.3531
DNASE1L2	1775	16	2236253	2338712	357	75	46582	0.49287	0.31105	0.21242	0.43678
DRD4	1815	11	587305	690706	485	68	46582	0.49285	0.31106	0.40837	0.22627
ACOX3	8310	4	8318009	8492452	1086	68	46582	0.49281	0.31107	0.59199	0.1558
CCL28	56477	5	43326747	43462488	593	53	46582	0.49282	0.31107	0.41967	0.2195
SYNJ2BP	55333	14	70783213	70933807	700	47	46582	0.49245	0.3112	0.40373	0.23017
NUFIP2	57532	17	27532854	27671166	454	55	46582	0.49245	0.3112	0.25585	0.36202
ATMIN	23300	16	81019458	81130955	770	42	46582	0.49232	0.31125	0.56445	0.16314
ADGRF3	165082	2	26481041	26619685	467	64	46582	0.49219	0.31129	0.25523	0.36026
CCKAR	886	4	26433018	26542042	530	74	46582	0.49212	0.31132	0.25422	0.36305
AZU1	566	19	777831	882017	708	105	46582	0.49194	0.31138	0.32168	0.28737
BCAR1	9564	16	75212928	75351951	854	62	46582	0.49146	0.31155	0.40815	0.22683
DOK7	285489	4	3415033	3553203	816	69	46582	0.49142	0.31156	0.43535	0.21281
GSX1	219409	13	28316780	28418089	415	77	46582	0.49139	0.31157	0.24812	0.3724
TEAD1	7003	11	12645969	13016284	1123	102	46582	0.49089	0.31175	0.17481	0.527
CREBL2	1389	12	12714831	12848041	434	74	46582	0.49059	0.31186	0.52161	0.17851
NNT	23530	5	43552791	43755668	733	52	46582	0.49031	0.31196	0.35419	0.26053
EEF2KMT	196483	16	5084301	5197789	753	93	46582	0.49031	0.31196	0.43276	0.21463
NUP160	23279	11	47749670	47920057	475	53	46582	0.49003	0.31206	0.31478	0.29352
FBXO3	26273	11	33712490	33846071	557	49	46582	0.4896	0.31221	0.19021	0.48637
ACE	1636	17	61504422	61625741	342	68	46582	0.48955	0.31223	0.35694	0.25885
TPH2	121278	12	72282626	72476221	675	72	46582	0.48941	0.31228	0.66343	0.14062
TLN1	7094	9	35647334	35782392	378	74	46582	0.48922	0.31234	0.17201	0.54521
COL19A1	1310	6	70526448	70972157	1750	107	46582	0.48834	0.31265	0.23848	0.38927
CST9L	128821	20	23495369	23599386	502	47	46582	0.48829	0.31267	0.28234	0.32772
MED28	80306	4	17566273	17676160	483	38	46582	0.48804	0.31276	0.62804	0.14748
RPS19	6223	19	42313988	42425484	302	50	46582	0.48795	0.31279	0.2547	0.36363
CIDEA	1149	18	12204318	12327594	565	79	46582	0.48781	0.31284	0.40328	0.23357
TLCD5	219902	11	120145838	120254397	357	72	46582	0.48765	0.3129	0.12437	0.7493
EPB41	2035	1	29163603	29496558	987	66	46582	0.4874	0.31299	0.39092	0.23712
EFCAB2	84288	1	245083171	245338530	1013	98	46582	0.48664	0.31326	0.19302	0.48355
PHF5A	84844	22	41805721	41914708	296	52	46582	0.48646	0.31332	0.60309	0.15395
FGF1	2246	5	141921743	142127635	944	138	46582	0.48626	0.31339	0.22297	0.41674
RHOH	399	4	40142631	40296384	690	113	46582	0.48614	0.31343	0.40051	0.23208
LOC100129307	100129307	13	78185511	78286536	335	48	46582	0.4859	0.31352	0.46591	0.20077
KCTD20	222658	6	36360544	36508918	546	38	46582	0.48579	0.31356	0.25121	0.37091
GRK2	156	11	66983905	67104029	280	50	46582	0.48577	0.31357	0.24176	0.38665
GMNN	51053	6	24725159	24836327	595	73	46582	0.48568	0.3136	0.14114	0.66061
NPIPB5	100132247	16	22439791	22597856	28	14	46582	0.4856	0.31362	0.62731	0.14868
CES4A	283848	16	66972491	67093661	267	52	46582	0.48551	0.31366	0.31561	0.29568
SLC6A6	6533	3	14394076	14580857	841	136	46582	0.48547	0.31367	0.27816	0.33703
MAP3K2	10746	2	128006245	128150805	446	46	46582	0.48514	0.31379	0.51766	0.18036
DTD2	112487	14	31865242	31976680	365	55	46582	0.48506	0.31382	0.3564	0.26168
LOC101928058	101928058	8	1870830	1972833	624	76	46582	0.48477	0.31392	0.35384	0.26456
MTX2	10651	2	177084123	177252753	587	58	46582	0.48473	0.31393	0.47491	0.19674
OR4F16	81399	1	571096	672034	8	7	46582	0.48409	0.31416	0.26573	0.36175
OR6B3	150681	2	240934494	241035489	531	72	46582	0.48387	0.31424	0.27281	0.34485
ARL11	115761	13	50152435	50258008	484	67	46582	0.48385	0.31425	0.1969	0.47659
COX17	10063	3	119338372	119446243	521	48	46582	0.48375	0.31428	0.71788	0.13057
PRORP	9692	14	35541527	35793284	1036	49	46582	0.48365	0.31432	0.46473	0.20258
SLC25A13	10165	7	95699532	96001459	773	59	46582	0.48305	0.31453	0.34802	0.26822
SERINC2	347735	1	31832412	31957527	574	52	46582	0.48289	0.31459	0.38474	0.24306
KCTD11	147040	17	7205208	7308263	368	79	46582	0.4826	0.31469	0.2346	0.40003
GPATCH11	253635	2	37261594	37376387	410	46	46582	0.48256	0.31471	0.13268	0.70611
NUTM2A	728118	10	88933616	89045645	186	44	46582	0.48214	0.31485	0.21878	0.43353
HOXC9	3225	12	54343877	54447121	264	67	46582	0.4815	0.31508	0.13268	0.70752
HS3ST4	9951	16	25653347	26199009	2602	233	46582	0.48136	0.31513	0.6675	0.14132
AHNAK	79026	11	62151014	62364332	721	109	46582	0.48117	0.3152	0.36094	0.26033
LRRC7	57554	1	69983230	70639171	2332	122	46582	0.48106	0.31524	0.22988	0.40913
PRSS37	136242	7	141486078	141591332	378	41	46582	0.48096	0.31527	0.42485	0.22102
APOBR	55911	16	28455970	28560291	224	47	46582	0.48094	0.31528	0.12294	0.7649
ERH	2079	14	69796840	69915021	433	50	46582	0.48087	0.3153	0.63024	0.14985
C18orf54	162681	18	51834284	51958404	496	43	46582	0.48088	0.3153	0.57429	0.16474
USP6NL	9712	10	11452509	11703679	1020	73	46582	0.48087	0.31531	0.57208	0.1645
KXD1	79036	19	18618572	18730197	439	64	46582	0.48063	0.31539	0.30298	0.31206
COL6A3	1293	2	238182655	238372850	920	103	46582	0.48054	0.31542	0.40143	0.235
GPR107	57720	9	132765985	132952448	875	75	46582	0.48051	0.31543	0.84445	0.11115
ZBTB49	166793	4	4241924	4373513	887	81	46582	0.48043	0.31546	0.80297	0.11754
LPCAT3	10162	12	7035347	7175842	367	65	46582	0.48015	0.31556	0.30887	0.30406
ATP5IF1	93974	1	28512602	28614616	391	44	46582	0.48013	0.31557	0.16964	0.55717
CTNNA2	1496	2	79690060	80925993	5230	297	46582	0.48013	0.31557	0.57038	0.16476
TK1	7083	17	76120160	76233285	682	98	46582	0.48011	0.31557	0.40181	0.23648
FIP1L1	81608	4	54193803	54376103	686	48	46582	0.48005	0.3156	0.3721	0.25489
SMARCB1	6598	22	24079150	24226705	880	69	46582	0.47978	0.31569	0.37553	0.2519
CSF3R	1441	1	36881644	36998915	555	62	46582	0.47936	0.31584	0.36795	0.25601
NETO1-DT	100505797	18	70485047	70598634	580	90	46582	0.47935	0.31584	0.31112	0.30321
DNAJB1	3337	19	14575581	14690087	528	71	46582	0.47872	0.31607	0.357	0.26846
C15orf54	400360	15	39492885	39597048	489	77	46582	0.47834	0.31621	0.26962	0.35012
CBLC	23624	19	45231126	45353903	525	67	46582	0.47833	0.31621	0.35552	0.26674
HSD17B6	8630	12	57096237	57231574	370	54	46582	0.47824	0.31624	0.35555	0.26697
TMED3	23423	15	79553404	79725802	765	68	46582	0.47823	0.31624	0.17592	0.54004
GDNF-AS1	100861519	5	37790540	37925901	695	98	46582	0.478	0.31632	0.26268	0.36146
TAS2R9	50835	12	10911693	11012767	573	47	46582	0.47792	0.31635	0.23839	0.39464
MAFB	9935	20	39264488	39367880	488	76	46582	0.4779	0.31636	0.49955	0.18965
LNX1	84708	4	54276437	54568653	1144	88	46582	0.47772	0.31642	0.44106	0.21626
PLXDC1	57125	17	37169556	37358946	822	81	46582	0.4776	0.31647	0.39877	0.23784
SEC61A2	55176	10	12121640	12261957	562	69	46582	0.47749	0.31651	0.14384	0.65948
HEPACAM2	253012	7	92767899	92905783	349	52	46582	0.47739	0.31654	0.17389	0.54788
BABAM1	29086	19	17328200	17440162	559	65	46582	0.47721	0.31661	0.15645	0.60593
KRTAP11-1	337880	21	32202963	32303874	346	66	46582	0.47671	0.31678	0.23762	0.40063
FKBP8	23770	19	18592568	18704887	426	68	46582	0.47663	0.31681	0.29984	0.31664
PIH1D1	55011	19	49899550	50005266	395	72	46582	0.47658	0.31683	0.14993	0.63241
EPHA5	2044	4	66135281	66586529	2230	107	46582	0.47642	0.31689	0.34244	0.27657
CST4	1472	20	23616277	23719662	575	59	46582	0.47626	0.31694	0.31097	0.3059
FFAR4	338557	10	95276422	95399829	635	89	46582	0.47625	0.31695	0.15234	0.62165
IGFBP5	3488	2	217486828	217610272	447	91	46582	0.47621	0.31696	0.12773	0.73924
LHB	3972	19	49469237	49570350	492	71	46582	0.47604	0.31702	0.40586	0.23377
ACTL6A	86	3	179230708	179356193	429	69	46582	0.47567	0.31715	0.22888	0.416
IL1RL2	8808	2	102753433	102906462	672	63	46582	0.47556	0.31719	0.27696	0.34365
GTPBP4	23560	10	984349	1113708	592	59	46582	0.47531	0.31728	0.15057	0.63191
DYRK1B	9149	19	40265990	40374841	437	61	46582	0.47529	0.31729	0.67975	0.13988
PLAC4	191585	21	42497158	42607166	456	100	46582	0.47514	0.31734	0.249	0.38703
SESN2	83667	1	28535963	28659002	439	54	46582	0.47479	0.31747	0.14802	0.64727
-	101929728	22	31013507	31115003	548	67	46582	0.47459	0.31754	0.27054	0.35259
RNF112	7732	17	19264491	19370589	243	51	46582	0.47401	0.31775	0.19023	0.49949
SAMD1	90378	19	14149229	14251232	315	69	46582	0.47391	0.31778	0.15349	0.61804
POLN	353497	4	2023645	2293848	929	64	46582	0.47336	0.31798	0.35971	0.26397
FEM1C	56929	5	114806605	114930591	361	64	46582	0.47332	0.31799	0.12718	0.75297
CKM	1158	19	45759671	45876302	444	68	46582	0.47331	0.318	0.21843	0.4379
ACAP1	9744	17	7189848	7304797	406	87	46582	0.47283	0.31817	0.26417	0.36143
MS4A18	728588	11	60451077	60556416	376	75	46582	0.47248	0.31829	0.34767	0.27412
RDH12	145226	14	68118603	68251168	569	62	46582	0.47226	0.31837	0.36772	0.2594
AKAP8	10270	19	15414332	15540638	294	67	46582	0.47205	0.31845	0.10952	0.86765
ALKBH8	91801	11	107323453	107486468	703	66	46582	0.47202	0.31846	0.17048	0.56511
MARCHF2	51257	19	8428187	8553901	544	56	46582	0.47199	0.31847	0.30982	0.30831
NARF	26502	17	80365611	80496143	630	77	46582	0.47185	0.31852	0.16973	0.56319
NLGN2	57555	17	7261502	7373183	395	81	46582	0.47169	0.31857	0.20733	0.46343
CXCL6	6372	4	74652273	74754477	382	71	46582	0.47165	0.31859	0.20611	0.46902
IL15	3600	4	142507749	142705140	681	62	46582	0.4716	0.31861	0.87858	0.10891
KIAA1549	57670	7	138466126	138716064	1045	101	46582	0.47147	0.31865	0.2402	0.39877
MED6	10001	14	71000306	71117401	576	59	46582	0.47128	0.31872	0.19538	0.49693
METTL8	79828	2	172123912	172341312	654	61	46582	0.47086	0.31887	0.30253	0.31619
FAM184B	27146	4	17583696	17833135	881	59	46582	0.47086	0.31887	0.40361	0.23741
DEFA5	1670	8	6862829	6964259	907	105	46582	0.47042	0.31903	0.31299	0.30744
TMEM99	147184	17	38925344	39042526	451	55	46582	0.46986	0.31923	0.40749	0.23596
KRTAP24-1	643803	21	31603627	31705276	656	39	46582	0.46981	0.31925	0.37113	0.25964
MERTK	10461	2	112606056	112847293	995	65	46582	0.46916	0.31948	0.18363	0.52365
CABLES1	91768	18	20664528	20890434	803	101	46582	0.46909	0.3195	0.2382	0.40402
CPLX2	10814	5	175173542	175361024	556	72	46582	0.46864	0.31966	0.16162	0.59607
PIGQ	9091	16	569968	684136	563	86	46582	0.46845	0.31973	0.18972	0.5055
ZNF438	220929	10	31083563	31370866	1196	66	46582	0.4683	0.31978	0.6193	0.1552
DPAGT1	1798	11	118917213	119023124	365	60	46582	0.46825	0.3198	0.25975	0.37238
CXCR1	3577	2	218977568	219081716	286	43	46582	0.46798	0.3199	0.26911	0.35743
CISD3	284106	17	36836510	36941858	278	71	46582	0.46791	0.31993	0.40087	0.24274
ZNF570	148268	19	37908463	38026242	284	39	46582	0.46771	0.32	0.11422	0.8397
PLB1	151056	2	28668938	28916654	1138	111	46582	0.46768	0.32001	0.83653	0.11521
TMEM121B	27439	22	17547189	17652257	506	77	46582	0.46764	0.32002	0.6182	0.15586
CD48	962	1	160598536	160731641	615	114	46582	0.46745	0.32009	0.7865	0.12263
OC90	729330	8	132986467	133121627	678	92	46582	0.46741	0.3201	0.19371	0.50002
NEK1	4750	4	170264421	170583778	1045	47	46582	0.46734	0.32013	0.46693	0.20571
DECR2	26063	16	401858	512487	583	68	46582	0.46734	0.32013	0.22262	0.43319
NIT1	4817	1	161037862	161145235	302	56	46582	0.46699	0.32025	0.26869	0.36166
CLCF1	23529	11	67081635	67191648	270	44	46582	0.46678	0.32033	0.22286	0.4395
SLC11A2	4891	12	51323566	51472118	538	36	46582	0.46678	0.32033	0.18166	0.52941
TJP1	7082	15	29942338	30311038	1347	121	46582	0.46661	0.32039	0.24445	0.39497
DRG2	1819	17	17941181	18061299	349	46	46582	0.46659	0.3204	0.25322	0.37921
GLB1	2720	3	32988100	33188694	902	67	46582	0.46635	0.32048	0.48861	0.20008
TMPPE	643853	3	32988219	33188689	902	67	46582	0.46635	0.32048	0.48861	0.20008
NFKBID	84807	19	36328854	36443205	402	42	46582	0.46636	0.32048	0.17532	0.54736
LOC100132154	100132154	9	69844011	69951469	41	14	46582	0.46609	0.32057	0.25393	0.38555
MRPS28	28957	8	80780952	80992516	620	56	46582	0.46597	0.32062	0.42595	0.22622
ANGPTL2	23452	9	129799628	129935044	358	51	46582	0.46588	0.32065	0.61151	0.15742
RILP	83547	17	1499444	1603392	466	82	46582	0.46589	0.32065	0.27719	0.34983
CDCP1	64866	3	45073766	45237914	975	103	46582	0.46551	0.32078	0.12545	0.77394
ABHD17A	81926	19	1826975	1935518	435	62	46582	0.46543	0.32081	0.20603	0.47059
RFLNB	359845	17	239769	345731	254	56	46582	0.46538	0.32083	0.26434	0.36784
TEK	7010	9	27059147	27280172	1368	108	46582	0.46536	0.32084	0.26262	0.36853
PLPP4	196051	10	122166466	122399367	1066	100	46582	0.46524	0.32088	0.4485	0.21805
SPACA3	124912	17	31268882	31374895	532	85	46582	0.46476	0.32105	0.26562	0.36451
DIRAS3	9077	1	68461645	68567314	418	62	46582	0.46467	0.32108	0.22967	0.42471
CDC42BPA	8476	1	227127566	227556193	2381	48	46582	0.4637	0.32143	0.28915	0.33713
LOC101927262	101927262	2	240342	342920	304	60	46582	0.46309	0.32165	0.25105	0.39052
C5orf51	285636	5	41854423	41971738	312	50	46582	0.46286	0.32173	0.41155	0.23509
ATRIP	84126	3	48438114	48559044	254	47	46582	0.46216	0.32198	0.53141	0.18225
C3orf18	51161	3	50545456	50658458	250	52	46582	0.46201	0.32204	0.11808	0.82267
FMO4	2329	1	171233318	171361223	451	70	46582	0.46183	0.3221	0.20353	0.47667
PLEK	5341	2	68542322	68674585	728	45	46582	0.46183	0.3221	0.94957	0.10297
ALG10B	144245	12	38660557	38773528	564	47	46582	0.46176	0.32213	0.29969	0.32489
ZNF653	115950	19	11544242	11666738	492	61	46582	0.46176	0.32213	0.14597	0.67105
TNK1	8711	17	7234293	7343093	387	78	46582	0.46164	0.32217	0.22146	0.44283
BRIP1	83990	17	59706547	59990920	661	65	46582	0.46156	0.3222	0.11531	0.84258
PIK3CA	5290	3	178816311	179002500	750	53	46582	0.46151	0.32222	0.3498	0.2771
ZACN	353174	17	74025263	74128885	374	50	46582	0.46125	0.32231	0.14706	0.65893
TLK2	11011	17	60504447	60742842	509	58	46582	0.46112	0.32236	0.88985	0.10926
ZNF783	100289678	7	148909262	149032085	572	64	46582	0.46099	0.3224	0.34325	0.28579
NBPF6	653149	1	108942887	109063639	241	37	46582	0.46089	0.32244	0.56449	0.17181
PTH1R	5745	3	46869236	46995289	383	65	46582	0.46067	0.32252	0.16159	0.61008
SPRN	503542	10	135184170	135288623	530	57	46582	0.46031	0.32265	0.21065	0.46627
STAU2	27067	8	74282604	74709943	1642	89	46582	0.46022	0.32268	0.15975	0.61504
TMEM97	27346	17	26596121	26705711	247	63	46582	0.45995	0.32278	0.23382	0.41814
FCER1A	2205	1	159203678	159328014	546	52	46582	0.45945	0.32296	0.39037	0.25082
DEDD2	162989	19	42652745	42774304	247	49	46582	0.45944	0.32296	0.11493	0.84776
MAPK9	5601	5	179610594	179769071	1041	75	46582	0.45921	0.32304	0.85765	0.11451
BBIP1	92482	10	112608488	112729124	349	48	46582	0.4589	0.32315	0.34975	0.27893
USO1	8615	4	76599829	76785366	561	52	46582	0.45862	0.32325	0.32712	0.29887
PRPH	5630	12	49638796	49742481	418	50	46582	0.4586	0.32326	0.59793	0.16497
FARP1	10160	13	98744893	99152023	1953	213	46582	0.45861	0.32326	0.28673	0.3422
TAS2R5	54429	7	141437129	141541338	356	34	46582	0.45828	0.32337	0.44338	0.21921
LRP11	84918	6	150089894	150236398	485	43	46582	0.45811	0.32344	0.45709	0.21343
SCT	6343	11	576313	677173	493	66	46582	0.45811	0.32344	0.41886	0.23558
R3HCC1	203069	8	23095442	23203792	617	74	46582	0.45803	0.32347	0.30111	0.3284
LIN28A	79727	1	26687269	26806219	419	69	46582	0.45789	0.32351	0.28659	0.34188
DENND4C	55667	9	19180763	19424137	928	59	46582	0.45765	0.3236	0.21033	0.46602
RASSF2	9770	20	4710669	4854291	895	96	46582	0.45758	0.32363	0.38305	0.25765
C3orf36	80111	3	133596989	133698656	429	76	46582	0.45746	0.32367	0.26836	0.36985
VAMP4	8674	1	171619296	171761379	662	42	46582	0.45737	0.3237	0.30574	0.32013
GFPT1	2673	2	69496901	69664386	547	46	46582	0.45714	0.32378	0.46774	0.21006
PKN3	29941	9	131414802	131533199	279	59	46582	0.457	0.32384	0.28416	0.34542
ADARB1	104	21	46444493	46696478	1248	78	46582	0.45636	0.32406	0.19717	0.49903
FABP6	2172	5	159564374	159715729	743	79	46582	0.45635	0.32407	0.29548	0.3335
ARL14EPL	644100	5	115337163	115444827	741	90	46582	0.45615	0.32414	0.28603	0.34405
KLHL33	123103	14	20845866	20954354	577	102	46582	0.45606	0.32417	0.1758	0.5615
LARP1B	55132	4	128932421	129194086	747	51	46582	0.45561	0.32434	0.26372	0.375
JCHAIN	3512	4	71471258	71582348	356	64	46582	0.45517	0.32449	0.20033	0.48889
PACS2	23241	14	105717170	105914484	546	100	46582	0.45512	0.32451	0.18873	0.52506
PRR21	643905	2	240931230	241032399	525	75	46582	0.455	0.32455	0.27737	0.35862
CDHR3	222256	7	105467251	105726877	1141	154	46582	0.45487	0.3246	0.20738	0.47682
BTBD8	284697	1	92495862	92663397	455	59	46582	0.4548	0.32463	0.22986	0.43086
ACO2	50	22	41815099	41974993	434	54	46582	0.45476	0.32464	0.65098	0.15017
USP49	25862	6	41707634	41913099	582	59	46582	0.45458	0.3247	0.17469	0.57169
OR6N1	128372	1	158685534	158786472	493	76	46582	0.45448	0.32474	0.18929	0.51829
TTL	150465	2	113189743	113340223	466	60	46582	0.4538	0.32499	0.39781	0.24833
SLC23A1	9963	5	138652885	138770632	206	53	46582	0.45349	0.3251	0.12655	0.77762
LAMB4	22798	7	107613996	107820801	713	97	46582	0.45335	0.32515	0.19208	0.51082
PPP1R3D	5509	20	58461887	58565352	250	48	46582	0.4532	0.3252	0.41262	0.23746
ZNF234	10780	19	44595710	44714462	449	56	46582	0.45296	0.32529	0.78695	0.12535
LILRA3	11026	19	54749854	54854625	700	98	46582	0.45297	0.32529	0.22112	0.45078
BCAM	4059	19	45262316	45374678	523	68	46582	0.4529	0.32531	0.4037	0.24742
FOXL1	2300	16	86562115	86665304	538	68	46582	0.45287	0.32532	0.24815	0.40264
OTX1	5013	2	63227192	63334966	190	71	46582	0.45263	0.32541	0.32384	0.30366
GNGT1	2792	7	93485820	93590485	440	76	46582	0.45245	0.32547	0.13039	0.76041
BTBD7	55727	14	93653896	93849385	762	56	46582	0.45232	0.32552	0.61492	0.16257
HHIP	64399	4	145517148	145712542	472	61	46582	0.45226	0.32554	0.23082	0.43149
APRT	353	16	88825877	88928342	759	82	46582	0.45199	0.32564	0.37399	0.26705
SRRM5	100170229	19	44066253	44168650	356	59	46582	0.45173	0.32573	0.24615	0.40696
KIF1C	10749	17	4851243	4981694	517	59	46582	0.45166	0.32576	0.3822	0.26096
CD101	9398	1	117494372	117629173	485	77	46582	0.45156	0.32579	0.26905	0.37265
DNAJC24	120526	11	31341377	31504382	385	56	46582	0.45152	0.32581	0.13935	0.70991
ZNF225	7768	19	44567528	44687255	459	58	46582	0.45131	0.32588	0.78293	0.12726
SETMAR	6419	3	4294988	4408949	531	61	46582	0.45116	0.32594	0.25228	0.39427
FBRS	64319	16	30625778	30732131	166	52	46582	0.45112	0.32595	0.19518	0.50514
BICD1	636	12	32209713	32586567	1935	98	46582	0.45109	0.32596	0.26296	0.37843
LCE3B	353143	1	152536287	152636574	327	40	46582	0.45101	0.32599	0.44576	0.22228
TMEM213	155006	7	138432664	138540769	474	76	46582	0.45102	0.32599	0.34804	0.2877
SMAD2	4087	18	45309466	45507564	632	57	46582	0.45093	0.32602	0.56644	0.17439
PRR9	574414	1	153140060	153241793	427	60	46582	0.4506	0.32614	0.75993	0.13154
LCE3C	353144	1	152523138	152623562	354	47	46582	0.45037	0.32622	0.5683	0.17459
LYRM7	90624	5	130456641	130591119	477	43	46582	0.45037	0.32622	0.19488	0.5053
HEMK1	51409	3	50556583	50672422	261	45	46582	0.45015	0.3263	0.12009	0.82498
TMPRSS11A	339967	4	68726019	68879232	631	60	46582	0.45016	0.3263	0.17943	0.55231
STX2	2054	12	131224145	131373819	939	61	46582	0.4501	0.32632	0.21613	0.46396
KRTAP19-6	337973	21	31863854	31964181	340	37	46582	0.44999	0.32636	0.37142	0.26593
TRPM1	4308	15	31243264	31503476	1092	124	46582	0.44931	0.3266	0.29218	0.34258
EAPP	55837	14	34935135	35058943	475	52	46582	0.44911	0.32668	0.58094	0.17256
CACNA2D1	781	7	81525760	82123031	2569	171	46582	0.44902	0.32671	0.36488	0.27347
CPNE5	57699	6	36658549	36857220	981	106	46582	0.44892	0.32674	0.28853	0.3489
PMCH	5367	12	102540237	102641614	330	45	46582	0.44798	0.32708	0.19576	0.51015
MIIP	60672	1	12029299	12142106	394	71	46582	0.4479	0.32711	0.29435	0.34332
APOD	347	3	195245573	195361076	527	66	46582	0.44781	0.32714	0.25776	0.38735
PPCS	79717	1	42871968	42989088	407	39	46582	0.4477	0.32718	0.1646	0.6081
SCPEP1	59342	17	55005468	55134129	474	98	46582	0.44761	0.32722	0.27646	0.36664
UGT3A1	133688	5	35903191	36116639	760	73	46582	0.44743	0.32728	0.38982	0.2584
ZNF331	55422	19	53974177	54133523	1080	112	46582	0.44734	0.32732	0.55352	0.18095
OR5K2	402135	3	98166525	98267475	338	70	46582	0.44711	0.3274	0.48963	0.20447
PSMC3	5702	11	47390320	47498024	366	41	46582	0.44703	0.32742	0.27443	0.36524
PDE9A	5152	21	44023862	44245619	1181	124	46582	0.447	0.32744	0.16516	0.61189
OR10G9	219870	11	123843720	123944655	607	56	46582	0.44679	0.32751	0.2079	0.48157
BHLHA9	727857	17	1123858	1224565	732	103	46582	0.44658	0.32759	0.18601	0.54593
GMFB	2764	14	54891202	55005785	418	54	46582	0.44652	0.32761	0.14824	0.66947
AK9	221264	6	109764059	110062415	1113	47	46582	0.44638	0.32766	0.66118	0.15087
OR10AD1	121275	12	48545620	48649103	556	39	46582	0.44635	0.32767	0.23786	0.42076
LY9	4063	1	160715864	160848045	535	58	46582	0.44609	0.32777	0.78591	0.12777
NBPF7	343505	1	120327388	120437503	444	60	46582	0.44605	0.32778	0.54549	0.18412
LRRC8E	80131	19	7903390	8016908	454	76	46582	0.44594	0.32782	0.17236	0.58181
ACCSL	390110	11	44019531	44131527	582	77	46582	0.44586	0.32785	0.57324	0.17654
ASB5	140458	4	177084824	177248722	765	90	46582	0.4457	0.32791	0.36518	0.27656
SEBOX	645832	17	26641290	26742265	227	52	46582	0.44568	0.32791	0.2967	0.33662
ZNF224	7767	19	44548482	44663997	446	57	46582	0.4456	0.32794	0.74104	0.13575
IL20RB	53833	3	136626707	136779927	503	56	46582	0.44559	0.32795	0.31892	0.31686
HPS1	3257	10	100125955	100256720	668	64	46582	0.44556	0.32796	0.13773	0.73219
ACY1	95	3	51967300	52073218	255	65	46582	0.44529	0.32805	0.41551	0.2417
CSNK2A2	1459	16	58141811	58281782	685	58	46582	0.44522	0.32808	0.14161	0.70699
DNAJB6	10049	7	157079692	157260133	1136	94	46582	0.44518	0.3281	0.14612	0.68489
RGL1	23179	1	183555208	183947666	1588	101	46582	0.445	0.32816	0.37931	0.26388
DNAAF11	23639	8	133534201	133737863	664	86	46582	0.44498	0.32817	0.16974	0.58752
ARHGEF26	26084	3	153788792	154025616	804	52	46582	0.44479	0.32823	0.44723	0.22379
IL27	246778	16	28460683	28568155	259	40	46582	0.44472	0.32826	0.13269	0.75607
LRP3	4037	19	33635599	33749773	479	85	46582	0.44458	0.32831	0.31541	0.31716
RSPO1	284654	1	38026821	38150595	441	80	46582	0.44447	0.32835	0.58108	0.17373
SBF2	81846	11	9750214	10365754	2765	69	46582	0.44447	0.32835	0.69796	0.14455
IQGAP2	10788	5	75649131	76053957	1714	165	46582	0.44444	0.32836	0.71126	0.1412
GCGR	2642	17	79712010	79821889	252	43	46582	0.44446	0.32836	0.45605	0.21889
LCE3A	353142	1	152545310	152645579	333	38	46582	0.444	0.32852	0.48405	0.20717
C19orf18	147685	19	58419805	58535902	468	54	46582	0.44345	0.32872	0.18515	0.53997
TBCA	6902	5	76936995	77122185	821	47	46582	0.44335	0.32876	0.39996	0.25198
USP17L15	100288520	4	9186111	9288060	45	20	46582	0.44322	0.3288	0.42191	0.24074
CLPSL2	389383	6	35694343	35797329	430	62	46582	0.44305	0.32887	0.22269	0.45319
SMIM10L1	100129361	12	11273780	11378619	633	45	46582	0.44296	0.3289	0.29999	0.33597
DHX9	1660	1	182758439	182907117	503	45	46582	0.44284	0.32894	0.3718	0.26932
CANX	821	5	179075019	179208642	494	64	46582	0.44234	0.32912	0.33131	0.30438
DEDD	9191	1	161040767	161153192	309	59	46582	0.44231	0.32913	0.28152	0.36036
NEUROD2	4761	17	37710021	37814175	291	51	46582	0.44231	0.32913	0.2655	0.38054
ATP6V0A4	50617	7	138341039	138534305	930	128	46582	0.44227	0.32915	0.23955	0.4212
PRPSAP1	5635	17	74256868	74429970	689	77	46582	0.44212	0.3292	0.39616	0.25721
HSPA13	6782	21	15693436	15805509	588	67	46582	0.44211	0.3292	0.28448	0.35598
RAB11A	8766	15	66111629	66234329	382	47	46582	0.44204	0.32923	0.32117	0.31524
CFAP97D1	284067	17	41807803	41912054	316	45	46582	0.44202	0.32924	0.16164	0.62291
USHBP1	83878	19	17310537	17425605	556	68	46582	0.44173	0.32934	0.17538	0.57775
MEIS2	4212	15	37133222	37443500	947	148	46582	0.44167	0.32937	0.18451	0.54644
TRAPPC10	7109	21	45382206	45576433	698	66	46582	0.44118	0.32954	0.42856	0.23751
C17orf107	100130311	17	4752948	4856227	456	54	46582	0.44065	0.32973	0.69137	0.14672
FZD1	8321	7	90843783	90948132	313	54	46582	0.44036	0.32984	0.47593	0.21319
UGT3A2	167127	5	35985119	36117023	428	62	46582	0.44028	0.32987	0.53039	0.19371
ZNF471	57573	19	56969212	57091581	508	52	46582	0.44013	0.32992	0.11587	0.87858
ADORA2A	135	22	24769565	24888328	455	57	46582	0.4401	0.32993	0.14203	0.70973
LTBP1	4052	2	33122221	33674576	3039	142	46582	0.43998	0.32997	0.82168	0.1234
TMEM245	23731	9	111727415	111932225	912	53	46582	0.43992	0.33	0.27682	0.36938
FLCN	201163	17	17065523	17190502	575	53	46582	0.43981	0.33004	0.19982	0.50602
MROH1	727957	8	145152919	145366843	342	51	46582	0.43923	0.33025	0.64788	0.15489
CCDC66	285331	3	56541184	56705864	804	46	46582	0.43921	0.33026	0.26892	0.38264
-	101927628	15	102250199	102352544	294	51	46582	0.43872	0.33043	0.21663	0.47212
TULP4	56995	6	158603268	158982860	1785	74	46582	0.43871	0.33044	0.33966	0.29825
IQCF6	440956	3	51762577	51863256	217	58	46582	0.43856	0.33049	0.17757	0.57256
R3HDML	140902	20	42915798	43029432	445	57	46582	0.43828	0.33059	0.33758	0.29989
SNX13	23161	7	17780385	18030141	865	56	46582	0.43825	0.3306	0.35706	0.2839
GPSM2	29899	1	109367972	109523044	653	56	46582	0.43823	0.33061	0.27214	0.37503
NACA	4666	12	57056211	57169326	267	48	46582	0.4382	0.33062	0.53074	0.19131
CCDC62	84660	12	123209056	123361927	553	46	46582	0.43811	0.33065	0.366	0.27648
LCE4A	199834	1	152631523	152731910	409	46	46582	0.43775	0.33078	0.54194	0.18685
PHF20	51230	20	34309923	34588292	895	44	46582	0.43777	0.33078	0.26252	0.38381
TCTN2	79867	12	124105660	124242950	608	36	46582	0.43757	0.33085	0.58684	0.17259
CNTNAP3	79937	9	39020196	39338300	506	50	46582	0.43739	0.33091	0.51745	0.20102
CD59	966	11	33674556	33808025	577	76	46582	0.43733	0.33094	0.20977	0.48641
CRIP2	1397	14	105889275	105996507	312	69	46582	0.437	0.33105	0.31875	0.31738
OR2M7	391196	1	248436932	248537870	673	27	46582	0.43654	0.33122	0.35591	0.28986
IL17D	53342	13	21226222	21347239	495	55	46582	0.43637	0.33128	0.26506	0.39429
GNB1	2782	1	1666725	1872552	637	57	46582	0.4363	0.33131	0.30602	0.33733
DOK4	55715	16	57455870	57570385	470	70	46582	0.4363	0.33131	0.96366	0.10554
CTRB1	1504	16	75202884	75308822	664	63	46582	0.43612	0.33137	0.574	0.17828
CCL26	10344	7	75348842	75469064	728	78	46582	0.43612	0.33138	0.2243	0.45465
DDX39A	10212	19	14469610	14580195	402	103	46582	0.43611	0.33138	0.33727	0.30302
SPATA22	84690	17	3293305	3467146	902	111	46582	0.43597	0.33143	0.217	0.46713
ANKRD6	22881	6	90092897	90393553	913	81	46582	0.43569	0.33153	0.36687	0.28053
ST6GALNAC3	256435	1	76490389	77150311	2848	207	46582	0.43551	0.33159	0.1268	0.80407
STK32A	202374	5	146564526	146817418	1177	107	46582	0.43551	0.3316	0.24371	0.42284
SQSTM1	8878	5	179183388	179315078	550	70	46582	0.43521	0.3317	0.32252	0.31742
SMKR1	100287482	7	129092320	129202773	510	81	46582	0.43511	0.33174	0.52893	0.19365
HINFP	25988	11	118942233	119055765	341	57	46582	0.43509	0.33175	0.29197	0.34931
AQP12A	375318	2	241581262	241687900	536	79	46582	0.43481	0.33185	0.53129	0.19489
ZNF490	57474	19	12636920	12771623	425	57	46582	0.43475	0.33187	0.70734	0.14543
CEP76	79959	18	12611748	12752776	567	46	46582	0.43471	0.33189	0.23023	0.44731
GCG	2641	2	162949379	163058914	329	66	46582	0.43449	0.33197	0.71242	0.14253
DCANP1	140947	5	134729904	134833038	404	62	46582	0.43447	0.33197	0.17323	0.59442
CLDN19	149461	1	43148764	43255925	299	53	46582	0.43419	0.33207	0.53385	0.19137
TREX1	11277	3	48456919	48559044	221	50	46582	0.43413	0.3321	0.50315	0.20241
STOX1	219736	10	70537294	70705209	653	58	46582	0.43399	0.33215	0.22405	0.46112
RNF6	6049	13	26736894	26846686	588	75	46582	0.4338	0.33222	0.14044	0.73121
EEF1AKMT1	221143	13	21252036	21398095	553	46	46582	0.43377	0.33223	0.2566	0.40899
GOLGA8H	728498	15	30845562	30959952	136	38	46582	0.43355	0.33231	0.82048	0.1247
PODN	127435	1	53477724	53601174	820	51	46582	0.43334	0.33238	0.3129	0.32663
SCN11A	11280	3	38837260	39045136	829	58	46582	0.4333	0.3324	0.25153	0.40484
MRTO4	51154	1	19528075	19636622	474	47	46582	0.43286	0.33256	0.55109	0.18958
KDM7A	80853	7	139734546	139926741	641	61	46582	0.43275	0.3326	0.21274	0.47878
CXCL14	9547	5	134856369	134964969	340	60	46582	0.43263	0.33264	0.19733	0.52451
ZNF775	285971	7	150026406	150145719	523	62	46582	0.43265	0.33264	0.16788	0.60544
PGAP2	27315	11	3768954	3897601	525	69	46582	0.43208	0.33284	0.39813	0.2587
SUDS3	64426	12	118764358	118905840	560	49	46582	0.43199	0.33287	0.36202	0.28363
LTB4R2	56413	14	24729357	24831259	411	54	46582	0.43194	0.33289	0.13878	0.76322
PTPN4	5775	2	120467207	120792496	879	61	46582	0.43187	0.33292	0.44845	0.22893
G3BP2	9908	4	76517953	76699709	554	45	46582	0.43185	0.33292	0.23947	0.42979
LOC100652833	100652833	5	98807964	98910170	385	32	46582	0.43162	0.33301	0.4688	0.21945
EZH1	2145	17	40802293	40947095	316	59	46582	0.43137	0.3331	0.16668	0.61303
CNKSR3	154043	6	154676433	154881753	1076	109	46582	0.4313	0.33312	0.3239	0.3171
SRPRB	58477	3	133452877	133590336	546	76	46582	0.43125	0.33315	0.54903	0.18803
ZBTB24	9841	6	109733719	109854440	394	48	46582	0.43104	0.33322	0.51396	0.19981
SQOR	58472	15	45873346	46033492	687	69	46582	0.43093	0.33326	0.18243	0.56978
L1TD1	54596	1	62610474	62728000	764	67	46582	0.43083	0.33329	0.22503	0.45995
TMEM256	254863	17	7256293	7357450	360	74	46582	0.42954	0.33376	0.24009	0.43173
TRAPPC3	27095	1	36552170	36671654	370	53	46582	0.42943	0.33381	0.17412	0.59493
SOX7	83595	8	10531278	10638084	594	60	46582	0.42935	0.33383	0.35571	0.2924
LMO1	4004	11	8195851	8340182	855	105	46582	0.42932	0.33384	0.43586	0.23838
ADAM22	53616	7	87513566	87882204	879	85	46582	0.42923	0.33388	0.2219	0.46546
ANKUB1	389161	3	149428887	149560610	497	76	46582	0.42907	0.33394	0.26116	0.40016
CNTNAP1	8506	17	40784632	40902011	264	47	46582	0.42905	0.33394	0.16823	0.61036
CERT1	10087	5	74616928	74857806	635	56	46582	0.42901	0.33396	0.16319	0.63178
MPZ	4359	1	161224525	161329762	520	51	46582	0.42842	0.33417	0.49993	0.20722
CD3E	916	11	118125295	118236890	394	45	46582	0.42841	0.33418	0.11313	0.91964
ACKR1	2532	1	159123803	159226290	408	72	46582	0.42819	0.33425	0.20969	0.49126
CDC42EP4	23580	17	71229763	71358314	530	94	46582	0.42806	0.3343	0.39303	0.26266
SERPINB9	5272	6	2837499	2953546	631	80	46582	0.42797	0.33434	0.3565	0.29674
IMMP1L	196294	11	31403948	31581169	397	57	46582	0.42795	0.33434	0.14111	0.72769
OR10G7	390265	11	123858773	123959708	590	61	46582	0.42793	0.33435	0.19118	0.54279
CC2D2B	387707	10	97671331	97843496	678	72	46582	0.42756	0.33449	0.20539	0.50907
GPD2	2820	2	157241965	157492915	712	60	46582	0.42737	0.33456	0.36363	0.28665
DLL1	28514	6	170541288	170649815	586	81	46582	0.4273	0.33458	0.20193	0.51311
TNFRSF1A	7132	12	6387923	6501283	497	107	46582	0.42723	0.3346	0.20862	0.49205
ROR2	4920	9	94434878	94762444	1568	91	46582	0.42719	0.33462	0.25885	0.39878
DEFB130A	245940	8	12118471	12225825	67	21	46582	0.42687	0.33474	0.15906	0.66186
ZNF776	284309	19	58208164	58319527	400	45	46582	0.42684	0.33475	0.177	0.58639
LARP7	51574	4	113508120	113628748	381	61	46582	0.42679	0.33477	0.21024	0.49297
GNAO1	2775	16	56175251	56441356	1005	83	46582	0.42678	0.33477	0.22056	0.46996
TEX12	56158	11	111954926	112093279	442	69	46582	0.42676	0.33478	0.1476	0.71396
KRT12	3859	17	38967430	39073462	409	56	46582	0.42662	0.33483	0.39362	0.2674
N4BP2L1	90634	13	32924860	33052490	384	75	46582	0.42659	0.33484	0.32818	0.32157
ACP3	55	3	131986211	132137146	712	54	46582	0.42656	0.33485	0.38789	0.26919
LPA	4018	6	160902506	161147478	827	78	46582	0.42627	0.33495	0.45577	0.22867
SHC4	399694	15	49065934	49305641	735	94	46582	0.4263	0.33495	0.35361	0.29428
EBF1	1879	5	158072916	158576788	1473	117	46582	0.42624	0.33497	0.39513	0.26362
ZSWIM2	151112	2	187642207	187763897	491	51	46582	0.42619	0.33499	0.61745	0.16775
DOK3	79930	5	176878905	176987490	256	70	46582	0.42618	0.33499	0.15744	0.65562
PLEKHG2	64857	19	39853222	39969055	408	68	46582	0.42602	0.33505	0.16397	0.63244
IQSEC3	440073	12	126049	337626	917	119	46582	0.42587	0.3351	0.17988	0.58724
SV2B	9899	15	91592996	91894539	1357	114	46582	0.4258	0.33513	0.32575	0.32291
LAG3	3902	12	6831670	6937621	477	96	46582	0.42563	0.33519	0.2984	0.34685
-	402269	7	63042986	63195929	167	34	46582	0.42551	0.33523	0.29802	0.35825
SLC3A2	6520	11	62573484	62706355	350	68	46582	0.4254	0.33527	0.39024	0.26557
GOSR2	9570	17	44950486	45094366	561	48	46582	0.42538	0.33528	0.35579	0.29042
TNFAIP1	7126	17	26612548	26724035	251	53	46582	0.42526	0.33532	0.27291	0.37827
ACACA	31	17	35391927	35816902	1115	82	46582	0.42494	0.33544	0.40631	0.25527
PAIP2	51247	5	138627519	138755409	210	55	46582	0.42442	0.33563	0.1324	0.78193
CIDEB	27141	14	24724393	24830576	417	57	46582	0.42422	0.3357	0.13963	0.77015
NUDT3	11165	6	34204971	34410457	966	59	46582	0.42405	0.33576	0.31989	0.32174
IQCJ	654502	3	158737041	159034096	932	67	46582	0.42403	0.33577	0.20192	0.51841
ZNF799	90576	19	12450828	12562088	538	55	46582	0.42395	0.3358	0.29041	0.35704
CNGB3	54714	8	87536163	87805903	1033	84	46582	0.42377	0.33587	0.50554	0.2067
CGB7	94027	19	49507531	49611603	534	81	46582	0.42342	0.33599	0.4428	0.23485
CNTNAP4	85445	16	76261176	76643135	2043	122	46582	0.42331	0.33603	0.34979	0.30055
TMEM247	388946	2	46656704	46761564	490	57	46582	0.42306	0.33613	0.27367	0.3878
NDUFS4	4724	5	52806464	53029171	923	52	46582	0.42297	0.33616	0.14531	0.72339
TAMM41	132001	3	11781916	11938393	724	105	46582	0.42277	0.33623	0.25638	0.40432
LMOD3	56203	3	69106039	69221746	440	60	46582	0.42249	0.33633	0.20881	0.5102
ATG7	10533	3	11264010	11649139	1355	64	46582	0.42231	0.3364	0.51474	0.20148
E2F3	1871	6	20352137	20543945	662	110	46582	0.42228	0.33641	0.70094	0.1516
ENDOD1	23052	11	94772974	94915815	555	75	46582	0.42215	0.33646	0.358	0.2982
RBBP8NL	140893	20	60935293	61052629	701	82	46582	0.42214	0.33646	0.31582	0.33737
REG3G	130120	2	79202812	79305630	644	44	46582	0.42209	0.33648	0.27797	0.38358
CSTF3	1479	11	33056130	33233037	717	48	46582	0.42173	0.33661	0.49771	0.20856
RNF169	254225	11	74409913	74603458	526	53	46582	0.42168	0.33663	0.38415	0.27579
PCK2	5106	14	24513347	24623339	304	78	46582	0.42161	0.33665	0.2364	0.44734
SLC47A1	55244	17	19387167	19532346	440	81	46582	0.42137	0.33674	0.20125	0.52248
EXOSC5	56915	19	41842275	41953289	342	43	46582	0.4212	0.3368	0.38169	0.27356
AP1G2	8906	14	23978777	24088754	243	79	46582	0.42081	0.33695	0.5802	0.18156
EFHC1	114327	6	52234994	52410583	776	64	46582	0.42077	0.33696	0.55938	0.18899
TRMT9B	57604	8	12753183	12937286	1350	80	46582	0.42069	0.33699	0.64224	0.16405
FAM217B	63939	20	58458819	58573735	298	46	46582	0.42052	0.33705	0.43647	0.23686
DNASE2B	58511	1	84814215	84930691	490	60	46582	0.42048	0.33707	0.16991	0.61727
PAM	5066	5	102151527	102416809	767	53	46582	0.4204	0.3371	0.35557	0.29173
ABHD13	84945	13	108820763	108936603	457	62	46582	0.42028	0.33714	0.34247	0.30596
ULK1	8408	12	132329279	132457707	530	72	46582	0.4201	0.33721	0.40351	0.25873
LCN2	3934	9	130861732	130965734	296	60	46582	0.42007	0.33722	0.14002	0.75346
TEX22	647310	14	105814920	105930196	270	78	46582	0.42007	0.33722	0.34046	0.31007
CHRNE	1145	17	4751064	4856369	461	56	46582	0.42002	0.33724	0.69597	0.15133
RHNO1	83695	12	2935424	3048691	419	52	46582	0.41972	0.33734	0.35922	0.2942
CGB5	93659	19	49497102	49598568	524	76	46582	0.41964	0.33737	0.47655	0.22049
POLR1E	64425	9	37435945	37553694	490	49	46582	0.41928	0.33751	0.39666	0.26607
AMPH	273	7	38373297	38721167	1999	107	46582	0.41906	0.33759	0.16287	0.65068
TMEM218	219854	11	124914266	125031659	586	94	46582	0.4188	0.33768	0.43511	0.24146
CAMK2N1	55450	1	20758884	20862728	333	62	46582	0.4186	0.33775	0.16727	0.6308
EYS	346007	6	64379876	66467118	8969	205	46582	0.41852	0.33779	0.25758	0.40331
MCPH1	79648	8	6214113	6551140	2613	154	46582	0.418	0.33797	0.57845	0.18259
LMNTD1	160492	12	25579016	25851496	1347	99	46582	0.41798	0.33798	0.36507	0.29127
TUSC1	286319	9	25626387	25728856	539	83	46582	0.4178	0.33805	0.27046	0.39823
UBE2L6	9246	11	57269128	57385803	335	47	46582	0.41753	0.33815	0.22149	0.47385
OR2W5P	441932	1	247604370	247705711	559	56	46582	0.41722	0.33826	0.57091	0.18493
OR6M1	390261	11	123626116	123727057	483	62	46582	0.4168	0.33841	0.27932	0.3772
HSD3B2	3284	1	119907554	120015662	478	57	46582	0.41671	0.33844	0.38154	0.2751
NUDT21	11051	16	56413048	56535261	395	51	46582	0.41661	0.33848	0.12816	0.82525
PRDM14	63978	8	70913886	71033562	472	65	46582	0.41645	0.33854	0.20938	0.50464
GUCA1C	9626	3	108576491	108722742	694	68	46582	0.41603	0.33869	0.32148	0.3271
HMX1	3166	4	8797803	8923543	534	95	46582	0.41585	0.33876	0.19384	0.54676
PCDH10	57575	4	134020470	134162732	706	64	46582	0.41555	0.33887	0.18203	0.57228
OR52I1	390037	11	4565269	4666243	679	64	46582	0.41555	0.33887	0.21364	0.49788
NRIP2	83714	12	2884514	2994372	309	46	46582	0.41543	0.33891	0.46443	0.22548
KIF6	221458	6	39252876	39743181	2034	118	46582	0.4154	0.33892	0.87293	0.12254
GRM4	2914	6	33939623	34173399	1471	111	46582	0.41528	0.33897	0.18229	0.58777
NTF4	4909	19	49514323	49618333	523	76	46582	0.41528	0.33897	0.419	0.25188
RPL3	6122	22	39658887	39765670	505	43	46582	0.41528	0.33897	0.30038	0.35374
RAB6B	51560	3	133493079	133664691	642	97	46582	0.4152	0.339	0.31897	0.33247
SGCG	6445	13	23705060	23949304	1621	124	46582	0.41463	0.33921	0.94948	0.11332
DUXA	503835	19	57613094	57728856	572	77	46582	0.41454	0.33924	0.66442	0.16221
SUCO	51430	1	172451494	172630973	504	53	46582	0.41434	0.33931	0.42089	0.24936
DUSP18	150290	22	31008039	31113874	582	67	46582	0.41435	0.33931	0.31283	0.34061
NR5A1	2516	9	127193515	127319769	357	72	46582	0.4143	0.33933	0.15584	0.68622
SGO2	151246	2	201340865	201498818	503	55	46582	0.41401	0.33943	0.26275	0.4022
MRPL47	57129	3	179256253	179372434	337	48	46582	0.41344	0.33964	0.41375	0.25692
KRT20	54474	17	38982141	39091495	445	68	46582	0.41338	0.33966	0.3548	0.30492
TAF1L	138474	9	32579452	32685667	270	55	46582	0.41328	0.3397	0.26011	0.4087
ACAP2	23527	3	194945465	195213817	969	52	46582	0.41327	0.33971	0.17486	0.61468
PROK1	84432	1	110943788	111049976	432	84	46582	0.41315	0.33975	0.89656	0.11927
LIG3	3980	17	33257517	33382088	249	77	46582	0.41309	0.33977	0.35505	0.29656
KRTAP19-8	728299	21	32360478	32460795	547	55	46582	0.4131	0.33977	0.27917	0.3804
ANKRD13D	338692	11	67006762	67119955	247	55	46582	0.41289	0.33984	0.29151	0.36769
FNBP1L	54874	1	93863688	94070218	527	76	46582	0.41269	0.33992	0.31009	0.35132
ZFYVE16	9765	5	79653386	79825498	581	49	46582	0.41258	0.33996	0.20627	0.52137
ITGB6	3694	2	160906182	161160349	992	75	46582	0.41222	0.34009	0.178	0.60217
COASY	80347	17	40663485	40768299	284	49	46582	0.41222	0.34009	0.17455	0.60777
EMC2	9694	8	109405853	109549136	575	39	46582	0.41211	0.34013	0.24432	0.43408
ZNF728	388523	19	23107685	23236010	473	38	46582	0.41192	0.3402	0.56241	0.18996
CHRD	8646	3	184047861	184157617	428	94	46582	0.41157	0.34033	0.15272	0.70215
REXO4	57109	9	136221182	136333292	569	51	46582	0.41147	0.34036	0.38626	0.27498
KRTAP5-1	387264	11	1555572	1656513	533	47	46582	0.41128	0.34043	0.25463	0.42786
TMEM80	283232	11	645591	755028	496	72	46582	0.41102	0.34053	0.52906	0.20301
SALL1	6299	16	51119886	51235183	397	83	46582	0.41073	0.34063	0.13919	0.76694
ALG1L	200810	3	125597459	125759383	964	51	46582	0.4107	0.34065	0.53391	0.1981
PTPN20	26095	10	48687042	48877942	20	12	46582	0.41056	0.3407	0.27967	0.39221
ZNF382	84911	19	37046207	37169499	330	41	46582	0.41038	0.34076	0.2055	0.51137
SEL1L2	80343	20	13779635	14025979	982	75	46582	0.41037	0.34077	0.17676	0.60519
PATL2	197135	15	44907930	45020894	273	67	46582	0.40978	0.34098	0.47697	0.22283
TGFB2	7042	1	218468676	218667961	590	84	46582	0.40957	0.34106	0.2324	0.46369
APCS	325	1	159507616	159608661	504	58	46582	0.40937	0.34114	0.39055	0.27558
SPRTN	83932	1	231423682	231556297	552	39	46582	0.40936	0.34114	0.55403	0.19245
LTB4R	1241	14	24730705	24837242	427	55	46582	0.40927	0.34117	0.14512	0.76316
OR10J1	26476	1	159359512	159460600	459	54	46582	0.40876	0.34136	0.20756	0.52101
IER3IP1	51124	18	44631390	44752745	481	44	46582	0.4087	0.34138	0.25351	0.41868
LYAR	55646	4	4219428	4341896	777	73	46582	0.40864	0.3414	0.57836	0.18595
FAM98A	25940	2	33758727	33874362	497	66	46582	0.4085	0.34145	0.33645	0.32444
TTC26	79989	7	138768490	138924550	512	54	46582	0.4084	0.34149	0.13817	0.77857
CARD10	29775	22	37836400	37965543	480	77	46582	0.40839	0.34149	0.65312	0.16469
CCDC107	203260	9	35608279	35711500	370	60	46582	0.40832	0.34152	0.2937	0.37247
ACER3	55331	11	76521917	76784850	1084	47	46582	0.40817	0.34157	0.32128	0.33609
ALOX12B	242	17	7925954	8041021	599	100	46582	0.40814	0.34159	0.51642	0.20641
CCER1	196477	12	91295992	91398953	347	45	46582	0.40808	0.34161	0.21382	0.49631
ASPN	54829	9	95168487	95294844	416	48	46582	0.40772	0.34174	0.19182	0.55642
ERFL	390937	19	42362093	42482229	285	61	46582	0.40772	0.34174	0.33159	0.32173
CENPM	79019	22	42284531	42393155	432	54	46582	0.40772	0.34174	0.15364	0.70973
CGB2	114336	19	49485130	49586495	516	78	46582	0.4077	0.34175	0.49899	0.21529
BUD13	84811	11	116568886	116693714	570	60	46582	0.40763	0.34177	0.35094	0.311
CEP44	80817	4	175154828	175305506	529	49	46582	0.40739	0.34186	0.68874	0.15484
SPI1	6688	11	47326409	47450127	406	52	46582	0.40731	0.34189	0.26163	0.41088
ADCY4	196883	14	24737555	24854277	451	59	46582	0.4073	0.3419	0.18291	0.60886
OGFOD1	55239	16	56435424	56561407	367	47	46582	0.40729	0.3419	0.14022	0.76811
HIGD1C	613227	12	51296200	51414668	446	42	46582	0.40674	0.3421	0.22525	0.47461
MCRIP1	348262	17	79730293	79841167	327	44	46582	0.40636	0.34224	0.43344	0.24595
SCN5A	6331	3	38539553	38741164	725	111	46582	0.40634	0.34225	0.36603	0.29734
EPAS1	2034	2	46474541	46663842	883	112	46582	0.40622	0.34229	0.22547	0.48543
ADAMTS5	11096	21	28240231	28389439	657	56	46582	0.40612	0.34233	0.43934	0.24398
EMILIN1	11117	2	27251435	27359271	251	64	46582	0.40586	0.34242	0.38303	0.28108
GCSAML	148823	1	247620417	247790990	765	86	46582	0.40584	0.34243	0.43319	0.2511
TTC7B	145567	14	90956932	91332823	1743	142	46582	0.40573	0.34247	0.15295	0.71071
MXD4	10608	4	2199160	2313739	431	75	46582	0.40568	0.34249	0.26021	0.4131
CGB1	114335	19	49488826	49590191	520	76	46582	0.40522	0.34266	0.50889	0.21184
MTR	4548	1	236908581	237117281	826	59	46582	0.40504	0.34272	0.88281	0.12258
RPRD1A	55197	18	33519787	33697538	562	62	46582	0.40503	0.34273	0.57153	0.18776
EDC3	80153	15	74872899	75038386	313	57	46582	0.40501	0.34274	0.40137	0.26545
ANKRD20A2P	441430	9	42318303	42461410	1	1	46582	0.40483	0.3428	0.3428	0.3428
HTR5A	3361	7	154812034	154929102	664	68	46582	0.40477	0.34282	0.33414	0.32218
C6orf118	168090	6	165643153	165773111	511	61	46582	0.40449	0.34293	0.20307	0.53373
STRIP2	57464	7	129024274	129178240	581	77	46582	0.40443	0.34295	0.6257	0.17283
TRIM21	6737	11	4356127	4464926	552	81	46582	0.40422	0.34302	0.21465	0.50314
OR4X1	390113	11	48235413	48336330	498	41	46582	0.40363	0.34324	0.3066	0.34888
APLP2	334	11	129889716	130064706	840	60	46582	0.40306	0.34345	0.25976	0.42249
MLNR	2862	13	49744474	49846513	246	62	46582	0.40269	0.34359	0.35435	0.30586
VPS41	27072	7	38713543	38998800	1288	62	46582	0.40252	0.34365	0.24587	0.43982
CDHR5	53841	11	566565	675067	554	61	46582	0.40228	0.34374	0.49888	0.21997
MS4A8	83661	11	60417046	60533284	545	58	46582	0.40215	0.34379	0.41386	0.25964
ANKRD34A	284615	1	145420508	145525647	280	51	46582	0.40128	0.34411	0.21271	0.50396
FAM110A	83541	20	764354	876922	803	108	46582	0.40118	0.34414	0.58774	0.18591
ELF2	1998	4	139928871	140148372	599	60	46582	0.40111	0.34417	0.41069	0.26281
PDZRN4	29951	12	41532250	42018392	2393	87	46582	0.40106	0.34419	0.30214	0.36162
THAP12	5612	11	76011004	76141880	460	60	46582	0.40093	0.34423	0.2895	0.37886
CD163	9332	12	7573412	7706414	451	69	46582	0.40062	0.34435	0.7525	0.14796
STK17B	9262	2	196948307	197086336	705	57	46582	0.40059	0.34436	0.27042	0.39836
RAD21L1	642636	20	1156707	1285988	492	68	46582	0.40056	0.34437	0.47354	0.2312
GPR149	344758	3	154005461	154197504	592	70	46582	0.4004	0.34443	0.56062	0.19584
CASP10	843	2	201997621	202144129	457	53	46582	0.40026	0.34448	0.3853	0.28188
TACC2	10579	10	123698689	124064057	1903	179	46582	0.40021	0.3445	0.18918	0.57607
MRPL2	51069	6	42971767	43078259	312	50	46582	0.40016	0.34452	0.15185	0.73419
SLC30A8	169026	8	117912512	118238953	1071	95	46582	0.40006	0.34456	0.16094	0.6817
XPOT	11260	12	64748153	64892464	382	48	46582	0.39948	0.34477	0.55306	0.19655
ANAPC10	10393	4	145865727	146069693	355	66	46582	0.39903	0.34493	0.16842	0.64748
SNRNP70	6625	19	49538465	49661870	544	80	46582	0.39895	0.34497	0.42724	0.25381
BATF2	116071	11	64705417	64815060	361	53	46582	0.39877	0.34503	0.17925	0.61008
COLGALT2	23127	1	183848988	184056904	764	98	46582	0.3985	0.34513	0.5505	0.19969
DEFB119	245932	20	29914966	30028452	392	49	46582	0.39847	0.34514	0.3996	0.27415
ADGRG7	84873	3	100278433	100464323	956	42	46582	0.39808	0.34528	0.23423	0.45865
PDZK1IP1	10158	1	47599261	47705771	435	73	46582	0.39804	0.3453	0.30242	0.35758
NUDT5	11164	10	12159573	12288143	492	68	46582	0.39804	0.3453	0.1771	0.61753
TMEM204	79652	16	1528742	1655581	670	73	46582	0.39792	0.34535	0.43399	0.24963
UBE3D	90025	6	83552186	83825545	1002	65	46582	0.39762	0.34546	0.66252	0.16565
CBWD2	150472	2	114145268	114303781	287	38	46582	0.3974	0.34553	0.19358	0.5784
MFSD5	84975	12	53595035	53698190	277	53	46582	0.39728	0.34558	0.46797	0.23452
SLC39A13	91252	11	47378683	47488051	389	41	46582	0.39697	0.34569	0.28915	0.37916
FAHD2A	51011	2	96018439	96132357	135	56	46582	0.3967	0.34579	0.1567	0.6933
CBX3	11335	7	26190831	26303227	371	52	46582	0.3967	0.34579	0.1738	0.63298
PPP2R2C	5522	4	6272305	6615327	1860	173	46582	0.3966	0.34583	0.34633	0.3151
TASOR	23272	3	56604160	56767270	817	39	46582	0.39655	0.34585	0.26309	0.41981
PRKCQ	5588	10	6385558	6672254	1258	140	46582	0.39614	0.346	0.15732	0.70942
SYDE2	84144	1	85573356	85717292	556	53	46582	0.39594	0.34607	0.1545	0.71154
TMEM196	256130	7	19708938	19862404	839	58	46582	0.39596	0.34607	0.34423	0.3167
FLVCR1	28982	1	212981597	213122705	840	50	46582	0.39586	0.34611	0.32754	0.33593
FSCN2	25794	17	79431022	79554156	726	79	46582	0.39573	0.34615	0.46956	0.23178
LOC441098	441098	5	99674925	99779362	208	43	46582	0.39565	0.34618	0.28975	0.38081
RFNG	5986	17	79955778	80059650	414	82	46582	0.39556	0.34622	0.2036	0.54569
PPP1R12A	4659	12	80117343	80379235	636	50	46582	0.39526	0.34633	0.21204	0.51194
EIF3B	8662	7	2344474	2470380	488	73	46582	0.39494	0.34644	0.19613	0.55583
LOC101928879	101928879	4	54391696	54492556	390	55	46582	0.39479	0.3465	0.67634	0.16442
FEZF1	389549	7	121891373	122001173	381	77	46582	0.39459	0.34657	0.24979	0.43507
DSP	1832	6	7491808	7636946	625	81	46582	0.39453	0.34659	0.31236	0.35191
CRACD	57482	4	56986361	57246890	1166	131	46582	0.39448	0.34661	0.56828	0.19283
MAGI1	9223	3	65289200	66074511	3529	239	46582	0.39446	0.34662	0.18591	0.58581
SYT1	6857	12	79207773	79895788	2220	147	46582	0.39441	0.34664	0.28773	0.37871
ALS2CL	259173	3	46660485	46785194	556	61	46582	0.39412	0.34675	0.36247	0.30422
FAP	2191	2	162977194	163150045	496	63	46582	0.39387	0.34684	0.82241	0.13084
MGME1	92667	20	17899534	18021765	591	51	46582	0.39386	0.34684	0.59683	0.18483
CNTN3	5067	3	74261719	74713587	1657	147	46582	0.39368	0.34691	0.13204	0.84802
CLVS2	134829	6	123267582	123435063	665	77	46582	0.39364	0.34693	0.21094	0.52848
C11orf91	100131378	11	33669654	33772286	449	79	46582	0.3933	0.34705	0.22617	0.49046
TMEM144	55314	4	159072749	159226439	425	89	46582	0.39322	0.34708	0.27169	0.40724
TAPBPL	55080	12	6511177	6621488	533	66	46582	0.393	0.34716	0.27015	0.4071
SLK	9748	10	105676943	105838991	624	59	46582	0.39275	0.34725	0.66704	0.16567
MOGS	7841	2	74638184	74742537	224	52	46582	0.39269	0.34727	0.35975	0.30059
ZNF84	7637	12	133563878	133689885	33	15	46582	0.3926	0.34731	0.51143	0.22011
LCA5L	150082	21	40727770	40867676	493	54	46582	0.39257	0.34732	0.82817	0.13131
UHRF2	115426	9	6363151	6557054	750	69	46582	0.39241	0.34738	0.16612	0.66232
TMEM230	29058	20	4999129	5143736	568	70	46582	0.39204	0.34752	0.42419	0.25774
KLHDC9	126823	1	161018151	161120138	288	70	46582	0.392	0.34753	0.32913	0.33798
ACAA2	10449	18	47259874	47390306	646	57	46582	0.3918	0.3476	0.55353	0.20018
CDK5R1	8851	17	30764105	30868271	301	67	46582	0.39108	0.34787	0.43914	0.25156
ZMIZ2	83637	7	44738168	44859480	429	79	46582	0.39079	0.34797	0.18616	0.58863
PRSS57	400668	19	635546	745462	748	119	46582	0.39076	0.34799	0.23945	0.46924
RNFT1	51136	17	57979723	58092117	217	54	46582	0.39021	0.34819	0.22526	0.48318
CGB3	1082	19	49476126	49577632	518	70	46582	0.39022	0.34819	0.45178	0.2445
CCNYL1	151195	2	208526264	208670898	538	69	46582	0.38932	0.34852	0.62377	0.17754
ZC3H7B	23264	22	41647507	41806151	448	55	46582	0.38888	0.34868	0.4109	0.26612
TSKU	25987	11	76443357	76559198	483	74	46582	0.38884	0.3487	0.22439	0.49334
VTN	7448	17	26644298	26747373	235	54	46582	0.38877	0.34872	0.30483	0.36131
CNTNAP2	26047	7	145763453	148168090	11793	359	46582	0.3887	0.34875	0.28502	0.39524
C9orf92	100129385	9	16153933	16326311	946	112	46582	0.38848	0.34883	0.94162	0.12033
PSMG1	8624	21	40399076	40605440	846	79	46582	0.38789	0.34905	0.40174	0.278
ZNF670	93474	1	247147940	247292115	823	47	46582	0.38775	0.3491	0.18009	0.63349
CPE	1363	4	166250097	166469482	1155	72	46582	0.38747	0.3492	0.35588	0.31575
EIF4H	7458	7	73538706	73661429	400	57	46582	0.38695	0.3494	0.75442	0.14855
METTL4	64863	18	2487524	2621489	706	63	46582	0.38624	0.34966	0.16628	0.67156
PLPPR1	54886	9	103741031	104137417	1743	118	46582	0.38617	0.34968	0.15233	0.7262
RPS27L	51065	15	63395539	63499741	437	53	46582	0.38543	0.34996	0.2671	0.4266
PIP5K1B	8395	9	71270188	71674092	1597	91	46582	0.38533	0.35	0.52056	0.21389
TMEM254	80195	10	81788402	81902307	731	54	46582	0.38512	0.35007	0.60934	0.18839
PTCHD4	442213	6	47795157	48086425	1227	87	46582	0.38508	0.35009	0.89367	0.12638
WDR31	114987	9	116025502	116152620	629	67	46582	0.38507	0.35009	0.40202	0.27991
TES	26136	7	115800547	115948840	681	47	46582	0.38487	0.35017	0.21598	0.52533
EXT2	2132	11	44067099	44316980	914	83	46582	0.38474	0.35021	0.67771	0.167
ADD1	118	4	2795454	2981803	787	89	46582	0.38468	0.35024	0.25352	0.44013
POLR2C	5432	16	57446551	57555921	433	60	46582	0.3845	0.3503	0.96485	0.11507
CUL2	8453	10	35247479	35429570	579	46	46582	0.38411	0.35045	0.31896	0.34713
RAPSN	5913	11	47409308	47520730	348	41	46582	0.38412	0.35045	0.31364	0.35565
PPP1R27	116729	17	79741368	79842926	330	44	46582	0.38385	0.35054	0.44033	0.25133
THAP9	79725	4	83771837	83891284	380	42	46582	0.38344	0.3507	0.5333	0.20776
FCRL3	115352	1	157596271	157720775	477	52	46582	0.38335	0.35073	0.28278	0.39359
POLDIP2	26073	17	26623659	26734603	251	55	46582	0.38333	0.35074	0.2957	0.37493
BCAS4	55653	20	49361467	49543714	825	88	46582	0.38285	0.35091	0.31806	0.35989
OR8S1	341568	12	48869415	48971886	564	39	46582	0.38284	0.35092	0.22644	0.49709
NEUROD1	4760	2	182490833	182595392	385	54	46582	0.38248	0.35105	0.34197	0.32432
PFDN2	5202	1	161020346	161137866	338	70	46582	0.38243	0.35107	0.31422	0.35968
EPDR1	54749	7	37910163	38041543	759	77	46582	0.38232	0.35111	0.15767	0.71806
HJV	148738	1	145363191	145467545	241	61	46582	0.38202	0.35122	0.25203	0.4415
GSTA3	2940	6	52711437	52824496	499	68	46582	0.38188	0.35127	0.21073	0.52468
C3orf38	285237	3	88148875	88257115	348	31	46582	0.38121	0.35152	0.51147	0.21574
SRSF7	6432	2	38920741	39028636	357	53	46582	0.3812	0.35153	0.26361	0.43178
ZNF577	84765	19	52309056	52441229	755	52	46582	0.38118	0.35153	0.19382	0.58183
TMTC2	160335	12	83030731	83578647	2017	162	46582	0.38107	0.35157	0.1546	0.71686
PMAIP1	5366	18	57517153	57621538	469	74	46582	0.38108	0.35157	0.15357	0.7395
KHDC1L	100129128	6	73883267	73985175	524	57	46582	0.37996	0.35199	0.22474	0.49826
XRRA1	143570	11	74500655	74710232	517	52	46582	0.37951	0.35215	0.38633	0.29512
WRAP53	55135	17	7539389	7656820	502	82	46582	0.37949	0.35216	0.24974	0.45248
LYRM4	57128	6	4997395	5311172	1461	92	46582	0.37943	0.35219	0.6932	0.16144
THEGL	100506564	4	57346775	57519489	744	98	46582	0.37921	0.35227	0.81934	0.13815
ZDHHC11B	653082	5	660470	834857	843	85	46582	0.37886	0.3524	0.48739	0.23502
COL25A1	84570	4	109681877	110273799	2557	151	46582	0.37817	0.35265	0.76507	0.14927
-	101927216	13	80566827	80674465	396	77	46582	0.37798	0.35272	0.18148	0.62701
HINT3	135114	6	126227861	126351390	263	59	46582	0.3779	0.35275	0.18658	0.62199
POU1F1	5449	3	87258783	87375737	549	45	46582	0.37761	0.35286	0.21962	0.52308
FSTL3	10272	19	626389	733392	723	107	46582	0.37749	0.35291	0.24439	0.47027
TTC12	54970	11	113135251	113294345	552	76	46582	0.37655	0.35325	0.13908	0.81992
SACM1L	22908	3	45680754	45836901	647	57	46582	0.37634	0.35333	0.22226	0.50365
OPRD1	4985	1	29088654	29240208	564	78	46582	0.37631	0.35334	0.43586	0.26058
OR51D1	390038	11	4610945	4712068	641	54	46582	0.37602	0.35345	0.23668	0.48354
PLTP	5360	20	44477259	44591003	434	63	46582	0.37589	0.3535	0.28529	0.39569
CHD2	1106	15	93392286	93621237	1045	101	46582	0.3756	0.35361	0.23012	0.49693
MARK4	57787	19	45704516	45858541	663	81	46582	0.37535	0.3537	0.23117	0.49164
PLK4	10733	4	128752016	128870379	243	58	46582	0.37528	0.35373	0.43869	0.25476
PRMT3	10196	11	20359076	20580879	1021	72	46582	0.37509	0.3538	0.14621	0.77252
SH3PXD2B	285590	5	171702185	171931527	1070	88	46582	0.37499	0.35383	0.15414	0.74991
ZNF710	374655	15	90494197	90675432	676	108	46582	0.375	0.35383	0.45023	0.25332
GRB10	2887	7	50607760	50911159	1357	86	46582	0.37493	0.35386	0.31895	0.35524
CGB8	94115	19	49500895	49602368	529	78	46582	0.37466	0.35396	0.48517	0.23449
UQCRFS1	7386	19	29648167	29754136	407	57	46582	0.37462	0.35397	0.3322	0.34234
HERC3	8916	4	89463574	89679693	746	66	46582	0.3745	0.35402	0.37999	0.30377
TMEM95	339168	17	7208497	7310538	358	81	46582	0.37417	0.35414	0.22839	0.50006
CAPNS2	84290	16	55550584	55651592	394	56	46582	0.37404	0.35419	0.34333	0.33028
WIZ	58525	19	15482318	15610767	325	84	46582	0.37396	0.35422	0.1618	0.69813
SPTBN4	57731	19	40923050	41132365	794	120	46582	0.37332	0.35446	0.24522	0.46695
RIPK3	11035	14	24755227	24859242	428	51	46582	0.373	0.35457	0.20995	0.56678
ITSN1	6453	21	34964706	35311609	947	112	46582	0.37299	0.35458	0.19081	0.59211
AGAP4	119016	10	46271040	46408501	23	11	46582	0.37294	0.3546	0.18053	0.64948
USP40	55230	2	234334165	234525433	662	77	46582	0.37283	0.35464	0.64859	0.17402
MEF2D	4209	1	156383513	156520634	370	64	46582	0.3727	0.35469	0.29828	0.38276
MGAT3	4248	22	39793235	39938199	436	83	46582	0.37258	0.35473	0.68527	0.16408
MCM3	4172	6	52078812	52199679	516	57	46582	0.372	0.35495	0.38166	0.29889
ITGA8	8516	10	15507711	15812328	1466	104	46582	0.37194	0.35497	0.1625	0.70167
NECTIN4	81607	1	160990781	161109385	343	71	46582	0.37188	0.35499	0.28453	0.40434
LRRC70	100130733	5	61824562	61927275	269	45	46582	0.37171	0.35505	0.2069	0.54298
LSG1	55341	3	194311517	194443206	767	63	46582	0.37162	0.35509	0.57924	0.19802
DYRK1A	1859	21	38689859	38937679	1002	71	46582	0.3716	0.3551	0.51461	0.22398
GTF2H3	2967	12	124068286	124197151	574	36	46582	0.37142	0.35516	0.49564	0.2297
ACSBG2	81616	19	6085654	6243113	835	78	46582	0.37127	0.35522	0.15169	0.75553
DNM1P50	101927579	15	30850445	30956677	133	37	46582	0.3712	0.35524	0.80725	0.14142
CSPP1	79848	8	67926588	68158849	505	44	46582	0.3711	0.35528	0.21679	0.51609
MRPL4	51073	19	10312640	10420736	395	75	46582	0.37103	0.35531	0.40125	0.28827
UNG	7374	12	109485399	109598798	384	62	46582	0.37096	0.35533	0.22425	0.52416
GPC6	10082	13	93829078	95110274	4990	243	46582	0.37038	0.35555	0.15672	0.71846
S100A7A	338324	1	153339000	153445701	337	55	46582	0.37014	0.35564	0.29607	0.38476
NRDE2	55051	14	90694398	90848481	653	46	46582	0.37007	0.35567	0.32934	0.3493
ZNF70	7621	22	24033772	24143279	471	68	46582	0.36976	0.35578	0.28284	0.41097
RFXAP	5994	13	37343339	37453740	417	85	46582	0.36934	0.35594	0.58167	0.1954
TM9SF3	56889	10	98227867	98396809	733	77	46582	0.36909	0.35603	0.4206	0.27658
DEFB116	245930	20	29841015	29946388	383	46	46582	0.36889	0.3561	0.23764	0.48647
PIK3C2A	5286	11	17058108	17279543	615	47	46582	0.36872	0.35617	0.22915	0.49249
CRISP3	10321	6	49645089	49762168	419	45	46582	0.3684	0.35629	0.34428	0.3289
MRPL28	10573	16	367384	470584	657	74	46582	0.36832	0.35632	0.25124	0.45559
TICRR	90381	15	90068818	90221254	566	54	46582	0.36802	0.35643	0.91583	0.1234
NOP9	161424	14	24719075	24827379	421	59	46582	0.36798	0.35644	0.1536	0.77983
SCGB1D4	404552	11	62013754	62116536	446	50	46582	0.36776	0.35653	0.65861	0.17499
COPZ2	51226	17	46053533	46170908	405	54	46582	0.36765	0.35657	0.20724	0.55684
NRG4	145957	15	76184314	76354785	466	44	46582	0.36738	0.35667	0.54524	0.2084
CREB3L2	64764	7	137509725	137736847	767	116	46582	0.36732	0.35669	0.53896	0.21189
C19orf67	646457	19	14142444	14246607	332	71	46582	0.36714	0.35676	0.1739	0.65435
EMC4	51234	15	34467214	34572357	482	49	46582	0.36706	0.35679	0.41548	0.28242
PLSCR3	57048	17	7243046	7348162	364	73	46582	0.36701	0.35681	0.27178	0.42737
GRB2	2885	17	73264157	73451790	674	45	46582	0.36699	0.35681	0.32192	0.3579
HERC2P11	100996738	15	28770132	28874893	15	12	46582	0.36688	0.35686	0.31595	0.3784
MAPKAP1	79109	9	128149673	128519513	1343	63	46582	0.36678	0.35689	0.42048	0.27314
SERPINB13	5275	18	61204431	61316433	403	46	46582	0.36644	0.35702	0.39298	0.29477
LTN1	26046	21	30250466	30415277	570	46	46582	0.36645	0.35702	0.29249	0.39374
ZNF350	59348	19	52417593	52540079	526	40	46582	0.3663	0.35707	0.25093	0.45603
DMAC2L	27109	14	50728256	50852359	455	46	46582	0.36617	0.35712	0.16744	0.69089
CCT6B	10693	17	33204878	33357968	331	62	46582	0.36604	0.35717	0.40119	0.28625
NAIF1	203245	9	130773512	130879600	391	57	46582	0.36592	0.35721	0.28742	0.40045
DAZAP1	26528	19	1357584	1485683	518	88	46582	0.36584	0.35724	0.16132	0.70647
ALDH1A1	216	9	75465578	75703633	778	82	46582	0.3655	0.35737	0.17918	0.64392
ZNF862	643641	7	149485464	149614568	557	73	46582	0.3654	0.35741	0.25828	0.45752
ZNF606	80095	19	58438440	58564714	494	55	46582	0.36528	0.35745	0.21456	0.52627
ACTB	60	7	5516779	5620232	578	75	46582	0.36525	0.35746	0.31686	0.3703
SLC5A12	159963	11	26638566	26793574	813	69	46582	0.36521	0.35748	0.28747	0.39975
CSNK1A1	1452	5	148823896	148981115	535	59	46582	0.36502	0.35755	0.21738	0.5334
HJURP	55355	2	234695486	234813212	610	74	46582	0.36476	0.35765	0.27834	0.42467
SYK	6850	9	93514012	93710842	1074	114	46582	0.36438	0.35779	0.74362	0.15637
IL17RA	23765	22	17515849	17646584	624	76	46582	0.36403	0.35792	0.7336	0.15688
REG4	83998	1	120286641	120404203	476	77	46582	0.36398	0.35794	0.53277	0.21687
CACNG6	59285	19	54444403	54565920	687	98	46582	0.36377	0.35801	0.17592	0.67001
SERF2	10169	15	44019294	44138287	280	48	46582	0.36359	0.35808	0.19591	0.59383
PTGES3	10728	12	57007125	57132138	353	48	46582	0.36342	0.35814	0.48489	0.23817
NR1I2	8856	3	119449331	119602295	454	82	46582	0.36329	0.35819	0.17661	0.6724
GFAP	2670	17	42932994	43042920	454	53	46582	0.36317	0.35824	0.2	0.59272
C12orf4	57102	12	4546899	4697674	427	58	46582	0.36302	0.35829	0.49017	0.23943
DCTN1	1639	2	74538281	74669214	305	47	46582	0.36279	0.35838	0.36311	0.31356
ARRDC2	27106	19	18061944	18174911	482	80	46582	0.36279	0.35838	0.95455	0.12255
ZNF700	90592	19	11985883	12111588	533	47	46582	0.36271	0.35841	0.21584	0.53132
AMOTL1	154810	11	94389602	94659918	1029	86	46582	0.36269	0.35842	0.76084	0.15301
HSD17B1	3292	17	40653984	40757232	277	50	46582	0.3627	0.35842	0.19265	0.60106
TYSND1	219743	10	71847737	71956496	497	84	46582	0.36265	0.35843	0.36044	0.32141
SPTBN1	6711	2	54633454	54948583	1445	74	46582	0.36259	0.35845	0.39906	0.29114
PPP4R4	57718	14	94590649	94796092	761	65	46582	0.36259	0.35845	0.39767	0.29448
NDE1	54820	16	15687124	15870210	668	63	46582	0.3626	0.35845	0.24619	0.46674
FBXO11	80204	2	47984059	48183524	745	58	46582	0.36247	0.3585	0.2492	0.45942
TUBA8	51807	22	18543453	18664498	528	79	46582	0.36247	0.3585	0.33276	0.35784
PYGO1	26108	15	55786805	55931050	687	96	46582	0.36241	0.35852	0.15218	0.76297
CBL	867	11	119026986	119228859	463	73	46582	0.36229	0.35857	0.19553	0.60939
SCG5	6447	15	32883757	33039299	584	91	46582	0.36212	0.35863	0.15251	0.76871
CENPO	79172	2	24966175	25095245	544	56	46582	0.36207	0.35865	0.22657	0.52399
ERI1	90459	8	8810314	8940849	793	50	46582	0.36187	0.35872	0.19772	0.59136
RNMT	8731	18	13676659	13814555	567	49	46582	0.36174	0.35877	0.5148	0.22602
LALBA	3906	12	48911467	49013829	450	52	46582	0.36165	0.35881	0.25595	0.46244
ABI3BP	25890	3	100418179	100762336	1476	89	46582	0.36162	0.35882	0.77571	0.14908
IBTK	25998	6	82829956	83007448	638	60	46582	0.36149	0.35887	0.33792	0.34278
IQCA1L	392843	7	150837960	150942611	370	81	46582	0.36093	0.35907	0.19078	0.61543
HOXC10	3226	12	54324466	54434063	293	65	46582	0.36079	0.35913	0.16488	0.70565
MOBP	4336	3	39459064	39620988	810	47	46582	0.36072	0.35915	0.1908	0.60404
LDLRAD3	143458	11	35915537	36303688	1775	154	46582	0.36033	0.3593	0.22627	0.50875
TDP1	55775	14	90371944	90561108	762	66	46582	0.36032	0.35931	0.78705	0.14889
DNAJC27	51277	2	25116505	25244963	509	49	46582	0.36003	0.35941	0.37117	0.32654
GRID2IP	392862	7	6486409	6641067	684	68	46582	0.35991	0.35946	0.18863	0.62882
ERBB3	2065	12	56423809	56547291	340	62	46582	0.35991	0.35946	0.38644	0.30356
BHMT	635	5	78357604	78478113	417	58	46582	0.35986	0.35948	0.33101	0.35098
NFATC4	4776	14	24784885	24898810	480	71	46582	0.35977	0.35951	0.25146	0.47479
MAP3K13	9175	3	184950729	185256882	867	65	46582	0.35944	0.35963	0.84614	0.14101
NPIPB11	728888	16	29342624	29471669	152	50	46582	0.35941	0.35965	0.25376	0.46119
CLIP2	7461	7	73653805	73870273	759	89	46582	0.3589	0.35983	0.59532	0.19495
VCAN	1462	5	82717493	82928122	855	83	46582	0.3585	0.35999	0.43872	0.27193
PLIN1	5346	15	90157598	90272648	440	69	46582	0.35817	0.36011	0.24563	0.47462
CKAP2L	150468	2	113445444	113572254	434	61	46582	0.35808	0.36014	0.52673	0.21982
SCUBE1	80274	22	43549229	43789394	1353	145	46582	0.35806	0.36015	0.22588	0.52793
LRRK2	120892	12	40568813	40813087	1220	64	46582	0.35803	0.36016	0.5406	0.21697
OST4	100128731	2	27243340	27344567	229	56	46582	0.3578	0.36025	0.42325	0.27683
OR4K5	79317	14	20338766	20439737	648	60	46582	0.3576	0.36032	0.41863	0.28243
TRIM25	7706	17	54915270	55041409	392	89	46582	0.3574	0.3604	0.17169	0.67115
CELF1	10658	11	47437489	47624792	557	49	46582	0.35713	0.3605	0.30992	0.37231
OR52N2	390077	11	5775018	5892572	836	44	46582	0.35701	0.36054	0.91225	0.12976
FAM71F2	346653	7	128261743	128378949	527	49	46582	0.35697	0.36056	0.51486	0.22777
C2CD2L	9854	11	118927771	119038304	371	61	46582	0.35693	0.36057	0.34231	0.34326
-	100288562	8	86752554	86854581	32	16	46582	0.3569	0.36058	0.58693	0.20604
ORM1	5004	9	117035303	117138759	410	87	46582	0.35666	0.36067	0.14058	0.83102
ABL2	27	1	179018462	179248819	772	51	46582	0.35649	0.36074	0.20838	0.5674
ARL6	84100	3	97433365	97570086	363	47	46582	0.35649	0.36074	0.22254	0.52828
C2orf78	388960	2	73961316	74094274	264	60	46582	0.35645	0.36075	0.15396	0.74769
ARHGAP22	58504	10	49604068	49914310	1378	128	46582	0.35568	0.36104	0.69145	0.16949
NIBAN2	64855	9	130217618	130391268	619	70	46582	0.35554	0.36109	0.14584	0.82071
ZNF3	7551	7	99611470	99730171	272	49	46582	0.35544	0.36113	0.21746	0.52733
TRIM16	10626	17	15481277	15637625	560	70	46582	0.35509	0.36126	0.37227	0.31807
PHKB	5257	16	47445047	47785434	572	64	46582	0.35497	0.36131	0.48561	0.24197
TAAR6	319100	6	132841461	132942498	616	82	46582	0.35488	0.36134	0.20742	0.56737
NLRP14	338323	11	6991700	7142757	753	49	46582	0.35488	0.36134	0.38695	0.2994
MED18	54797	1	28605513	28712478	362	49	46582	0.35478	0.36138	0.27756	0.42899
ODAM	54959	4	71011441	71120293	506	51	46582	0.35475	0.36139	0.2226	0.51991
UQCC3	790955	11	62389126	62491162	245	61	46582	0.35462	0.36144	0.55812	0.20751
WWOX	51741	16	78083310	79296567	10584	394	46582	0.35437	0.36153	0.71231	0.16461
ALG8	79053	11	77761988	77900699	715	53	46582	0.35435	0.36154	0.45397	0.25882
KLF2	10365	19	16385651	16488345	446	73	46582	0.35431	0.36155	0.19063	0.62251
IDUA	3425	4	930785	1048317	520	78	46582	0.35426	0.36157	0.1935	0.61308
PRR16	51334	5	119749973	120073009	1625	93	46582	0.35403	0.36166	0.4094	0.28934
TXNRD3	114112	3	126275895	126425056	597	56	46582	0.35398	0.36168	0.78768	0.15276
FAM234A	83986	16	234758	368960	600	94	46582	0.35393	0.3617	0.38176	0.31543
OTOP1	133060	4	4140530	4278621	1121	73	46582	0.35361	0.36182	0.70207	0.16911
USP16	10600	21	30346938	30476809	365	48	46582	0.35345	0.36188	0.18607	0.65231
HOXB13	10481	17	46752125	46856111	371	69	46582	0.35334	0.36192	0.24812	0.48452
ASPSCR1	79058	17	79885426	80025282	534	79	46582	0.35334	0.36192	0.23752	0.49991
ASB10	136371	7	150822785	150934919	405	81	46582	0.35317	0.36198	0.18888	0.63509
B2M	567	15	44953685	45060357	312	52	46582	0.35307	0.36202	0.22289	0.52663
KRTAP3-1	83896	17	39114773	39215366	643	46	46582	0.35261	0.36219	0.20659	0.56765
OR51M1	390059	11	5360607	5461664	976	39	46582	0.3525	0.36223	0.42999	0.27485
ADM	133	11	10276642	10378923	448	49	46582	0.35251	0.36223	0.84072	0.14195
SLC26A1	10861	4	922861	1037228	508	77	46582	0.35228	0.36232	0.17045	0.69676
SS18L2	51188	3	42573332	42686490	371	46	46582	0.3522	0.36235	0.32654	0.35634
PKDREJ	10343	22	46601560	46709277	479	45	46582	0.35178	0.3625	0.66918	0.17588
KANSL2	54934	12	48996994	49126035	446	40	46582	0.3513	0.36268	0.20486	0.58546
MAK	4117	6	10712956	10888788	670	92	46582	0.35111	0.36275	0.26759	0.4468
RAD9A	5883	11	67109423	67215883	265	49	46582	0.35083	0.36286	0.25468	0.48592
GAREM2	150946	2	26345960	26462532	319	49	46582	0.35062	0.36294	0.47603	0.24718
PANX2	56666	22	50559160	50668724	653	66	46582	0.35037	0.36303	0.42066	0.28705
LACC1	144811	13	44403420	44518068	555	44	46582	0.35026	0.36307	0.18607	0.63749
GPS1	2873	17	79959746	80065346	427	79	46582	0.34921	0.36347	0.21994	0.54907
MOV10L1	54456	22	50478435	50650119	1090	61	46582	0.34916	0.36348	0.38605	0.30734
MGAT4D	152586	4	141314529	141469531	498	54	46582	0.34907	0.36352	0.15185	0.78656
ORMDL2	29095	12	56161806	56264959	200	73	46582	0.34902	0.36354	0.30782	0.38161
CHMP7	91782	8	23051150	23169512	593	73	46582	0.34876	0.36363	0.34313	0.35524
RALGAPA1	253959	14	35957558	36328432	807	59	46582	0.34868	0.36366	0.70655	0.16444
WDR3	10885	1	118422372	118553049	422	50	46582	0.34866	0.36367	0.43115	0.27227
C16orf95	100506581	16	87286404	87401468	662	66	46582	0.34837	0.36378	0.29834	0.40076
UBXN6	80700	19	4395003	4507791	492	68	46582	0.34811	0.36388	0.45625	0.26016
PCDH18	54510	4	138390072	138503629	647	55	46582	0.34806	0.3639	0.49206	0.24295
C19orf47	126526	19	40776967	40904434	416	57	46582	0.34786	0.36397	0.65475	0.184
TYROBP	7305	19	36345303	36449211	387	44	46582	0.34785	0.36398	0.19204	0.60665
LOXL2	4017	8	23104410	23311722	1199	92	46582	0.34779	0.364	0.27569	0.43435
NUP88	4927	17	5239346	5373400	617	55	46582	0.34772	0.36402	0.55745	0.21154
GTSE1	51512	22	46642638	46779596	613	50	46582	0.3473	0.36418	0.4455	0.26636
GJB4	127534	1	35175342	35279325	514	87	46582	0.3472	0.36422	0.57511	0.20832
CAPS	828	19	5863659	5966222	451	62	46582	0.347	0.3643	0.49644	0.24399
DNAJC21	134218	5	34879698	35009069	432	53	46582	0.34665	0.36443	0.67679	0.17774
SAMD13	148418	1	84714049	84866481	610	82	46582	0.3466	0.36444	0.15213	0.79579
MESP1	55897	15	90243098	90344540	496	43	46582	0.34654	0.36447	0.22974	0.52771
IQCF3	401067	3	51810899	51914874	297	45	46582	0.3461	0.36463	0.18001	0.66086
WBP1	23559	2	74634996	74738018	216	56	46582	0.34539	0.3649	0.39472	0.29559
C3orf70	285382	3	184745838	184920802	808	57	46582	0.34531	0.36493	0.16448	0.72493
TULP1	7287	6	35415651	35530715	568	64	46582	0.34507	0.36502	0.29476	0.41411
KHK	3795	2	27259611	27373619	283	59	46582	0.34455	0.36522	0.392	0.30569
RNF103	7844	2	86780516	86901000	364	55	46582	0.34451	0.36523	0.17514	0.67591
EEF1A1	1915	6	74175473	74280755	349	47	46582	0.34444	0.36526	0.52306	0.22814
STX10	8677	19	13204872	13311188	356	88	46582	0.34437	0.36528	0.23575	0.50516
CHCHD4	131474	3	14103577	14216371	361	55	46582	0.34423	0.36534	0.25948	0.4655
VPS36	51028	13	52936737	53074798	583	37	46582	0.34376	0.36551	0.27719	0.42727
TMPRSS2	7113	21	42786236	42930085	815	77	46582	0.34344	0.36563	0.18197	0.65526
HPS4	89781	22	26796848	26929829	533	57	46582	0.34338	0.36566	0.65861	0.18256
CD226	10666	18	67480192	67674412	816	71	46582	0.34334	0.36567	0.19535	0.6079
HCST	10870	19	36343382	36445173	383	45	46582	0.34331	0.36568	0.18674	0.62791
SLC35E1	79939	19	16610648	16733193	396	47	46582	0.34327	0.3657	0.633	0.18682
CFAP77	389799	9	135235430	135498734	949	131	46582	0.34309	0.36577	0.2231	0.53175
DNAH8	1769	6	38633117	39048574	2084	117	46582	0.34296	0.36582	0.40672	0.29541
BIVM-ERCC5	100533467	13	103409496	103578351	619	63	46582	0.34291	0.36583	0.70495	0.17262
CD6	923	11	60689113	60837849	614	79	46582	0.34289	0.36584	0.73571	0.16439
MADD	8567	11	47240927	47401582	520	47	46582	0.34287	0.36585	0.29651	0.4013
DFFB	1677	1	3723845	3851993	869	70	46582	0.34259	0.36595	0.55986	0.2121
GEMIN6	79833	2	38955327	39059598	350	45	46582	0.34223	0.36609	0.33596	0.35971
AKIRIN2	55122	6	88334578	88461985	433	54	46582	0.34206	0.36615	0.40858	0.29435
CDC14B	8555	9	99202807	99432112	532	87	46582	0.34206	0.36615	0.2732	0.43825
TRIM67	440730	1	231248674	231407314	586	91	46582	0.34157	0.36634	0.19501	0.62125
TULP3	7289	12	2950033	3100306	572	56	46582	0.34153	0.36635	0.40232	0.30474
KIF11	3832	10	94302825	94465152	704	52	46582	0.3415	0.36636	0.24228	0.5089
MSMP	692094	9	35702987	35804274	218	57	46582	0.34107	0.36652	0.30879	0.39403
ACTRT3	84517	3	169434709	169537683	308	44	46582	0.34064	0.36669	0.49056	0.2439
SLC25A44	9673	1	156113728	156232587	356	51	46582	0.34062	0.3667	0.22702	0.52851
IPO11	51194	5	61649522	61974416	870	57	46582	0.3406	0.3667	0.24915	0.47862
AKNAD1	254268	1	109308520	109450864	592	61	46582	0.34051	0.36674	0.25552	0.47723
TTLL7	79739	1	84285057	84514850	844	55	46582	0.34045	0.36676	0.1835	0.65458
EWSR1	2130	22	29613998	29746515	418	82	46582	0.34041	0.36677	0.19706	0.60855
FRMD3	257019	9	85807905	86203348	1835	130	46582	0.34025	0.36684	0.46331	0.26907
CHRM1	1128	11	62626151	62739012	290	63	46582	0.34017	0.36686	0.46216	0.26178
TIFAB	497189	5	134734558	134838089	415	58	46582	0.34015	0.36687	0.21351	0.57105
KRT10	3858	17	38924369	39028863	393	56	46582	0.34012	0.36688	0.41347	0.2924
PHF3	23469	6	64295707	64474407	467	57	46582	0.34006	0.36691	0.14812	0.79845
TPSAB1	7177	16	1240678	1342555	625	78	46582	0.34001	0.36692	0.57966	0.20853
TRIM68	55128	11	4569902	4679489	734	68	46582	0.3399	0.36697	0.24791	0.48965
SLC6A18	348932	5	1175470	1296304	640	117	46582	0.33978	0.36701	0.59484	0.20941
NUP107	57122	12	69030731	69186473	492	64	46582	0.33979	0.36701	0.19672	0.61265
BOLA2	552900	16	29402601	29516285	75	31	46582	0.33977	0.36701	0.38928	0.31939
OR3A2	4995	17	3131184	3232268	461	41	46582	0.33974	0.36703	0.18945	0.64322
P4HB	5034	17	79751034	79868566	389	56	46582	0.33969	0.36704	0.38864	0.30498
UGT2B11	10720	4	70016035	70130449	811	43	46582	0.33949	0.36712	0.23457	0.52229
ZNF654	55279	3	88058394	88243814	659	43	46582	0.33909	0.36727	0.47729	0.24812
GZMM	3004	19	494034	599920	820	118	46582	0.33907	0.36728	0.18884	0.65261
FBP1	2203	9	97315415	97452531	725	56	46582	0.33892	0.36734	0.14555	0.83436
LRBA	987	4	151135811	151986879	2443	78	46582	0.33883	0.36737	0.44789	0.2667
AACS	65985	12	125499925	125677879	690	66	46582	0.33879	0.36739	0.34235	0.35901
MT1F	4494	16	56641855	56743215	634	69	46582	0.33868	0.36743	0.94216	0.13181
ARL6IP5	10550	3	69084090	69205239	442	60	46582	0.33856	0.36747	0.2479	0.50948
IL4	3565	5	131959678	132068370	357	59	46582	0.33838	0.36754	0.21347	0.56951
SIRPG	55423	20	1559522	1688425	539	56	46582	0.33839	0.36754	0.23024	0.53027
CCDC105	126402	19	15071539	15184083	808	78	46582	0.33814	0.36763	0.26368	0.4611
NIPBL	25836	5	36826861	37115926	670	67	46582	0.33803	0.36767	0.86207	0.14284
SLC39A9	55334	14	69815096	69979107	563	50	46582	0.3376	0.36783	0.57312	0.21557
FBXO22	26263	15	76146200	76277609	329	36	46582	0.33728	0.36795	0.5889	0.20367
TMEM98	26022	17	31204928	31318667	400	48	46582	0.33723	0.36797	0.3512	0.34224
DHRS4	10901	14	24372944	24488488	603	49	46582	0.33721	0.36798	0.52434	0.22796
KDELR2	11014	7	6450712	6573849	624	66	46582	0.33711	0.36802	0.19152	0.64967
CCDC141	285025	2	179644484	179964841	1481	91	46582	0.33644	0.36827	0.25281	0.49279
MZB1	51237	5	138673257	138775605	177	46	46582	0.33637	0.3683	0.16276	0.73779
CCDC74A	90557	2	132235248	132341239	595	44	46582	0.3363	0.36832	0.30263	0.40463
FGD5	152273	3	14802247	15026072	1068	99	46582	0.33632	0.36832	0.1802	0.70279
A4GALT	53947	22	43038123	43167307	740	59	46582	0.33602	0.36843	0.71186	0.1754
CFLAR	8837	2	201930877	202087411	397	50	46582	0.3355	0.36862	0.35719	0.33691
MRNIP	51149	5	179213927	179335867	528	71	46582	0.33548	0.36863	0.39943	0.30573
RGP1	9827	9	35699277	35803264	223	58	46582	0.33525	0.36872	0.31052	0.39659
PTP4A3	11156	8	142352093	142492554	696	79	46582	0.33518	0.36874	0.1565	0.79035
TRH	7200	3	129643236	129746781	562	60	46582	0.33517	0.36875	0.45661	0.26591
SLC30A7	148867	1	101311632	101602821	696	66	46582	0.33457	0.36897	0.20536	0.60404
ZNF484	83744	9	95557313	95690320	588	53	46582	0.33428	0.36908	0.40724	0.29417
IL23R	149233	1	67554590	67775662	890	83	46582	0.33426	0.36909	0.33865	0.36159
TAAR5	9038	6	132859731	132960877	637	102	46582	0.33409	0.36915	0.20711	0.58975
SDR9C7	121214	12	57266938	57378189	407	52	46582	0.33342	0.36941	0.19053	0.64403
SIRT3	23410	11	165030	286362	579	52	46582	0.3334	0.36942	0.29921	0.41003
IQGAP3	128239	1	156445197	156592396	516	57	46582	0.33334	0.36944	0.45676	0.26586
OSCP1	127700	1	36833507	36966086	640	53	46582	0.33306	0.36955	0.52125	0.23163
LGALS2	3957	22	37916253	38026024	488	88	46582	0.33306	0.36955	0.66574	0.18183
ZDHHC23	254887	3	113616748	113755706	347	81	46582	0.33292	0.3696	0.3893	0.3154
ASPM	259266	1	197003257	197165824	399	40	46582	0.3329	0.36961	0.29946	0.39797
IPO7	10527	11	9356169	9519674	603	56	46582	0.33257	0.36973	0.29638	0.415
TCAF2	285966	7	143268045	143477173	59	27	46582	0.33249	0.36976	0.34974	0.35653
PMPCB	9512	7	102887873	103020349	317	48	46582	0.33227	0.36984	0.20076	0.61446
MRPS9	64965	2	105604483	105766418	616	48	46582	0.3316	0.3701	0.29539	0.40868
MPP2	4355	17	41902727	42037079	499	60	46582	0.33142	0.37016	0.21798	0.5675
MAP3K2-DT	100506922	2	128085704	128196987	379	44	46582	0.33121	0.37024	0.5892	0.21181
ABCA12	26154	2	215746266	216053151	1050	99	46582	0.3311	0.37029	0.16682	0.73643
MED29	55588	19	39831893	39941203	375	69	46582	0.3308	0.3704	0.20526	0.5961
OR6B2	389090	2	240918382	241022324	525	80	46582	0.33011	0.37066	0.33342	0.37445
TSPAN13	27075	7	16743351	16874161	819	90	46582	0.32999	0.3707	0.31633	0.40063
BSG	682	19	521277	633493	922	128	46582	0.32971	0.37081	0.17095	0.73054
ZNF846	162993	19	9817845	9946834	457	51	46582	0.32965	0.37083	0.8041	0.15358
GJA8	2703	1	147324946	147431396	332	62	46582	0.32961	0.37085	0.16909	0.71872
MYLK	4638	3	123281143	123653149	1315	110	46582	0.32953	0.37088	0.34835	0.35394
OR4C3	256144	11	48296493	48397482	333	42	46582	0.32947	0.3709	0.24748	0.48897
INSR	3643	19	7062266	7344011	1428	150	46582	0.32948	0.3709	0.30374	0.40861
OBI1	79596	13	79138421	79283314	490	70	46582	0.32896	0.37109	0.15053	0.80762
SLX1B	79008	16	29415822	29519545	60	29	46582	0.32892	0.37111	0.44623	0.28354
E4F1	1877	16	2223490	2335743	368	79	46582	0.32887	0.37113	0.26707	0.47166
ATG13	9776	11	46588826	46747569	305	53	46582	0.32884	0.37114	0.54161	0.22913
POGLUT3	143888	11	108292832	108419169	346	53	46582	0.32879	0.37116	0.29245	0.42345
PAQR3	152559	4	79786364	79910582	470	60	46582	0.32871	0.37119	0.36923	0.32855
FAM193A	8603	4	2577159	2784302	869	54	46582	0.32859	0.37123	0.30993	0.40115
DCDC2C	728597	2	3701188	3945001	1211	109	46582	0.32846	0.37128	0.19698	0.63366
HELQ	113510	4	84278496	84427162	509	54	46582	0.32836	0.37132	0.25092	0.47879
FAM186A	121006	12	50671095	50840405	407	48	46582	0.32794	0.37148	0.19483	0.63414
ECM2	1842	9	95205829	95348374	461	46	46582	0.32769	0.37157	0.22999	0.54012
NWD1	284434	19	16780787	16978774	767	103	46582	0.32749	0.37165	0.64609	0.19715
STPG2	285555	4	98430025	99114391	3119	53	46582	0.32728	0.37173	0.52992	0.22683
NR1H3	10062	11	47219851	47340584	363	48	46582	0.32726	0.37174	0.31376	0.38923
SPP2	6694	2	234909346	235035776	705	93	46582	0.32717	0.37177	0.18711	0.65877
CHST6	4166	16	75457022	75578926	621	73	46582	0.32715	0.37178	0.25393	0.48804
EXOC1	55763	4	56669802	56821244	527	55	46582	0.3263	0.3721	0.29117	0.42289
BRPF1	7862	3	9723413	9839699	333	78	46582	0.3262	0.37214	0.82757	0.15559
ANXA2R	389289	5	42989182	43090447	321	43	46582	0.32618	0.37214	0.90622	0.13598
SPDL1	54908	5	168960638	169081782	463	46	46582	0.32585	0.37227	0.31216	0.38972
PYGM	5837	11	64463861	64578187	244	57	46582	0.32579	0.37229	0.35754	0.34148
FLG2	388698	1	152271213	152382482	359	42	46582	0.3256	0.37236	0.41563	0.29245
SULT1A1	6817	16	28566908	28684907	327	40	46582	0.3252	0.37251	0.1899	0.64821
NOCT	25819	4	139886913	140017093	317	64	46582	0.32499	0.3726	0.38954	0.3179
PPIP5K1	9677	15	43775660	43932451	273	46	46582	0.32497	0.3726	0.27549	0.4546
PYROXD2	84795	10	100093322	100224978	704	75	46582	0.32496	0.37261	0.17795	0.70959
MDH1B	130752	2	207552487	207680268	581	53	46582	0.32486	0.37264	0.88215	0.14135
GASK1B	51313	4	158995732	159144202	416	54	46582	0.32454	0.37277	0.21101	0.58329
SPATA8	145946	15	97276676	97378845	471	76	46582	0.32435	0.37284	0.42285	0.29461
F13B	2165	1	196957877	197086568	324	44	46582	0.32432	0.37285	0.28524	0.42641
NUP98	4928	11	3646240	3869022	994	73	46582	0.32433	0.37285	0.4549	0.2718
CLASRP	11129	19	45492298	45624214	478	88	46582	0.32411	0.37293	0.21654	0.57418
EIF5AL1	143244	10	81222357	81326196	615	45	46582	0.32399	0.37297	0.24841	0.50396
ZNF461	92283	19	37078283	37207740	378	47	46582	0.32378	0.37305	0.20707	0.57971
SGCD	6444	5	155412147	156244799	3521	126	46582	0.32373	0.37307	0.32468	0.38094
LTBP2	4053	14	74914886	75129034	705	81	46582	0.32358	0.37313	0.31864	0.3883
PRAC2	360205	17	46750542	46852119	354	65	46582	0.32258	0.37351	0.26223	0.48475
BOC	91653	3	112879850	113056306	834	87	46582	0.32255	0.37352	0.30568	0.41661
CRACR2A	84766	12	3672122	3912366	1162	134	46582	0.32256	0.37352	0.28815	0.43427
KCNA7	3743	19	49520675	49626198	521	80	46582	0.32213	0.37368	0.49487	0.249
OR10G4	390264	11	123836282	123937217	595	50	46582	0.32186	0.37378	0.25579	0.48494
DNAJC2	27000	7	102902921	103035320	313	47	46582	0.32168	0.37385	0.23138	0.54404
IGSF9B	22997	11	133728520	133876649	674	91	46582	0.32131	0.37399	0.49648	0.2527
CCNB1	891	5	68412837	68524072	435	51	46582	0.32121	0.37402	0.32079	0.38067
NRSN1	140767	6	24076414	24197757	624	72	46582	0.32114	0.37405	0.35771	0.35113
TDRD6	221400	6	46605612	46722056	275	54	46582	0.32115	0.37405	0.20964	0.6053
INO80B	83444	2	74632150	74735087	223	55	46582	0.32069	0.37422	0.41064	0.295
ODF3B	440836	22	50918836	51021008	601	75	46582	0.32018	0.37442	0.53703	0.23382
WDR54	84058	2	74598863	74702882	234	56	46582	0.32015	0.37443	0.39992	0.30539
GRXCR2	643226	5	145189204	145349816	597	89	46582	0.32015	0.37443	0.97741	0.12632
PKD1L1	168507	7	47764250	48038071	1355	108	46582	0.31987	0.37453	0.39213	0.32019
LILRA2	11027	19	55034469	55149027	801	55	46582	0.31975	0.37458	0.19949	0.62075
CST2	1470	20	23754404	23857312	751	51	46582	0.31967	0.37461	0.20262	0.60963
DNAH14	127602	1	225067356	225636996	2600	65	46582	0.31957	0.37465	0.48533	0.25402
CISH	1154	3	50593885	50699262	261	41	46582	0.31957	0.37465	0.1578	0.78028
AGPAT4	56895	6	161501057	161745107	1081	113	46582	0.31904	0.37485	0.17607	0.70706
PIMREG	54478	17	6297735	6404385	617	95	46582	0.3185	0.37505	0.2895	0.43977
RAB28	9364	4	13293863	13535989	1002	45	46582	0.31833	0.37512	0.47733	0.25998
SPG11	80208	15	44804894	45005876	472	62	46582	0.31816	0.37518	0.58275	0.20995
RPS6	6194	9	19326253	19430272	318	49	46582	0.31813	0.37519	0.30596	0.40946
BUB1B	701	15	40403210	40563337	488	85	46582	0.31812	0.3752	0.44189	0.27913
CASP14	23581	19	15110291	15219104	763	82	46582	0.31745	0.37545	0.2706	0.46825
GADD45G	10912	9	92169913	92271470	521	62	46582	0.31739	0.37547	0.27771	0.44646
ZNF420	147923	19	37519319	37671221	487	44	46582	0.31631	0.37588	0.43401	0.28414
IL2RA	3559	10	6002657	6154333	839	98	46582	0.31615	0.37595	0.54135	0.23759
FAAP24	91442	19	33413140	33518401	516	59	46582	0.31564	0.37614	0.89517	0.14008
GGA1	26088	22	37954481	38079571	533	69	46582	0.31558	0.37616	0.66302	0.1891
RPL21	6144	13	27775692	27880705	422	51	46582	0.31552	0.37618	0.42652	0.29304
GOLGA8M	653720	15	28893917	29014922	257	41	46582	0.31553	0.37618	0.27414	0.4729
SCARF1	8578	17	1487152	1599083	551	92	46582	0.31534	0.37625	0.33331	0.38096
STT3A	3703	11	125412690	125542654	485	47	46582	0.31524	0.37629	0.23494	0.5399
C9orf163	158055	9	139327947	139430519	475	77	46582	0.31462	0.37652	0.41009	0.30572
PITX1-AS1	100996485	5	134318970	134730370	1459	164	46582	0.31406	0.37674	0.23062	0.55181
TMPRSS11E	28983	4	69263167	69413322	887	76	46582	0.31389	0.3768	0.64041	0.19579
GYS1	2997	19	49421382	49546610	586	80	46582	0.31387	0.37681	0.32914	0.38497
DPP9	91039	19	4625239	4773855	648	89	46582	0.31359	0.37692	0.4886	0.26512
VSTM1	284415	19	54494079	54617207	803	106	46582	0.3135	0.37695	0.18112	0.7005
ACP2	53	11	47210853	47320457	328	45	46582	0.31336	0.377	0.32984	0.38162
HELT	391723	4	185890001	185991958	586	75	46582	0.31324	0.37705	0.91377	0.13986
HS3ST3B1	9953	17	14154367	14302721	787	146	46582	0.31316	0.37708	0.24388	0.5156
KTN1	3895	14	55996925	56201302	866	45	46582	0.31305	0.37712	0.39263	0.32401
NHLRC4	283948	16	567032	669495	492	97	46582	0.3129	0.37718	0.27899	0.44948
TRAPPC13	80006	5	64870558	65011954	450	41	46582	0.31287	0.37719	0.25188	0.48708
TUBD1	51174	17	57886840	58020306	342	44	46582	0.31288	0.37719	0.36995	0.33518
RPS6KC1	26750	1	213174588	213496808	686	65	46582	0.31279	0.37722	0.47069	0.26566
NDUFS7	374291	19	1333526	1445588	460	71	46582	0.31275	0.37723	0.22016	0.56894
NDUFB6	4712	9	32503524	32623182	353	61	46582	0.31274	0.37724	0.29598	0.43241
CD27	939	12	6504051	6610884	512	68	46582	0.31216	0.37746	0.40782	0.30813
WNK4	65266	17	40882632	40999084	220	61	46582	0.31213	0.37747	0.22441	0.55122
PON3	5446	7	94939181	95075702	583	53	46582	0.31157	0.37768	0.72902	0.17477
CFAP52	146845	17	9429944	9596776	618	79	46582	0.31153	0.3777	0.20521	0.6235
AKR1B1	231	7	134077107	134193888	455	76	46582	0.3113	0.37779	0.22431	0.56529
NSUN7	79730	4	40701914	40862002	600	65	46582	0.3112	0.37782	0.53062	0.23768
RHBDL1	9028	16	675666	778268	448	52	46582	0.31121	0.37782	0.44603	0.29251
ADORA1	134	1	203046833	203186533	511	87	46582	0.31108	0.37787	0.78404	0.1613
FAM214A	56204	15	52823518	53021569	649	82	46582	0.31105	0.37788	0.30577	0.41622
IL18	3606	11	111963974	112084840	385	66	46582	0.31098	0.37791	0.17377	0.7489
SYCE2	256126	19	12959894	13080116	291	55	46582	0.3108	0.37797	0.25916	0.48344
OR52R1	119695	11	4774663	4875610	666	41	46582	0.31063	0.37804	0.43931	0.28601
RANBP17	64901	5	170238880	170777454	1617	66	46582	0.31051	0.37809	0.50828	0.24789
TERF1	7013	8	73871097	74009987	490	63	46582	0.31049	0.37809	0.24478	0.52197
SELENOO	83642	22	50589408	50706045	623	70	46582	0.31049	0.3781	0.39486	0.32409
NPAP1	23742	15	24870541	24978593	570	47	46582	0.31037	0.37814	0.25374	0.50246
SKAP1	8631	17	46160802	46557596	1286	51	46582	0.31021	0.3782	0.30624	0.41483
MT1H	4496	16	56653726	56755041	601	67	46582	0.30975	0.37837	0.93672	0.14018
ZNF32	7580	10	44089307	44194326	465	54	46582	0.30972	0.37839	0.21778	0.59182
CEP70	80321	3	138163186	138363187	521	49	46582	0.30951	0.37847	0.24988	0.50236
USP17L13	100287238	4	9176622	9278214	92	28	46582	0.30951	0.37847	0.36624	0.35112
GLRB	2743	4	157947277	158143251	929	62	46582	0.30936	0.37853	0.69822	0.18102
GAMT	2593	19	1347025	1451569	414	69	46582	0.3091	0.37862	0.19086	0.66062
C9orf40	55071	9	77511499	77617802	354	67	46582	0.30906	0.37864	0.46535	0.27248
EFTUD2	9343	17	42877655	43026993	553	53	46582	0.30906	0.37864	0.2509	0.52233
SLC7A10	56301	19	33649570	33766756	539	90	46582	0.3089	0.3787	0.39139	0.32211
GAD1	2571	2	171623200	171767661	504	61	46582	0.30887	0.37871	0.22194	0.57627
VSIG10	54621	12	118451398	118591810	570	95	46582	0.30848	0.37886	0.40181	0.31801
SULT1A2	6799	16	28553264	28661058	387	44	46582	0.30821	0.37896	0.19799	0.64217
ASRGL1	80150	11	62054774	62210887	665	54	46582	0.30808	0.37901	0.54413	0.23356
EXOG	9941	3	38487763	38633721	449	66	46582	0.30782	0.37911	0.23765	0.54035
IL17C	27189	16	88655001	88756882	513	81	46582	0.3074	0.37927	0.21446	0.60836
TMEM199	147007	17	26634687	26739089	226	51	46582	0.30731	0.3793	0.3509	0.35855
PDCD4	27250	10	112581553	112709764	397	64	46582	0.30704	0.37941	0.34648	0.36698
DIO1	1733	1	54309860	54426763	437	58	46582	0.30698	0.37943	0.24493	0.51652
MFSD8	256471	4	128788960	128937185	293	48	46582	0.30672	0.37953	0.47918	0.26271
HS3ST1	9957	4	11349988	11481255	666	94	46582	0.30668	0.37954	0.47357	0.27168
CARD11	84433	7	2895709	3133579	1517	191	46582	0.30652	0.3796	0.161	0.78702
FOXN1	8456	17	26783249	26915175	378	74	46582	0.30616	0.37974	0.51336	0.25104
C2orf81	388963	2	74591303	74694934	223	54	46582	0.30597	0.37981	0.40212	0.31044
ALG6	29929	1	63783261	63954233	546	69	46582	0.30593	0.37983	0.45392	0.28907
CFAP20	29105	16	58097496	58213296	528	55	46582	0.30591	0.37984	0.17422	0.72707
DGKD	8527	2	234213149	234430744	768	70	46582	0.30552	0.37998	0.65652	0.19413
APOBEC4	403314	1	183565410	183672448	563	29	46582	0.3054	0.38003	0.68012	0.18689
KCNMB3	27094	3	178907537	179034838	597	66	46582	0.30539	0.38003	0.33132	0.38824
ZFP3	124961	17	4931754	5049669	511	62	46582	0.30533	0.38006	0.2536	0.51167
RTKN	6242	2	74602988	74719060	254	48	46582	0.30518	0.38012	0.42419	0.29595
ALDH1L1	10840	3	125772404	125950029	1015	76	46582	0.30483	0.38025	0.21936	0.57731
FAM151B	167555	5	79733800	79888382	488	76	46582	0.30475	0.38028	0.22424	0.56108
MTO1	25821	6	74121454	74261179	460	62	46582	0.30466	0.38031	0.54404	0.2364
PFDN4	5203	20	52774502	52886492	700	73	46582	0.30461	0.38033	0.2066	0.62737
OR3A3	8392	17	3273862	3374827	426	48	46582	0.30425	0.38047	0.22257	0.57108
SPEM1	374768	17	7273652	7374956	337	75	46582	0.30426	0.38047	0.19793	0.6564
CYP4Z1	199974	1	47483160	47633992	596	38	46582	0.30416	0.3805	0.39917	0.31343
THRB	7068	3	24108644	24586772	2008	187	46582	0.30415	0.38051	0.22457	0.56993
TMEM222	84065	1	27598636	27712891	294	57	46582	0.3041	0.38052	0.4373	0.29007
CCDC122	160857	13	44360488	44503826	656	55	46582	0.30398	0.38057	0.25054	0.51526
LBHD1	79081	11	62380289	62489241	260	50	46582	0.30392	0.3806	0.53058	0.23657
OR51Q1	390061	11	5393341	5494436	869	48	46582	0.30387	0.38061	0.32523	0.39316
ABCC12	94160	16	48066884	48230681	281	88	46582	0.30386	0.38062	0.37202	0.34829
GUCY1A1	2982	4	156537862	156708214	785	94	46582	0.30378	0.38065	0.25122	0.52109
-	100996365	7	63167201	63267780	341	37	46582	0.30365	0.3807	0.32723	0.40108
-	101060825	2	132745056	132846320	360	59	46582	0.30357	0.38073	0.25046	0.53223
BBLN	79095	9	130872539	130976207	312	52	46582	0.30342	0.38079	0.18438	0.70763
SLC47A2	146802	17	19531626	19672990	559	65	46582	0.30338	0.3808	0.88881	0.14293
ZNF761	388561	19	53885227	54011515	1002	101	46582	0.30304	0.38093	0.8166	0.16001
DNMT3B	1789	20	31300191	31447162	643	54	46582	0.30295	0.38096	0.35174	0.3574
RHD	6007	1	25548884	25706936	383	66	46582	0.30287	0.38099	0.22874	0.55712
PTX4	390667	16	1485940	1588468	709	91	46582	0.30255	0.38112	0.45196	0.28472
SSH3	54961	11	67020919	67130078	242	54	46582	0.30234	0.3812	0.34765	0.37686
IFT20	90410	17	26605351	26712515	245	60	46582	0.30232	0.38121	0.30426	0.4196
XRN2	22803	20	21233942	21420463	512	47	46582	0.30204	0.38131	0.96366	0.1307
CCDC126	90693	7	23586998	23734327	495	69	46582	0.30198	0.38133	0.18628	0.69788
DOCK1	1793	10	128718965	129300780	2912	184	46582	0.30185	0.38138	0.47037	0.27308
KCNU1	157855	8	36591842	36843643	654	69	46582	0.30142	0.38155	0.95907	0.13317
CLDN12	9069	7	89982648	90095268	481	62	46582	0.30131	0.38159	0.15908	0.80296
KIR3DL1	3811	19	55277893	55392233	550	49	46582	0.30113	0.38166	0.67054	0.19933
RCN1	5954	11	32062477	32177272	432	54	46582	0.30109	0.38167	0.17406	0.73461
GRIK2	2898	6	101791584	102567958	3170	187	46582	0.30102	0.3817	0.26249	0.501
POPDC2	64091	3	119310899	119429437	568	55	46582	0.30064	0.38184	0.64752	0.19742
MFAP1	4236	15	44046733	44166951	283	43	46582	0.30048	0.38191	0.23462	0.55182
SMIM15	643155	5	60403536	60508302	316	42	46582	0.30013	0.38204	0.33696	0.38569
OR13C9	286362	9	107329529	107430485	537	36	46582	0.30012	0.38204	0.32279	0.39699
WDR48	57599	3	39043477	39188155	611	46	46582	0.30004	0.38207	0.35992	0.35744
RAB7A	7879	3	128394975	128583641	781	46	46582	0.2998	0.38217	0.43617	0.29337
SCRIB	23513	8	144823090	144947890	488	81	46582	0.2996	0.38224	0.21398	0.61096
EMC1	23065	1	19492158	19628053	549	43	46582	0.29956	0.38226	0.47827	0.27903
RAVER2	55225	1	65160778	65348915	559	68	46582	0.29938	0.38232	0.37111	0.35121
EVI5	7813	1	92924253	93307961	1256	46	46582	0.29896	0.38248	0.91445	0.13932
ADARB2	105	10	1173253	1829670	3597	261	46582	0.29817	0.38279	0.281	0.461
TERT	7015	5	1203282	1345178	708	118	46582	0.29796	0.38287	0.77526	0.17108
CATSPERE	257044	1	244574673	244853664	1063	89	46582	0.2979	0.38289	0.39367	0.32163
DSC3	1825	18	28520052	28672781	517	85	46582	0.29775	0.38295	0.18836	0.69698
KIF3A	11127	5	131978323	132123265	444	54	46582	0.29716	0.38317	0.20022	0.64925
DHRS1	115817	14	24709804	24819039	394	59	46582	0.29703	0.38322	0.1645	0.83555
CARD6	84674	5	40791410	40905456	405	53	46582	0.29699	0.38324	0.38382	0.33354
ANGPTL3	27329	1	63013158	63121976	220	43	46582	0.29663	0.38337	0.83748	0.15636
GPR84	53831	12	54706229	54808270	189	45	46582	0.2966	0.38339	0.249	0.53366
RAB27B	5874	18	52335097	52612747	1058	73	46582	0.29627	0.38351	0.8352	0.15638
SCFD2	152579	4	53688797	54282242	2090	108	46582	0.29597	0.38363	0.51184	0.25383
TCP11L2	255394	12	106646570	106791365	550	75	46582	0.29581	0.38369	0.28135	0.46385
AQP11	282679	11	77250680	77371401	365	48	46582	0.29576	0.38371	0.84104	0.15784
PRAC1	84366	17	46749081	46849882	354	63	46582	0.29575	0.38371	0.27768	0.47909
TYRO3	7301	15	41801220	41921536	432	62	46582	0.29544	0.38383	0.19404	0.67755
FAM71B	153745	5	156539343	156643279	496	58	46582	0.29522	0.38391	0.23855	0.55458
SDR39U1	56948	14	24858972	24962042	687	63	46582	0.29523	0.38391	0.61543	0.21039
FAM229B	619208	6	112358674	112473993	389	39	46582	0.29516	0.38394	0.24513	0.52614
UBASH3A	53347	21	43773971	43917790	800	106	46582	0.29509	0.38396	0.20647	0.64762
ANGPT1	284	8	108211710	108560254	1333	92	46582	0.29507	0.38397	0.8927	0.14874
RPL29	6159	3	51977644	52079958	253	69	46582	0.29505	0.38398	0.51263	0.25405
IDH1	3417	2	209050951	209170478	425	68	46582	0.29454	0.38417	0.28501	0.44769
SHLD2	54537	10	88804953	89001225	536	45	46582	0.29446	0.3842	0.27828	0.47106
MALRD1	340895	10	19287700	20073407	4244	160	46582	0.29431	0.38426	0.2841	0.46075
FIGLA	344018	2	70954442	71067775	569	67	46582	0.29421	0.3843	0.43273	0.30846
ZDHHC14	79683	6	157752557	158148293	1964	151	46582	0.29414	0.38432	0.30261	0.43656
EFCAB11	90141	14	90211499	90471148	1095	78	46582	0.29398	0.38439	0.90103	0.14248
OLFML1	283298	11	7456600	7583128	734	85	46582	0.29355	0.38455	0.56768	0.23705
CTBS	1486	1	84968804	85098039	521	46	46582	0.29328	0.38465	0.6474	0.20905
MYNN	55892	3	169440619	169557504	367	49	46582	0.29327	0.38466	0.47552	0.27135
PRAG1	157285	8	8125258	8293941	889	76	46582	0.29325	0.38467	0.20715	0.64544
ARHGEF2	9181	1	155866431	156003396	301	49	46582	0.29322	0.38468	0.24787	0.52913
ITGB2	3689	21	46255864	46398753	943	106	46582	0.29322	0.38468	0.344	0.37993
SLC39A10	57181	2	196427798	196652426	721	71	46582	0.29312	0.38471	0.35526	0.3703
OR7A10	390892	19	14901760	15002689	550	64	46582	0.29284	0.38482	0.22794	0.57811
CYP8B1	1582	3	42863684	42967633	348	51	46582	0.2928	0.38484	0.53958	0.24557
OR51F2	119694	11	4792616	4893644	620	45	46582	0.29248	0.38496	0.40719	0.31704
PRAME	23532	22	22840123	22951696	701	76	46582	0.29239	0.38499	0.16012	0.81787
MYBPC3	4607	11	47302957	47424253	392	60	46582	0.29214	0.38509	0.2849	0.45817
CFAP300	85016	11	101868147	102005291	500	65	46582	0.29211	0.3851	0.22887	0.56966
THYN1	29087	11	134068172	134173289	334	65	46582	0.29175	0.38524	0.30038	0.43602
GPATCH2	55105	1	217553834	217854426	1227	104	46582	0.29168	0.38527	0.42326	0.32101
PSMG2	56984	18	12608738	12775739	702	60	46582	0.29147	0.38535	0.24539	0.53856
ZNF703	80139	8	37503301	37606396	178	58	46582	0.29143	0.38536	0.38507	0.33494
PEX11A	8800	15	90174762	90284015	418	64	46582	0.29136	0.38539	0.22922	0.57334
UNC13B	10497	9	35111976	35455334	890	71	46582	0.29123	0.38544	0.59764	0.21438
DCAF4L1	285429	4	41933713	42038484	475	40	46582	0.29104	0.38551	0.29311	0.44532
TRAPPC11	60684	4	184530420	184684747	897	88	46582	0.2909	0.38557	0.32133	0.40232
TRABD	80305	22	50574344	50688027	648	71	46582	0.29086	0.38558	0.48186	0.2744
ZNF667	63934	19	56900693	57038770	508	53	46582	0.29065	0.38566	0.17026	0.77779
UNC13D	201294	17	73773306	73890798	463	54	46582	0.29058	0.38569	0.32786	0.40266
PRDX6	9588	1	173396486	173507946	335	43	46582	0.29049	0.38572	0.44754	0.2906
NCCRP1	342897	19	39637604	39742522	403	64	46582	0.29049	0.38572	0.22558	0.59539
UNC79	57578	14	93749565	94224222	1523	66	46582	0.29044	0.38574	0.73176	0.17914
PAOX	196743	10	135142741	135255198	577	70	46582	0.29024	0.38582	0.26501	0.50375
SNAPIN	23557	1	153581130	153684328	249	47	46582	0.29018	0.38584	0.37228	0.35393
DNAJC14	85406	12	56164744	56274337	210	72	46582	0.29012	0.38586	0.3358	0.38374
FAM151A	338094	1	55024850	55139200	599	57	46582	0.2896	0.38606	0.47855	0.28029
AP4S1	11154	14	31444312	31615656	467	64	46582	0.28953	0.38609	0.35512	0.37516
JAK3	3718	19	17885591	18008880	569	116	46582	0.28949	0.3861	0.34238	0.38035
LEP	3952	7	127831241	127947682	503	92	46582	0.28945	0.38612	0.22885	0.57966
CCNB1IP1	57820	14	20729527	20851471	515	55	46582	0.28937	0.38615	0.64958	0.20264
ZFP36	7538	19	39847487	39950052	350	70	46582	0.28887	0.38634	0.24208	0.54039
VPS35	55737	16	46643589	46773144	217	76	46582	0.28885	0.38635	0.60974	0.21021
BUB1	699	2	111345275	111485684	180	53	46582	0.2887	0.3864	0.80195	0.16162
MS4A4A	51338	11	59998014	60126445	546	46	46582	0.28872	0.3864	0.22893	0.5644
PSMC3IP	29893	17	40674328	40779849	301	44	46582	0.28865	0.38642	0.24037	0.54036
SYT2	127833	1	202509724	202729551	666	101	46582	0.28863	0.38643	0.83173	0.15933
HERC6	55008	4	89249838	89414249	431	103	46582	0.28857	0.38645	0.4575	0.29055
RAET1E	135250	6	150154511	150267195	432	50	46582	0.28851	0.38648	0.61286	0.21491
CHEK1	1111	11	125445031	125596150	632	44	46582	0.28826	0.38657	0.25352	0.52859
PPM1E	22843	17	56783230	57112540	793	53	46582	0.28818	0.3866	0.23925	0.53394
TLE4	7091	9	82136878	82391658	862	89	46582	0.28789	0.38672	0.279	0.4801
ALDH3A1	218	17	19591297	19701746	383	71	46582	0.28785	0.38673	0.98066	0.13335
NAXE	128240	1	156511554	156614091	363	40	46582	0.28783	0.38674	0.57717	0.22577
BCL7A	605	12	122409861	122549950	387	66	46582	0.28763	0.38682	0.52617	0.24838
OPTN	10133	10	13091425	13230291	606	91	46582	0.28721	0.38698	0.39164	0.34236
SEZ6	124925	17	27231923	27383458	345	75	46582	0.28711	0.38701	0.26682	0.49053
SZT2	23334	1	43805556	43969918	397	63	46582	0.28707	0.38703	0.18039	0.72927
ELANE	1991	19	800989	906246	685	102	46582	0.28704	0.38704	0.42933	0.30619
EXOC7	23265	17	74027086	74149868	410	55	46582	0.28688	0.3871	0.20067	0.63932
VMAC	400673	19	5854852	5960263	479	63	46582	0.2868	0.38713	0.54233	0.24985
VPREB3	29802	22	24044930	24146630	478	68	46582	0.28661	0.38721	0.31041	0.43334
KLHDC7B	113730	22	50936462	51039452	616	70	46582	0.28659	0.38721	0.61404	0.21917
EXPH5	23086	11	108326158	108514492	656	79	46582	0.28613	0.38739	0.65806	0.20551
FAM218A	152756	4	165828100	165930273	487	49	46582	0.28609	0.3874	0.7474	0.17696
NOVA2	4858	19	46392771	46526657	619	80	46582	0.28576	0.38753	0.5836	0.2238
KLRF2	100431172	12	9984088	10098432	474	73	46582	0.2856	0.38759	0.22711	0.59952
CNMD	11061	13	53227399	53363947	524	57	46582	0.28555	0.38761	0.25921	0.50767
SUOX	6821	12	56341043	56449309	251	60	46582	0.28549	0.38764	0.34754	0.37964
TMEM215	401498	9	32733497	32839199	424	48	46582	0.28529	0.38771	0.53053	0.24541
SLC17A7	57030	19	49882655	49995617	452	75	46582	0.2851	0.38779	0.20205	0.65544
RHOT2	89941	16	668083	774174	466	55	46582	0.28494	0.38784	0.40292	0.33943
CCNT1	904	12	49032241	49160781	447	50	46582	0.28475	0.38792	0.21232	0.63626
HAPLN2	60484	1	156539085	156645517	356	57	46582	0.2846	0.38798	0.5312	0.25088
SPTLC2	9517	14	77922340	78133110	1026	76	46582	0.28459	0.38798	0.33804	0.3956
SYCE3	644186	22	50939541	51051328	660	69	46582	0.28437	0.38806	0.54269	0.24998
SREK1IP1	285672	5	63963975	64114496	446	65	46582	0.28432	0.38808	0.44713	0.29454
NECTIN3	25945	3	110740606	110963017	663	77	46582	0.28414	0.38815	0.40927	0.32408
RET	5979	10	43522517	43675799	699	73	46582	0.28407	0.38818	0.17441	0.75977
ZNF586	54807	19	58231020	58341984	405	51	46582	0.28385	0.38826	0.20322	0.65511
OSBPL6	114880	2	179009208	179314160	1193	96	46582	0.28319	0.38852	0.2355	0.57191
OR4F3	26683	5	180744288	180845226	4	3	46582	0.28262	0.38873	0.34548	0.4242
ETV3	2117	1	157044459	157158383	519	67	46582	0.28241	0.38881	0.32358	0.41467
ZFC3H1	196441	12	71953379	72107749	482	57	46582	0.28235	0.38884	0.39354	0.3399
CIB4	130106	2	26754073	26914211	667	100	46582	0.28213	0.38892	0.21042	0.63471
CUL7	9820	6	42955355	43071683	358	44	46582	0.28212	0.38893	0.20206	0.6806
LRRN4CL	221091	11	62403874	62507371	265	56	46582	0.28198	0.38898	0.59294	0.21945
AKT2	208	19	40686224	40841443	439	57	46582	0.28182	0.38904	0.65141	0.20659
OR7C1	26664	19	14859943	14996188	793	90	46582	0.2818	0.38905	0.23714	0.56306
UBE2D4	51619	7	43916035	44045735	418	45	46582	0.28142	0.3892	0.79431	0.16583
CCL11	6356	17	32562687	32665199	393	56	46582	0.28113	0.38931	0.4335	0.31112
DNAJC8	22826	1	28476789	28609542	456	51	46582	0.28108	0.38933	0.23781	0.56706
IFI27L1	122509	14	94497639	94619060	602	68	46582	0.28103	0.38934	0.48509	0.27463
ILF2	3608	1	153584264	153693504	252	42	46582	0.28099	0.38936	0.38457	0.3487
BTC	685	4	75621448	75769882	613	81	46582	0.28049	0.38955	0.37464	0.35132
ZNF256	10172	19	58402201	58509077	401	49	46582	0.28044	0.38957	0.25064	0.52517
PTPN9	5780	15	75709462	75921625	471	51	46582	0.28024	0.38964	0.84175	0.15698
CUX2	23316	12	111421828	111838358	902	91	46582	0.28015	0.38968	0.2563	0.5192
MS4A14	84689	11	60113487	60235229	431	47	46582	0.28007	0.38971	0.40152	0.32976
CDK15	65061	2	202605177	202810273	690	90	46582	0.27975	0.38983	0.61862	0.2156
BAZ1A	11177	14	35171937	35394853	926	61	46582	0.27974	0.38984	0.27037	0.50137
RIC8B	55188	12	107118077	107333094	635	55	46582	0.27953	0.38992	0.1884	0.70838
MPV17L	255027	16	15439611	15553543	258	49	46582	0.27923	0.39003	0.19787	0.68463
ETV2	2116	19	36082647	36186007	375	56	46582	0.27919	0.39005	0.20821	0.66007
MRLN	100507027	10	61446748	61563203	554	64	46582	0.27801	0.3905	0.71769	0.18336
IRF7	3665	11	562555	665999	540	59	46582	0.278	0.39051	0.52199	0.2608
PHGDH	26227	1	120204419	120336849	462	76	46582	0.27798	0.39052	0.57083	0.23441
STAT4	6775	2	191844302	192087404	808	102	46582	0.27795	0.39053	0.76225	0.17896
CHRNA9	55584	4	40287346	40407234	598	72	46582	0.27788	0.39055	0.21346	0.63554
PSMD13	5719	11	186808	302984	672	65	46582	0.27766	0.39064	0.32315	0.41772
RHBDD3	25807	22	29605844	29714147	364	66	46582	0.27764	0.39064	0.16581	0.81021
SPTA1	6708	1	158530496	158706506	650	73	46582	0.27689	0.39093	0.22937	0.57827
CCDC102A	92922	16	57496090	57620477	534	75	46582	0.27688	0.39093	0.92979	0.14437
FAM149B1	317662	10	74877877	75052435	618	34	46582	0.27653	0.39107	0.55354	0.23489
SLC39A8	64116	4	103122198	103316655	907	72	46582	0.27632	0.39115	0.20339	0.65242
UBE2E2	7325	3	23194498	23682296	2192	69	46582	0.27618	0.3912	0.30635	0.45763
FLNB	2317	3	57944127	58207982	946	80	46582	0.27601	0.39127	0.31555	0.43027
FAM162B	221303	6	117023360	117136886	362	61	46582	0.27592	0.39131	0.54263	0.25455
CCDC7	79741	10	32685057	33221805	2505	51	46582	0.27588	0.39132	0.62649	0.21223
COQ7	10229	16	19028917	19141417	485	64	46582	0.27587	0.39132	0.24919	0.53985
EMILIN3	90187	20	39938606	40045498	357	58	46582	0.27565	0.39141	0.38074	0.36158
SMU1	55234	9	32991850	33126714	692	50	46582	0.27549	0.39147	0.46218	0.28166
ARHGAP30	257106	1	160966731	161089760	395	67	46582	0.27515	0.3916	0.33763	0.39809
KIR2DS4	3809	19	55294174	55410023	685	49	46582	0.27512	0.39161	0.70503	0.19992
DPY19L1	23333	7	34918491	35127653	875	56	46582	0.27509	0.39162	0.31632	0.42935
TEX52	101929469	12	2907293	3015317	362	54	46582	0.27435	0.39191	0.4855	0.27427
RNF20	56254	9	104246131	104375626	476	63	46582	0.27335	0.39229	0.20942	0.64636
SOCS2	8835	12	93913598	94020521	455	74	46582	0.27316	0.39236	0.85883	0.16169
IHH	3549	2	219869142	219975238	295	41	46582	0.27297	0.39244	0.45434	0.29967
SPATA45	149643	1	212953483	213070991	724	36	46582	0.27289	0.39247	0.42074	0.32051
FAM218BP	101059914	4	165800646	165901778	478	60	46582	0.27262	0.39257	0.7184	0.18676
NVL	4931	1	224365036	224567891	728	75	46582	0.27255	0.3926	0.19688	0.67079
GCNT1	2650	9	78984752	79172332	866	68	46582	0.27231	0.39269	0.45442	0.30832
MYOZ1	58529	10	75341370	75451515	287	41	46582	0.27224	0.39272	0.40325	0.33633
TPCN2	219931	11	68766350	68908072	657	77	46582	0.27194	0.39283	0.36402	0.3729
ZNF830	91603	17	33238549	33340205	227	69	46582	0.27168	0.39293	0.44796	0.30144
BEND4	389206	4	42062870	42204895	628	48	46582	0.27159	0.39297	0.21431	0.63522
CCL1	6346	17	32637347	32740252	532	71	46582	0.27148	0.39301	0.3637	0.37488
CTNND1	1500	11	57470756	57636652	338	50	46582	0.27119	0.39312	0.33135	0.39463
FAM20B	9917	1	178944939	179095702	573	53	46582	0.27094	0.39322	0.24349	0.57071
TXN2	25828	22	36813083	36928072	688	62	46582	0.27013	0.39353	0.33255	0.41017
NDFIP1	80762	5	141438324	141584008	644	51	46582	0.27002	0.39357	0.7316	0.18741
PPIA	5478	7	44786241	44892716	380	53	46582	0.27	0.39358	0.27879	0.49252
-	389422	6	109455723	109601438	651	52	46582	0.26992	0.39361	0.6677	0.20888
CFH	3075	1	196571008	196766634	716	66	46582	0.26985	0.39364	0.22418	0.60011
ITFG1	81533	16	47138302	47545018	738	70	46582	0.26957	0.39374	0.65669	0.20402
SGF29	112869	16	28515249	28653111	501	52	46582	0.26944	0.3938	0.19661	0.68864
DMRTB1	63948	1	53875072	53983158	443	52	46582	0.26936	0.39383	0.33994	0.39473
RNF182	221687	6	13874677	14030240	559	70	46582	0.269	0.39396	0.49144	0.26969
TNRC6B	23112	22	40390046	40781812	1142	72	46582	0.26896	0.39398	0.5327	0.25811
CISD2	493856	4	103699224	103863964	637	39	46582	0.26888	0.39401	0.60999	0.21917
THY1	7070	11	119238655	119344246	290	44	46582	0.26882	0.39403	0.20315	0.67891
PAPPA	5069	9	118866071	119214600	1023	143	46582	0.26874	0.39407	0.23188	0.59318
ABCE1	6059	4	145969156	146100676	232	74	46582	0.26809	0.39432	0.21233	0.6342
ZNF408	79797	11	46672317	46777466	251	62	46582	0.26805	0.39433	0.65883	0.20996
PHKG1	5260	7	56097616	56210780	445	49	46582	0.26797	0.39436	0.18294	0.7333
GDF10	2662	10	48375785	48489138	353	86	46582	0.26774	0.39445	0.51261	0.27137
PCSK2	5126	20	17156752	17515223	1791	112	46582	0.26747	0.39455	0.3636	0.37987
MORN1	79906	1	2201719	2373190	903	123	46582	0.26729	0.39462	0.35779	0.3836
IFT88	8100	13	21090585	21315576	853	60	46582	0.26727	0.39463	0.36172	0.3952
IL1A	3552	2	113481492	113592971	335	47	46582	0.2672	0.39466	0.61126	0.21991
BCL2L13	23786	22	18061621	18263621	958	70	46582	0.26686	0.39479	0.77185	0.17678
LIN54	132660	4	83795756	83984097	553	44	46582	0.26681	0.39481	0.57354	0.23141
MTPN	136319	7	135561503	135712204	722	65	46582	0.26678	0.39482	0.50707	0.27356
LUZP6	767558	7	135561503	135712204	722	65	46582	0.26678	0.39482	0.50707	0.27356
STUB1	10273	16	680115	782768	445	52	46582	0.2667	0.39485	0.49407	0.28599
SH3RF1	57630	4	169965407	170242249	941	98	46582	0.26638	0.39497	0.66462	0.20781
TFAP2A	7020	6	10343419	10469797	563	94	46582	0.26635	0.39499	0.16401	0.83785
LOC100506422	100506422	9	26016673	26168406	653	77	46582	0.2663	0.39501	0.33333	0.40864
PAK6-AS1	644809	15	40492865	40595110	378	96	46582	0.26624	0.39503	0.22719	0.59376
ASGR1	432	17	7026750	7132883	345	88	46582	0.26592	0.39515	0.17988	0.76543
RIBC2	26150	22	45759572	45878302	435	55	46582	0.26573	0.39522	0.89933	0.15098
TOP1MT	116447	8	144341494	144492147	785	61	46582	0.26563	0.39526	0.22216	0.61283
C12orf54	121273	12	48826283	48940297	595	38	46582	0.26548	0.39532	0.28644	0.4776
AXIN2	8313	17	63474681	63607740	530	106	46582	0.26511	0.39546	0.27775	0.49278
LAT	27040	16	28946147	29052104	257	63	46582	0.26485	0.39556	0.43768	0.31404
CCL13	6357	17	32633471	32735629	531	67	46582	0.26461	0.39566	0.36173	0.38164
PRNP	5621	20	4616797	4732235	701	96	46582	0.26429	0.39578	0.29232	0.46479
BCKDHA	593	19	41853694	41980910	400	49	46582	0.26414	0.39584	0.44472	0.30223
SDR16C5	195814	8	57162570	57283335	542	52	46582	0.26388	0.39594	0.36335	0.37139
SLC9A3R1	9368	17	72694751	72815499	343	74	46582	0.26364	0.39603	0.27209	0.51172
MAD2L2	10459	1	11684537	11801678	486	98	46582	0.26341	0.39612	0.72796	0.19324
CLN5	1203	13	77516059	77626652	402	54	46582	0.26339	0.39613	0.25132	0.55837
SIAH2	6478	3	150408910	150531263	415	53	46582	0.26336	0.39614	0.16224	0.83595
USP38	84640	4	144056070	144193141	449	36	46582	0.26315	0.39622	0.2297	0.58346
EPB41L3	23136	18	5342380	5680662	1398	162	46582	0.26313	0.39623	0.6487	0.20923
WNT10A	80326	2	219695255	219808651	249	65	46582	0.26272	0.39638	0.19749	0.68977
MORC1	27136	3	108626814	108886993	1138	48	46582	0.26263	0.39642	0.32127	0.42169
CSN3	1448	4	71058333	71167149	578	42	46582	0.26198	0.39667	0.29763	0.44671
KCNN4	3783	19	44220685	44336269	467	62	46582	0.26196	0.39668	0.37205	0.37353
CLPS	1208	6	35712759	35815121	443	58	46582	0.26192	0.39669	0.23231	0.58781
CYYR1	116159	21	27788528	27995603	845	114	46582	0.26169	0.39678	0.27293	0.51542
CAMTA1	23261	1	6795384	7879766	4319	274	46582	0.2614	0.39689	0.17901	0.75899
KRT6C	286887	12	52812300	52917569	619	39	46582	0.26141	0.39689	0.48079	0.2968
LTC4S	4056	5	179169263	179273616	454	70	46582	0.26124	0.39695	0.21508	0.64485
TTC5	91875	14	20707290	20824153	562	82	46582	0.26111	0.397	0.65886	0.21017
SOX4	6659	6	21543972	21648850	317	52	46582	0.26089	0.39709	0.38428	0.35559
C12orf50	160419	12	88323816	88473176	395	59	46582	0.26068	0.39717	0.26988	0.4977
LGALS9C	654346	17	18330099	18448259	104	35	46582	0.26061	0.3972	0.36337	0.38738
KIAA0408	9729	6	127709551	127830535	433	51	46582	0.26057	0.39721	0.23346	0.58588
ELAVL2	1993	9	23640097	23876342	1071	118	46582	0.25976	0.39753	0.32424	0.42195
FOSL2	2355	2	28565704	28687516	499	92	46582	0.25972	0.39754	0.38554	0.36146
RAB20	55647	13	111125413	111264071	765	98	46582	0.25966	0.39756	0.33762	0.41556
PPCDC	60490	15	75265927	75393067	469	47	46582	0.25946	0.39764	0.20916	0.65586
RUNX2	860	6	45246054	45568819	1182	111	46582	0.25925	0.39772	0.41261	0.32952
MTA1	9112	14	105836186	105987066	388	84	46582	0.25926	0.39772	0.34584	0.39922
TMTC1	83857	12	29603746	29987692	1924	148	46582	0.25923	0.39773	0.59398	0.23394
LOC100652871	100652871	22	24228480	24334985	547	46	46582	0.25909	0.39778	0.57768	0.24159
HOXC4	3221	12	54338716	54499814	419	85	46582	0.25904	0.3978	0.17954	0.78426
C1QTNF12	388581	1	1127826	1232102	574	61	46582	0.25891	0.39785	0.20764	0.66451
ZNF718	255403	4	74420	206491	526	47	46582	0.2588	0.3979	0.22124	0.61327
OGFRL1	79627	6	71948477	72063267	628	45	46582	0.25856	0.39799	0.44668	0.31495
-	100996414	7	63165188	63265875	342	38	46582	0.25845	0.39803	0.3429	0.41403
RGS13	6003	1	192555268	192679441	532	61	46582	0.25819	0.39813	0.30238	0.45622
MCF2L	23263	13	113498692	113804053	1444	149	46582	0.25816	0.39814	0.89856	0.15938
PTH2R	5746	2	209174569	209409231	792	58	46582	0.25789	0.39825	0.3501	0.39175
SMC6	79677	2	17795079	17985096	747	52	46582	0.25771	0.39832	0.39974	0.34804
CNN1	1264	19	11599579	11711139	461	71	46582	0.257	0.39859	0.2608	0.53522
DUS1L	64118	17	79965748	80073697	436	80	46582	0.25649	0.39879	0.25765	0.54575
ANKRD60	140731	20	56743510	56854039	414	95	46582	0.25632	0.39885	0.78209	0.17754
PDZD2	23037	5	31589345	32161038	2710	261	46582	0.25604	0.39896	0.15577	0.9016
GRID2	2895	4	93175453	94745707	5441	178	46582	0.25601	0.39897	0.20468	0.69325
DUSP4	1846	8	29140579	29258267	625	49	46582	0.256	0.39897	0.53097	0.26312
COG2	22796	1	230728202	230879731	786	87	46582	0.25571	0.39909	0.21332	0.67716
ZNF229	7772	19	44880423	45002766	778	60	46582	0.25526	0.39926	0.96308	0.14502
DDA1	79016	19	17370337	17484107	520	56	46582	0.25485	0.39942	0.24277	0.56884
ADAMTS7	11173	15	79001545	79153805	855	48	46582	0.25484	0.39943	0.28017	0.4886
KRT28	162605	17	38898448	39006211	405	57	46582	0.25468	0.39949	0.4985	0.2802
SETD3	84193	14	99814083	99997228	508	72	46582	0.25464	0.3995	0.33046	0.42467
GTF2H2	2966	5	70280951	70413516	33	19	46582	0.25353	0.39993	0.30572	0.47033
RHBDF2	79651	17	74416975	74547509	565	84	46582	0.25321	0.40005	0.20404	0.69365
C22orf15	150248	22	24052622	24158050	540	55	46582	0.25323	0.40005	0.35676	0.3941
DEFB104A	140596	8	7643993	7748764	48	30	46582	0.25307	0.40011	0.35055	0.40768
MPZL2	10205	11	118074131	118185251	492	47	46582	0.25295	0.40015	0.24806	0.58508
POLK	51426	5	74757657	74945646	483	57	46582	0.25276	0.40023	0.40869	0.33974
MLX	6945	17	40669078	40775221	297	48	46582	0.2527	0.40025	0.22422	0.61384
OR56B4	196335	11	6079009	6179968	568	44	46582	0.25224	0.40043	0.28113	0.51488
METAP1	23173	4	99866788	100033960	682	50	46582	0.25206	0.4005	0.22853	0.5993
PLAAT3	11145	11	63291934	63431941	313	77	46582	0.25197	0.40053	0.19353	0.72615
NANOGNB	360030	12	7867812	7976717	635	65	46582	0.25185	0.40058	0.21889	0.6329
MAP2K4	6416	17	11874135	12097148	746	91	46582	0.25147	0.40073	0.18054	0.78202
SLC6A9	6536	1	44412155	44547171	398	78	46582	0.25119	0.40084	0.2484	0.57534
BARX1	56033	9	96663909	96767608	463	57	46582	0.25118	0.40084	0.17226	0.80935
MDH2	4191	7	75627182	75746826	421	52	46582	0.25105	0.40089	0.20264	0.66678
RPL37	6167	5	40781430	40885387	337	58	46582	0.25093	0.40093	0.26896	0.51243
TOR3A	64222	1	179000415	179117158	417	46	46582	0.25089	0.40095	0.30525	0.4755
RBAK	57786	7	5035452	5159119	696	65	46582	0.25065	0.40104	0.24006	0.58363
INTS5	80789	11	62364320	62470774	250	56	46582	0.25064	0.40105	0.5851	0.23148
PRR34	55267	22	46396339	46500024	355	66	46582	0.25007	0.40127	0.25024	0.55984
BSCL2	26580	11	62407734	62527091	299	47	46582	0.2498	0.40137	0.56989	0.24122
PTS	5805	11	112047088	112154696	481	54	46582	0.24969	0.40141	0.20165	0.69537
CCDC168	643677	13	103331717	103461422	516	76	46582	0.24961	0.40145	0.17695	0.8122
ATP5MGL	267020	22	42985809	43086607	442	58	46582	0.24959	0.40145	0.26924	0.522
PLIN4	729359	19	4452192	4568529	585	82	46582	0.24953	0.40148	0.50304	0.28542
C2orf83	56918	2	228424806	228548036	830	76	46582	0.24927	0.40158	0.32513	0.43902
NPTXR	23467	22	39164456	39290017	460	56	46582	0.24924	0.40159	0.72865	0.19559
PARP2	10038	14	20761773	20876063	498	62	46582	0.24904	0.40167	0.75422	0.18871
CHCHD10	400916	22	24058021	24160141	555	56	46582	0.24891	0.40172	0.35359	0.40257
NRAP	4892	10	115298583	115473829	806	80	46582	0.24881	0.40175	0.51325	0.27819
KCNS2	3788	8	99389250	99493025	269	70	46582	0.24879	0.40176	0.21766	0.64157
KRT9	3857	17	39672093	39778310	382	51	46582	0.24876	0.40177	0.25558	0.55343
BRWD1	54014	21	40506102	40735745	901	44	46582	0.24856	0.40185	0.32592	0.42606
GFY	100507003	19	49879688	49982075	412	70	46582	0.24851	0.40187	0.21209	0.66564
ATG16L1	55054	2	234110217	234254320	609	66	46582	0.2483	0.40195	0.30925	0.45381
TRPM4	54795	19	49611016	49765098	774	96	46582	0.24827	0.40196	0.25134	0.56398
CBR4	84869	4	169765774	169981468	752	72	46582	0.24819	0.402	0.43542	0.3119
MAPK13	5603	6	36048261	36162301	282	64	46582	0.24817	0.402	0.2028	0.68685
LGALS3BP	3959	17	76917335	77026061	546	90	46582	0.24815	0.40201	0.1836	0.77682
MGAT5	4249	2	134827502	135262192	1825	140	46582	0.24792	0.4021	0.18722	0.75228
TRAPPC12	51112	2	3333446	3533342	1049	81	46582	0.24789	0.40211	0.73656	0.19172
PON2	5445	7	94984174	95114636	558	71	46582	0.24784	0.40213	0.79085	0.17491
NBPF4	148545	1	108715902	108836720	204	42	46582	0.24782	0.40214	0.81761	0.17744
TPD52L3	89882	9	6278349	6381900	358	44	46582	0.2475	0.40226	0.16847	0.82237
LVRN	206338	5	115248151	115413303	1056	88	46582	0.24742	0.40229	0.39055	0.3609
SCGB1A1	7356	11	62136507	62240678	457	78	46582	0.24737	0.40231	0.56141	0.25467
CDKL4	344387	2	39355688	39521114	586	54	46582	0.24698	0.40246	0.2135	0.65666
INPPL1	3636	11	71884916	72000191	374	58	46582	0.2469	0.40249	0.2225	0.6434
LIPE	3991	19	42855664	42981578	309	51	46582	0.2468	0.40253	0.16201	0.84477
ZFR	51663	5	32304456	32494844	758	65	46582	0.24677	0.40254	0.26203	0.53868
OR10H1	26539	19	15867817	15968936	505	41	46582	0.24677	0.40254	0.52922	0.27747
CEACAM6	4680	19	42209398	42326113	350	61	46582	0.24614	0.40279	0.36433	0.38224
TOR1B	27348	9	132515428	132623563	707	55	46582	0.24596	0.40285	0.52598	0.27042
RBFA	79863	18	77744346	77860652	529	36	46582	0.24586	0.4029	0.35521	0.40049
GBP4	115361	1	89596831	89714633	383	52	46582	0.24561	0.40299	0.36639	0.38494
OR1E2	8388	17	3286164	3387135	425	48	46582	0.24562	0.40299	0.25628	0.54321
FSBP	100861412	8	95389940	95499180	430	39	46582	0.24551	0.40303	0.6146	0.23918
TOB2	10766	22	41779492	41894234	327	44	46582	0.24498	0.40323	0.63317	0.21833
DESI2	51029	1	244766352	244922335	638	90	46582	0.24494	0.40325	0.8134	0.17524
NR2C2	7182	3	14939091	15140780	682	71	46582	0.24465	0.40336	0.41461	0.33843
ZNF550	162972	19	58003204	58121231	494	60	46582	0.24455	0.4034	0.41479	0.34219
VEZT	55591	12	95561522	95746566	743	63	46582	0.24437	0.40347	0.32566	0.4427
TTC19	54902	17	15852694	15982723	393	42	46582	0.24412	0.40357	0.35815	0.3827
ATOH1	474	4	94700078	94801142	444	83	46582	0.24388	0.40366	0.19151	0.74984
ZNF564	163050	19	12586184	12741789	574	68	46582	0.24382	0.40368	0.65601	0.21887
MT1X	4501	16	56666382	56768108	576	76	46582	0.24376	0.40371	0.91183	0.16201
IER5L	389792	9	131887831	131990540	397	61	46582	0.24354	0.40379	0.25302	0.558
OR8B3	390271	11	124216306	124317247	500	50	46582	0.24348	0.40382	0.68344	0.20423
OR8D4	338662	11	123727139	123828083	534	50	46582	0.24336	0.40386	0.22113	0.64262
LHX3	8022	9	139038096	139146955	678	91	46582	0.24321	0.40392	0.22372	0.64403
PGAP6	58986	16	370776	481950	672	76	46582	0.2425	0.4042	0.26467	0.5313
ENPP7	339221	17	77654882	77766021	554	82	46582	0.24242	0.40423	0.33768	0.42722
STXBP3	6814	1	109239285	109402148	648	53	46582	0.24238	0.40424	0.33472	0.42904
C12orf42	374470	12	103581369	103939788	1279	100	46582	0.24234	0.40426	0.51495	0.27474
LOC101928841	101928841	13	114004786	114118708	663	81	46582	0.2417	0.40451	0.53405	0.26814
OR8B2	26595	11	124202298	124326648	609	51	46582	0.24166	0.40452	0.76974	0.18169
ASPG	374569	14	104502019	104629100	513	80	46582	0.24159	0.40455	0.21291	0.67855
DDX58	23586	9	32405300	32576322	565	62	46582	0.24155	0.40456	0.39702	0.36046
ZNF532	55205	18	56479832	56703709	899	98	46582	0.24157	0.40456	0.41854	0.3522
SYTL1	84958	1	27618483	27730423	301	62	46582	0.24142	0.40461	0.49355	0.28652
LGALS12	85329	11	63223524	63334246	276	73	46582	0.24144	0.40461	0.16087	0.89572
IRS2	8660	13	110356184	110488914	671	71	46582	0.24074	0.40488	0.20017	0.73162
UBA3	9039	3	69053881	69179524	413	62	46582	0.24061	0.40493	0.24587	0.61543
MCFD2	90411	2	47079009	47218994	775	85	46582	0.24057	0.40494	0.23286	0.63344
PIWIL1	9271	12	130772433	130906877	732	84	46582	0.24038	0.40502	0.26727	0.53804
RRP15	51018	1	218408629	218561325	469	66	46582	0.24031	0.40504	0.27736	0.521
SLC3A1	6519	2	44452597	44597963	614	57	46582	0.24017	0.4051	0.22536	0.62183
MUC17	140453	7	100613364	100752140	564	56	46582	0.24006	0.40514	0.32414	0.44563
KCNQ4	9132	1	41199684	41356124	657	115	46582	0.24002	0.40516	0.406	0.36681
OR56B1	387748	11	5707678	5808768	657	62	46582	0.23986	0.40522	0.449	0.31813
KCNV2	169522	9	2667526	2780037	610	98	46582	0.23983	0.40523	0.18387	0.79137
CDC42EP2	10435	11	65032289	65139900	243	65	46582	0.23958	0.40533	0.15433	0.91324
EIF2B2	8892	14	75419612	75526294	289	42	46582	0.23876	0.40565	0.56652	0.25449
LOC100128108	100128108	15	102227297	102337544	312	47	46582	0.23874	0.40565	0.37495	0.39947
SEH1L	81929	18	12897983	13037536	552	64	46582	0.2387	0.40567	0.27235	0.54589
ITGB3BP	23421	1	63856441	64038944	568	44	46582	0.23848	0.40575	0.61806	0.23171
FGFRL1	53834	4	954712	1070686	557	80	46582	0.23805	0.40592	0.26828	0.52918
IQCG	84223	3	197565946	197736982	682	56	46582	0.23799	0.40594	0.26025	0.56294
DEFB106A	245909	8	7632694	7736575	42	26	46582	0.23788	0.40599	0.40196	0.36669
RPE65	6121	1	68844507	68965642	501	49	46582	0.2377	0.40606	0.71849	0.20078
ZBTB8OS	339487	1	33036421	33166565	465	46	46582	0.23759	0.4061	0.71097	0.19542
KATNBL1	79768	15	34382875	34552297	727	65	46582	0.23753	0.40612	0.46533	0.31099
PLCB1	23236	20	8062912	8915547	3639	235	46582	0.23754	0.40612	0.40299	0.36058
OR8B8	26493	11	124260046	124360981	467	59	46582	0.23739	0.40618	0.69512	0.20325
ABCC4	10257	13	95622083	96003705	2215	167	46582	0.23739	0.40618	0.5876	0.2431
IL13	3596	5	131943865	132046801	340	64	46582	0.23705	0.40631	0.21143	0.67806
-	100996634	6	109507817	109642217	780	39	46582	0.23676	0.40642	0.59603	0.24829
LATS1	9113	6	149929289	150089392	410	39	46582	0.23667	0.40646	0.32424	0.42728
SEC61A1	29927	3	127720402	127840526	403	38	46582	0.2365	0.40652	0.28774	0.49103
WRAP73	49856	1	3497331	3616671	625	95	46582	0.23641	0.40656	0.47611	0.30697
IL1R1	3554	2	102636836	102846334	983	85	46582	0.2362	0.40664	0.29906	0.47618
PIRT	644139	17	10675792	10791418	464	81	46582	0.23619	0.40664	0.39412	0.38516
CHAF1A	10036	19	4352660	4493394	576	64	46582	0.23617	0.40665	0.45036	0.31412
MFAP4	4239	17	19236755	19340532	247	46	46582	0.236	0.40672	0.288	0.48953
TMEM70	54968	8	74838377	74945018	442	52	46582	0.23551	0.40691	0.43933	0.32442
THUMPD1	55623	16	20682498	20803405	361	40	46582	0.23545	0.40693	0.17424	0.81605
FGD4	121512	12	32502518	32848984	1690	90	46582	0.23543	0.40694	0.35884	0.39686
TTC24	164118	1	156499519	156606562	375	46	46582	0.23538	0.40696	0.55953	0.25352
RAD51B	5890	14	68236496	69199889	3395	167	46582	0.23523	0.40701	0.39322	0.35678
KCNN1	3780	19	18012111	18160133	569	93	46582	0.23504	0.40709	0.94767	0.15196
PRR35	146325	16	559836	665529	487	99	46582	0.23462	0.40725	0.28827	0.49079
REL	5966	2	61058709	61221410	426	63	46582	0.23433	0.40736	0.25308	0.57726
CCDC90B	60492	11	82922498	83047445	452	49	46582	0.23435	0.40736	0.38039	0.37838
-	101928722	9	139094072	139198672	415	63	46582	0.23424	0.4074	0.2841	0.52334
TELO2	9894	16	1493352	1610460	760	94	46582	0.23409	0.40746	0.50716	0.28461
HMGCL	3155	1	24078367	24215110	412	55	46582	0.23372	0.4076	0.44739	0.32338
HSD17B4	3295	5	118738138	118928030	748	59	46582	0.23373	0.4076	0.28528	0.50179
TOR1A	1861	9	132525221	132636441	766	49	46582	0.23354	0.40767	0.45877	0.31667
ACVR2A	92	2	148552086	148738396	538	46	46582	0.23336	0.40774	0.4817	0.302
SYCN	342898	19	39643562	39744906	397	68	46582	0.23311	0.40784	0.24168	0.61179
ARHGAP21	57584	10	24822538	25062597	776	81	46582	0.23301	0.40788	0.32296	0.44672
TMEM154	201799	4	153497266	153651317	635	105	46582	0.23292	0.40791	0.34115	0.43062
CFD	1675	19	809665	913624	658	89	46582	0.23272	0.40799	0.53574	0.26869
RLBP1	6017	15	89703098	89814922	432	55	46582	0.23258	0.40804	0.26143	0.55447
RNF43	54894	17	56381037	56544931	434	62	46582	0.23236	0.40813	0.29754	0.48396
ORC4	5000	2	148637966	148829173	554	49	46582	0.23234	0.40814	0.50924	0.28015
CPNE9	151835	3	9695510	9821592	332	89	46582	0.23234	0.40814	0.75372	0.20105
AMY1C	278	1	104237833	104351312	122	43	46582	0.23214	0.40822	0.29465	0.4814
NTSR1	4923	20	61290189	61444123	919	120	46582	0.23213	0.40822	0.41329	0.34171
MISP3	113230	19	14133821	14235874	335	67	46582	0.23209	0.40823	0.22506	0.62811
YWHAB	7529	20	43464240	43587173	459	54	46582	0.23185	0.40833	0.1887	0.75483
THEM4	117145	1	151793342	151932361	455	54	46582	0.23162	0.40842	0.54109	0.27434
PLSCR2	57047	3	146059150	146263778	865	62	46582	0.23154	0.40845	0.5051	0.28511
URGCP	55665	7	43865485	44015996	507	49	46582	0.23073	0.40876	0.79198	0.18223
UBA2	10054	19	34869264	35010798	477	63	46582	0.23053	0.40884	0.19547	0.73704
RAPH1	65059	2	204248538	204450058	480	60	46582	0.2305	0.40885	0.25003	0.58686
PDS5A	23244	4	39774483	40029576	1007	55	46582	0.23045	0.40887	0.44377	0.3334
C1QL4	338761	12	49676200	49780971	409	48	46582	0.23029	0.40893	0.36901	0.39752
ITPR2	3709	12	26438285	27036131	2565	144	46582	0.23021	0.40896	0.63847	0.226
DNAJA4	55466	15	78506487	78624538	478	66	46582	0.23016	0.40898	0.67695	0.21806
LACTB	114294	15	63363999	63484260	556	53	46582	0.23007	0.40902	0.30703	0.48244
GLUD1	2746	10	88759959	88904776	468	54	46582	0.22991	0.40908	0.35366	0.40659
UST	10090	6	149018063	149448126	1900	176	46582	0.22979	0.40913	0.3259	0.44623
ADAMTS13	11093	9	136229459	136374525	702	61	46582	0.22927	0.40933	0.46236	0.30925
CASP3	836	4	185498850	185620629	539	64	46582	0.229	0.40943	0.27885	0.51253
CROCC2	728763	2	241822287	241955525	711	76	46582	0.2281	0.40978	0.22816	0.63823
TTF1	7270	9	135200935	135332238	483	87	46582	0.22799	0.40983	0.34045	0.43494
DSG2	1829	18	29028027	29178814	614	65	46582	0.22796	0.40984	0.34633	0.41967
TBC1D22A	25771	22	47108514	47621342	2597	174	46582	0.22792	0.40985	0.20502	0.71958
FGF17	8822	8	21850264	21956320	446	75	46582	0.22773	0.40993	0.65663	0.2231
MSL1	339287	17	38228235	38343047	255	55	46582	0.22771	0.40994	0.53437	0.27098
SERINC4	619189	15	44036372	44142295	243	51	46582	0.22761	0.40997	0.25076	0.58536
ZNF587B	100293516	19	58291427	58407606	476	57	46582	0.22759	0.40998	0.20054	0.73808
OLR1	4973	12	10260899	10374790	579	70	46582	0.22753	0.41	0.27428	0.53223
HYPK	25764	15	44042619	44144787	236	52	46582	0.22746	0.41003	0.25143	0.58466
ST20	400410	15	80141182	80266096	614	56	46582	0.2271	0.41017	0.86975	0.16692
FAIM	55179	3	138277542	138402218	298	48	46582	0.22695	0.41023	0.26365	0.55121
CAPN1	823	11	64898686	65029477	340	59	46582	0.22682	0.41028	0.33765	0.43832
OR10S1	219873	11	123797403	123898398	607	41	46582	0.22682	0.41028	0.29669	0.48145
ZNRF2	223082	7	30273923	30457308	557	75	46582	0.22621	0.41052	0.86297	0.16837
ZNF181	339318	19	35175103	35283774	445	55	46582	0.22611	0.41056	0.25498	0.59682
KIF1B	23095	1	10220606	10491664	1085	48	46582	0.22582	0.41067	0.38284	0.3797
SEC16A	9919	9	139284548	139429297	726	71	46582	0.2258	0.41068	0.40208	0.36186
IZUMO2	126123	19	50605805	50716538	310	45	46582	0.22575	0.4107	0.78063	0.18473
SNAI3	333929	16	88694090	88803192	673	91	46582	0.22551	0.41079	0.23616	0.62508
RBAK-RBAKDN	100533952	7	5035452	5162854	721	70	46582	0.22548	0.4108	0.24955	0.58709
UTS2B	257313	3	190934944	191098325	859	81	46582	0.22537	0.41085	0.34063	0.43747
BHMT2	23743	5	78315547	78435897	473	49	46582	0.22526	0.41089	0.49293	0.29458
KRTAP21-1	337977	21	32077457	32177696	369	36	46582	0.22521	0.41091	0.55732	0.25295
ANXA8L1	728113	10	47107983	47224180	47	14	46582	0.22519	0.41092	0.40181	0.36385
OLIG3	167826	6	137763336	137865531	593	73	46582	0.22479	0.41107	0.44359	0.32846
TMEM260	54916	14	56996509	57166233	802	81	46582	0.22449	0.41119	0.4455	0.33741
-	101927353	6	859946	961055	589	71	46582	0.2241	0.41134	0.56629	0.26168
ABI2	10152	2	204142597	204346892	466	65	46582	0.22405	0.41136	0.19145	0.77141
AKAP13	11214	15	85873818	86342589	2235	76	46582	0.22368	0.4115	0.43772	0.32896
EFCAB3	146779	17	60397579	60543840	457	76	46582	0.22333	0.41164	0.2902	0.52479
PTGES2	80142	9	130832972	130940741	345	56	46582	0.22317	0.4117	0.22469	0.6663
NUP43	348995	6	149995457	150117688	332	36	46582	0.22298	0.41177	0.34625	0.40634
AEN	64782	15	89114527	89225512	561	71	46582	0.22289	0.41181	0.36777	0.40964
DHCR24	1718	1	55265300	55402921	713	58	46582	0.22277	0.41186	0.29769	0.49607
CYB5D2	124936	17	3996441	4110995	510	42	46582	0.22277	0.41186	0.29203	0.49905
MFSD11	79157	17	74682647	74825336	519	70	46582	0.22276	0.41186	0.21738	0.70175
EIPR1	7260	2	3142741	3431653	1403	89	46582	0.22259	0.41193	0.66539	0.21635
USP17L20	100287441	4	9209850	9311442	18	12	46582	0.22253	0.41195	0.3319	0.46986
NPR1	4881	1	153601093	153716468	260	43	46582	0.22245	0.41198	0.42707	0.34224
CBLN3	643866	14	24845738	24948731	653	70	46582	0.2217	0.41228	0.67317	0.21953
ANKRD62	342850	18	12043848	12179763	594	33	46582	0.2216	0.41231	0.54798	0.26643
GNG7	2788	19	2461218	2752746	1690	189	46582	0.22155	0.41233	0.4174	0.3472
MGAM	8972	7	141645676	141856547	1054	123	46582	0.22139	0.4124	0.24599	0.59465
SERP1	27230	3	150209780	150314428	405	67	46582	0.22128	0.41244	0.23806	0.66083
TNFAIP8	25816	5	118554418	118780294	973	98	46582	0.22125	0.41245	0.20796	0.71214
SPNS1	83985	16	28936028	29045869	275	63	46582	0.22099	0.41255	0.47596	0.30992
CASC3	22794	17	38246507	38378431	314	44	46582	0.22089	0.41259	0.63522	0.23107
SPATA31A1	647060	9	39305699	39411956	4	3	46582	0.22063	0.41269	0.44734	0.36578
-	101927160	7	75650726	75751711	358	43	46582	0.22047	0.41275	0.18792	0.75133
AGPAT3	56894	21	45235116	45457475	955	96	46582	0.22039	0.41278	0.47966	0.31935
CACNG8	59283	19	54416290	54543469	650	91	46582	0.22016	0.41287	0.22276	0.66942
SLX4IP	128710	20	10365951	10654551	1177	86	46582	0.22009	0.4129	0.62814	0.23596
YWHAZ	7534	8	101880804	102015717	498	67	46582	0.21983	0.413	0.45112	0.32519
OR1J1	347168	9	125189237	125290205	398	70	46582	0.21977	0.41303	0.24163	0.61515
OR51V1	283111	11	5170965	5271930	726	68	46582	0.21972	0.41304	0.48651	0.3005
CDK9	1025	9	130498305	130603052	332	47	46582	0.21951	0.41313	0.46448	0.32191
IGFBP3	3486	7	45901844	46010871	383	65	46582	0.21942	0.41316	0.59037	0.25519
ERC1	23085	12	1050404	1655099	2763	98	46582	0.21942	0.41316	0.44949	0.32425
CSKMT	751071	11	62382725	62484923	245	62	46582	0.21915	0.41326	0.58976	0.2423
FLT3	2322	13	28527411	28732904	848	77	46582	0.21874	0.41343	0.43534	0.33871
ECD	11319	10	74844282	74977853	459	34	46582	0.21857	0.41349	0.6262	0.22784
DISC1	27185	1	231712561	232227018	2033	179	46582	0.2183	0.4136	0.47428	0.3044
CGGBP1	8545	3	88051100	88249016	700	45	46582	0.21811	0.41367	0.50109	0.28438
MROH2A	339766	2	234634325	234792069	801	94	46582	0.21786	0.41377	0.34368	0.44155
OR4K1	79544	14	20353767	20454842	636	60	46582	0.21727	0.414	0.46521	0.31868
VWA5A	4013	11	123936111	124067619	605	67	46582	0.21725	0.41401	0.57821	0.26125
PIP4P2	55529	8	91956499	92103203	361	53	46582	0.21708	0.41407	0.30011	0.48737
PRSS23	11098	11	86461288	86572275	453	46	46582	0.21703	0.41409	0.44776	0.32949
SAR1A	56681	10	71859960	71980285	570	79	46582	0.21691	0.41414	0.43474	0.34541
METTL2B	55798	7	128066783	128192978	567	49	46582	0.21638	0.41435	0.48197	0.30767
CELF5	60680	19	3174701	3347074	873	121	46582	0.21636	0.41435	0.29535	0.48532
BCL2A1	597	15	80203232	80313643	506	69	46582	0.21631	0.41437	0.89118	0.16301
DHRS3	9249	1	12577939	12727820	788	113	46582	0.21616	0.41443	0.37059	0.41161
EP400	57634	12	132384465	132615011	862	58	46582	0.21585	0.41455	0.48422	0.29968
DNAI2	64446	17	72220386	72361023	612	81	46582	0.2155	0.41469	0.35391	0.42566
TOMM5	401505	9	37538410	37642636	376	57	46582	0.21547	0.4147	0.63715	0.23268
CYBA	1535	16	88659697	88767492	552	90	46582	0.21538	0.41474	0.25045	0.60343
DELEC1	50514	9	117854097	118214923	1713	101	46582	0.21517	0.41482	0.44277	0.34951
POTEE	445582	2	131925924	132072944	275	42	46582	0.21496	0.4149	0.26554	0.55885
HIGD1B	51751	17	42873721	42977848	360	46	46582	0.21485	0.41494	0.31035	0.49763
LILRA1	11024	19	55055041	55163846	776	43	46582	0.21481	0.41496	0.23791	0.6169
CYP4X1	260293	1	47377036	47566423	619	54	46582	0.21463	0.41503	0.25739	0.57112
SCN8A	6334	12	51934050	52256648	862	72	46582	0.21462	0.41503	0.25702	0.57539
CLDN23	137075	8	8509666	8611617	696	59	46582	0.21459	0.41504	0.29582	0.51244
ZNF208	7757	19	22098897	22243745	731	42	46582	0.21443	0.4151	0.29744	0.4871
DBI	1622	2	120074504	120180122	454	48	46582	0.21418	0.4152	0.36357	0.40766
C10orf126	283080	10	29085337	29220827	765	85	46582	0.21394	0.4153	0.21758	0.67629
BHLHA15	168620	7	97790759	97894769	373	60	46582	0.21347	0.41548	0.19654	0.74757
ARHGEF40	55701	14	21488419	21608407	471	104	46582	0.21332	0.41554	0.25337	0.5891
GNAL	2774	18	11639014	11935684	1463	125	46582	0.21293	0.41569	0.92295	0.16006
GNG3	2785	11	62425066	62526678	257	46	46582	0.21261	0.41581	0.66324	0.22016
MAP4K3	8491	2	39426407	39714453	935	65	46582	0.21251	0.41586	0.20681	0.70945
ZNF410	57862	14	74303318	74448991	672	40	46582	0.21213	0.416	0.30412	0.48666
MRPL17	63875	11	6651616	6754632	417	62	46582	0.212	0.41605	0.58892	0.25903
TIMM44	10469	19	7941603	8058708	445	71	46582	0.21194	0.41608	0.21089	0.70976
BBS12	166379	4	123603857	123716098	407	46	46582	0.21149	0.41625	0.37392	0.39885
ST8SIA2	8128	15	92887140	93061958	821	116	46582	0.21149	0.41625	0.71905	0.21085
LOC100132874	100132874	9	45068954	45173080	3	3	46582	0.21128	0.41633	0.37871	0.44807
HSDL1	83693	16	84105744	84228800	661	71	46582	0.21058	0.41661	0.37854	0.39992
ORM2	5005	9	117042069	117145536	392	89	46582	0.21044	0.41666	0.1784	0.82519
PLET1	349633	11	112068876	112181583	502	51	46582	0.21043	0.41667	0.23974	0.60086
PPP2CB	5516	8	30593126	30720352	420	55	46582	0.21036	0.41669	0.48909	0.29934
CCDC85A	114800	2	56361258	56663309	1419	135	46582	0.21035	0.4167	0.72432	0.21088
HECW2	57520	2	197013971	197508416	1961	130	46582	0.21034	0.4167	0.4934	0.31257
SYCP2	10388	20	58388612	58558704	500	60	46582	0.21024	0.41674	0.44622	0.32117
ZNF587	84914	19	58281011	58429953	598	60	46582	0.21014	0.41678	0.1973	0.77467
TMEM44	93109	3	194258402	194404150	876	78	46582	0.21008	0.4168	0.74765	0.19958
TTC38	55020	22	46613861	46739905	540	40	46582	0.21006	0.41681	0.60541	0.24465
CCDC183	84960	9	139640033	139752364	455	55	46582	0.21001	0.41683	0.90436	0.16519
DCAF11	80344	14	24533906	24644451	302	70	46582	0.20911	0.41718	0.39615	0.38254
SLC25A45	283130	11	65092663	65201172	237	71	46582	0.20906	0.4172	0.45324	0.33432
MAPK7	5598	17	19231034	19336857	255	39	46582	0.20903	0.41721	0.31961	0.46103
KIF2A	3796	5	61551989	61733011	576	46	46582	0.20887	0.41727	0.29409	0.50678
CALB1	793	8	91020836	91145107	435	49	46582	0.20879	0.41731	0.20147	0.75649
PYCARD	29108	16	31162807	31264097	228	54	46582	0.20872	0.41733	0.23868	0.598
ARHGAP11B	89839	15	30868879	30981013	197	43	46582	0.20845	0.41744	0.8628	0.17062
PSME1	5720	14	24555295	24658176	274	67	46582	0.20838	0.41746	0.40457	0.36955
HNRNPUL2	221092	11	62430097	62544857	287	49	46582	0.20809	0.41758	0.60842	0.24139
CST8	10047	20	23421766	23526655	438	54	46582	0.20806	0.41759	0.28965	0.52375
VSIG2	23584	11	124567370	124672109	295	71	46582	0.20804	0.4176	0.17849	0.88867
FCAMR	83953	1	207081312	207193970	390	64	46582	0.208	0.41761	0.5813	0.25156
IL20RA	53832	6	137271108	137416317	677	74	46582	0.20799	0.41762	0.25382	0.57589
HSP90AA1	3320	14	102497075	102656086	566	55	46582	0.20797	0.41762	0.35911	0.41734
FOXL2	668	3	138613066	138715982	300	53	46582	0.20796	0.41763	0.1914	0.76911
TRMT112	51504	11	64034163	64135455	272	49	46582	0.20764	0.41776	0.37331	0.40543
SLC9B1	150159	4	103756205	103997552	768	49	46582	0.20752	0.4178	0.49897	0.29586
SFRP2	6423	4	154651742	154760228	568	43	46582	0.20748	0.41782	0.27879	0.53626
RNF207	388591	1	6216189	6331359	431	73	46582	0.2072	0.41793	0.42827	0.36404
TMEM184A	202915	7	1531871	1646066	601	68	46582	0.20677	0.41809	0.32764	0.4583
TBL2	26608	7	72933274	73043013	341	44	46582	0.20661	0.41816	0.77425	0.19113
C8orf86	389649	8	38318352	38436180	492	64	46582	0.20612	0.41835	0.46345	0.32807
CYP26B1	56603	2	72306367	72424991	402	70	46582	0.2057	0.41851	0.30757	0.48407
RIOX1	79697	14	73907644	74010105	338	58	46582	0.20556	0.41857	0.58879	0.26506
ZNF664	144348	12	124407699	124549986	469	65	46582	0.20546	0.41861	0.30074	0.49182
PCMT1	5110	6	150020831	150182557	454	40	46582	0.20534	0.41865	0.36279	0.39875
DEFA3	1668	8	6823391	6925816	565	65	46582	0.20522	0.4187	0.53977	0.28303
TXNIP	10628	1	145388438	145492635	274	60	46582	0.20516	0.41872	0.2972	0.49427
C11orf24	53838	11	67978803	68089469	349	62	46582	0.20424	0.41908	0.23241	0.67353
TRPV5	56302	7	142555648	142680820	503	45	46582	0.20412	0.41913	0.55362	0.27165
TRDN	10345	6	123487484	124008428	2151	137	46582	0.20347	0.41938	0.22849	0.64479
SNAPC3	6619	9	15372694	15516747	635	53	46582	0.20322	0.41948	0.59895	0.26148
ELOF1	84337	19	11613858	11720051	431	77	46582	0.20323	0.41948	0.2952	0.51813
MT1G	4495	16	56650653	56751977	616	67	46582	0.20313	0.41952	0.93665	0.16862
AQP4	361	18	24382007	24495735	712	72	46582	0.2028	0.41965	0.51526	0.28682
ZNF254	9534	19	23964991	24362770	71	30	46582	0.20261	0.41972	0.30001	0.5126
-	101929206	19	23965249	24066066	71	30	46582	0.20261	0.41972	0.30001	0.5126
SLC15A4	121260	12	129227739	129358541	782	93	46582	0.20249	0.41977	0.74437	0.21028
MUC19	283463	12	40741677	41014632	1700	60	46582	0.20242	0.41979	0.56038	0.26596
EAF1	85403	3	15419064	15534120	439	53	46582	0.20218	0.41989	0.58053	0.25952
COX20	116228	1	244948608	245058359	445	71	46582	0.20189	0.42	0.328	0.46497
EDIL3	10085	5	83186414	83730685	1622	159	46582	0.20175	0.42006	0.60519	0.25171
UBALD2	283991	17	74211286	74317379	463	58	46582	0.20124	0.42025	0.82031	0.19004
NBPF11	200030	1	145982542	146132633	1	1	46582	0.20113	0.4203	0.4203	0.4203
PRR23D2	100133251	8	7586246	7691164	32	19	46582	0.20113	0.4203	0.49878	0.31144
CDC42	998	1	22329120	22469439	663	53	46582	0.20111	0.42031	0.31129	0.48197
GSTM5	2949	1	110204406	110310890	420	68	46582	0.20107	0.42032	0.23385	0.67532
NUMBL	9253	19	41121810	41246556	501	69	46582	0.20091	0.42038	0.24569	0.63018
COL17A1	1308	10	105741046	105895638	501	70	46582	0.20089	0.42039	0.72674	0.2133
ABHD5	51099	3	43682375	43814217	471	60	46582	0.2008	0.42043	0.22484	0.67991
MED26	9441	19	16635718	16789015	515	55	46582	0.20072	0.42046	0.66814	0.23478
MLPH	79083	2	238345053	238513961	1077	78	46582	0.2007	0.42047	0.44572	0.34757
HDGFL2	84717	19	4422255	4552223	609	79	46582	0.20066	0.42048	0.55798	0.27871
BRMS1L	84312	14	36245524	36391169	340	53	46582	0.20056	0.42052	0.69209	0.21371
STXBP4	252983	17	52996119	53291646	1017	54	46582	0.20043	0.42057	0.5963	0.24567
ACAD9	28976	3	128548333	128681957	714	46	46582	0.20036	0.4206	0.68307	0.22028
R3HDM1	23518	2	136239036	136532839	621	51	46582	0.20034	0.42061	0.213	0.72409
CC2D1B	200014	1	52766265	52881877	276	54	46582	0.20024	0.42064	0.68044	0.22316
WDR93	56964	15	90184028	90336869	678	56	46582	0.20003	0.42073	0.28269	0.54689
PIAS2	9063	18	44338900	44550130	792	47	46582	0.19972	0.42085	0.36215	0.41165
TYW1	55253	7	66411792	66754507	1916	63	46582	0.19964	0.42088	0.52669	0.28992
TDGF1	6997	3	46566045	46673953	577	52	46582	0.19928	0.42102	0.47223	0.32293
MBNL2	10150	13	97824549	98096374	818	79	46582	0.19926	0.42103	0.20771	0.72743
EDN2	1907	1	41894446	42000348	482	75	46582	0.19923	0.42104	0.31114	0.49966
DIPK2A	205428	3	143640640	143761210	560	32	46582	0.19902	0.42112	0.54935	0.27045
AP2S1	1175	19	47291423	47404203	382	93	46582	0.19882	0.4212	0.31505	0.50007
RETREG3	162427	17	40681526	40811445	380	45	46582	0.19874	0.42123	0.27547	0.54103
CGAS	115004	6	74084856	74212043	386	65	46582	0.19871	0.42125	0.58592	0.26529
ZFP2	80108	5	178272899	178410213	821	40	46582	0.19846	0.42134	0.32843	0.46776
ADPRH	141	3	119248280	119358792	518	60	46582	0.19818	0.42145	0.83728	0.18014
PRCP	5547	11	82485409	82662733	603	58	46582	0.19813	0.42147	0.24376	0.62221
USP31	57478	16	23022727	23210591	819	50	46582	0.19811	0.42148	0.72758	0.20553
ZNF223	7766	19	44506164	44622142	432	47	46582	0.19796	0.42154	0.65431	0.23683
ANKRD20A4P	728747	9	69331981	69475109	31	15	46582	0.19671	0.42203	0.32732	0.50121
FBXO10	26267	9	37460889	37626250	689	60	46582	0.19653	0.4221	0.52111	0.29481
FRRS1L	23732	9	111849581	111979571	644	57	46582	0.19644	0.42213	0.49908	0.31435
CCDC54	84692	3	107046188	107147481	405	58	46582	0.1964	0.42215	0.38156	0.40343
MMP19	4327	12	56179214	56286767	209	74	46582	0.19633	0.42218	0.39332	0.38125
GCM1	8521	6	52941759	53063624	500	58	46582	0.1963	0.42219	0.21875	0.71974
SND1	27044	7	127242043	127782659	1486	73	46582	0.19585	0.42236	0.24564	0.62585
CFHR3	10878	1	196693925	196813203	590	41	46582	0.1957	0.42242	0.3732	0.41092
ZBED3	84327	5	76322532	76433030	414	78	46582	0.19563	0.42245	0.49323	0.31629
HCN2	610	19	539893	667159	1014	138	46582	0.19558	0.42247	0.19273	0.80922
PTGER2	5732	14	52731016	52845324	626	70	46582	0.19553	0.42249	0.32037	0.49179
UBE2QL1	134111	5	6387460	6546834	769	99	46582	0.19548	0.42251	0.20282	0.7541
ZDHHC7	55625	16	84958066	85095141	948	87	46582	0.19526	0.42259	0.17349	0.89774
TNP1	7141	2	217674181	217774782	391	74	46582	0.19522	0.42261	0.19841	0.79178
DEFB107A	245910	8	7619242	7723238	48	28	46582	0.19506	0.42267	0.41231	0.38063
NCOR1	9611	17	15883408	16168874	813	44	46582	0.19454	0.42288	0.55897	0.26535
C1orf109	54955	1	38097242	38208007	460	70	46582	0.19449	0.4229	0.778	0.19677
FAM3B	54097	21	42638661	42779654	624	106	46582	0.19448	0.4229	0.28659	0.538
VOPP1	81552	7	55488303	55690200	1053	51	46582	0.19419	0.42301	0.26466	0.56552
OR5AR1	219493	11	56381162	56482094	396	45	46582	0.1942	0.42301	0.36109	0.43287
CELF2	10659	10	10788851	11428674	2772	206	46582	0.19415	0.42303	0.31444	0.48513
CXXC4	80319	4	105339463	105466058	362	66	46582	0.19384	0.42315	0.42646	0.3684
GDF6	392255	8	97104558	97223020	337	67	46582	0.19378	0.42317	0.32432	0.47128
MVD	4597	16	88668343	88779495	603	98	46582	0.1934	0.42332	0.25148	0.6206
UBXN1	51035	11	62393972	62496554	256	55	46582	0.19306	0.42346	0.5573	0.26583
CFHR4	10877	1	196807144	196937843	418	49	46582	0.19302	0.42347	0.43991	0.34862
ADD2	119	2	70838334	71045375	981	74	46582	0.19291	0.42351	0.54297	0.2926
PTH2	113091	19	49875671	49976698	410	63	46582	0.19278	0.42356	0.23908	0.64387
KRTAP1-5	83895	17	39132278	39233454	627	48	46582	0.19242	0.42371	0.26947	0.5579
RIMBP3	85376	22	20405991	20511786	33	19	46582	0.19241	0.42371	0.44789	0.35998
FOXA1	3169	14	38008757	38114325	320	51	46582	0.19237	0.42372	0.38981	0.41342
KCNH5	27133	14	63123291	63561956	1773	134	46582	0.19225	0.42377	0.30123	0.49705
ZBTB25	7597	14	64866285	65020656	555	47	46582	0.19225	0.42377	0.17934	0.85074
ADORA2B	136	17	15798231	15929210	439	65	46582	0.19206	0.42385	0.41385	0.37176
DUSP16	80824	12	12576216	12765773	691	71	46582	0.19204	0.42386	0.50928	0.30562
ZNF662	389114	3	42897402	43010825	348	56	46582	0.19199	0.42388	0.62068	0.244
GON7	84520	14	93619237	93723459	402	66	46582	0.19176	0.42397	0.28187	0.57117
PINX1	54984	8	10572473	10747394	1037	55	46582	0.19124	0.42417	0.83459	0.18585
RAD51AP1	10635	12	4597940	4719213	335	60	46582	0.191	0.42426	0.67791	0.2284
C9orf78	51759	9	132539564	132647572	745	42	46582	0.19096	0.42428	0.49641	0.31199
POLR2G	5436	11	62479011	62584187	241	60	46582	0.19092	0.4243	0.50281	0.30299
BANK1	55024	4	102661764	103045969	1226	77	46582	0.19081	0.42434	0.45054	0.3374
ARID1A	8289	1	26972522	27158601	354	47	46582	0.19079	0.42435	0.27282	0.55483
ENAM	10117	4	71444461	71562536	411	59	46582	0.19064	0.42441	0.28996	0.52224
IWS1	55677	2	128188383	128334462	447	46	46582	0.19037	0.42451	0.79959	0.1917
PSPH	5723	7	56028056	56169297	531	52	46582	0.19007	0.42463	0.2222	0.67821
MTIF3	219402	13	27959776	28074739	591	52	46582	0.18918	0.42498	0.96099	0.16341
KMT2A	4297	11	118257205	118447539	422	66	46582	0.18885	0.4251	0.1806	0.84046
GPR176	11245	15	40041223	40263093	800	85	46582	0.18861	0.4252	0.24748	0.64679
SPAG17	200162	1	118446288	118777848	951	66	46582	0.18857	0.42521	0.42972	0.35235
CPXM1	56265	20	2724715	2831292	462	86	46582	0.18856	0.42522	0.70263	0.21799
EFNB3	1949	17	7558520	7664693	420	79	46582	0.18844	0.42527	0.38244	0.41455
TEX261	113419	2	71163068	71272001	506	92	46582	0.18839	0.42529	0.31663	0.49828
EHD1	10938	11	64570206	64697181	366	67	46582	0.18826	0.42534	0.3807	0.3955
AIFM2	84883	10	71822023	71942832	547	89	46582	0.18806	0.42542	0.44684	0.34606
FA2H	79152	16	74696853	74858729	777	93	46582	0.18734	0.4257	0.21354	0.71662
MNAT1	4331	14	61151459	61485398	792	56	46582	0.18687	0.42588	0.27061	0.54796
SST	6750	3	187336694	187438201	437	68	46582	0.18683	0.4259	0.36588	0.4178
DESI1	27351	22	41944032	42067079	339	39	46582	0.18681	0.4259	0.79086	0.19494
CBX6	23466	22	39207468	39318258	507	47	46582	0.18671	0.42594	0.47919	0.33213
NRGN	4900	11	124559829	124667102	296	73	46582	0.18651	0.42602	0.18699	0.88038
DPH2	1802	1	44385653	44489043	294	46	46582	0.18638	0.42607	0.23435	0.67834
HABP4	22927	9	99162414	99303618	387	53	46582	0.18621	0.42614	0.4923	0.31891
B3GNTL1	146712	17	80850009	81059686	1338	98	46582	0.18617	0.42616	0.36735	0.44246
ARHGAP26	23092	5	142099881	142658572	2030	147	46582	0.18595	0.42624	0.3655	0.42218
KIF18B	146909	17	42952079	43075079	503	59	46582	0.18578	0.42631	0.25275	0.63013
COPS7B	64708	2	232596388	232723958	455	52	46582	0.18562	0.42637	0.4036	0.38814
FRMD6	122786	14	51905819	52247445	1539	151	46582	0.18501	0.42661	0.96581	0.16309
MYH11	4629	16	15746992	16000887	1326	84	46582	0.18471	0.42673	0.32212	0.4828
CITED4	163732	1	41276728	41378018	506	91	46582	0.18468	0.42674	0.46593	0.34201
MRPL42	28977	12	93811266	93947548	541	57	46582	0.18438	0.42686	0.97006	0.15872
GRB14	2888	2	165299323	165528360	618	91	46582	0.18402	0.427	0.5218	0.29531
OR8B4	283162	11	124243838	124344767	502	58	46582	0.18381	0.42708	0.76208	0.20156
ASPHD2	57168	22	26775280	26890978	510	68	46582	0.18362	0.42716	0.81134	0.18984
SPZ1	84654	5	79565790	79667661	549	48	46582	0.18359	0.42717	0.29482	0.54068
GINS2	51659	16	85661280	85772588	571	71	46582	0.18345	0.42722	0.34456	0.47113
CCDC50	152137	3	190996874	191166459	873	54	46582	0.18343	0.42723	0.34338	0.4531
PARN	5073	16	14479557	14774128	694	70	46582	0.18342	0.42723	0.47407	0.31546
PTPA	5524	9	131823183	131961225	493	48	46582	0.1834	0.42724	0.39495	0.39108
LETMD1	25875	12	51392082	51504207	365	39	46582	0.18341	0.42724	0.24001	0.65256
PTGER1	5731	19	14533278	14636174	458	72	46582	0.18278	0.42749	0.60473	0.26238
TMEM184B	25829	22	38562415	38719040	620	78	46582	0.18238	0.42764	0.82879	0.192
CCL24	6369	7	75390766	75502674	628	73	46582	0.18208	0.42776	0.26084	0.57824
C11orf65	160140	11	108129012	108388258	700	50	46582	0.18197	0.4278	0.37691	0.40602
DNAJC10	54431	2	183530768	183694752	559	51	46582	0.18195	0.42781	0.52502	0.29155
MRPS15	64960	1	36871362	36980040	547	53	46582	0.18189	0.42783	0.55011	0.28229
HAS2	3037	8	122574356	122703675	557	68	46582	0.18179	0.42787	0.55507	0.28696
PGBD5	79605	1	230407392	230611674	1073	117	46582	0.18167	0.42792	0.56227	0.27411
LY6H	4062	8	144189331	144292053	492	76	46582	0.18164	0.42793	0.39499	0.39984
TAF15	8148	17	34086459	34224246	403	45	46582	0.18164	0.42793	0.88935	0.17295
CFAP46	54777	10	134571896	134806089	1470	85	46582	0.18149	0.42799	0.49584	0.31502
OLFM4	10562	13	53552876	53676196	558	78	46582	0.18149	0.42799	0.32844	0.4759
ISG20	3669	15	89128904	89248881	620	69	46582	0.18146	0.428	0.44003	0.36666
TGFBR3L	100507588	19	7931032	8033980	396	83	46582	0.18144	0.42801	0.22708	0.69183
YAP1	10413	11	101931151	102154154	733	69	46582	0.18131	0.42806	0.1811	0.85266
TPK1	27010	7	144099034	144583488	1674	136	46582	0.18125	0.42809	0.70284	0.23209
CCDC179	100500938	11	22818468	22931972	373	54	46582	0.18102	0.42818	0.19296	0.81216
CANT1	124583	17	76937798	77055899	571	106	46582	0.1809	0.42822	0.18411	0.85794
STARD3NL	83930	7	38167808	38320272	685	53	46582	0.18075	0.42828	0.65436	0.24304
OMD	4958	9	95126527	95236836	384	42	46582	0.18033	0.42845	0.25444	0.60115
SCEL	8796	13	78059809	78269398	671	60	46582	0.18026	0.42847	0.5444	0.29226
FXYD2	486	11	117640790	117749408	479	98	46582	0.17999	0.42858	0.24878	0.64206
SNAPC2	6618	19	7935194	8038136	389	82	46582	0.17994	0.4286	0.213	0.73897
GLUL	2752	1	182300839	182411341	478	56	46582	0.17921	0.42889	0.24011	0.64839
IRF2	3660	4	185258867	185445734	797	141	46582	0.17889	0.42901	0.38078	0.42012
THNSL2	55258	2	88419814	88536156	451	52	46582	0.17856	0.42914	0.47379	0.34025
NLRP13	126204	19	56353058	56493702	833	94	46582	0.17816	0.4293	0.25311	0.64785
YTHDC2	64848	5	112799391	112980984	1017	46	46582	0.1781	0.42932	0.84269	0.18742
CYP1B1	1545	2	38244746	38353323	536	65	46582	0.17786	0.42941	0.31594	0.51483
PMF1	11243	1	156132779	156259868	396	61	46582	0.17785	0.42942	0.32989	0.47347
TFAP4	7023	16	4257187	4373001	449	70	46582	0.17776	0.42946	0.37047	0.42889
FOXM1	2305	12	2916846	3036321	409	51	46582	0.1777	0.42948	0.48896	0.31577
DYDC2	84332	10	82054501	82177829	569	38	46582	0.1775	0.42956	0.65876	0.23828
NCF2	4688	1	183474697	183610056	487	59	46582	0.1774	0.4296	0.48745	0.32143
OLFML2A	169611	9	127489435	127627161	456	87	46582	0.17719	0.42968	0.19162	0.84327
ITPK1	3705	14	93353259	93632263	1256	85	46582	0.17718	0.42968	0.69914	0.22232
FAM207A	85395	21	46309918	46446891	898	90	46582	0.17708	0.42972	0.43662	0.36659
TPP1	1200	11	6583997	6690692	356	74	46582	0.177	0.42975	0.54728	0.29013
METAP2	10988	12	95817822	95959615	721	64	46582	0.17691	0.42979	0.44853	0.35453
STAMBP	10617	2	74006043	74150783	471	67	46582	0.17667	0.42988	0.1882	0.81688
NUDT13	25961	10	74820133	74941583	443	33	46582	0.17637	0.43	0.63505	0.23925
TTC9C	283237	11	62445545	62556110	271	48	46582	0.17632	0.43002	0.62665	0.24873
EMC9	51016	14	24558081	24660837	276	66	46582	0.17624	0.43005	0.4291	0.36741
ZNF100	163227	19	21856417	22000430	666	55	46582	0.17584	0.43021	0.71866	0.23106
CFAP161	161502	15	81341749	81491516	609	77	46582	0.17563	0.43029	0.41214	0.38665
RPAP2	79871	1	92714522	92903732	402	51	46582	0.17561	0.4303	0.40986	0.39692
SUMF2	25870	7	56081700	56198365	449	48	46582	0.17562	0.4303	0.22212	0.69651
C1D	10438	2	68219332	68340159	391	72	46582	0.17518	0.43047	0.91345	0.17259
TSN	7247	2	122463121	122575429	403	52	46582	0.17507	0.43051	0.23472	0.70124
DDX50	79009	10	70611034	70756603	578	46	46582	0.17477	0.43063	0.45277	0.35421
GALR3	8484	22	38169389	38271502	302	45	46582	0.17449	0.43074	0.75263	0.20584
CYCS	54205	7	25108270	25214980	550	48	46582	0.17416	0.43087	0.43228	0.35935
TUBGCP5	114791	15	22783395	22923891	695	78	46582	0.17394	0.43096	0.22027	0.72255
ETNK2	55224	1	204050190	204171307	473	105	46582	0.17359	0.43109	0.84849	0.18812
RNF222	643904	17	8244022	8351144	408	57	46582	0.1735	0.43113	0.40589	0.38583
CCDC92	80212	12	124370955	124507373	518	52	46582	0.1731	0.43129	0.32628	0.48117
HERC1	8925	15	63850817	64176148	1170	52	46582	0.17277	0.43142	0.38926	0.39501
TAAR9	134860	6	132809427	132910475	522	65	46582	0.17265	0.43146	0.30989	0.51516
ESYT2	57488	7	158473688	158672729	1023	50	46582	0.1725	0.43152	0.47026	0.35209
UGCG	7357	9	114609206	114747649	858	72	46582	0.1721	0.43168	0.65729	0.24982
OPTC	26254	1	203413271	203528077	484	77	46582	0.17197	0.43173	0.34047	0.47439
YIPF7	285525	4	44574354	44703658	686	48	46582	0.1717	0.43184	0.25345	0.62439
C19orf73	55150	19	49571654	49672397	411	61	46582	0.17167	0.43185	0.49332	0.32517
GAS7	8522	17	9763926	10151868	2253	221	46582	0.17164	0.43186	0.32203	0.4923
GJC1	10052	17	42825816	42958179	444	53	46582	0.17155	0.4319	0.40989	0.40512
FAM50B	26240	6	3799632	3901551	455	85	46582	0.17115	0.43205	0.18445	0.86216
ZNF813	126017	19	53920989	54047546	1098	94	46582	0.17054	0.43229	0.88982	0.1824
ABCC1	4363	16	15993434	16286931	1297	121	46582	0.17032	0.43238	0.54264	0.30156
PROB1	389333	5	138677635	138780885	174	44	46582	0.16973	0.43261	0.16845	0.92833
LRRC45	201255	17	79931280	80039027	408	78	46582	0.16972	0.43261	0.32095	0.50444
ZNF284	342909	19	44526297	44641623	435	50	46582	0.16941	0.43274	0.67132	0.24192
MRPS25	64432	3	15033758	15156839	374	58	46582	0.16932	0.43277	0.51943	0.30753
ATXN2	6311	12	111840018	112087480	527	45	46582	0.16929	0.43278	0.38721	0.40401
AKNA	80709	9	117046429	117210783	591	90	46582	0.16914	0.43284	0.3117	0.51174
ARHGAP1	392	11	46648625	46772215	279	52	46582	0.16906	0.43287	0.6095	0.26819
PTMA	5757	2	232523235	232628251	391	60	46582	0.16899	0.4329	0.35944	0.45865
TMEFF1	8577	9	103185520	103389918	697	61	46582	0.16889	0.43294	0.2607	0.61595
CHST15	51363	10	125715669	125903200	693	87	46582	0.16874	0.433	0.34514	0.47199
GGT6	124975	17	4410222	4513876	614	105	46582	0.16875	0.433	0.32922	0.47518
SYT10	341359	12	33478348	33642754	617	54	46582	0.16834	0.43316	0.26923	0.61876
CDC42EP1	11135	22	37906471	38015412	525	95	46582	0.1682	0.43321	0.77487	0.20185
OR6Y1	391112	1	158466918	158567895	484	47	46582	0.16733	0.43356	0.18272	0.86757
ANKRD7	56311	7	117814493	117932785	541	37	46582	0.16711	0.43364	0.80018	0.19452
ERCC8	1161	5	60119659	60290905	566	42	46582	0.167	0.43368	0.43771	0.36721
ANO8	57719	19	17384032	17495638	530	67	46582	0.16691	0.43372	0.2676	0.58959
ARL2	402	11	64731585	64839657	353	61	46582	0.16668	0.43381	0.2513	0.64947
NAV2	89797	11	19322271	20193147	3672	289	46582	0.16662	0.43384	0.6422	0.24889
RASSF6	166824	4	74387267	74536348	580	54	46582	0.16632	0.43395	0.24502	0.64105
UGGT1	56886	2	128798754	129003251	888	51	46582	0.16628	0.43397	0.35853	0.44041
IFT43	112752	14	76402096	76600416	683	73	46582	0.16616	0.43401	0.87873	0.1841
KIAA1549L	25758	11	33513877	33745648	821	83	46582	0.166	0.43408	0.30857	0.54405
THTPA	79178	14	23930969	24078790	369	95	46582	0.16586	0.43413	0.68724	0.2393
ANG	283	14	21102336	21212345	663	111	46582	0.16551	0.43427	0.23703	0.70847
CENPF	1063	1	214726522	214887914	739	62	46582	0.16542	0.43431	0.48718	0.3301
CKAP2	26586	13	52979495	53100763	446	39	46582	0.16533	0.43434	0.35791	0.43776
DDB2	1643	11	47186493	47310769	353	50	46582	0.16526	0.43437	0.42572	0.38011
ZNF608	57507	5	123922606	124134517	890	96	46582	0.165	0.43447	0.41088	0.39302
PRTN3	5657	19	790985	898175	679	112	46582	0.16462	0.43462	0.41776	0.38033
CASQ2	845	1	116192624	116361426	840	62	46582	0.16442	0.4347	0.30966	0.53443
B3GNT8	374907	19	41881264	41984635	346	52	46582	0.16428	0.43475	0.48069	0.32505
LRFN2	57497	6	40309373	40605126	1544	98	46582	0.1642	0.43479	0.25443	0.62209
GNRH2	2797	20	2974268	3076391	426	82	46582	0.16419	0.43479	0.46095	0.35659
TM7SF3	51768	12	27074503	27217360	509	62	46582	0.16418	0.4348	0.3326	0.48593
FOLR2	2350	11	71877819	71982994	350	56	46582	0.16392	0.4349	0.27002	0.61255
KRT14	3861	17	39688531	39793147	364	48	46582	0.16386	0.43492	0.29003	0.55697
TAB1	10454	22	39745759	39883132	468	59	46582	0.16371	0.43498	0.79292	0.19618
LRRC30	339291	18	7181137	7282042	513	80	46582	0.16362	0.43501	0.61594	0.25515
NECAB1	64168	8	91753921	92021630	783	60	46582	0.16357	0.43503	0.41991	0.37295
PDCD2L	84306	19	34845300	34967073	358	47	46582	0.16334	0.43513	0.24771	0.63976
SYNDIG1	79953	20	24399835	24697253	1219	116	46582	0.16321	0.43518	0.67619	0.23713
LY96	23643	8	74853564	74991314	546	56	46582	0.16313	0.43521	0.35358	0.45838
PLPPR3	79948	19	762488	871952	770	110	46582	0.1631	0.43522	0.476	0.34399
CD1C	911	1	158209563	158314564	310	57	46582	0.16292	0.43529	0.31003	0.52101
UTP3	57050	4	71504196	71606268	326	55	46582	0.16255	0.43544	0.18482	0.85438
CCDC59	29080	12	82696083	82802584	335	38	46582	0.16252	0.43545	0.26344	0.58862
SLC19A3	80704	2	228499926	228632814	921	101	46582	0.16246	0.43547	0.29896	0.53671
DTHD1	401124	4	36233237	36396407	740	84	46582	0.16245	0.43547	0.73968	0.21946
MYLK4	340156	6	2613863	2815615	1042	102	46582	0.16224	0.43556	0.22323	0.71955
LHFPL5	222662	6	35723071	35841852	495	59	46582	0.16182	0.43572	0.28522	0.55619
PTPN3	5774	9	112087974	112310593	898	78	46582	0.16108	0.43601	0.3288	0.50357
TPSB2	64499	16	1228336	1330185	646	84	46582	0.16103	0.43604	0.6628	0.24585
SLC35G6	643664	17	7320504	7436383	469	51	46582	0.16096	0.43606	0.33181	0.48366
CYP26C1	340665	10	94770565	94879304	377	69	46582	0.16091	0.43608	0.37174	0.43911
SOX13	9580	1	203992237	204146871	620	96	46582	0.16074	0.43615	0.59505	0.27208
CD200R1	131450	3	112591532	112743950	757	57	46582	0.16061	0.4362	0.23906	0.6653
DLX5	1749	7	96599702	96704143	273	67	46582	0.16051	0.43624	0.20363	0.79048
SERPINA12	145264	14	94903611	95034181	688	100	46582	0.16043	0.43627	0.35086	0.47952
EMP3	2014	19	48778629	48883810	467	51	46582	0.16044	0.43627	0.23381	0.70269
CPB2	1361	13	46577201	46745318	639	62	46582	0.16042	0.43628	0.33488	0.47959
ZNF563	147837	19	12378291	12494534	365	52	46582	0.16026	0.43634	0.21676	0.74698
AKR7A2	8574	1	19579202	19688640	563	59	46582	0.16024	0.43635	0.49052	0.34387
IQCB1	9657	3	121438608	121603926	592	41	46582	0.16021	0.43636	0.91289	0.17267
NAP1L4	4676	11	2915660	3063607	675	64	46582	0.15949	0.43664	0.44184	0.37051
COPS5	10987	8	67905314	68024562	280	45	46582	0.15932	0.43671	0.23028	0.67019
ANP32A	8125	15	69020874	69163261	517	84	46582	0.15931	0.43671	0.59131	0.2878
MYH4	4622	17	10296607	10422876	275	38	46582	0.15932	0.43671	0.37062	0.42535
DNAH6	1768	2	84693579	85096713	1341	52	46582	0.1593	0.43672	0.33815	0.46642
ATP6V1D	51382	14	67754581	67876720	524	40	46582	0.15925	0.43674	0.29919	0.53321
HNRNPLL	92906	2	38739120	38880178	608	49	46582	0.15914	0.43678	0.46155	0.34993
FOXC2	2303	16	86550857	86652539	604	66	46582	0.15879	0.43692	0.40764	0.40908
XAF1	54739	17	6608716	6728966	618	66	46582	0.15865	0.43697	0.48625	0.34148
BGLAP	632	1	156161951	156263123	319	56	46582	0.15862	0.43699	0.36636	0.43702
RASGEF1C	255426	5	179477795	179686130	1139	122	46582	0.15858	0.437	0.70727	0.23213
GBP3	2635	1	89422360	89538556	398	57	46582	0.15856	0.43701	0.23742	0.68888
OR6N2	81442	1	158696472	158797425	506	81	46582	0.15849	0.43703	0.29166	0.54184
RTN4RL2	349667	11	57177926	57294384	280	70	46582	0.15844	0.43706	0.23911	0.67455
WDR76	79968	15	44069112	44210617	324	46	46582	0.15838	0.43708	0.30814	0.52983
PIK3R2	5296	19	18213988	18331343	448	53	46582	0.15834	0.4371	0.23651	0.69056
CRISP1	167	6	49751970	49894809	479	59	46582	0.15811	0.43718	0.22083	0.71564
KRT8	3856	12	53240971	53393650	785	60	46582	0.15808	0.4372	0.30854	0.51771
GTDC1	79712	2	144652502	145162578	1042	107	46582	0.15798	0.43724	0.58344	0.27895
FRMD1	79981	6	168406425	168532237	809	100	46582	0.1579	0.43727	0.32747	0.49042
EPSTI1	94240	13	43410524	43616407	844	109	46582	0.15778	0.43732	0.2305	0.70353
CMSS1	84319	3	99486678	99947476	1313	55	46582	0.15773	0.43734	0.4659	0.3366
TRA2A	29896	7	23494399	23621656	427	58	46582	0.15771	0.43734	0.28112	0.58548
FGF7	2252	15	49665375	49829523	618	42	46582	0.15768	0.43735	0.91567	0.1809
RPL37A	6168	2	217313520	217416190	384	42	46582	0.15753	0.43741	0.29314	0.5588
SMCR8	140775	17	18168594	18281370	518	44	46582	0.15755	0.43741	0.54889	0.29788
MKNK1	8569	1	46973079	47119966	551	69	46582	0.15747	0.43744	0.30811	0.52719
PSME2	5721	14	24562574	24665855	280	69	46582	0.15747	0.43744	0.41568	0.39154
PTGS2	5743	1	186590944	186699559	394	44	46582	0.15742	0.43746	0.80687	0.20096
SESN1	27244	6	109257640	109465708	570	48	46582	0.15739	0.43747	0.39736	0.39094
METTL24	728464	6	110516666	110729475	834	81	46582	0.15733	0.43749	0.65241	0.24785
TRIM7	81786	5	180570924	180682293	702	79	46582	0.15723	0.43753	0.31194	0.54514
ITGA11	22801	15	68541128	68774502	1064	117	46582	0.15717	0.43756	0.46148	0.35024
CPZ	8532	4	8544387	8671488	879	118	46582	0.15702	0.43762	0.22566	0.7147
UBR4	23352	1	19351000	19586812	859	55	46582	0.15691	0.43766	0.51621	0.32169
MTG1	92170	10	135157621	135284174	660	74	46582	0.15676	0.43772	0.33795	0.49057
KRTAP19-7	337974	21	31883417	31983608	362	43	46582	0.15676	0.43772	0.42111	0.37513
SLC13A2	9058	17	26750664	26874799	428	79	46582	0.15673	0.43773	0.4873	0.33056
OVOL2	58495	20	17954796	18089834	682	88	46582	0.15651	0.43782	0.7311	0.22954
CEP350	9857	1	179873908	180134015	991	53	46582	0.1562	0.43794	0.92963	0.17636
EFEMP1	2202	2	56043097	56201298	720	61	46582	0.15606	0.43799	0.34833	0.47809
NCBP3	55421	17	3660042	3799545	715	127	46582	0.15542	0.43825	0.29764	0.53201
KHNYN	23351	14	24848882	24960548	717	69	46582	0.15529	0.4383	0.66005	0.24811
CFAP58	159686	10	106049377	106264848	716	103	46582	0.15524	0.43831	0.20631	0.77292
PLPP7	84814	9	134115069	134234649	487	87	46582	0.15504	0.43839	0.38018	0.43761
ZBTB10	65986	8	81347854	81488500	476	65	46582	0.15502	0.4384	0.3658	0.44835
TTLL11	158135	9	124527953	124905885	1692	124	46582	0.15494	0.43843	0.21255	0.74805
PEX19	5824	1	160196599	160304941	237	54	46582	0.15476	0.4385	0.24667	0.64341
FNBP1	23048	9	132599458	132855473	1263	55	46582	0.15434	0.43867	0.58949	0.27608
PGK2	5232	6	49703364	49805053	344	48	46582	0.15431	0.43868	0.31282	0.50001
TFAM	7019	10	60094903	60208990	391	65	46582	0.15414	0.43875	0.19192	0.83126
TMEM225	338661	11	123703633	123806340	532	49	46582	0.15393	0.43883	0.2719	0.60096
GLDN	342035	15	51583713	51750210	680	78	46582	0.15378	0.43889	0.35107	0.47666
KIF28P	100130097	1	246884900	247053474	717	79	46582	0.15361	0.43896	0.30814	0.53252
TCP11	6954	6	35035848	35159187	533	46	46582	0.15359	0.43896	0.24234	0.6623
FAM111B	374393	11	58824658	58944888	426	55	46582	0.15361	0.43896	0.2342	0.69526
TBC1D3C	414060	17	34531085	34642039	17	11	46582	0.15311	0.43916	0.31097	0.57325
DCXR	51181	17	79943757	80045573	392	73	46582	0.1529	0.43924	0.31444	0.53287
NMUR1	10316	2	232337871	232445182	441	46	46582	0.15268	0.43932	0.22924	0.73269
TRABD2B	388630	1	48176200	48513009	1232	94	46582	0.15265	0.43934	0.37267	0.45722
DEAF1	10522	11	594225	745740	733	87	46582	0.15257	0.43937	0.60847	0.27029
HSPB9	94086	17	40224756	40325371	299	50	46582	0.15256	0.43937	0.48495	0.34194
CGNL1	84952	15	57618703	57892925	1496	148	46582	0.15254	0.43938	0.39747	0.41322
TMEM135	65084	11	86698886	87089876	2293	78	46582	0.15196	0.43961	0.19193	0.84845
BTNL8	79908	5	180276077	180427906	645	57	46582	0.15176	0.43969	0.53855	0.30821
NLRP8	126205	19	56409198	56549995	990	90	46582	0.15171	0.43971	0.24886	0.67565
CCL17	6361	16	57388679	57499974	500	64	46582	0.1516	0.43975	0.74136	0.22068
SLX4	84464	16	3581182	3711585	523	41	46582	0.15157	0.43976	0.62011	0.26713
IQCK	124152	16	19677778	19919087	774	61	46582	0.15159	0.43976	0.52395	0.32301
TRMT11	60487	6	126257576	126410422	273	47	46582	0.15138	0.43984	0.27451	0.61796
SOX5	6660	12	23632438	24765383	4707	281	46582	0.15128	0.43988	0.29043	0.56415
COL27A1	85301	9	116868231	117122975	1182	171	46582	0.15123	0.4399	0.21205	0.76455
STXBP1	6812	9	130324486	130504995	455	61	46582	0.15111	0.43994	0.45484	0.37176
BOD1L2	284257	18	54764293	54867639	507	56	46582	0.15096	0.44	0.69794	0.23329
KIR2DL4	3805	19	55254500	55375972	575	57	46582	0.15095	0.44001	0.69717	0.23722
SLC12A6	9990	15	34472197	34680265	1016	56	46582	0.15087	0.44004	0.4612	0.35764
CCNDBP1	23582	15	43427466	43539375	185	56	46582	0.15073	0.4401	0.25915	0.61547
REEP1	65055	2	86391116	86615206	997	58	46582	0.15058	0.44015	0.47096	0.35135
TSSK4	283629	14	24624753	24727568	294	57	46582	0.15056	0.44016	0.51794	0.33091
PTGS1	5742	9	125082809	125207982	468	77	46582	0.15034	0.44025	0.41821	0.38393
TNFSF13B	10673	13	108871875	109010832	534	98	46582	0.15028	0.44027	0.31675	0.54016
OR56A1	120796	11	5997901	6098971	520	73	46582	0.14984	0.44045	0.25763	0.66535
DDC	1644	7	50476134	50683154	1116	56	46582	0.14976	0.44048	0.51248	0.33442
SPECC1L	23384	22	24616785	24863708	931	58	46582	0.14965	0.44052	0.28832	0.55611
ZNF615	284370	19	52444587	52561494	497	47	46582	0.14961	0.44054	0.29012	0.56247
ZNF677	342926	19	53688638	53808219	749	79	46582	0.14916	0.44071	0.35607	0.45364
GYPA	2993	4	144980456	145111904	629	56	46582	0.14913	0.44072	0.83739	0.19381
TYMP	1890	22	50914181	51018514	609	91	46582	0.14869	0.4409	0.60146	0.27532
TARBP1	6894	1	234477059	234664863	913	110	46582	0.1486	0.44093	0.36329	0.45212
RNF157	114804	17	74088534	74286448	768	89	46582	0.14855	0.44096	0.53295	0.31076
KHDRBS3	10656	8	136419702	136719068	1149	71	46582	0.14802	0.44116	0.74811	0.2206
RAP2A	5911	13	98036475	98170252	327	49	46582	0.14781	0.44124	0.35952	0.44539
SINHCAF	58516	12	31383356	31529159	615	76	46582	0.14755	0.44135	0.2473	0.64971
ST3GAL3	6487	1	44123204	44446837	994	66	46582	0.14748	0.44138	0.40416	0.40784
NFKB2	4791	10	104103867	104212286	213	59	46582	0.14746	0.44138	0.28183	0.58686
ATP11A	23250	13	113294358	113591482	1487	127	46582	0.14725	0.44147	0.78875	0.20907
MRPL32	64983	7	42921804	43027456	344	48	46582	0.14694	0.44159	0.50879	0.31852
PAX2	5076	10	102445316	102639698	741	98	46582	0.1469	0.44161	0.52949	0.3231
SHOX2	6474	3	157763800	157873952	343	48	46582	0.14683	0.44163	0.19419	0.83685
SPATA24	202051	5	138681514	138789820	177	46	46582	0.14684	0.44163	0.16739	0.96791
PDCD7	10081	15	65359717	65476174	351	43	46582	0.14681	0.44164	0.40954	0.39053
CHRNA7	1139	15	32272686	32512384	634	83	46582	0.14664	0.44171	0.79197	0.21673
AKAP12	9590	6	151511134	151729694	943	112	46582	0.1466	0.44172	0.24517	0.66636
USP22	23326	17	20852906	20996722	583	52	46582	0.14656	0.44174	0.38531	0.41827
FBXO39	162517	17	6629523	6750420	630	70	46582	0.14652	0.44175	0.54725	0.31444
SFR1	119392	10	105830059	105936143	288	46	46582	0.14651	0.44176	0.35853	0.46727
C12orf40	283461	12	39969972	40165716	630	59	46582	0.14632	0.44183	0.18187	0.88155
PPIL4	85313	6	149775631	149917238	425	62	46582	0.14606	0.44194	0.24837	0.66482
SCO2	9997	22	50911997	51014868	608	90	46582	0.14594	0.44199	0.62824	0.26415
ANP32D	23519	12	48816448	48916843	520	41	46582	0.14589	0.442	0.35876	0.45908
AIG1	51390	6	143331979	143711441	1281	100	46582	0.14558	0.44212	0.42669	0.3942
LOC100507507	100507507	7	143026248	143128295	369	92	46582	0.14559	0.44212	0.30132	0.5582
ZNF44	51710	19	12308059	12455714	465	46	46582	0.14553	0.44214	0.27451	0.60544
WDCP	80304	2	24202206	24320296	443	61	46582	0.14551	0.44215	0.25534	0.6445
RSL24D1	51187	15	55423512	55539231	600	40	46582	0.14495	0.44237	0.7665	0.21644
AMTN	401138	4	71334298	71448460	723	42	46582	0.14494	0.44238	0.44196	0.37763
SLC30A9	10463	4	41942516	42139551	845	38	46582	0.14485	0.44241	0.35667	0.46007
SNX11	29916	17	46134911	46250109	410	45	46582	0.14436	0.44261	0.64609	0.2526
ACRV1	56	11	125492229	125600809	441	46	46582	0.14398	0.44276	0.27804	0.60963
NR6A1	2649	9	127229554	127583589	790	65	46582	0.14368	0.44288	0.24287	0.67037
LOC101929536	101929536	1	40204654	40305843	470	51	46582	0.14347	0.44296	0.27706	0.58638
AQP1	358	7	30901415	31015131	474	89	46582	0.14329	0.44303	0.38889	0.43757
PELATON	100506115	20	48834023	48946332	524	78	46582	0.14327	0.44304	0.4184	0.41367
B3GNT5	84002	3	182921032	183041179	498	55	46582	0.14318	0.44307	0.27472	0.59898
TRIO	7204	5	14093817	14560313	1594	105	46582	0.14272	0.44325	0.39173	0.43647
ESAM	90952	11	124573019	124682223	324	71	46582	0.14273	0.44325	0.19408	0.89609
SEPTIN5	5413	22	19651987	19760845	464	102	46582	0.14262	0.4433	0.33672	0.49754
PTPRM	5797	18	7517314	8456859	3933	237	46582	0.14256	0.44332	0.32693	0.50064
EYA2	2139	20	45473263	45867492	1689	168	46582	0.14256	0.44332	0.54282	0.30374
UBR7	55148	14	93623401	93745561	441	68	46582	0.14245	0.44336	0.30407	0.57684
CALCA	796	11	14938214	15043879	361	43	46582	0.14229	0.44343	0.40284	0.3973
ADGRL1	22859	19	14208549	14366997	515	79	46582	0.14199	0.44355	0.23393	0.69125
C15orf48	84419	15	45672727	45775647	356	37	46582	0.14164	0.44368	0.70293	0.22878
C1orf174	339448	1	3755697	3866857	626	68	46582	0.14163	0.44369	0.75735	0.21646
B4GALT7	11285	5	176977119	177087348	378	42	46582	0.14155	0.44372	0.47406	0.36135
OTUB2	78990	14	94439511	94565276	703	66	46582	0.14148	0.44374	0.57748	0.2932
C2CD3	26005	11	73673759	73932064	959	55	46582	0.14148	0.44375	0.75871	0.22143
HOXA7	3204	7	27143335	27246296	311	65	46582	0.1414	0.44378	0.65335	0.26236
WNT4	54361	1	22393798	22520474	571	70	46582	0.14134	0.4438	0.30606	0.54039
DGCR6L	85359	22	20251761	20357628	244	66	46582	0.14117	0.44387	0.4471	0.36347
TEP1	7011	14	20783826	20932331	717	107	46582	0.14112	0.44389	0.62252	0.26618
SESN3	143686	11	94848677	95015705	532	104	46582	0.14092	0.44397	0.19194	0.87523
LAP3	51056	4	17528927	17659590	619	57	46582	0.1408	0.44401	0.74056	0.22308
RAB5B	5869	12	56317697	56440467	276	63	46582	0.14077	0.44403	0.44383	0.37239
RPS10-NUDT3	100529239	6	34204971	34443902	1124	71	46582	0.14033	0.4442	0.43336	0.36721
TRIM44	54765	11	35634353	35880930	677	72	46582	0.14011	0.44429	0.60046	0.27277
SNX24	28966	5	122131149	122397317	1193	50	46582	0.14006	0.44431	0.85615	0.18824
CEP290	80184	12	88392790	88585993	442	51	46582	0.14	0.44433	0.4182	0.39125
ZBTB41	360023	1	197072814	197219672	342	50	46582	0.13977	0.44442	0.3721	0.43517
FDCSP	260436	4	71041788	71150969	568	46	46582	0.13965	0.44447	0.29142	0.55296
C1QC	714	1	22919969	23024603	435	60	46582	0.13961	0.44449	0.36486	0.47926
SLC38A4	55089	12	47108544	47276205	754	70	46582	0.13949	0.44453	0.39935	0.42596
ZBTB43	23099	9	129517285	129650489	395	73	46582	0.13933	0.4446	0.28766	0.56205
MSC	9242	8	72703777	72806731	560	70	46582	0.13926	0.44462	0.24641	0.69387
ZNRF3	84133	22	29229755	29503476	973	89	46582	0.13921	0.44464	0.38124	0.43999
SYNDIG1L	646658	14	74822596	74942805	408	71	46582	0.13892	0.44476	0.35975	0.47809
AVL9	23080	7	32485101	32678327	899	44	46582	0.13889	0.44477	0.29292	0.58233
BACE2	25825	21	42489728	42704461	872	130	46582	0.13885	0.44478	0.34182	0.50345
OR6S1	341799	14	21058855	21159850	597	110	46582	0.13874	0.44483	0.47529	0.35751
OR2AE1	81392	7	99423685	99524656	349	54	46582	0.13869	0.44485	0.48237	0.34609
NAA35	60560	9	88506009	88688350	511	70	46582	0.13845	0.44494	0.93187	0.18884
CHCHD2	51142	7	56119266	56224187	446	48	46582	0.13831	0.445	0.23376	0.70852
ITGBL1	9358	13	102054944	102423207	1542	104	46582	0.13738	0.44536	0.45156	0.37528
ABCA6	23460	17	67024847	67188015	453	47	46582	0.13735	0.44538	0.27934	0.58307
ALOX12	239	17	6849384	6964055	444	69	46582	0.13732	0.44539	0.27289	0.61108
GDI2	2665	10	5757186	5905512	692	70	46582	0.13709	0.44548	0.69363	0.23768
ACTL6B	51412	7	100190720	100304084	291	56	46582	0.13697	0.44553	0.28829	0.6114
CBFA2T3	863	16	88891263	89093568	1213	121	46582	0.1369	0.44555	0.2309	0.74332
MST1L	11223	1	17031129	17140975	39	22	46582	0.13669	0.44564	0.67968	0.25534
EPHA1	2041	7	143038205	143155985	414	92	46582	0.13651	0.44571	0.30326	0.55388
TMEM102	284114	17	7288762	7390998	339	67	46582	0.13635	0.44577	0.31411	0.54167
B3GALT6	126792	1	1117629	1220421	599	60	46582	0.13631	0.44579	0.26058	0.64376
AFG3L2	10939	18	12278943	12427275	686	63	46582	0.13631	0.44579	0.24396	0.69887
TTC8	123016	14	89240574	89394335	561	63	46582	0.13615	0.44585	0.26068	0.64442
CLPTM1L	81037	5	1267869	1395180	596	91	46582	0.13604	0.44589	0.72436	0.22943
EVPLL	645027	17	18231079	18342961	354	47	46582	0.13566	0.44605	0.57665	0.29364
SH3BP5	9467	3	15245860	15432901	721	107	46582	0.13443	0.44653	0.29715	0.56683
KNOP1	400506	16	19667673	19779726	406	66	46582	0.13417	0.44663	0.39839	0.42435
UBE3B	89910	12	109865215	110024510	721	48	46582	0.13413	0.44665	0.70338	0.24446
PTER	9317	10	16428942	16605744	824	76	46582	0.13395	0.44672	0.35451	0.50049
LPCAT2	54947	16	55492913	55670582	814	75	46582	0.13393	0.44673	0.41147	0.40814
COA3	28958	17	40899636	41000743	201	58	46582	0.13394	0.44673	0.302	0.5359
NAA50	80218	3	113385307	113515120	258	37	46582	0.13364	0.44684	0.47187	0.36622
ZNF366	167465	5	71688238	71853249	690	60	46582	0.13366	0.44684	0.24635	0.68374
SMAD9	4093	13	37368968	37544409	560	93	46582	0.13364	0.44684	0.66542	0.24741
CBWD5	220869	9	70382004	70540171	7	4	46582	0.13349	0.4469	0.34988	0.54831
TIGD2	166815	4	89982651	90086734	504	43	46582	0.13348	0.44691	0.27961	0.60599
HTR3E	285242	3	183764852	183874783	424	64	46582	0.13334	0.44696	0.2285	0.73027
RBP7	116362	1	10007255	10126078	345	50	46582	0.13328	0.44699	0.33445	0.49385
ATF3	467	1	212688676	212844119	703	93	46582	0.13327	0.44699	0.59273	0.2865
COQ6	51004	14	74366637	74479815	541	39	46582	0.13326	0.44699	0.31981	0.52834
DNAJC1	64215	10	21995477	22342679	862	66	46582	0.1332	0.44702	0.25547	0.63556
DLGAP4	22839	20	34945444	35207040	539	100	46582	0.13309	0.44706	0.21983	0.75312
FXYD3	5349	19	35556732	35665228	476	86	46582	0.13277	0.44719	0.60002	0.27471
MSANTD3-TMEFF1	100526694	9	103154188	103389918	808	54	46582	0.13261	0.44725	0.30557	0.56478
SHISA5	51246	3	48459197	48592259	278	66	46582	0.13185	0.44755	0.60718	0.26995
OTP	23440	5	76874537	76984522	415	80	46582	0.13166	0.44763	0.24284	0.71125
TBX3	6926	12	115058059	115171969	536	100	46582	0.13161	0.44764	0.5424	0.30916
SHISA8	440829	22	42255558	42360671	397	50	46582	0.13162	0.44764	0.26637	0.65487
TAF6L	10629	11	62488775	62604814	271	59	46582	0.13151	0.44768	0.4731	0.34887
DYNC2LI1	51626	2	43951178	44105095	874	61	46582	0.13134	0.44775	0.43671	0.40208
ING1	3621	13	111314970	111423421	442	53	46582	0.13134	0.44775	0.38274	0.43018
-	642441	1	149526569	149627490	19	11	46582	0.13114	0.44783	0.62573	0.29393
MAP3K1	4214	5	56060900	56241979	594	42	46582	0.13111	0.44784	0.51823	0.31969
MIR1-1HG	128826	20	61097660	61217971	549	46	46582	0.13112	0.44784	0.41169	0.43545
ZNF600	162966	19	53218747	53340034	945	109	46582	0.13074	0.44799	0.38608	0.44743
CTXN1	404217	19	7939381	8041051	388	81	46582	0.13065	0.44803	0.22623	0.74989
NUPR1	26471	16	28498662	28600495	335	41	46582	0.13052	0.44808	0.2049	0.82323
RGPD5	84220	2	110500335	110665268	11	9	46582	0.13013	0.44823	0.45425	0.41142
OR2Z1	284383	19	8791391	8892335	212	52	46582	0.12996	0.4483	0.37491	0.44941
IGLL1	3543	22	23865312	23972619	568	108	46582	0.12986	0.44834	0.45922	0.37932
ARMC2	84071	6	109119617	109345352	846	74	46582	0.12959	0.44845	0.37913	0.45636
GNPAT	8443	1	231326919	231463719	435	53	46582	0.12956	0.44846	0.41197	0.40874
SPPL2C	162540	17	43872256	43974438	702	31	46582	0.12953	0.44847	0.48791	0.33605
RAB5C	5878	17	40226994	40357062	353	66	46582	0.1295	0.44848	0.44954	0.37967
KLHL42	57542	12	27883187	28005973	568	71	46582	0.12929	0.44857	0.45526	0.36636
VWC2L	402117	2	215226292	215490774	994	80	46582	0.12926	0.44858	0.78278	0.22114
MMD2	221938	7	4881876	5048844	870	85	46582	0.12912	0.44863	0.3033	0.54829
ZNF614	80110	19	52466577	52581680	478	47	46582	0.12905	0.44866	0.29714	0.57283
MGAT4B	11282	5	179174597	179283952	483	71	46582	0.12885	0.44874	0.25366	0.67247
PAQR6	79957	1	156163112	156267908	327	62	46582	0.12832	0.44895	0.35769	0.46786
EXO5	64789	1	40924391	41032228	481	51	46582	0.12801	0.44907	0.20839	0.80502
WTIP	126374	19	34922880	35042085	469	83	46582	0.12776	0.44917	0.1973	0.87584
PTRHD1	391356	2	24963136	25066251	421	51	46582	0.12754	0.44926	0.44792	0.39377
SIT1	27240	9	35599295	35700947	376	61	46582	0.12744	0.4493	0.43741	0.40984
CHST2	9435	3	142788618	142892856	412	62	46582	0.12711	0.44943	0.30116	0.57829
KLHL8	57563	4	88031260	88211466	596	69	46582	0.12669	0.44959	0.32227	0.54559
IGSF11	152404	3	118569477	118914915	1430	76	46582	0.12577	0.44996	0.66931	0.24961
LIN7B	64130	19	49567618	49671717	423	64	46582	0.12573	0.44997	0.51959	0.33089
PMF1-BGLAP	100527963	1	156132779	156263123	407	64	46582	0.12554	0.45005	0.34413	0.49138
DCAF17	80067	2	172240761	172391562	529	55	46582	0.12539	0.45011	0.28879	0.57963
ESRRG	2104	1	216626588	217361097	3278	229	46582	0.12483	0.45033	0.20397	0.80843
C16orf91	283951	16	1419745	1520801	538	62	46582	0.12451	0.45046	0.40413	0.42517
GBP6	163351	1	89779436	89903719	535	48	46582	0.12434	0.45052	0.52956	0.31325
VN1R4	317703	19	53720013	53820918	631	78	46582	0.12388	0.4507	0.30032	0.56769
UQCRC2	7385	16	21914609	22044668	201	56	46582	0.1236	0.45082	0.50805	0.33212
VPS13C	54832	15	62094588	62402664	1262	69	46582	0.12341	0.45089	0.57213	0.29461
BLZF1	8548	1	169287122	169415782	506	44	46582	0.12334	0.45092	0.29448	0.57846
VWA5B2	90113	3	183898317	184010117	331	49	46582	0.12324	0.45096	0.2883	0.59794
JUP	3728	17	39860859	39992964	566	85	46582	0.12322	0.45097	0.23979	0.72301
DDX24	57062	14	94467268	94597558	704	74	46582	0.12311	0.45101	0.56617	0.30455
BNC2	54796	9	16359501	16920786	2588	157	46582	0.12306	0.45103	0.81515	0.21265
TPRG1L	127262	1	3491556	3596695	559	85	46582	0.12298	0.45106	0.58139	0.29779
GTF2IP13	101929008	7	45768810	45872386	392	33	46582	0.12258	0.45122	0.57448	0.29503
SLC25A46	91137	5	110023837	110150857	476	61	46582	0.12252	0.45124	0.55415	0.2971
CYTH1	9267	17	76620130	76828376	820	66	46582	0.12246	0.45127	0.41997	0.39948
CD38	952	4	15729921	15900706	684	69	46582	0.12235	0.45131	0.35497	0.48561
ZC3H7A	29066	16	11794442	11941114	587	73	46582	0.12215	0.45139	0.2976	0.58481
HERPUD1	9709	16	56915974	57027793	601	84	46582	0.12209	0.45141	0.61801	0.28066
TSTD2	158427	9	100312362	100445962	404	46	46582	0.12171	0.45157	0.21518	0.8162
TMBIM6	7009	12	50085293	50208717	445	51	46582	0.12158	0.45162	0.24892	0.70214
TAF10	6881	11	6582048	6683475	339	71	46582	0.12151	0.45164	0.71037	0.24431
ANKRD53	79998	2	71155172	71262629	483	91	46582	0.12139	0.45169	0.39828	0.44118
UBE2Q2	92912	15	76085622	76243388	397	56	46582	0.12125	0.45175	0.69	0.25619
RASL11A	387496	13	27794464	27897828	392	58	46582	0.12121	0.45176	0.50345	0.34045
NDUFAF2	91942	5	60190956	60498864	941	50	46582	0.12109	0.45181	0.47998	0.35647
SLC33A1	9197	3	155494300	155622248	460	54	46582	0.12084	0.45191	0.33136	0.5383
LGALS9B	284194	17	20302708	20420848	122	30	46582	0.12083	0.45191	0.28034	0.63139
CLDN14	23562	21	37782919	37998867	1047	82	46582	0.12082	0.45191	0.45497	0.3753
MECOM	2122	3	168751287	169431563	2796	181	46582	0.12066	0.45198	0.45602	0.38236
MINDY3	80013	10	15770173	15952519	534	64	46582	0.12063	0.45199	0.27095	0.62788
MILR1	284021	17	62411567	62514760	152	33	46582	0.12059	0.45201	0.26568	0.64085
ZNF684	127396	1	40947233	41063841	525	42	46582	0.12039	0.45209	0.22718	0.74343
GIPC1	10755	19	14538571	14656961	530	75	46582	0.12026	0.45214	0.52761	0.33288
SPCS2	9789	11	74610292	74740076	330	50	46582	0.12009	0.4522	0.34488	0.50233
SH3GL2	6456	9	17528953	17847122	1903	101	46582	0.1198	0.45232	0.39309	0.44589
CNOT6L	246175	4	78584541	78790764	522	54	46582	0.11974	0.45235	0.5081	0.33328
QRICH2	84074	17	74220130	74354771	550	67	46582	0.11958	0.45241	0.81417	0.21965
OR2AP1	121129	12	55918199	56019128	515	51	46582	0.11947	0.45245	0.4316	0.39263
CDK5R2	8941	2	219774350	219876877	200	55	46582	0.11944	0.45246	0.29195	0.61027
ETFA	2108	15	76458628	76653810	595	48	46582	0.11919	0.45256	0.35377	0.48964
MAP2K7	5609	19	7918665	8029363	416	77	46582	0.11914	0.45258	0.24325	0.71248
F11R	50848	1	160915001	161041133	503	47	46582	0.11897	0.45265	0.46936	0.36373
RBP3	5949	10	48331487	48440991	299	70	46582	0.11875	0.45274	0.57742	0.31511
GALNT8	26290	12	4779752	4931892	546	57	46582	0.11858	0.45281	0.68203	0.24786
EXOC5	10640	14	57619194	57785726	450	55	46582	0.11854	0.45282	0.32597	0.54348
TTC9	23508	14	71058504	71192077	646	104	46582	0.11841	0.45287	0.3813	0.45373
MAF1	84232	8	145109305	145212515	301	36	46582	0.1182	0.45296	0.81799	0.20599
APC2	10297	19	1396269	1523243	560	105	46582	0.11814	0.45298	0.19056	0.87869
TCP11L1	55346	11	33010963	33145109	564	43	46582	0.1175	0.45323	0.46528	0.35959
LGR5	8549	12	71782931	72030090	1115	77	46582	0.11742	0.45326	0.28061	0.59059
MRGPRF	116535	11	68721862	68830850	454	67	46582	0.11736	0.45329	0.25537	0.7126
KAT2A	2648	17	40215129	40323382	336	58	46582	0.1172	0.45335	0.47637	0.373
USP20	10868	9	132547696	132694121	908	47	46582	0.11629	0.45371	0.49672	0.35692
NRSN2	80023	20	276789	385512	623	100	46582	0.11626	0.45372	0.37244	0.46507
YARS2	51067	12	32828195	32958895	644	48	46582	0.11596	0.45384	0.66432	0.25808
FAM81A	145773	15	59680372	59865751	799	89	46582	0.11582	0.4539	0.57633	0.29981
SLC16A9	220963	10	61360522	61519649	622	91	46582	0.11563	0.45397	0.5738	0.30187
MRPS26	64949	20	2976675	3078896	432	84	46582	0.11555	0.45401	0.46005	0.38372
APELA	100506013	4	165748156	165868676	655	77	46582	0.11549	0.45403	0.71302	0.23528
CETP	1071	16	56945835	57067757	623	111	46582	0.11546	0.45404	0.26694	0.65837
COPS8	10920	2	237943870	238057489	494	54	46582	0.11534	0.45409	0.31717	0.55176
SRP9	6726	1	225915515	226028168	529	66	46582	0.11519	0.45415	0.6732	0.26373
CES5A	221223	16	55830066	56039943	919	95	46582	0.1151	0.45418	0.21115	0.80768
ACTR3	10096	2	114597511	114769131	682	49	46582	0.11489	0.45427	0.34362	0.49686
OXT	5020	20	3002266	3103163	450	109	46582	0.11459	0.45438	0.42001	0.41934
PIGV	55650	1	27063739	27174894	207	48	46582	0.11455	0.4544	0.30744	0.56957
DBNL	28988	7	44034239	44151315	393	52	46582	0.11444	0.45444	0.34533	0.50313
SLC2A5	6518	1	9047005	9181763	649	77	46582	0.11413	0.45457	0.2799	0.65339
TMPRSS15	5651	21	19591433	19825970	992	127	46582	0.11398	0.45463	0.51906	0.3362
WDTC1	23038	1	27511007	27685124	427	58	46582	0.11323	0.45492	0.56557	0.29954
C5AR2	27202	19	47785404	47895272	482	59	46582	0.11301	0.45501	0.35798	0.49232
TSPAN14	81619	10	82164038	82332394	699	62	46582	0.1123	0.45529	0.5852	0.30969
EBF4	57593	20	2623524	2790754	754	98	46582	0.11219	0.45534	0.47547	0.36128
CHI3L2	1117	1	111720281	111836062	616	73	46582	0.112	0.45541	0.29424	0.61248
DNAL4	10126	22	39124513	39240161	363	62	46582	0.11198	0.45542	0.76831	0.22379
ZMYM2	7750	13	20481708	20715968	856	90	46582	0.1116	0.45557	0.44437	0.39942
DNAH17	8632	17	76369778	76623476	1649	163	46582	0.11159	0.45557	0.21243	0.83825
SHMT1	6470	17	18181187	18316856	557	42	46582	0.11147	0.45562	0.57305	0.30208
ZNF688	146542	16	30530998	30635243	197	68	46582	0.11137	0.45566	0.5124	0.33203
PARP12	64761	7	139673544	139814086	545	85	46582	0.11121	0.45573	0.30643	0.57381
C1orf131	128061	1	231309509	231426933	420	61	46582	0.11112	0.45576	0.34372	0.49817
TMTC3	160418	12	88486073	88643664	362	49	46582	0.11102	0.4558	0.24993	0.67722
IRS1	3667	2	227546033	227714545	559	97	46582	0.11085	0.45587	0.48616	0.36243
GOLGA6L19	101927601	15	82961400	83068196	11	7	46582	0.11017	0.45614	0.59068	0.32995
CENPS-CORT	100526739	1	10440159	10562060	406	53	46582	0.10987	0.45626	0.28146	0.61083
OR2G2	81470	1	247701662	247802615	423	74	46582	0.10969	0.45633	0.36796	0.50351
NCBP1	4686	9	100345705	100486030	419	40	46582	0.1096	0.45636	0.22957	0.7593
PHLPP1	23239	18	60332672	60697676	1109	79	46582	0.10955	0.45638	0.50589	0.34851
EYA1	2138	8	72059668	72509888	1528	164	46582	0.10865	0.45674	0.49345	0.3617
-	101060022	1	228106662	228209059	425	40	46582	0.10848	0.45681	0.24997	0.70613
DUSP22	56940	6	242101	401355	478	99	46582	0.10838	0.45685	0.60512	0.28818
VWCE	220001	11	60975758	61112788	267	48	46582	0.10835	0.45686	0.57456	0.31943
CALHM1	255022	10	105163144	105268648	338	60	46582	0.10817	0.45693	0.28852	0.60701
ZYX	7791	7	143028338	143138204	412	88	46582	0.10814	0.45694	0.32421	0.54198
FAM161B	145483	14	74349695	74467117	531	37	46582	0.10812	0.45695	0.32198	0.53916
ACSM3	6296	16	20725312	20858479	337	46	46582	0.10774	0.4571	0.19728	0.88395
MANSC4	100287284	12	27865599	27974209	443	53	46582	0.10771	0.45711	0.38879	0.44761
AKR1B10	57016	7	134162344	134276166	563	46	46582	0.10757	0.45717	0.26377	0.64499
ANKLE1	126549	19	17342454	17448455	479	58	46582	0.10731	0.45727	0.35589	0.48789
LCORL	254251	4	17794839	18073483	918	53	46582	0.10728	0.45728	0.76789	0.2214
ZFHX2	85446	14	23940064	24075199	334	94	46582	0.10725	0.4573	0.72052	0.25178
PRDX5	25824	11	64035347	64139295	278	49	46582	0.10719	0.45732	0.43247	0.41175
PDILT	204474	16	20320492	20466064	672	91	46582	0.10716	0.45733	0.19639	0.85907
CDK11B	984	1	1521100	1640473	390	65	46582	0.10696	0.45741	0.4654	0.37239
CIZ1	25792	9	130878344	131016662	419	65	46582	0.10694	0.45742	0.2388	0.76829
RBM8A	9939	1	145457557	145563536	275	56	46582	0.10688	0.45744	0.20748	0.86346
PLCL2	23228	3	16924582	17182098	894	68	46582	0.10666	0.45753	0.26828	0.653
RPS16	6217	19	39873847	39976660	371	53	46582	0.1065	0.45759	0.32403	0.53305
KHDC4	22889	1	155832834	155954209	247	52	46582	0.10641	0.45763	0.32331	0.53626
FOXL2NB	401089	3	138616076	138722830	310	55	46582	0.10638	0.45764	0.22266	0.77257
LOC101929578	101929578	17	37344040	37452043	333	74	46582	0.10606	0.45777	0.2101	0.80292
CBY3	646019	5	179055559	179157975	409	75	46582	0.10587	0.45784	0.5855	0.30405
ROGDI	79641	16	4796963	4902951	506	62	46582	0.10581	0.45787	0.54204	0.31878
TMEM150B	284417	19	55773653	55895416	481	87	46582	0.10546	0.458	0.35479	0.50487
OR10J5	127385	1	159454868	159555797	467	56	46582	0.10523	0.4581	0.54454	0.3388
SLC22A24	283238	11	62797412	62961693	875	51	46582	0.10507	0.45816	0.4256	0.40948
SLC19A2	10560	1	169383147	169505208	446	61	46582	0.105	0.45819	0.27062	0.6671
FAM120B	84498	6	170565812	170766155	1023	70	46582	0.10484	0.45825	0.33433	0.51924
F5	2153	1	169431192	169605769	784	93	46582	0.10481	0.45826	0.33911	0.53215
CCL2	6347	17	32532296	32634222	399	49	46582	0.1048	0.45827	0.37036	0.47099
SLC6A20	54716	3	45746941	45888039	433	82	46582	0.10466	0.45832	0.30555	0.56753
DEFA1B	728358	8	6804288	6906724	566	64	46582	0.10454	0.45837	0.56945	0.32419
CSRNP2	81566	12	51404988	51527454	396	39	46582	0.1044	0.45843	0.30354	0.57627
KRTAP6-1	337966	21	31936005	32036223	312	37	46582	0.10416	0.45852	0.60963	0.27941
HACD2	201562	3	123163363	123353924	710	60	46582	0.10413	0.45853	0.36911	0.47242
ALDH5A1	7915	6	24445197	24587435	924	61	46582	0.10408	0.45855	0.35391	0.49994
MYO7A	4647	11	76789302	76976286	812	94	46582	0.10398	0.45859	0.3166	0.55378
PTBP1	5725	19	747392	862327	762	120	46582	0.10395	0.4586	0.50134	0.36184
TMEM232	642987	5	109705197	110112507	1464	59	46582	0.10386	0.45864	0.63349	0.2736
ZNF709	163051	19	12521998	12645632	686	33	46582	0.10383	0.45865	0.5268	0.32469
WDR64	128025	1	241765580	242015435	1073	114	46582	0.10378	0.45867	0.45666	0.39531
PTPRG	5793	3	61497243	62330573	3560	227	46582	0.10374	0.45869	0.44463	0.39384
PGF	5228	14	75358533	75472467	399	59	46582	0.10353	0.45877	0.51692	0.34147
CERCAM	51148	9	131123854	131249630	419	56	46582	0.10352	0.45878	0.3313	0.5197
ZNF793	390927	19	37947323	38084239	352	50	46582	0.10342	0.45882	0.25342	0.67616
XKR3	150165	22	17214302	17352584	482	56	46582	0.1033	0.45886	0.34834	0.51277
NHLRC1	378884	6	18070718	18172851	521	61	46582	0.10326	0.45888	0.41383	0.42209
CDKN2B	1030	9	21952902	22059312	341	52	46582	0.10284	0.45904	0.32989	0.56343
SUMF1	285362	3	4352829	4558966	931	77	46582	0.10262	0.45913	0.335	0.53745
LINC02909	196415	12	25096358	25200373	645	71	46582	0.10252	0.45917	0.29561	0.60797
METTL7A	25840	12	51267780	51376300	409	43	46582	0.10247	0.45919	0.35588	0.4907
BRD9	65980	5	813850	942939	552	43	46582	0.1024	0.45922	0.31501	0.56126
OCM2	4951	7	97564012	97669416	555	67	46582	0.10218	0.45931	0.2836	0.62879
RNF135	84282	17	29246224	29376929	287	47	46582	0.10204	0.45936	0.36136	0.51451
SLC5A1	6523	22	32389019	32559016	687	46	46582	0.10179	0.45946	0.76048	0.22814
SUPT4H1	6827	17	56372536	56479599	314	56	46582	0.10163	0.45952	0.37642	0.46738
ZBTB4	57659	17	7312685	7437568	493	56	46582	0.10158	0.45955	0.34104	0.51632
MMP23B	8510	1	1517060	1620030	378	61	46582	0.10086	0.45983	0.4274	0.40211
CAT	847	11	34410472	34543607	693	47	46582	0.10066	0.45991	0.4833	0.37773
CBX2	84733	17	77701977	77811449	342	85	46582	0.10051	0.45997	0.33781	0.53776
ZFP28	140612	19	57000317	57118170	510	46	46582	0.10051	0.45997	0.20856	0.83133
PGA5	5222	11	60958644	61068929	189	55	46582	0.10048	0.45998	0.70173	0.26374
LTV1	84946	6	144114508	144234943	416	66	46582	0.10009	0.46014	0.5695	0.31265
TRIM24	8805	7	138095079	138320333	766	69	46582	0.099948	0.46019	0.34867	0.52738
YBX1	4904	1	43098060	43218024	336	46	46582	0.099927	0.4602	0.5316	0.33817
PCYOX1L	78991	5	148687570	148799221	402	60	46582	0.099887	0.46022	0.32554	0.54124
-	101060581	10	48851094	48974065	15	8	46582	0.099721	0.46028	0.58286	0.33017
SLC35B4	84912	7	133924089	134051827	771	47	46582	0.099497	0.46037	0.63868	0.27342
PARG	8505	10	50976325	51421346	400	49	46582	0.099484	0.46038	0.50586	0.33772
PGAM2	5224	7	44052326	44155186	370	54	46582	0.099403	0.46041	0.3398	0.52181
TBC1D30	23329	12	65168352	65324802	384	83	46582	0.098846	0.46063	0.27609	0.6333
CYP2A7	1549	19	41331344	41438657	604	57	46582	0.098407	0.4608	0.42814	0.43302
TMPRSS4	56649	11	117897727	118046323	831	74	46582	0.098364	0.46082	0.78936	0.22597
OR51E1	143503	11	4615156	4726718	686	73	46582	0.09795	0.46099	0.33548	0.53784
IPO4	79711	14	24599425	24708124	312	62	46582	0.097805	0.46104	0.5157	0.35792
PMS1	5378	2	190598710	190792355	504	47	46582	0.097532	0.46115	0.44406	0.38172
TKFC	26007	11	61050654	61170898	280	47	46582	0.097291	0.46125	0.61663	0.30373
CD163L1	283316	12	7457556	7646778	556	84	46582	0.097153	0.4613	0.87353	0.21507
COA6	388753	1	234458932	234569795	426	72	46582	0.09708	0.46133	0.41634	0.42834
TUBB6	84617	18	12258218	12376568	518	54	46582	0.096867	0.46142	0.27977	0.65143
ZSWIM1	90204	20	44459581	44563905	401	50	46582	0.096821	0.46143	0.54754	0.32934
BMP2K	55589	4	79647532	79887519	722	57	46582	0.096357	0.46162	0.77128	0.22056
ZNF585A	199704	19	37588340	37713643	360	47	46582	0.095847	0.46182	0.35229	0.50256
PATJ	10207	1	62158149	62679592	2352	145	46582	0.095655	0.4619	0.48275	0.37501
ZNF16	7564	8	146105744	146226274	489	70	46582	0.095458	0.46198	0.57755	0.31242
DYNC2I1	55112	7	158599269	158788883	845	76	46582	0.095301	0.46204	0.74794	0.24364
TBC1D9B	23061	5	179239071	179384879	540	68	46582	0.09516	0.46209	0.55189	0.32361
MLF1	4291	3	158238953	158374249	538	41	46582	0.094861	0.46221	0.26004	0.67225
VSTM2B	342865	19	29967491	30105458	915	87	46582	0.094764	0.46225	0.90076	0.20287
CLASP2	23122	3	33487737	33809705	986	70	46582	0.094441	0.46238	0.54781	0.32367
NPY5R	4889	4	164215062	164323540	518	52	46582	0.094379	0.4624	0.57669	0.31895
SOX1	6656	13	112671913	112776020	409	89	46582	0.094382	0.4624	0.46945	0.38989
RP1L1	94137	8	10413859	10562617	798	102	46582	0.094191	0.46248	0.24298	0.73521
FASN	2194	17	79986214	80106106	595	66	46582	0.09409	0.46252	0.29959	0.59276
ZNF729	100287226	19	22419252	22549978	440	52	46582	0.093977	0.46256	0.30013	0.57294
DNAJC18	202052	5	138695892	138830171	150	40	46582	0.093903	0.46259	0.18632	0.95019
GPATCH4	54865	1	156514100	156621288	370	47	46582	0.093841	0.46262	0.62869	0.27835
CTSA	5476	20	44469591	44577459	409	56	46582	0.092837	0.46302	0.39107	0.46098
OR2V2	285659	5	180531943	180632890	656	76	46582	0.092439	0.46317	0.33767	0.53859
PCDH8	5100	13	53368109	53472775	411	65	46582	0.092326	0.46322	0.94368	0.19331
CALHM3	119395	10	105182561	105288997	338	60	46582	0.092249	0.46325	0.29003	0.62593
IL10	3586	1	206890948	206995839	397	81	46582	0.092053	0.46333	0.62071	0.2952
PNKP	11284	19	50314460	50420840	374	70	46582	0.091572	0.46352	0.23769	0.77291
MAP3K10	4294	19	40647504	40771487	457	62	46582	0.091417	0.46358	0.22339	0.81626
KIF21B	23046	1	200888514	201042828	633	60	46582	0.09139	0.46359	0.27781	0.64998
LRRC38	126755	1	13751445	13890242	670	91	46582	0.091218	0.46366	0.24965	0.73509
TMOD1	7111	9	100213462	100417177	647	88	46582	0.091108	0.4637	0.44597	0.40599
MALT1	10892	18	56288618	56467371	691	69	46582	0.09107	0.46372	0.43498	0.41186
KCNMB2	10242	3	178204086	178612217	1685	101	46582	0.091052	0.46373	0.40758	0.43482
SNCA	6622	4	90595250	90809447	1001	52	46582	0.091033	0.46373	0.42413	0.43555
AKT1S1	84335	19	50322290	50431613	380	66	46582	0.090848	0.46381	0.24054	0.76552
LOC100996598	100996598	22	41715086	41816400	295	42	46582	0.090835	0.46381	0.69855	0.24708
PLAAT1	57110	3	192898030	193075102	712	62	46582	0.090719	0.46386	0.37557	0.47916
TRIM61	391712	4	165825598	165948818	573	47	46582	0.090576	0.46391	0.76295	0.23633
HNRNPM	4670	19	8459460	8604002	673	74	46582	0.090537	0.46393	0.4115	0.42057
MEMO1	51072	2	32042892	32286116	762	51	46582	0.090333	0.46401	0.32723	0.54484
SLC22A4	6583	5	131580145	131729899	637	44	46582	0.089991	0.46415	0.35111	0.52585
PLA2G7	7941	6	46622053	46753430	384	67	46582	0.089572	0.46431	0.26731	0.69344
OR7E24	26648	19	9311720	9412739	387	65	46582	0.089422	0.46437	0.63306	0.28664
USF1	7391	1	160959041	161065769	343	55	46582	0.089161	0.46448	0.47356	0.37762
STRN3	29966	14	31312985	31545607	784	78	46582	0.089152	0.46448	0.34188	0.52551
VN1R1	57191	19	57916542	58018107	481	64	46582	0.088994	0.46454	0.5243	0.34216
TBATA	219793	10	72480995	72595157	724	80	46582	0.088711	0.46466	0.39787	0.45691
SNRPC	6631	6	34674871	34791634	494	37	46582	0.088439	0.46476	0.51031	0.34838
GLT1D1	144423	12	129287985	129519513	1282	128	46582	0.088432	0.46477	0.47918	0.39235
TEF	7008	22	41713337	41845332	380	46	46582	0.088395	0.46478	0.68675	0.2521
ZFYVE9	9372	1	52557678	52862358	859	57	46582	0.087997	0.46494	0.85015	0.21208
ERAP2	64167	5	96161644	96305420	767	50	46582	0.087774	0.46503	0.25335	0.74416
CCDC181	57821	1	169314108	169479907	592	52	46582	0.087691	0.46506	0.28733	0.65133
KRT6B	3854	12	52790435	52895910	609	44	46582	0.087666	0.46507	0.59879	0.31699
FHAD1	114827	1	15523730	15774767	1233	136	46582	0.087583	0.4651	0.42631	0.41509
CTXN3	613212	5	126934713	127044322	492	77	46582	0.087566	0.46511	0.51203	0.33722
C19orf81	342918	19	51102702	51212567	461	113	46582	0.086931	0.46536	0.39716	0.46605
BIRC8	112401	19	53742854	53844875	671	97	46582	0.086667	0.46547	0.25999	0.7039
KDM1A	23028	1	23295937	23460184	349	43	46582	0.086485	0.46554	0.36655	0.49454
SLC35B1	10237	17	47728296	47835313	218	72	46582	0.086414	0.46557	0.49869	0.3725
POLRMT	5442	19	567223	683665	840	129	46582	0.086312	0.46561	0.2253	0.82552
SETSIP	646817	1	92490093	92590968	304	51	46582	0.086208	0.46565	0.29242	0.63683
PRAMEF14	729528	1	13618269	13723511	9	6	46582	0.086196	0.46566	0.43843	0.45985
MYO1H	283446	12	109776439	109936176	784	48	46582	0.086169	0.46567	0.49072	0.37252
HMGCS1	3157	5	43237572	43363614	518	54	46582	0.086038	0.46572	0.63608	0.26872
PPFIA3	8541	19	49572646	49704287	560	76	46582	0.085893	0.46578	0.40131	0.45245
SEMA3D	223117	7	84574508	84866171	836	77	46582	0.085771	0.46582	0.66512	0.26147
CLEC3A	10143	16	78006443	78116003	1010	40	46582	0.085774	0.46582	0.2851	0.64188
SBK2	646643	19	55990780	56098435	615	90	46582	0.085743	0.46584	0.74954	0.24266
TRMT5	57570	14	61388159	61497888	277	46	46582	0.085693	0.46586	0.30797	0.56672
ZBTB3	79842	11	62468435	62571656	244	63	46582	0.085666	0.46587	0.56163	0.31639
P4HA1	5033	10	74716975	74906732	697	49	46582	0.085498	0.46593	0.541	0.32693
OR10A5	144124	11	6816914	6917867	570	42	46582	0.085433	0.46596	0.61073	0.2821
AADACL3	126767	1	12726118	12838726	446	59	46582	0.085354	0.46599	0.33217	0.52855
GRIK3	2899	1	37211128	37549844	1069	121	46582	0.084986	0.46614	0.31126	0.57264
TMEM143	55260	19	48785613	48917489	517	58	46582	0.084831	0.4662	0.23829	0.77646
FLJ20712	55025	7	33715567	33818068	383	60	46582	0.084264	0.46642	0.92204	0.19797
AGGF1	55109	5	76276210	76411059	496	71	46582	0.084145	0.46647	0.67772	0.27955
EID1	23741	15	49120290	49222380	358	56	46582	0.084067	0.4665	0.2219	0.83288
TNFSF15	9966	9	117496915	117618408	372	68	46582	0.083642	0.46667	0.45152	0.4044
SLC25A38	54977	3	39374815	39488819	571	49	46582	0.083389	0.46677	0.22735	0.78235
PAX6	5080	11	31756340	31889509	338	67	46582	0.083358	0.46678	0.3319	0.55287
TNKS2	80351	10	93508151	93675232	561	46	46582	0.083318	0.4668	0.41323	0.42994
SET	6418	9	131395934	131508675	278	65	46582	0.082613	0.46708	0.46736	0.38786
NAGLU	4669	17	40637951	40746467	291	56	46582	0.082179	0.46725	0.27331	0.67475
CUL3	8452	2	225284867	225500114	869	56	46582	0.082099	0.46728	0.44275	0.41182
CNIH1	10175	14	54840279	54958322	446	64	46582	0.082054	0.4673	0.29728	0.6019
GP1BB	2812	22	19661066	19762297	440	94	46582	0.08192	0.46736	0.37181	0.49624
LILRB1	10859	19	55078384	55199007	871	74	46582	0.081612	0.46748	0.27037	0.66208
CHN2	1124	7	29183991	29603944	1837	159	46582	0.081456	0.46754	0.9473	0.19376
GRIN3B	116444	19	950437	1059723	816	84	46582	0.0813	0.4676	0.32543	0.58155
SFN	2810	1	27139633	27240947	215	44	46582	0.081247	0.46762	0.31247	0.57704
KRTAP6-3	337968	21	31914759	32015374	333	38	46582	0.081043	0.4677	0.53547	0.32552
TAX1BP3	30851	17	3516187	3621973	577	79	46582	0.080974	0.46773	0.3906	0.47389
SDC3	9672	1	31292313	31431480	565	97	46582	0.080829	0.46779	0.28036	0.67146
EPB41L4B	54566	9	111884254	112133021	1081	120	46582	0.080836	0.46779	0.47654	0.37916
EPYC	1833	12	91307456	91448803	585	42	46582	0.080452	0.46794	0.35367	0.49991
IL10RA	3587	11	117807106	117922198	543	65	46582	0.080236	0.46802	0.831	0.21579
RBM42	79171	19	36069980	36178587	377	61	46582	0.080217	0.46803	0.26073	0.72562
TG	7038	8	133829149	134197146	1663	108	46582	0.080142	0.46806	0.30438	0.60386
TPSG1	25823	16	1221651	1325254	656	91	46582	0.079976	0.46813	0.67556	0.27672
REN	5972	1	204073944	204185465	435	86	46582	0.079927	0.46815	0.73726	0.25222
BCO2	83875	11	111996208	112139652	525	58	46582	0.079698	0.46824	0.24841	0.7588
DPH5	51611	1	101405179	101541365	285	41	46582	0.079612	0.46827	0.21224	0.88008
HERPUD2	64224	7	35622269	35784772	503	51	46582	0.079498	0.46832	0.37479	0.46402
NEK6	10783	9	126969885	127164721	670	69	46582	0.079218	0.46843	0.87634	0.21483
WNT3A	89780	1	228144723	228298972	499	57	46582	0.078852	0.46858	0.35437	0.51303
CD300LG	146894	17	41874145	41990997	382	55	46582	0.078729	0.46862	0.33187	0.55438
PECR	55825	2	216853111	216996539	562	77	46582	0.078544	0.4687	0.64516	0.29241
KRTAP13-2	337959	21	31693709	31794557	455	57	46582	0.078297	0.4688	0.33216	0.53336
ZDHHC18	84243	1	27103201	27234092	250	52	46582	0.078172	0.46885	0.29993	0.60418
AGPAT2	10555	9	139517595	139631911	549	87	46582	0.077967	0.46893	0.36098	0.52326
ZNF526	116115	19	42674492	42782353	206	48	46582	0.077913	0.46895	0.21074	0.83298
CENPS	378708	1	10439944	10560239	400	54	46582	0.077698	0.46903	0.2898	0.62238
SNRPB2	6629	20	16660609	16772417	594	95	46582	0.077506	0.46911	0.38262	0.48761
GAP43	2596	3	115292151	115490334	724	133	46582	0.077233	0.46922	0.24998	0.73546
LCOR	84458	10	98542017	98774198	587	61	46582	0.077095	0.46927	0.20826	0.85086
CDRT15P3	408029	2	132502534	132609234	444	40	46582	0.076627	0.46946	0.4993	0.37052
GABRP	2568	5	170160723	170291051	618	75	46582	0.076595	0.46947	0.51639	0.34478
AGT	183	1	230788269	230900336	637	73	46582	0.076491	0.46951	0.39078	0.5118
RAD54B	25788	8	95334188	95537343	801	43	46582	0.076506	0.46951	0.64883	0.29647
PSEN2	5664	1	227007885	227133804	472	64	46582	0.076483	0.46952	0.29624	0.6178
LOC390877	390877	19	6346362	6462415	625	60	46582	0.076344	0.46957	0.38282	0.47947
KRBA1	84626	7	149362061	149481664	526	80	46582	0.075803	0.46979	0.83387	0.21616
OR13C8	138802	9	107281449	107382411	466	51	46582	0.075477	0.46992	0.55456	0.33483
DEFB115	245929	20	29795467	29897435	341	46	46582	0.075324	0.46998	0.33839	0.54424
CXXC5	51523	5	138978301	139113467	306	60	46582	0.075206	0.47003	0.29176	0.62532
KLK9	284366	19	51455769	51562890	558	98	46582	0.075157	0.47004	0.40302	0.46101
CACFD1	11094	9	136275087	136385909	542	70	46582	0.074707	0.47022	0.60634	0.30105
ANO10	55129	3	43357818	43713560	947	70	46582	0.074671	0.47024	0.80541	0.22971
PHRF1	57661	11	526226	662222	774	66	46582	0.074638	0.47025	0.64715	0.29389
TP53BP2	7159	1	223917595	224083674	542	54	46582	0.074276	0.4704	0.67781	0.27466
CAPN12	147968	19	39170832	39285114	590	47	46582	0.073495	0.47071	0.41892	0.44209
CDC27	996	17	45145310	45316665	572	66	46582	0.073309	0.47078	0.28339	0.6563
OR52I2	143502	11	4558021	4659135	717	68	46582	0.073055	0.47088	0.35651	0.5198
KSR2	283455	12	117840817	118456399	2785	242	46582	0.07278	0.47099	0.22315	0.82412
HIPK3	10114	11	33224406	33428569	597	64	46582	0.07246	0.47112	0.49463	0.35989
NEU3	10825	11	74649950	74768743	335	49	46582	0.072239	0.47121	0.37417	0.50186
CCDC43	124808	17	42704805	42817355	311	47	46582	0.072169	0.47123	0.42639	0.43992
STEAP1	26872	7	89733689	89844141	410	35	46582	0.07213	0.47125	0.61727	0.29503
TM9SF1	10548	14	24608353	24716288	307	65	46582	0.072134	0.47125	0.4963	0.38804
NCLN	56926	19	3135875	3259573	736	90	46582	0.071611	0.47146	0.44371	0.41638
HACD3	51495	15	65772804	65920693	459	48	46582	0.071497	0.4715	0.38032	0.46211
DRC7	84229	16	57678713	57815367	666	102	46582	0.0714	0.47154	0.4256	0.43921
OR13C4	138804	9	107238534	107339490	376	64	46582	0.071189	0.47162	0.45342	0.42924
SIAH1	6477	16	48344442	48469229	244	61	46582	0.071169	0.47163	0.56964	0.31911
LAMA2	3908	6	129154286	129887711	2734	141	46582	0.070898	0.47174	0.81003	0.21762
GALNS	2588	16	88830142	88973374	1014	93	46582	0.070667	0.47183	0.35505	0.53594
CCDC70	83446	13	52386117	52490372	402	63	46582	0.070082	0.47206	0.31484	0.5957
LOC401040	401040	2	240449995	240557788	593	102	46582	0.070049	0.47208	0.46883	0.39541
CSF1	1435	1	110403233	110523616	478	101	46582	0.069984	0.4721	0.33482	0.5728
MATN3	4148	2	20141813	20262455	398	50	46582	0.069956	0.47211	0.26321	0.7038
MPP3	4356	17	41828167	41960547	398	41	46582	0.069653	0.47223	0.34908	0.53018
CACTIN	58509	19	3560626	3676813	507	63	46582	0.069479	0.4723	0.71963	0.26957
TMEM61	199964	1	55396271	55507966	601	91	46582	0.0687	0.47261	0.39313	0.47717
IZUMO3	100129669	9	24493193	24595889	342	36	46582	0.068503	0.47269	0.48321	0.37195
SRSF8	10929	11	94750041	94854387	410	62	46582	0.068506	0.47269	0.70338	0.27469
ZNF419	79744	19	57949079	58056048	567	39	46582	0.068506	0.47269	0.50509	0.36257
PIP5K1A	8394	1	151121021	151272007	393	55	46582	0.068175	0.47282	0.33764	0.52314
ZNF385B	151126	2	180256709	180776232	2385	158	46582	0.067705	0.47301	0.50478	0.37571
WNK1	65125	12	811759	1070618	906	75	46582	0.067713	0.47301	0.75382	0.2468
CASTOR2	729438	7	74757605	74917341	13	11	46582	0.067256	0.47319	0.34326	0.5967
AMY2A	279	1	104109999	104218400	105	55	46582	0.066372	0.47354	0.30947	0.59859
ABR	29	17	856758	1140616	1722	205	46582	0.066294	0.47357	0.21335	0.82793
CDC34	997	19	481720	592087	923	127	46582	0.066119	0.47364	0.25878	0.74808
KRT6A	3853	12	52830958	52937181	654	46	46582	0.065857	0.47375	0.48727	0.39968
ZNF773	374928	19	57961222	58079772	578	45	46582	0.065836	0.47375	0.56794	0.32707
CAST	831	5	95947741	96160387	953	75	46582	0.065699	0.47381	0.29247	0.64861
CYC1	1537	8	145099960	145202428	331	40	46582	0.065653	0.47383	0.82048	0.22208
METTL6	131965	3	15372782	15519054	576	66	46582	0.065597	0.47385	0.53821	0.34532
SELENOI	85465	2	26518954	26668759	577	61	46582	0.065566	0.47386	0.30766	0.60221
SLC15A2	6565	3	121563171	121713034	523	45	46582	0.065364	0.47394	0.81502	0.22481
DNAJC13	23317	3	132086361	132307876	725	72	46582	0.065257	0.47398	0.72578	0.26116
TRPA1	8989	8	72883486	73037819	815	70	46582	0.065275	0.47398	0.53714	0.36066
HOXD9	3235	2	176937413	177039645	313	67	46582	0.065029	0.47408	0.27676	0.70235
SRP68	6730	17	73984856	74118607	473	66	46582	0.064331	0.47435	0.29689	0.61222
TLN2	83660	15	62632769	63186830	2297	203	46582	0.064176	0.47442	0.45583	0.41856
GLCE	26035	15	69402921	69614546	680	58	46582	0.063944	0.47451	0.84912	0.21722
PLEKHH3	79990	17	40769932	40879048	273	47	46582	0.063615	0.47464	0.2978	0.62016
KLK8	11202	19	51449264	51554958	562	99	46582	0.063371	0.47474	0.39717	0.46953
TXNDC16	57544	14	52847308	53069301	831	60	46582	0.062711	0.475	0.22752	0.83985
ANKRD54	129138	22	38176862	38290353	321	49	46582	0.062534	0.47507	0.72203	0.25015
HOXD8	3234	2	176944422	177047423	316	63	46582	0.062226	0.47519	0.28485	0.67472
HNRNPH3	3189	10	70041768	70152953	382	37	46582	0.062008	0.47528	0.33132	0.55287
MIR9-1HG	10485	1	156324048	156476441	401	89	46582	0.061959	0.4753	0.49076	0.38385
SEPTIN8	23176	5	132036509	132163976	342	50	46582	0.061837	0.47535	0.29868	0.64465
TTC9B	148014	19	40671965	40774306	310	63	46582	0.0618	0.47536	0.22735	0.83718
CYB5D1	124637	17	7711064	7815691	320	58	46582	0.061676	0.47541	0.52372	0.37608
BAIAP2	10458	17	78958944	79141232	1171	127	46582	0.061687	0.47541	0.64151	0.30139
DEFB112	245915	6	49961288	50066364	328	39	46582	0.061437	0.47551	0.28472	0.64017
SCD5	79966	4	83500690	83770010	1383	97	46582	0.061296	0.47556	0.54695	0.33338
RXFP4	339403	1	155861480	155962625	209	45	46582	0.06125	0.47558	0.36771	0.50849
CYBRD1	79901	2	172328757	172464643	570	61	46582	0.06117	0.47561	0.28251	0.64376
TMEM240	339453	1	1420158	1525740	551	60	46582	0.061042	0.47566	0.36529	0.53136
BRCA2	675	13	32839617	33023809	607	85	46582	0.060989	0.47568	0.43994	0.433
KRT79	338785	12	53165231	53278077	584	74	46582	0.06086	0.47574	0.36065	0.51876
TROAP	10024	12	49666971	49775514	426	51	46582	0.06068	0.47581	0.46252	0.41046
OR6T1	219874	11	123763574	123864545	553	40	46582	0.060563	0.47585	0.31985	0.57482
AOX1	316	2	201400731	201586218	616	63	46582	0.060557	0.47586	0.41209	0.45608
KAT7	11143	17	47815922	47956458	284	60	46582	0.060557	0.47586	0.49673	0.38399
PCDHB2	56133	5	140424195	140526964	319	42	46582	0.060436	0.4759	0.46856	0.39926
GLCCI1	113263	7	7958374	8178710	1139	86	46582	0.060244	0.47598	0.3991	0.50135
GOLM1	51280	9	88579018	88765116	657	78	46582	0.060018	0.47607	0.76245	0.25431
NLRC5	84166	16	56973469	57167438	1031	141	46582	0.060014	0.47607	0.28424	0.68888
CNTNAP3C	100289279	9	39604254	39705518	1	1	46582	0.059693	0.4762	0.4762	0.4762
GTPBP1	9567	22	39051733	39179592	425	58	46582	0.059524	0.47627	0.7954	0.22479
TMEM14B	81853	6	10697995	10820389	444	89	46582	0.059439	0.4763	0.44219	0.43577
PCDHB3	56132	5	140430234	140533406	347	47	46582	0.059421	0.47631	0.49381	0.38128
FAT4	79633	4	126187003	126464087	1199	99	46582	0.059394	0.47632	0.32543	0.57833
CACNA1H	8912	16	1153241	1321772	1100	127	46582	0.059034	0.47646	0.5642	0.33613
MAP3K6	9064	1	27631670	27743558	311	72	46582	0.05892	0.47651	0.55397	0.33211
CCDC85C	317762	14	99927603	100120727	808	100	46582	0.058832	0.47654	0.6326	0.29351
RNF38	152006	9	36286395	36537568	845	83	46582	0.058775	0.47657	0.33021	0.57244
FGF22	27006	19	589901	693824	750	109	46582	0.058635	0.47662	0.26964	0.71258
RAD23B	5887	9	109995517	110144475	644	50	46582	0.058446	0.4767	0.28841	0.64762
SH2B3	10019	12	111793720	111939427	324	43	46582	0.058361	0.47673	0.34587	0.52683
GPX4	2879	19	1053936	1156787	577	92	46582	0.058272	0.47677	0.21924	0.86977
ZNF579	163033	19	56038891	56142211	490	82	46582	0.058085	0.47684	0.84137	0.2233
CALHM2	51063	10	105156543	105262162	322	62	46582	0.057941	0.4769	0.31176	0.60271
AKR1D1	6718	7	137711178	137853050	574	82	46582	0.057219	0.47719	0.21777	0.86152
SLC43A2	124935	17	1427678	1582130	719	127	46582	0.056946	0.47729	0.38615	0.48721
VMP1	81671	17	57734553	57969610	547	53	46582	0.056716	0.47739	0.50742	0.35669
ELOVL7	79993	5	59997616	60190101	693	51	46582	0.056634	0.47742	0.39046	0.49524
OVOS2	144203	12	31214586	31409088	918	55	46582	0.056636	0.47742	0.34976	0.55882
EIF4EBP1	1978	8	37838020	37967883	343	64	46582	0.05655	0.47745	0.35337	0.54116
FITM1	161247	14	24550675	24652058	269	68	46582	0.056099	0.47763	0.47718	0.39533
CCT6A	908	7	56069378	56181682	421	49	46582	0.056069	0.47764	0.25353	0.71778
LOC101928728	101928728	1	26968623	27072896	204	51	46582	0.055296	0.47795	0.31156	0.59553
TAS2R7	50837	12	10904131	11005226	578	53	46582	0.05526	0.47797	0.25597	0.69237
GPR33	2856	14	31902150	32007151	413	66	46582	0.055209	0.47799	0.51347	0.3708
PSAT1	29968	9	80861991	80995009	572	72	46582	0.05512	0.47802	0.54482	0.35078
TMEM88	92162	17	7708181	7809417	314	58	46582	0.055091	0.47803	0.51957	0.37986
UTRN	7402	6	144556434	145224170	2637	131	46582	0.054896	0.47811	0.51626	0.36437
CHGA	1113	14	93339445	93451638	451	78	46582	0.054854	0.47813	0.8154	0.23393
POLM	27434	7	44061846	44172129	394	60	46582	0.054742	0.47817	0.35087	0.54389
PYDC2	152138	3	191128952	191229245	444	49	46582	0.054496	0.47827	0.40826	0.45366
KRTAP19-2	337969	21	31809509	31909667	323	33	46582	0.0545	0.47827	0.41907	0.42833
PHLDB3	653583	19	43929255	44059073	566	69	46582	0.054368	0.47832	0.39508	0.47739
DDT	1652	22	24263554	24372019	432	49	46582	0.054313	0.47834	0.79089	0.24028
TSTD1	100131187	1	160957418	161058887	329	53	46582	0.054148	0.47841	0.46924	0.4023
ZNF595	152687	4	3227	138099	299	44	46582	0.054048	0.47845	0.33508	0.55236
OR4D5	219875	11	123760324	123861280	554	42	46582	0.053717	0.47858	0.3091	0.59998
NDUFA12	55967	12	95315104	95447489	681	59	46582	0.05366	0.4786	0.69246	0.28041
MESP2	145873	15	90269589	90371985	493	59	46582	0.053537	0.47865	0.3038	0.63206
SHQ1	55164	3	72748426	72947631	538	54	46582	0.053077	0.47884	0.58812	0.3227
RAB11FIP4	84440	17	29668642	29915232	952	107	46582	0.052913	0.4789	0.36437	0.53804
PREPL	9581	2	44494746	44639001	649	53	46582	0.052856	0.47892	0.22579	0.81645
CIAO2A	84191	15	64314761	64436207	456	63	46582	0.052873	0.47892	0.35646	0.52038
GMDS	2762	6	1574035	2295868	2857	197	46582	0.0522	0.47918	0.38763	0.46943
JMJD8	339123	16	681667	784440	442	56	46582	0.052145	0.47921	0.53622	0.37423
SPEM2	201243	17	7278851	7380887	323	71	46582	0.052134	0.47921	0.32153	0.60591
CAMKK1	84254	17	3713609	3846337	681	132	46582	0.051971	0.47928	0.34174	0.5344
DPP8	54878	15	65684805	65860040	567	51	46582	0.051893	0.47931	0.32079	0.57343
LMF2	91289	22	50891376	50996148	595	105	46582	0.051786	0.47935	0.73933	0.25406
SPINT3	10816	20	44091101	44194264	559	45	46582	0.051719	0.47938	0.28309	0.65025
TMEM177	80775	2	120386743	120489694	402	48	46582	0.051403	0.4795	0.4782	0.40233
DEFA4	1669	8	6743345	6845786	758	97	46582	0.051389	0.47951	0.51432	0.38382
PNO1	56902	2	68335005	68453091	359	47	46582	0.051157	0.4796	0.46014	0.41355
CHD6	84181	20	39980741	40297133	1059	59	46582	0.051048	0.47964	0.62171	0.31038
ADH1C	126	4	100207649	100323917	653	46	46582	0.050858	0.47972	0.60351	0.31086
ANKRD29	147463	18	21129977	21292849	465	79	46582	0.050605	0.47982	0.57204	0.34411
TNIP2	79155	4	2693387	2808103	606	60	46582	0.050482	0.47987	0.29548	0.68734
FGF11	2256	17	7291784	7398256	378	65	46582	0.05045	0.47988	0.34555	0.55695
VN1R2	317701	19	53711545	53812855	618	70	46582	0.050358	0.47992	0.32166	0.59076
CCR10	2826	17	40781420	40883845	250	57	46582	0.050306	0.47994	0.29289	0.64229
ATP6V1B1	525	2	71112998	71242561	542	91	46582	0.050107	0.48002	0.43597	0.4406
PRAMEF19	645414	1	13644889	13748405	10	5	46582	0.049716	0.48017	0.49755	0.43884
PRAMEF17	391004	1	13666088	13769064	10	5	46582	0.049716	0.48017	0.49755	0.43884
CFC1	55997	2	131299738	131407148	16	14	46582	0.049722	0.48017	0.47933	0.41622
ING4	51147	12	6709704	6822311	274	67	46582	0.04964	0.4802	0.39472	0.49251
RTN1	6252	14	60012694	60387557	1197	80	46582	0.048867	0.48051	0.28248	0.64557
KCTD10	83892	12	109836460	109965165	633	48	46582	0.048833	0.48053	0.55834	0.35307
SHCBP1	79801	16	46564466	46705311	230	89	46582	0.048738	0.48056	0.27477	0.66961
RPL22	6146	1	6195080	6309679	463	75	46582	0.048683	0.48059	0.5772	0.33532
ANGPT4	51378	20	802763	946977	992	143	46582	0.048505	0.48066	0.82271	0.23205
KATNIP	23247	16	27511441	27841692	835	77	46582	0.048436	0.48068	0.32938	0.57093
DRAM2	128338	1	111609954	111732838	515	52	46582	0.048402	0.4807	0.4052	0.47523
TM4SF4	7104	3	149142368	149271181	757	72	46582	0.048341	0.48072	0.30342	0.63402
FAM86B1	85002	8	11989613	12101624	183	45	46582	0.048227	0.48077	0.30729	0.63397
FBXO16	157574	8	28235925	28397835	461	96	46582	0.048195	0.48078	0.46264	0.39575
ASAH1	427	8	17863925	17992507	823	68	46582	0.047587	0.48102	0.40565	0.47871
TMEM64	169200	8	91584223	91708133	358	46	46582	0.047323	0.48113	0.31054	0.61414
WASF2	10163	1	27680734	27866678	506	60	46582	0.047194	0.48118	0.80657	0.23291
WLS	79971	1	68514142	68748284	1141	120	46582	0.047027	0.48125	0.48813	0.3935
OR13C2	392376	9	107316952	107417908	530	39	46582	0.046975	0.48127	0.3755	0.49996
ASCL2	430	11	2239728	2342182	598	78	46582	0.046856	0.48131	0.24866	0.76902
FECH	2235	18	55162073	55303969	627	86	46582	0.046532	0.48144	0.37054	0.52168
REG3A	5068	2	79334132	79436880	467	74	46582	0.046227	0.48156	0.28993	0.68253
KRTAP20-1	337975	21	31938774	32038944	309	38	46582	0.046223	0.48157	0.63304	0.29283
RPP38	10557	10	15089179	15196256	586	66	46582	0.045968	0.48167	0.42951	0.46704
QSOX2	169714	9	139048179	139187687	703	104	46582	0.045919	0.48169	0.30185	0.66245
FILIP1L	11259	3	99501988	99883349	1068	52	46582	0.045896	0.4817	0.58436	0.31103
PERP	64065	6	138359642	138478660	585	70	46582	0.045852	0.48171	0.25328	0.74436
CPQ	10404	8	97607455	98205731	1618	133	46582	0.04575	0.48175	0.55433	0.34587
CDKN2A	1029	9	21917751	22044490	425	71	46582	0.045508	0.48185	0.30495	0.66661
CXCL8	3576	4	74556223	74659433	380	52	46582	0.04494	0.48208	0.2015	0.93486
MRGBP	55257	20	61377804	61481945	619	101	46582	0.044942	0.48208	0.69637	0.27665
CASP4	837	11	104763594	104889325	473	61	46582	0.044907	0.48209	0.43004	0.43351
ZMYND15	84225	17	4593059	4699414	538	98	46582	0.044906	0.48209	0.52295	0.36698
CRYBB3	1417	22	25545817	25653326	608	95	46582	0.044908	0.48209	0.64189	0.29819
-	83935	11	100812811	100914666	646	53	46582	0.044749	0.48215	0.67229	0.28321
MUC4	4585	3	195423636	195589148	867	81	46582	0.044449	0.48227	0.4335	0.44335
LRFN3	79414	19	36378022	36486097	405	64	46582	0.04429	0.48234	0.30642	0.60257
TSPOAP1	9256	17	56328588	56456152	380	62	46582	0.04419	0.48238	0.38887	0.48603
NDNF	79625	4	121906782	122043673	569	86	46582	0.044001	0.48245	0.27888	0.71731
PLA2G4D	283748	15	42309881	42436752	725	65	46582	0.043994	0.48245	0.46738	0.4095
NRIP1	8204	21	16283556	16488224	670	102	46582	0.043991	0.48246	0.41875	0.47084
TPSD1	23430	16	1256273	1358494	553	77	46582	0.043881	0.4825	0.85767	0.22285
NKX3-2	579	4	13492454	13596114	421	69	46582	0.04383	0.48252	0.53757	0.35981
DAPK1	1612	9	90062601	90373566	1608	141	46582	0.043753	0.48255	0.56823	0.33127
NOL6	65083	9	33411351	33523941	528	58	46582	0.043541	0.48264	0.59342	0.3446
RPP38-DT	221060	10	15087384	15189318	566	62	46582	0.043357	0.48271	0.44675	0.44946
MAP7D1	55700	1	36571751	36696450	366	53	46582	0.043277	0.48274	0.27524	0.7018
CAVIN4	347273	9	103290361	103400671	394	58	46582	0.043126	0.4828	0.26403	0.74619
ZNF416	55659	19	58032387	58140266	334	55	46582	0.042802	0.48293	0.49886	0.38255
FAM72B	653820	1	120788959	120905681	59	22	46582	0.042784	0.48294	0.4234	0.47742
DYDC1	143241	10	82045858	82166523	549	41	46582	0.04258	0.48302	0.66794	0.28553
DOCK7	85440	1	62870397	63204039	823	49	46582	0.042545	0.48303	0.89375	0.21846
DMGDH	29958	5	78243387	78415497	738	64	46582	0.042526	0.48304	0.53741	0.35747
PEX26	55670	22	18510686	18623797	554	108	46582	0.042415	0.48308	0.51744	0.40442
C11orf45	219833	11	128719460	128826126	529	107	46582	0.042217	0.48316	0.5281	0.37997
OR13C3	138803	9	107248051	107349094	390	63	46582	0.041999	0.48325	0.53291	0.38144
KRT34	3885	17	39483921	39588636	331	45	46582	0.041655	0.48339	0.38913	0.50651
BCAN	63827	1	156561740	156679324	407	85	46582	0.041577	0.48342	0.51222	0.37306
RAC3	5881	17	79939532	80042080	396	78	46582	0.041578	0.48342	0.36689	0.538
NFYB	4801	12	104460858	104582040	393	50	46582	0.041506	0.48345	0.59646	0.32808
CSDC2	27254	22	41907014	42022670	320	44	46582	0.041506	0.48345	0.73151	0.25622
NPFFR2	10886	4	72847521	73063918	1232	49	46582	0.041456	0.48347	0.28163	0.64242
ARHGEF28	64283	5	72871983	73287818	1730	128	46582	0.041427	0.48348	0.9826	0.19748
HTR2B	3357	2	231922944	232039926	282	45	46582	0.041389	0.48349	0.39131	0.48794
CCDC57	284001	17	80009333	80220705	999	63	46582	0.041339	0.48351	0.4329	0.43628
-	729574	1	16949498	17050007	90	35	46582	0.041315	0.48352	0.74248	0.27035
ARSJ	79642	4	114771432	114951281	700	69	46582	0.041323	0.48352	0.42039	0.45914
KBTBD11	9920	8	1871949	2005109	897	108	46582	0.041234	0.48355	0.56991	0.34326
ACTR10	55860	14	58616833	58752354	303	54	46582	0.041105	0.48361	0.42173	0.44474
LILRA5	353514	19	54768353	54874409	703	112	46582	0.04064	0.48379	0.47104	0.42931
NRL	4901	14	24497902	24634223	407	88	46582	0.040631	0.4838	0.44635	0.44213
ITPR1	3708	3	4485032	4939524	2130	212	46582	0.04056	0.48382	0.72386	0.26054
WDR24	84219	16	684622	790608	467	57	46582	0.040543	0.48383	0.55393	0.36648
MPRIP	23164	17	16895790	17145962	1067	62	46582	0.040223	0.48396	0.29683	0.64136
FCN3	8547	1	27645601	27751315	300	69	46582	0.03998	0.48405	0.58528	0.3219
CLMP	79827	11	122893020	123116007	1181	105	46582	0.040003	0.48405	0.52178	0.37557
SNRPE	6635	1	203780740	203890280	410	40	46582	0.039905	0.48408	0.48735	0.38799
TRIM67-AS1	149373	1	231269845	231373373	392	72	46582	0.039836	0.48411	0.29061	0.67423
NXPH2	11249	2	139376727	139587811	774	100	46582	0.03975	0.48415	0.30985	0.64118
ZNF222	7673	19	44479494	44587263	437	47	46582	0.039533	0.48423	0.62535	0.3168
SEMA7A	8482	15	74651630	74776299	424	65	46582	0.039491	0.48425	0.2169	0.89072
IFI27L2	83982	14	94544118	94645957	452	76	46582	0.039405	0.48428	0.67035	0.29049
NLRP12	91662	19	54246838	54377657	773	107	46582	0.039114	0.4844	0.39691	0.49909
RALGPS1	9649	9	129627053	130035445	1141	66	46582	0.038766	0.48454	0.75925	0.25589
FGD6	55785	12	95420525	95661240	900	54	46582	0.038565	0.48462	0.52332	0.37767
CABCOCO1	219621	10	63372709	63576524	888	58	46582	0.03849	0.48465	0.67381	0.27527
ZNF333	84449	19	14750711	14894558	747	63	46582	0.038361	0.4847	0.43132	0.46154
CDH19	28513	18	64118320	64321375	664	73	46582	0.038329	0.48471	0.61764	0.32276
NENF	29937	1	212556229	212669721	497	68	46582	0.038256	0.48474	0.45278	0.43318
TDRD7	23424	9	100124302	100308407	654	68	46582	0.038102	0.4848	0.79187	0.24119
DNAJC3	5611	13	96279393	96497243	523	70	46582	0.037989	0.48485	0.32255	0.58915
HIF1A	3091	14	62112118	62264977	635	71	46582	0.037956	0.48486	0.35914	0.54317
SLAIN1	122060	13	78221989	78388377	591	63	46582	0.037295	0.48513	0.59559	0.3219
CILK1	22858	6	52816097	52976676	523	58	46582	0.037178	0.48517	0.34336	0.57278
TMX2	51075	11	57429995	57558445	285	46	46582	0.037058	0.48522	0.40443	0.46331
OR6P1	128366	1	158482441	158583394	482	47	46582	0.036715	0.48536	0.23216	0.82933
CDK14	5218	7	90175681	90889905	2834	110	46582	0.036621	0.48539	0.50017	0.38003
TRIM3	10612	11	6419843	6545689	386	69	46582	0.036493	0.48544	0.3809	0.49933
NHLH2	4808	1	116328998	116433747	495	63	46582	0.036433	0.48547	0.33994	0.55784
KCNA4	3739	11	29981288	30088577	361	60	46582	0.036278	0.48553	0.26658	0.7082
SFSWAP	6433	12	132145632	132334283	882	67	46582	0.036226	0.48555	0.44668	0.43513
FAM13A	10144	4	89597105	90082549	1947	87	46582	0.036146	0.48558	0.26235	0.77256
FCRLA	84824	1	161626762	161734142	470	66	46582	0.036065	0.48562	0.42425	0.48984
MYOCD	93649	17	12519207	12722266	885	122	46582	0.035945	0.48566	0.32861	0.59179
AKR7A3	22977	1	19559057	19665280	537	56	46582	0.035838	0.48571	0.61506	0.33772
ENOSF1	55556	18	620324	762662	696	64	46582	0.03568	0.48577	0.36634	0.51423
ULBP1	80329	6	150235110	150344846	579	71	46582	0.035639	0.48578	0.38922	0.48582
ABCG4	64137	11	118969750	119083375	291	47	46582	0.035588	0.48581	0.31857	0.60793
ZFHX4	79776	8	77543515	77829521	892	90	46582	0.03505	0.48602	0.36453	0.53385
MS4A5	64232	11	60147062	60265265	479	47	46582	0.034876	0.48609	0.58638	0.3324
GCC2	9648	2	109015577	109175854	829	42	46582	0.034636	0.48618	0.74804	0.26196
KRTAP5-2	440021	11	1568407	1669524	617	49	46582	0.034554	0.48622	0.32691	0.63776
RIPOR2	9750	6	24754512	24986275	1243	116	46582	0.034427	0.48627	0.25912	0.76116
LIX1L	128077	1	145427059	145551670	314	53	46582	0.034152	0.48638	0.22382	0.85992
DNAJA3	9093	16	4425806	4556776	484	55	46582	0.0338	0.48652	0.51679	0.37148
CDK12	51755	17	37567739	37771398	566	47	46582	0.03377	0.48653	0.25466	0.7277
PDLIM4	8572	5	131543351	131659147	455	50	46582	0.033574	0.48661	0.55301	0.36573
RMDN2	151393	2	38102462	38344285	1077	75	46582	0.033158	0.48677	0.32256	0.6232
GRPEL2	134266	5	148674364	148784146	351	58	46582	0.033116	0.48679	0.36019	0.54108
KLK12	43849	19	51482348	51588486	568	107	46582	0.032767	0.48693	0.48031	0.41328
TP53I11	9537	11	44857454	45022919	705	119	46582	0.032717	0.48695	0.42625	0.49681
KRTAP19-4	337971	21	31819174	31919428	319	34	46582	0.032722	0.48695	0.42512	0.43758
DEFB128	245939	20	118527	220264	586	54	46582	0.032445	0.48706	0.55384	0.35471
MBD3L2	125997	19	6999351	7101746	324	59	46582	0.032068	0.48721	0.36892	0.53711
MTHFD1	4522	14	64804754	64976725	616	63	46582	0.031888	0.48728	0.25029	0.76519
REC114	283677	15	73685499	73902354	593	52	46582	0.031529	0.48742	0.49643	0.38407
CEP120	153241	5	122630579	122809286	631	48	46582	0.031204	0.48755	0.30933	0.69745
DDX41	51428	5	176888578	176993967	258	62	46582	0.030934	0.48766	0.29807	0.64662
COL21A1	81578	6	55871388	56162544	1517	58	46582	0.030948	0.48766	0.46166	0.41166
PPM1B	5495	2	44345984	44521570	666	71	46582	0.030818	0.48771	0.2804	0.68313
EI24	9538	11	125389298	125504575	439	52	46582	0.030805	0.48771	0.31945	0.61764
DPCD	25911	10	103280399	103419410	366	50	46582	0.030763	0.48773	0.44448	0.43116
FAM43B	163933	1	20828932	20931513	529	61	46582	0.03074	0.48774	0.24788	0.83232
PGD	5226	1	10408884	10530565	442	53	46582	0.030546	0.48782	0.31362	0.6211
CDIP1	29965	16	4510676	4638816	460	52	46582	0.030543	0.48782	0.57066	0.33416
FOXK2	3607	17	80427594	80612483	991	96	46582	0.030471	0.48785	0.27832	0.71069
PWP1	11137	12	108029590	108156257	474	64	46582	0.030286	0.48792	0.52473	0.37245
MPZL1	9019	1	167641187	167811156	744	91	46582	0.030029	0.48802	0.49538	0.40856
LRIT3	345193	4	110719340	110843471	576	53	46582	0.029892	0.48808	0.53313	0.34934
JRKL	8690	11	96073158	96176727	330	46	46582	0.029669	0.48817	0.37456	0.51743
ADAMTS14	140766	10	72382559	72572197	1192	100	46582	0.029486	0.48824	0.5114	0.3926
MN1	4330	22	28094265	28247486	495	118	46582	0.029307	0.48831	0.59209	0.34683
IFNL3	282617	19	39684272	39785916	456	75	46582	0.02928	0.48832	0.28865	0.69263
ZNF549	256051	19	57988693	58102244	514	58	46582	0.029268	0.48833	0.45443	0.43616
AGXT2	64902	5	34948206	35098293	581	79	46582	0.029222	0.48834	0.80088	0.25452
C5orf58	133874	5	169609916	169723235	495	100	46582	0.028759	0.48853	0.3306	0.60722
FAM230H	100996335	22	21605279	21730075	45	23	46582	0.02874	0.48854	0.5137	0.41807
IFI6	2537	1	27942572	28048724	336	68	46582	0.028574	0.4886	0.50971	0.39111
SLC22A25	387601	11	62880523	63055415	873	49	46582	0.028348	0.48869	0.28999	0.67142
AFAP1L1	134265	5	148601401	148771368	549	95	46582	0.027973	0.48884	0.2673	0.72798
DOC2B	8447	17	0	81421	424	67	46582	0.027535	0.48902	0.35675	0.58292
FNDC3B	64778	3	171707418	172168493	1696	184	46582	0.027511	0.48903	0.93743	0.20807
TAS2R8	50836	12	10908650	11009579	571	48	46582	0.027489	0.48903	0.25792	0.71842
LGI4	163175	19	35565417	35676178	544	81	46582	0.027241	0.48913	0.59553	0.3234
PLA1A	51365	3	119266695	119398658	628	74	46582	0.027114	0.48918	0.80774	0.2388
DEFB105A	245908	8	7629530	7731360	53	29	46582	0.026942	0.48925	0.49785	0.40741
RANBP3	8498	19	5866150	6028320	682	68	46582	0.026591	0.48939	0.64697	0.31121
DCAKD	79877	17	43050706	43188473	537	57	46582	0.026463	0.48944	0.29507	0.70424
COMMD9	29099	11	36243842	36360999	597	69	46582	0.02633	0.4895	0.31306	0.65234
NUPR2	389493	7	56132374	56234090	444	50	46582	0.026253	0.48953	0.24943	0.78155
SPATA5	166378	4	123794225	124290605	2181	54	46582	0.026213	0.48954	0.74946	0.2533
CMPK1	51727	1	47749469	47894511	530	42	46582	0.02619	0.48955	0.96666	0.19856
SPAG11A	653423	8	7655209	7771319	58	35	46582	0.025826	0.4897	0.45045	0.45437
ABCA10	10349	17	67094148	67290956	572	57	46582	0.025787	0.48971	0.26629	0.73613
PRDM1	639	6	106484195	106607814	439	75	46582	0.02567	0.48976	0.38356	0.5273
COL2A1	1280	12	48316748	48448285	632	66	46582	0.025514	0.48982	0.3036	0.70117
OGN	4969	9	95096249	95216976	421	44	46582	0.025494	0.48983	0.31548	0.60541
NCKAP5	344148	2	133379361	134449118	3944	262	46582	0.025272	0.48992	0.26892	0.71942
SPAG16	79582	2	214099103	215325225	4903	150	46582	0.025266	0.48992	0.66267	0.28548
OR13C5	138799	9	107310738	107411694	524	39	46582	0.024793	0.49011	0.38706	0.5012
NTN1	9423	17	8874859	9197317	1553	168	46582	0.024609	0.49018	0.64929	0.3194
PPIP5K2	23262	5	102405958	102589224	584	43	46582	0.024457	0.49024	0.34693	0.5341
GRIK1	2897	21	30859254	31362282	1892	120	46582	0.024369	0.49028	0.41149	0.47141
ZDHHC11	79844	5	745720	909088	745	70	46582	0.024336	0.49029	0.27702	0.71837
TRIM13	10206	13	50521143	50642603	305	43	46582	0.024224	0.49034	0.57292	0.33934
PTPN6	5777	12	7005740	7120479	315	69	46582	0.024105	0.49038	0.36454	0.5179
COMMD7	149951	20	31240493	31381814	569	52	46582	0.024108	0.49038	0.59654	0.33265
GTPBP3	84705	19	17395735	17503540	508	72	46582	0.024042	0.49041	0.32564	0.60096
C19orf53	28974	19	13835257	13939587	411	64	46582	0.023936	0.49045	0.28926	0.6777
PLEKHG1	57480	6	150870999	151214801	1597	126	46582	0.023854	0.49048	0.3077	0.63771
ATP6V1A	523	3	113415866	113580905	348	46	46582	0.023851	0.49049	0.59613	0.35301
ZNF436	80818	1	23635941	23746357	324	59	46582	0.023774	0.49052	0.41322	0.49504
GRM2	2912	3	51691081	51802629	204	61	46582	0.023602	0.49059	0.48167	0.41465
MTRNR2L5	100463289	10	57308750	57410488	295	45	46582	0.02294	0.49085	0.23287	0.84032
ZNF558	148156	19	8870250	8992972	430	55	46582	0.022823	0.4909	0.28222	0.709
ANKFY1	51479	17	4016665	4217274	711	53	46582	0.022368	0.49108	0.23888	0.82434
SAP130	79595	2	128648791	128835667	702	81	46582	0.022183	0.49115	0.37343	0.53669
ZBTB18	10472	1	244162241	244270778	432	97	46582	0.022139	0.49117	0.2683	0.74896
SPIRE1	56907	18	12396511	12711456	1288	61	46582	0.021816	0.4913	0.37719	0.54677
RPS10	6204	6	34335231	34443902	549	63	46582	0.021769	0.49132	0.34164	0.55962
SDS	10993	12	113780250	113891692	382	50	46582	0.021284	0.49151	0.50977	0.39652
PHACTR4	65979	1	28646093	28876881	808	42	46582	0.021173	0.49155	0.63874	0.30861
SRSF10	10772	1	24242935	24356953	77	26	46582	0.021072	0.49159	0.45197	0.4242
NMRAL1	57407	16	4461690	4574896	417	48	46582	0.021092	0.49159	0.49862	0.38544
TSEN15	116461	1	183970811	184093346	408	69	46582	0.020907	0.49166	0.92554	0.21913
PGS1	9489	17	76324705	76470740	792	103	46582	0.020738	0.49173	0.31511	0.65193
RCC1L	81554	7	74391223	74539717	57	28	46582	0.020681	0.49175	0.53412	0.39498
IDH2	3418	15	90576283	90695730	500	83	46582	0.020631	0.49177	0.51686	0.39669
COQ2	27235	4	84134972	84256067	527	46	46582	0.02054	0.49181	0.39319	0.50028
PRR14	78994	16	30612038	30717734	170	54	46582	0.020426	0.49185	0.25619	0.74922
HSD3B1	3283	1	119999826	120107681	510	43	46582	0.020408	0.49186	0.24439	0.78933
RABL2B	11158	22	51155920	51272103	244	59	46582	0.01999	0.49203	0.23662	0.8768
RRP8	23378	11	6571144	6674884	349	76	46582	0.019945	0.49204	0.79267	0.25611
MYBBP1A	10514	17	4392191	4508921	675	119	46582	0.019928	0.49205	0.35206	0.55257
GLIPR2	152007	9	36086730	36213910	466	82	46582	0.019853	0.49208	0.3628	0.55678
ASPA	443	17	3327404	3452700	700	96	46582	0.019492	0.49222	0.43454	0.44143
OR2M2	391194	1	248293288	248394331	413	50	46582	0.019047	0.4924	0.38858	0.51633
SUN2	25777	22	39080719	39212338	371	66	46582	0.019031	0.49241	0.74903	0.26026
FAM181B	220382	11	82393046	82494906	450	58	46582	0.018966	0.49243	0.32315	0.64234
GRAMD1C	54762	3	113507671	113716021	525	86	46582	0.018847	0.49248	0.47523	0.43304
PSMD1	5707	2	231871578	232087541	721	64	46582	0.018697	0.49254	0.34285	0.58134
HACD1	9200	10	17581031	17709383	661	77	46582	0.01817	0.49275	0.51714	0.38886
UBA5	79876	3	132323290	132447467	282	51	46582	0.018153	0.49276	0.44758	0.47775
SPATA48	100130988	7	50085682	50248852	662	58	46582	0.017765	0.49291	0.46115	0.46099
TNFRSF13C	115650	22	42271036	42372821	380	54	46582	0.017596	0.49298	0.2898	0.71533
CRHR1	1394	17	43647710	43963194	1825	37	46582	0.017567	0.49299	0.54397	0.35932
RBMXL2	27288	11	7060165	7162379	535	41	46582	0.017416	0.49305	0.36008	0.52912
IFIT1	3434	10	91102303	91216244	547	61	46582	0.017253	0.49312	0.22763	0.86162
HMGN3	9324	6	79860962	79994455	407	50	46582	0.017207	0.49314	0.92678	0.20755
BPIFB3	359710	20	31593230	31711434	540	59	46582	0.017182	0.49315	0.40389	0.49255
BRI3BP	140707	12	125428194	125560349	749	91	46582	0.017083	0.49319	0.47452	0.43937
RNASEK	440400	17	6865736	6967852	410	62	46582	0.016994	0.49322	0.34233	0.57745
PDCD6	10016	5	221736	365089	878	41	46582	0.016823	0.49329	0.83335	0.24752
PLEKHJ1	55111	19	2183149	2287703	493	95	46582	0.016825	0.49329	0.37825	0.54153
PROC	5624	2	128125996	128236822	373	51	46582	0.016487	0.49342	0.67347	0.30899
TECTA	7007	11	120923375	121112202	692	63	46582	0.016421	0.49345	0.41121	0.48421
SLC22A1	6580	6	160492821	160630147	519	78	46582	0.016251	0.49352	0.27575	0.72313
SLCO2A1	6578	3	133601540	133798920	826	116	46582	0.01601	0.49361	0.389	0.53655
TRIM22	10346	11	5660817	5782093	795	81	46582	0.015865	0.49367	0.45274	0.44615
ARFIP1	27236	4	153651091	153883064	725	54	46582	0.015719	0.49373	0.42373	0.47938
B9D2	80776	19	41810322	41920078	322	62	46582	0.015636	0.49376	0.61862	0.31493
TMEM174	134288	5	72414080	72521073	382	61	46582	0.015617	0.49377	0.44144	0.48533
SH3BP5L	80851	1	249054645	249170154	482	60	46582	0.015574	0.49379	0.69752	0.28249
IRF9	10379	14	24580422	24685774	303	67	46582	0.015555	0.49379	0.53367	0.38746
IRX4	50805	5	1827541	1937293	622	84	46582	0.015511	0.49381	0.44613	0.45394
RNF7	9616	3	141407051	141515645	483	75	46582	0.015383	0.49386	0.53671	0.37241
CORT	1325	1	10459776	10562060	329	50	46582	0.015158	0.49395	0.28408	0.68673
ELF5	2001	11	34450342	34585347	520	67	46582	0.015054	0.49399	0.50041	0.41159
CHTOP	26097	1	153556458	153668782	279	46	46582	0.014978	0.49402	0.58182	0.35037
CFAP57	149465	1	43588001	43770029	851	61	46582	0.014955	0.49403	0.33313	0.59438
OR51F1	256892	11	4740209	4841147	699	47	46582	0.014929	0.49404	0.55544	0.35448
MTRF1	9617	13	41740505	41887731	448	55	46582	0.014937	0.49404	0.29297	0.69539
PARPBP	55010	12	102463956	102641298	594	51	46582	0.014548	0.4942	0.35553	0.55277
MBTPS1	8720	16	84037368	84200517	1093	101	46582	0.014311	0.49429	0.29689	0.68499
LRTM1	57408	3	54902264	55051115	609	69	46582	0.014115	0.49437	0.60017	0.32218
PANK1	53354	10	91289254	91455329	764	78	46582	0.014078	0.49438	0.53424	0.38375
-	101060181	19	12308059	12427172	392	46	46582	0.013834	0.49448	0.29177	0.6957
ZFAND5	7763	9	74916341	75030163	396	53	46582	0.0136	0.49457	0.40169	0.49213
AK4	205	1	65563232	65747828	683	83	46582	0.013345	0.49468	0.36456	0.53734
PKN2	5586	1	89099876	89351938	882	45	46582	0.013266	0.49471	0.70595	0.27618
PLEKHA4	57664	19	49290349	49421884	658	72	46582	0.013234	0.49472	0.36567	0.55561
POPDC3	64208	6	105555775	105677858	463	60	46582	0.01298	0.49482	0.84628	0.23353
CTLA4	1493	2	204682511	204788683	341	44	46582	0.012939	0.49484	0.46641	0.43794
EBPL	84650	13	50184812	50315627	573	67	46582	0.012848	0.49487	0.30834	0.65712
CARS2	79587	13	111243757	111408480	836	59	46582	0.01274	0.49492	0.40565	0.4938
FZD3	7976	8	28301722	28481785	613	78	46582	0.012696	0.49494	0.34839	0.55424
TNRC6A	27327	16	24691028	24887548	763	59	46582	0.0126	0.49497	0.80555	0.24198
ERICH2	285141	2	171577528	171705481	525	39	46582	0.012267	0.49511	0.33218	0.61299
EMC6	83460	17	3522090	3622962	549	76	46582	0.012183	0.49514	0.40278	0.50721
ELP3	55140	8	27900584	28098670	688	77	46582	0.012093	0.49518	0.28159	0.71795
WNT6	7475	2	219674546	219788954	266	61	46582	0.011833	0.49528	0.28607	0.68936
SELP	6403	1	169508087	169649377	745	75	46582	0.011809	0.49529	0.4311	0.47891
A2ML1	144568	12	8925150	9079381	626	88	46582	0.01174	0.49532	0.33196	0.63628
JAK2	3717	9	4935245	5179948	997	60	46582	0.011379	0.49546	0.53957	0.36523
PTGR1	22949	9	114262002	114412135	623	71	46582	0.011293	0.49549	0.61181	0.34352
MCTP2	55784	15	94724772	95077181	1556	188	46582	0.01109	0.49558	0.299	0.67743
MRPL34	64981	19	17363616	17467652	477	57	46582	0.010626	0.49576	0.36728	0.55047
FAM227B	196951	15	49568822	49963128	1432	56	46582	0.010571	0.49578	0.76675	0.27159
LOC100131107	100131107	1	152002033	152103058	152	56	46582	0.010487	0.49582	0.56767	0.36236
IRAK1BP1	134728	6	79527261	79764545	624	50	46582	0.010238	0.49592	0.63563	0.31004
-	101929490	8	11487185	11605493	604	76	46582	0.010079	0.49598	0.37699	0.53943
RPL38	6169	17	72149795	72256019	532	103	46582	0.01	0.49601	0.47719	0.43472
ATP1A3	478	19	42420628	42548428	233	73	46582	0.0099245	0.49604	0.21509	0.8899
PALM	5064	19	658953	798330	941	133	46582	0.0098122	0.49609	0.40882	0.53258
GALM	130589	2	38843052	39011909	684	98	46582	0.0097133	0.49613	0.33984	0.60831
SLC35D3	340146	6	137193402	137296777	363	65	46582	0.0096598	0.49615	0.37003	0.56119
KLK10	5655	19	51466000	51573431	557	92	46582	0.0087567	0.49651	0.48241	0.42368
KRTAP19-3	337970	21	31813782	31914275	319	34	46582	0.0081991	0.49673	0.43255	0.44226
RRH	10692	4	110699150	110815863	576	51	46582	0.008184	0.49674	0.61736	0.31596
GNE	10020	9	36164438	36327053	643	69	46582	0.0080165	0.4968	0.37336	0.55533
GTF3A	2971	13	27948681	28059846	587	58	46582	0.0076511	0.49695	0.99322	0.20735
ELK4	2005	1	205527071	205652971	512	69	46582	0.0076234	0.49696	0.79325	0.26903
CYP3A43	64816	7	99375636	99513727	374	59	46582	0.0072801	0.4971	0.52721	0.38428
FAM216B	144809	13	43305686	43415685	459	54	46582	0.007218	0.49712	0.29882	0.71894
KRTAP22-2	100288287	21	31912424	32012716	337	42	46582	0.0066604	0.49734	0.56029	0.34442
ACSL1	2180	4	185626749	185797215	926	86	46582	0.0065886	0.49737	0.2261	0.9248
NAPB	63908	20	23305156	23452156	622	39	46582	0.0063676	0.49746	0.46747	0.42982
EPS8	2059	12	15723075	15992510	657	74	46582	0.0063299	0.49747	0.63252	0.30531
TNIP3	79931	4	122002563	122198624	751	62	46582	0.006327	0.49748	0.32866	0.60926
ZNF624	57547	17	16474048	16607167	466	44	46582	0.006248	0.49751	0.38104	0.52448
TEPSIN	146705	17	79152072	79262891	598	74	46582	0.0048904	0.49805	0.2925	0.73411
IFI30	10437	19	18234590	18338934	365	54	46582	0.0048656	0.49806	0.24202	0.85223
ZNF418	147686	19	58383252	58496795	408	53	46582	0.0048699	0.49806	0.27431	0.74002
BDNF	627	11	27626440	27793605	479	68	46582	0.0048493	0.49807	0.75284	0.2743
HAUS8	93323	19	17110571	17236428	665	81	46582	0.0048437	0.49807	0.27728	0.70854
OTOG	340990	11	17518920	17717491	743	110	46582	0.0048163	0.49808	0.26448	0.76316
ZNF806	646915	2	133014717	133126320	133	41	46582	0.0046223	0.49816	0.70987	0.29892
LIPJ	142910	10	90296519	90416733	416	47	46582	0.0045151	0.4982	0.45989	0.42598
OTOR	56914	20	16678998	16782809	567	79	46582	0.0041806	0.49833	0.53132	0.39078
WIPI1	55062	17	66367422	66503653	506	66	46582	0.0040395	0.49839	0.5545	0.38124
TBX20	57057	7	35192042	35343711	536	52	46582	0.0039096	0.49844	0.29052	0.69268
ILK	3611	11	6574938	6682105	356	79	46582	0.0039227	0.49844	0.75835	0.27044
SLC2A6	11182	9	136286216	136394276	499	76	46582	0.0037095	0.49852	0.64613	0.31416
SLC6A19	340024	5	1151710	1275232	682	97	46582	0.0036673	0.49854	0.78916	0.2737
TMEM105	284186	17	79235070	79354474	762	86	46582	0.0036432	0.49855	0.38422	0.51667
GAST	2520	17	39818578	39922221	520	51	46582	0.0034842	0.49861	0.33535	0.6127
NAA30	122830	14	57807271	57929466	375	65	46582	0.003435	0.49863	0.5524	0.36867
CSPG4	1464	15	75916663	76055189	453	63	46582	0.0032903	0.49869	0.52971	0.39681
ATP8A2	51761	13	25896209	26649989	3368	204	46582	0.0031469	0.49874	0.74423	0.26016
USP17L11	100287178	4	9167131	9268723	140	38	46582	0.0029023	0.49884	0.43613	0.47799
PPP3R1	5534	2	68355979	68533392	518	49	46582	0.0028349	0.49887	0.3586	0.57623
OR4K15	81127	14	20393678	20494724	642	60	46582	0.0024526	0.49902	0.72523	0.28547
OR2A14	135941	7	143776206	143877138	365	31	46582	0.0018034	0.49928	0.43529	0.4454
C2CD5	9847	12	22551511	22747452	407	47	46582	0.0017966	0.49928	0.53996	0.35658
ARMT1	79624	6	151723422	151841236	547	47	46582	0.00171	0.49932	0.26602	0.74158
ATP2B1	490	12	89931826	90153130	514	67	46582	0.0014821	0.49941	0.53212	0.39246
XRCC6	2547	22	41967250	42110052	420	41	46582	0.0014181	0.49943	0.81016	0.24961
AVEN	57099	15	34108428	34381303	1319	87	46582	0.0010902	0.49957	0.47907	0.41498
ZNF385A	25946	12	54712913	54835083	241	55	46582	0.001002	0.4996	0.35215	0.60423
SMIM6	100130933	17	73592274	73694057	364	50	46582	0.00099924	0.4996	0.78938	0.25711
METTL11B	149281	1	170065188	170186923	583	56	46582	0.00079603	0.49968	0.80446	0.25821
ACR	49	22	51126652	51233727	362	72	46582	0.00059661	0.49976	0.27611	0.78831
NFE2L3	9603	7	26141847	26276757	476	75	46582	0.0005188	0.49979	0.2539	0.78991
HSD17B2	3294	16	82018842	82182139	913	89	46582	0.00048406	0.49981	0.7562	0.27455
SARM1	23098	17	26648683	26778062	304	64	46582	0.00048566	0.49981	0.32278	0.61891
PRKAA2	5563	1	57060990	57231008	804	59	46582	0.00041745	0.49983	0.87244	0.24539
EPHX4	253152	1	92445533	92579093	456	57	46582	0.00042523	0.49983	0.29441	0.70854
OSCAR	126014	19	54547933	54654159	582	84	46582	0.00013535	0.49995	0.34603	0.58761
SSC5D	284297	19	55949870	56080466	700	100	46582	-0.00021726	0.50009	0.82639	0.25542
PROM2	150696	2	95889674	96016067	280	61	46582	-0.00027184	0.50011	0.35215	0.54463
PDE1A	5136	2	182954762	183437572	2064	92	46582	-0.00037591	0.50015	0.50046	0.39721
PVALB	5816	22	37146745	37265517	486	96	46582	-0.00039489	0.50016	0.35858	0.55528
ZNF503	84858	10	77107602	77211513	266	71	46582	-0.00045702	0.50018	0.45782	0.43533
ZNF496	84838	1	247410717	247545294	623	78	46582	-0.00053539	0.50021	0.58769	0.35905
ESR2	2100	14	64643751	64855268	710	63	46582	-0.00060648	0.50024	0.88386	0.22766
URAD	646625	13	28502243	28612774	487	70	46582	-0.00072396	0.50029	0.6408	0.3152
POLL	27343	10	103288639	103398027	302	47	46582	-0.00089268	0.50036	0.51303	0.39138
ZNF26	7574	12	133512934	133639154	5	3	46582	-0.00092105	0.50037	0.46996	0.52275
NUDT7	283927	16	77706389	77859332	1041	105	46582	-0.0012263	0.50049	0.38331	0.5344
DNAJA1	3301	9	32975209	33089905	560	40	46582	-0.0013894	0.50055	0.71814	0.26864
WFDC6	140870	20	44112836	44218134	615	38	46582	-0.0015484	0.50062	0.23071	0.85068
HOXA9	3205	7	27152057	27255149	308	69	46582	-0.001669	0.50067	0.69443	0.31002
CHD5	26038	1	6111847	6290194	743	104	46582	-0.0017633	0.5007	0.41879	0.46871
ERCC6L2	375748	9	98587900	98781122	684	53	46582	-0.0017496	0.5007	0.47254	0.40893
CST5	1473	20	23806572	23910380	597	67	46582	-0.0020132	0.5008	0.43481	0.46405
SSPOP	23145	7	149423131	149581054	727	103	46582	-0.0021343	0.50085	0.47919	0.43737
NUMB	8650	14	73691858	73975288	1126	64	46582	-0.002182	0.50087	0.62536	0.33549
IL17B	27190	5	148703830	148810848	420	70	46582	-0.0026314	0.50105	0.34246	0.60887
MFSD14A	64645	1	100453670	100598933	530	39	46582	-0.0027268	0.50109	0.32998	0.58999
CHST3	9469	10	73674120	73823322	710	73	46582	-0.0029224	0.50117	0.43926	0.45176
CLEC11A	6320	19	51176588	51278981	500	109	46582	-0.0030092	0.5012	0.5128	0.40406
PPP1R15A	23645	19	49325649	49429319	553	54	46582	-0.0030691	0.50122	0.39763	0.52138
GPRC5C	55890	17	72377480	72497797	587	75	46582	-0.0032729	0.50131	0.28004	0.74545
SDCBP2	27111	20	1240553	1359879	537	86	46582	-0.0033231	0.50133	0.77523	0.27109
HELB	92797	12	66646335	66787423	534	48	46582	-0.003363	0.50134	0.41493	0.49604
HOXA10	3206	7	27160210	27269880	338	75	46582	-0.0033795	0.50135	0.65096	0.33429
FOXL3-OT1	100288524	7	280136	384388	805	109	46582	-0.0037998	0.50152	0.44729	0.46114
CNN2	1265	19	976274	1089064	842	86	46582	-0.0043808	0.50175	0.3586	0.59293
ERAP1	51752	5	96046514	96199848	790	57	46582	-0.0044205	0.50176	0.25015	0.87087
STAT5B	6777	17	40301195	40478478	414	82	46582	-0.0044941	0.50179	0.3454	0.5983
PA2G4	5036	12	56448103	56557694	291	63	46582	-0.0046946	0.50187	0.5258	0.39647
ALOX5	240	10	45819624	45991569	887	63	46582	-0.0047058	0.50188	0.30582	0.66552
TTLL8	164714	22	50416026	50546636	708	74	46582	-0.0047207	0.50188	0.36252	0.55536
RIMBP2	23504	12	130830681	131250828	2502	242	46582	-0.0050356	0.50201	0.2265	0.89857
GNPNAT1	64841	14	53191911	53308386	320	44	46582	-0.0053349	0.50213	0.36273	0.536
S100A1	6271	1	153550873	153654513	267	46	46582	-0.0054304	0.50217	0.59326	0.35373
HAP1	9001	17	39828891	39940898	519	65	46582	-0.0055416	0.50221	0.29908	0.70695
ARFGEF3	57221	6	138433053	138715800	1219	92	46582	-0.0058192	0.50232	0.23839	0.8359
SERPINB7	8710	18	61370281	61522610	835	57	46582	-0.0060037	0.5024	0.38219	0.53128
IFNL4	101180976	19	39686954	39789496	449	81	46582	-0.0061533	0.50245	0.30641	0.68591
SSU72	29101	1	1427053	1560262	633	81	46582	-0.0067293	0.50268	0.35479	0.599
EGFL7	51162	9	139503308	139617130	543	91	46582	-0.0068263	0.50272	0.38907	0.54542
LMO2	4005	11	33830122	33963836	486	97	46582	-0.0070876	0.50283	0.29598	0.65383
ANK1	286	8	41460744	41804280	1426	126	46582	-0.0071894	0.50287	0.2511	0.80777
DFFA	1676	1	10470588	10582613	367	45	46582	-0.0072348	0.50289	0.31638	0.63582
TMCO1	54499	1	165643528	165788159	607	71	46582	-0.0072456	0.50289	0.29477	0.75015
MTF1	4520	1	38225239	38375292	440	54	46582	-0.0073762	0.50294	0.56753	0.36127
ETV1	2115	7	13880854	14081050	1036	118	46582	-0.007813	0.50312	0.33856	0.64037
NPIPB3	23117	16	21363455	21486658	58	26	46582	-0.0079664	0.50318	0.32226	0.66182
SIRPD	128646	20	1464897	1589489	441	57	46582	-0.008016	0.5032	0.4249	0.49613
CDPF1	150383	22	46589910	46696193	486	54	46582	-0.0082676	0.5033	0.70214	0.29108
NUAK2	81788	1	205221191	205340883	547	69	46582	-0.0084101	0.50336	0.26161	0.81458
GMCL1	64395	2	70006818	70156727	410	41	46582	-0.0084543	0.50337	0.41537	0.47984
CHRNB1	1140	17	7298406	7410932	414	61	46582	-0.008462	0.50338	0.32238	0.64766
LUC7L	55692	16	188970	329449	516	72	46582	-0.0085455	0.50341	0.83061	0.25873
ZSCAN29	146050	15	43600370	43713226	285	34	46582	-0.0086061	0.50343	0.59504	0.35688
OR1A1	8383	17	3068915	3169844	411	44	46582	-0.0086681	0.50346	0.36109	0.58487
EID3	493861	12	104647510	104748983	405	50	46582	-0.0088092	0.50351	0.3684	0.57957
GDAP2	54834	1	118356107	118522302	601	41	46582	-0.0089244	0.50356	0.40955	0.49597
MARCHF3	115123	5	126153406	126416500	932	54	46582	-0.0089714	0.50358	0.44302	0.44386
USP17L10	100287144	4	9162383	9263975	146	39	46582	-0.0092424	0.50369	0.42165	0.50211
MS4A15	219995	11	60474340	60594204	454	98	46582	-0.0093011	0.50371	0.418	0.48867
ZGPAT	84619	20	62288727	62417494	636	53	46582	-0.0093556	0.50373	0.62457	0.34797
HPX	3263	11	6402268	6512254	333	78	46582	-0.0094451	0.50377	0.459	0.4466
BST1	683	4	15654573	15791121	638	72	46582	-0.0098681	0.50394	0.39287	0.53506
IL17REL	400935	22	50382942	50501055	404	69	46582	-0.009869	0.50394	0.47304	0.44332
OR13F1	138805	9	107216544	107317503	381	59	46582	-0.0099862	0.50398	0.53266	0.40963
LRAT	9227	4	155615163	155724270	306	57	46582	-0.010031	0.504	0.45451	0.45919
CNTD1	124817	17	40900609	41013605	227	65	46582	-0.010059	0.50401	0.34708	0.56535
TMEM242	729515	6	157660054	157795253	398	48	46582	-0.010312	0.50411	0.64644	0.33674
SLC35E3	55508	12	69089910	69209853	386	65	46582	-0.010597	0.50423	0.2787	0.74805
TEX9	374618	15	56486207	56789032	1338	61	46582	-0.010755	0.50429	0.80753	0.25864
GPR18	2841	13	99856967	99960682	335	50	46582	-0.010934	0.50436	0.89307	0.23734
MAPK4	5596	18	48036484	48308196	965	121	46582	-0.011093	0.50443	0.6485	0.31253
C7orf77	154872	7	124367346	124480864	449	61	46582	-0.011232	0.50448	0.54195	0.37976
GALK2	2585	15	49397974	49709955	1130	46	46582	-0.011299	0.50451	0.42912	0.4924
BCL7B	9275	7	72900683	73022065	343	54	46582	-0.011576	0.50462	0.80401	0.24895
ENTPD5	957	14	74376169	74536026	748	45	46582	-0.01169	0.50466	0.39876	0.52015
RINT1	60561	7	105122532	105258131	587	55	46582	-0.012018	0.50479	0.57561	0.38112
ACAD11	84129	3	132226982	132428975	523	49	46582	-0.01228	0.5049	0.44131	0.48026
EAF2	55840	3	121504030	121655373	590	48	46582	-0.012519	0.50499	0.93589	0.22097
ABHD3	171586	18	19180858	19334766	341	47	46582	-0.012565	0.50501	0.43742	0.48564
PAPOLA	10914	14	96918713	97083453	506	87	46582	-0.012573	0.50502	0.70995	0.30512
RCOR1	23186	14	103008996	103246913	878	53	46582	-0.012848	0.50513	0.44498	0.47314
SLC15A1	6564	13	99286055	99454929	1055	97	46582	-0.012898	0.50515	0.45042	0.47833
MLLT1	4298	19	6160392	6329959	986	91	46582	-0.01295	0.50517	0.25809	0.79085
CASP12	100506742	11	104706445	104819397	300	52	46582	-0.013183	0.50526	0.23427	0.87438
CYP2C8	1558	10	96746529	96879255	655	51	46582	-0.01351	0.50539	0.75866	0.27759
FRA10AC1	118924	10	95377640	95512329	625	51	46582	-0.013589	0.50542	0.35784	0.57102
CCNI2	645121	5	132033137	132139856	309	43	46582	-0.013774	0.50549	0.38879	0.539
OR8D1	283159	11	124129736	124230662	523	36	46582	-0.013846	0.50552	0.37152	0.56553
TMPRSS12	283471	12	51186701	51331667	444	46	46582	-0.01394	0.50556	0.3883	0.53964
SLC52A1	55065	17	4885711	5005304	514	53	46582	-0.013968	0.50557	0.48006	0.43701
TAL1	6886	1	47631962	47747938	430	61	46582	-0.014037	0.5056	0.60632	0.3373
GORASP2	26003	2	171734948	171873645	432	47	46582	-0.014074	0.50561	0.54792	0.37153
RBM18	92400	9	124951834	125077143	321	82	46582	-0.014123	0.50563	0.82152	0.25992
SPATA5L1	79029	15	45644514	45763617	429	46	46582	-0.014173	0.50565	0.75017	0.26809
MISP	126353	19	700910	814318	746	129	46582	-0.014274	0.50569	0.46832	0.47828
CYTL1	54360	4	4966313	5071197	521	81	46582	-0.014393	0.50574	0.25685	0.77886
MKKS	8195	20	10335428	10464887	627	61	46582	-0.014578	0.50582	0.54409	0.39313
TRAF3IP1	26146	2	239179185	239359541	726	63	46582	-0.014644	0.50584	0.4429	0.476
ACSM2A	123876	16	20412846	20548991	544	54	46582	-0.014675	0.50585	0.26137	0.77793
GPAA1	8733	8	145087064	145191119	369	52	46582	-0.014977	0.50597	0.76928	0.26816
SLCO3A1	28232	15	92346938	92765665	1918	170	46582	-0.014963	0.50597	0.85197	0.23855
ZNF483	158399	9	114237439	114390124	594	70	46582	-0.015245	0.50608	0.61281	0.36128
ABCC6	368	16	16193422	16368083	582	89	46582	-0.015619	0.50623	0.59439	0.36851
REC8	9985	14	24591062	24699735	321	67	46582	-0.015748	0.50628	0.56604	0.38674
PYDC1	260434	16	31177283	31278398	233	54	46582	-0.015797	0.5063	0.28234	0.69134
WDR7	23335	18	54268590	54747036	1991	101	46582	-0.015837	0.50632	0.56219	0.36633
RNF126	55658	19	597526	713313	821	111	46582	-0.015987	0.50638	0.28766	0.75034
ENPP4	22875	6	46047701	46164436	417	44	46582	-0.016014	0.50639	0.72993	0.29619
ARHGAP28	79822	18	6679717	6965715	1132	115	46582	-0.016151	0.50644	0.4747	0.43493
P3H2	55214	3	189624517	189890226	1516	98	46582	-0.016253	0.50648	0.42485	0.5029
DNAJC19	131118	3	180651497	180757562	310	44	46582	-0.016266	0.50649	0.43839	0.4785
MRPS12	6183	19	39371348	39473660	409	59	46582	-0.016306	0.5065	0.57393	0.36241
TPMT	7172	6	18078542	18205374	666	61	46582	-0.016546	0.5066	0.51635	0.40016
C11orf40	143501	11	4542653	4649050	828	57	46582	-0.016655	0.50664	0.44771	0.47451
ERO1B	56605	1	236328422	236495339	801	43	46582	-0.017064	0.50681	0.76545	0.27181
ADAL	161823	15	43572872	43696096	311	38	46582	-0.017546	0.507	0.59383	0.36324
PMM1	5372	22	41922890	42035871	316	43	46582	-0.017637	0.50704	0.76178	0.26882
HEY1	23462	8	80626245	80730098	341	82	46582	-0.017779	0.50709	0.66837	0.33691
OVCH2	341277	11	7660669	7778001	778	75	46582	-0.018103	0.50722	0.36306	0.58911
KDM6B	23135	17	7687521	7808118	401	78	46582	-0.01834	0.50732	0.47502	0.45806
SOSTDC1	25928	7	16451106	16555562	505	61	46582	-0.018831	0.50751	0.4535	0.47719
LSM10	84967	1	36809031	36913493	456	54	46582	-0.018928	0.50755	0.53303	0.3757
STAP1	26228	4	68374415	68523059	596	70	46582	-0.018943	0.50756	0.44035	0.49167
TMEM38B	55151	9	108406806	108588892	880	59	46582	-0.018954	0.50756	0.76963	0.26934
PRSS45P	377047	3	46733581	46840143	413	41	46582	-0.019071	0.50761	0.22296	0.92874
RIT1	6016	1	155817599	155931193	248	51	46582	-0.019392	0.50774	0.40781	0.50456
ACADSB	36	10	124718429	124867806	611	53	46582	-0.019403	0.50774	0.40052	0.51991
-	338809	12	93046619	93152325	347	48	46582	-0.019591	0.50782	0.33904	0.62219
ZNF735	730291	7	63617581	63730668	647	41	46582	-0.01969	0.50785	0.62967	0.3326
CASZ1	54897	1	10646661	10906733	1018	148	46582	-0.019743	0.50788	0.33631	0.63585
AKR1C3	8644	10	5040958	5199878	1077	67	46582	-0.019886	0.50793	0.31857	0.62722
HAND1	9421	5	153804532	153907824	386	69	46582	-0.019919	0.50795	0.57908	0.37659
MYLPF	29895	16	30336123	30439310	198	52	46582	-0.019936	0.50795	0.49131	0.4469
OXGR1	27199	13	97587973	97696984	419	46	46582	-0.020033	0.50799	0.58407	0.34286
LYRM1	57149	16	20861204	20986328	344	57	46582	-0.020224	0.50807	0.22907	0.93943
TGM6	343641	20	2311554	2463399	684	77	46582	-0.020233	0.50807	0.38599	0.54258
GSTT2	2953	22	24272291	24376106	368	52	46582	-0.020218	0.50807	0.77959	0.27152
SYPL1	6856	7	105680814	105803093	561	71	46582	-0.020286	0.50809	0.41192	0.54391
CXCL13	10563	4	78382907	78582988	707	96	46582	-0.020439	0.50815	0.32814	0.64293
ZNF429	353088	19	21638437	21771079	518	37	46582	-0.020677	0.50825	0.6464	0.31248
KRT27	342574	17	38883060	38988786	411	67	46582	-0.020949	0.50836	0.63669	0.3372
BSPRY	54836	9	116061812	116183513	563	79	46582	-0.021084	0.50841	0.59892	0.35231
PHB	5245	17	47431410	47542267	408	78	46582	-0.021528	0.50859	0.42027	0.49958
TEX264	51368	3	51655191	51788339	230	62	46582	-0.021642	0.50863	0.6071	0.3492
SP3	6670	2	174721187	174880430	703	66	46582	-0.022202	0.50886	0.43338	0.48954
SNX15	29907	11	64744880	64858044	345	57	46582	-0.022319	0.5089	0.35727	0.60269
PCMTD2	55251	20	62837048	62957583	386	69	46582	-0.022322	0.5089	0.31898	0.67434
RASAL2	9462	1	178012864	178498649	1354	65	46582	-0.022358	0.50892	0.64835	0.31874
BCAT2	587	19	49248319	49364320	534	82	46582	-0.022757	0.50908	0.38848	0.57381
PGA4	643847	11	60939821	61049179	192	57	46582	-0.022802	0.5091	0.78125	0.27725
LRRC37B	114659	17	30298155	30430519	348	40	46582	-0.02292	0.50914	0.66823	0.3229
RIMBP3B	440804	22	21688040	21793458	37	19	46582	-0.022998	0.50917	0.40833	0.55801
TTYH2	94015	17	72159696	72308159	709	97	46582	-0.023142	0.50923	0.4485	0.49148
SCD	6319	10	102056772	102174588	436	73	46582	-0.0232	0.50925	0.39067	0.5698
PAPLN	89932	14	73654205	73791348	510	70	46582	-0.02335	0.50931	0.37478	0.56088
REM2	161253	14	23302374	23406889	365	75	46582	-0.023366	0.50932	0.26364	0.76967
NBPF1	55672	1	16838922	16990100	104	32	46582	-0.02364	0.50943	0.5457	0.4008
USP17L12	100287205	4	9171878	9273470	127	35	46582	-0.023861	0.50952	0.46455	0.46972
THSD7B	80731	2	137589718	138485287	4351	151	46582	-0.024149	0.50963	0.53721	0.37991
CHMP6	79643	17	78915641	79023933	723	101	46582	-0.024148	0.50963	0.86187	0.25477
EXOSC2	23404	9	133519158	133630452	472	60	46582	-0.024204	0.50965	0.38398	0.54979
AKR1E2	83592	10	4818369	4940254	869	56	46582	-0.024312	0.5097	0.6865	0.30836
DCUN1D3	123879	16	20816219	20961561	336	54	46582	-0.024318	0.5097	0.22952	0.92979
TPBGL	100507050	11	74901950	75004749	270	54	46582	-0.024535	0.50979	0.29183	0.7104
ZC3H13	23091	13	46478600	46676896	681	65	46582	-0.024568	0.5098	0.38565	0.5321
OR10A2	341276	11	6840986	6941897	639	48	46582	-0.024619	0.50982	0.65942	0.31043
SHISA6	388336	17	11094740	11517380	1819	179	46582	-0.024652	0.50983	0.39507	0.54239
MASP2	10747	1	11036580	11157296	443	56	46582	-0.024852	0.50991	0.28991	0.697
NACA2	342538	17	59617794	59718563	351	59	46582	-0.024953	0.50995	0.34915	0.61194
FXYD6	53826	11	117657691	117798201	662	112	46582	-0.025018	0.50998	0.30031	0.72061
LTBP4	8425	19	41049072	41185725	508	66	46582	-0.025057	0.51	0.32054	0.67947
TCEANC2	127428	1	54469274	54615416	545	58	46582	-0.025492	0.51017	0.40858	0.52499
GRAMD2B	65983	5	125645788	125879853	956	121	46582	-0.026071	0.5104	0.42914	0.50668
WRNIP1	56897	6	2715575	2835979	628	84	46582	-0.026417	0.51054	0.29306	0.7309
NBN	4683	8	90895564	91046952	534	54	46582	-0.026554	0.51059	0.29814	0.69985
UBAP1L	390595	15	65335108	65455985	387	52	46582	-0.026562	0.5106	0.46461	0.45424
ZNF772	400720	19	57930954	58038945	589	52	46582	-0.026687	0.51065	0.54299	0.38768
CDK1	983	10	62488089	62604610	494	60	46582	-0.026898	0.51073	0.42696	0.52408
SLC38A6	145389	14	61397832	61600451	580	53	46582	-0.02706	0.51079	0.30341	0.67796
MAP1A	4130	15	43753165	43873818	245	51	46582	-0.027369	0.51092	0.46148	0.45802
SLC12A2	6558	5	127369483	127575380	499	61	46582	-0.027488	0.51096	0.67311	0.32165
CBY2	220082	13	46226446	46338694	354	77	46582	-0.027635	0.51102	0.49293	0.44628
SEPTIN1	1731	16	30339454	30444171	202	54	46582	-0.028061	0.51119	0.50528	0.43864
TAFA4	151647	3	68730915	69031761	1242	63	46582	-0.028486	0.51136	0.32641	0.66233
MEIOC	284071	17	42683762	42805673	398	50	46582	-0.028658	0.51143	0.44424	0.48501
CCDC28A	25901	6	139044657	139164456	500	59	46582	-0.028687	0.51144	0.61248	0.36839
LGALS7B	653499	19	39229850	39332394	525	61	46582	-0.028991	0.51156	0.48413	0.44798
OR10A4	283297	11	6847856	6948850	647	49	46582	-0.029156	0.51163	0.63769	0.3267
SPC24	147841	19	11207444	11316563	576	84	46582	-0.029507	0.51177	0.68711	0.32724
ZNF692	55657	1	249094203	249203315	370	66	46582	-0.029566	0.51179	0.77863	0.27213
ERMARD	55780	6	170101718	170231680	529	44	46582	-0.029635	0.51182	0.25955	0.82972
GPR171	29909	3	150865537	150970997	353	58	46582	-0.029792	0.51188	0.73587	0.29727
TEAD4	7004	12	3018478	3199842	908	104	46582	-0.030043	0.51198	0.71201	0.31072
RBM46	166863	4	155652424	155799965	577	68	46582	-0.030122	0.51202	0.86092	0.24228
APBB1IP	54518	10	26677253	26906732	1096	118	46582	-0.030403	0.51213	0.2924	0.72326
CCIN	881	9	36115990	36221331	414	69	46582	-0.030527	0.51218	0.42139	0.51831
SBK3	100130827	19	56002023	56106909	585	85	46582	-0.030839	0.5123	0.78025	0.26782
PRR27	401137	4	70967793	71082326	519	64	46582	-0.03088	0.51232	0.24965	0.83194
OLAH	55301	10	15035895	15165851	846	72	46582	-0.031263	0.51247	0.45173	0.48461
C7orf31	136895	7	25114819	25269966	823	60	46582	-0.031413	0.51253	0.46589	0.44098
TRIM74	378108	7	72380016	72489997	80	45	46582	-0.031456	0.51255	0.69785	0.319
AFP	174	4	74251933	74371492	348	53	46582	-0.032346	0.5129	0.68606	0.30279
SLC40A1	30061	2	190375316	190498478	385	63	46582	-0.032456	0.51295	0.52661	0.41438
DES	1674	2	220233099	220341461	350	63	46582	-0.032481	0.51296	0.53416	0.39314
RSPH1	89765	21	43842596	43966417	576	80	46582	-0.032729	0.51305	0.35879	0.64919
NOTCH1	4851	9	139338896	139490238	652	107	46582	-0.03277	0.51307	0.58192	0.37775
ADAMTS12	81792	5	33473640	33942319	1778	135	46582	-0.032805	0.51308	0.60035	0.36018
MRRF	92399	9	124976882	125135743	432	96	46582	-0.032798	0.51308	0.71203	0.30498
ABHD8	79575	19	17352940	17464282	511	48	46582	-0.032912	0.51313	0.39115	0.54065
SPATA25	128497	20	44465125	44567245	398	53	46582	-0.033005	0.51316	0.48315	0.45024
GSDMD	79792	8	144585383	144695232	537	56	46582	-0.033014	0.51317	0.2893	0.76049
SLC4A4	8671	4	72003003	72487804	1471	117	46582	-0.033258	0.51327	0.21897	0.95984
CFHR5	81494	1	196896667	197028804	367	51	46582	-0.033393	0.51332	0.35829	0.57778
CCDC138	165055	2	109353208	109543047	589	48	46582	-0.033567	0.51339	0.31041	0.66769
DCAF4L2	138009	8	88832971	88936296	259	60	46582	-0.033573	0.51339	0.69282	0.32506
CCDC28A-AS1	100507462	6	138996348	139144816	643	70	46582	-0.033675	0.51343	0.8208	0.27695
CALCR	799	7	93003799	93254042	865	79	46582	-0.033791	0.51348	0.87004	0.2517
PKN1	5585	19	14494166	14632679	566	108	46582	-0.034239	0.51366	0.62188	0.34494
CLRN2	645104	4	17466788	17578727	603	72	46582	-0.034276	0.51367	0.98229	0.22606
KRT26	353288	17	38872490	38978411	419	69	46582	-0.034603	0.5138	0.69169	0.31788
SMG5	23381	1	156169015	156302676	421	53	46582	-0.034736	0.51385	0.48174	0.43905
FN3K	64122	17	80643452	80759073	569	57	46582	-0.034755	0.51386	0.30723	0.70733
USP17L24	728369	4	9276891	9378483	92	21	46582	-0.034883	0.51391	0.82166	0.25826
CEP128	145508	14	80912821	81458105	2363	96	46582	-0.034975	0.51395	0.85039	0.25855
SGPP2	130367	2	223238771	223477342	793	98	46582	-0.035117	0.51401	0.59097	0.36525
CLEC2D	29121	12	9772304	9902151	658	51	46582	-0.03527	0.51407	0.45571	0.48016
TRIR	79002	19	12791454	12895529	268	61	46582	-0.035277	0.51407	0.30168	0.70831
KLRC3	3823	12	10514914	10623194	409	41	46582	-0.035304	0.51408	0.30667	0.70745
PDSS2	57107	6	107423761	107830779	1459	88	46582	-0.035332	0.51409	0.70873	0.30777
UBXN7	26043	3	196029745	196209411	595	69	46582	-0.035412	0.51412	0.78771	0.29244
PRX	57716	19	40849671	40969279	468	68	46582	-0.035513	0.51416	0.3511	0.63317
GPBP1	65056	5	56419676	56610506	537	55	46582	-0.035536	0.51417	0.52182	0.40034
UGT2B15	7366	4	69462315	69586494	664	64	46582	-0.035765	0.51427	0.75174	0.28774
KHSRP	8570	19	6363115	6474822	557	66	46582	-0.036149	0.51442	0.42919	0.49664
FAM91A1	157769	8	124730679	124877692	533	78	46582	-0.036188	0.51443	0.51165	0.41743
MAN1C1	57134	1	25893959	26161258	839	84	46582	-0.036215	0.51444	0.23479	0.88105
ALAD	210	9	116098592	116213618	529	88	46582	-0.036386	0.51451	0.72057	0.30135
KRTAP19-1	337882	21	31802364	31902636	327	35	46582	-0.036549	0.51458	0.44272	0.45705
C1QL1	10882	17	42987061	43095644	430	66	46582	-0.036574	0.51459	0.35307	0.64018
FNIP2	57600	4	159640182	159879202	674	59	46582	-0.036722	0.51465	0.42331	0.49253
GSG1L	146395	16	27748850	28124830	1525	166	46582	-0.036844	0.5147	0.25358	0.83987
GCAT	23464	22	38153906	38263183	337	48	46582	-0.037027	0.51477	0.79248	0.26377
PDGFRA	5156	4	55045264	55214412	558	73	46582	-0.037046	0.51478	0.35379	0.6273
CD164	8763	6	109637717	109753762	447	49	46582	-0.037121	0.51481	0.4489	0.47975
SHARPIN	81858	8	145103536	145209140	314	41	46582	-0.037506	0.51496	0.85642	0.2456
VGLL4	9686	3	11547543	11812220	1248	124	46582	-0.037694	0.51503	0.66602	0.34191
ZNF485	220992	10	44051855	44163352	477	77	46582	-0.037706	0.51504	0.24454	0.8962
ACAD10	80724	12	112073857	112244911	266	42	46582	-0.038039	0.51517	0.67355	0.32065
ZNF395	55893	8	28153102	28293983	456	68	46582	-0.038065	0.51518	0.66986	0.3112
LXN	56925	3	158334203	158440482	415	37	46582	-0.03826	0.51526	0.42102	0.4867
PCED1B	91523	12	47423386	47680446	1125	112	46582	-0.03854	0.51537	0.28255	0.75556
COMMD2	51122	3	149406257	149520287	462	62	46582	-0.038835	0.51549	0.66279	0.34354
VASH1	22846	14	77178235	77299363	525	72	46582	-0.039107	0.5156	0.25344	0.84994
STIL	6491	1	47665811	47829819	621	48	46582	-0.039397	0.51571	0.84797	0.24947
SGMS2	166929	4	108695721	108886203	591	83	46582	-0.039746	0.51585	0.52491	0.40978
HOXC12	3228	12	54298714	54400350	337	62	46582	-0.040155	0.51602	0.24683	0.85621
VASN	114990	16	4371849	4483529	405	66	46582	-0.040239	0.51605	0.59128	0.36366
DDX11	1663	12	31176779	31307733	561	45	46582	-0.040311	0.51608	0.47868	0.46526
PCDHB6	56130	5	140479839	140582868	426	52	46582	-0.04049	0.51615	0.52342	0.41943
SLC16A13	201232	17	6889394	6993440	460	73	46582	-0.040631	0.5162	0.45443	0.47589
TMEM33	55161	4	41887137	42012824	506	41	46582	-0.04075	0.51625	0.43854	0.48873
DECR1	1666	8	90963580	91114232	525	45	46582	-0.040788	0.51627	0.26364	0.80526
PDZD9	255762	16	21945186	22062431	234	59	46582	-0.040877	0.5163	0.58952	0.35862
PDCD11	22984	10	105106387	105256052	396	79	46582	-0.040896	0.51631	0.33143	0.64886
RRP36	88745	6	42939385	43047337	365	45	46582	-0.040944	0.51633	0.3693	0.61114
IRF1	3659	5	131767301	131876465	379	49	46582	-0.041584	0.51658	0.36537	0.58643
RHOT1	55288	17	30419473	30602746	493	59	46582	-0.041571	0.51658	0.71196	0.30733
TTPA	7274	8	63922047	64048612	536	38	46582	-0.041945	0.51673	0.37471	0.60373
CD164L2	388611	1	27655596	27759823	302	75	46582	-0.04197	0.51674	0.62097	0.33128
ZNF672	79894	1	249082409	249193716	410	71	46582	-0.041988	0.51675	0.7538	0.28257
PLSCR1	5359	3	146182967	146312628	672	83	46582	-0.042195	0.51683	0.63442	0.33463
AMH	268	19	2199113	2302072	482	94	46582	-0.042276	0.51686	0.42005	0.53103
NEURL2	140825	20	44467111	44569926	395	55	46582	-0.042287	0.51687	0.48501	0.45218
RTKN2	219790	10	63892794	64078570	681	66	46582	-0.042326	0.51688	0.53644	0.40308
OR52N5	390075	11	5748864	5849897	687	46	46582	-0.043536	0.51736	0.66058	0.3377
P3H4	10609	17	39908204	40018881	413	60	46582	-0.043543	0.51737	0.34296	0.63984
CCDC144A	9720	17	16543549	16728311	407	49	46582	-0.043846	0.51749	0.28237	0.79869
NCL	4691	2	232269459	232379208	475	73	46582	-0.043963	0.51753	0.29744	0.75709
MTAP	4507	9	21752635	21991040	960	82	46582	-0.044069	0.51758	0.39922	0.54597
KIZ	55857	20	21056624	21277260	591	59	46582	-0.04407	0.51758	0.93806	0.22339
GTF2E2	2961	8	30386031	30565738	508	58	46582	-0.044274	0.51766	0.28946	0.80198
CHML	1122	1	241742166	241849232	433	89	46582	-0.044568	0.51777	0.34833	0.6341
CFAP44	55779	3	112955777	113210986	1196	52	46582	-0.04455	0.51777	0.62687	0.34997
TTYH3	80727	7	2621603	2754436	839	112	46582	-0.044622	0.5178	0.29586	0.75159
KRT25	147183	17	38854273	38961584	429	72	46582	-0.044876	0.5179	0.62215	0.35649
-	100133301	1	16815561	16916198	172	37	46582	-0.044906	0.51791	0.48304	0.46461
ZNF267	10308	16	31835079	31978629	345	60	46582	-0.044905	0.51791	0.34477	0.60254
FAM76A	199870	1	28002490	28139426	367	44	46582	-0.045067	0.51797	0.75221	0.29795
ANGPTL5	253935	11	101711405	101837253	489	73	46582	-0.045233	0.51804	0.79725	0.28141
UBAC2	337867	13	99802679	100088753	1133	55	46582	-0.045591	0.51818	0.87143	0.25697
DDX6	1656	11	118568472	118711972	567	39	46582	-0.045666	0.51821	0.49942	0.4243
GALNT3	2591	2	166554313	166700803	404	64	46582	-0.045743	0.51824	0.34515	0.61831
RUVBL1	8607	3	127749800	127922752	511	44	46582	-0.046017	0.51835	0.32688	0.67548
ANKRD42	338699	11	82854754	83017719	527	62	46582	-0.046034	0.51836	0.40048	0.55608
PTPN14	5784	1	214471640	214775024	1432	115	46582	-0.04666	0.51861	0.72851	0.29986
PRSS41	360226	16	2798486	2905133	344	85	46582	-0.046804	0.51867	0.24101	0.87187
TAF5	6877	10	105077724	105198822	258	50	46582	-0.046843	0.51868	0.4642	0.48032
SLC2A4RG	56731	20	62321211	62425403	451	51	46582	-0.047009	0.51875	0.64823	0.35251
KRTAP1-4	728255	17	39135929	39236377	611	50	46582	-0.047151	0.5188	0.33081	0.63794
IQGAP1	8826	15	90881473	91095475	1007	42	46582	-0.0473	0.51886	0.72152	0.31425
RNASE4	6038	14	21102259	21218761	715	117	46582	-0.047414	0.51891	0.33245	0.68813
PDLIM5	10611	4	95323008	95639378	1148	85	46582	-0.047489	0.51894	0.50438	0.43311
OR1D2	4991	17	2945352	3046290	341	46	46582	-0.047696	0.51902	0.58748	0.39795
REXO5	81691	16	20767751	20910990	328	46	46582	-0.047801	0.51906	0.22769	0.94493
YY1	7528	14	100655102	100795371	412	60	46582	-0.047867	0.51909	0.57558	0.37882
MT1HL1	645745	1	237117403	237217718	422	73	46582	-0.047982	0.51913	0.35577	0.64452
H1-0	3005	22	38151114	38253443	319	49	46582	-0.047999	0.51914	0.81075	0.26186
NATD1	256302	17	21092183	21206578	382	77	46582	-0.048048	0.51916	0.33165	0.66714
PTPN21	11099	14	88882122	89071123	511	49	46582	-0.048464	0.51933	0.42676	0.51025
RAB22A	57403	20	56834771	56992563	623	76	46582	-0.048762	0.51945	0.51206	0.42034
NEURL1B	54492	5	172018266	172168543	617	109	46582	-0.048956	0.51952	0.34642	0.65269
TMEM259	91304	19	959650	1071173	837	81	46582	-0.049028	0.51955	0.37804	0.60359
NDUFB5	4711	3	179272575	179392288	374	65	46582	-0.049131	0.51959	0.56311	0.39052
EIF4G2	1982	11	10768593	10880582	394	59	46582	-0.049122	0.51959	0.62983	0.35836
SPATA19	219938	11	133660517	133765433	480	57	46582	-0.049231	0.51963	0.61029	0.3626
HMX3	340784	10	124845567	124947247	377	81	46582	-0.049547	0.51976	0.29457	0.71625
FBXW4	6468	10	103320421	103505345	408	58	46582	-0.049596	0.51978	0.42828	0.51166
TNIK	23043	3	170730292	171228197	1839	182	46582	-0.049718	0.51983	0.35245	0.5933
ETV7	51513	6	36271998	36405577	598	92	46582	-0.049795	0.51986	0.42091	0.51276
GTF2F1	2962	19	6329580	6443291	699	57	46582	-0.049797	0.51986	0.42182	0.51821
MYLIP	29116	6	16079277	16198479	442	68	46582	-0.050089	0.51997	0.41391	0.52157
EIF2S1	1965	14	67777034	67903233	550	52	46582	-0.050324	0.52007	0.39115	0.57097
PTGR2	145482	14	74268534	74402168	650	48	46582	-0.050827	0.52027	0.32854	0.66594
DDTL	100037417	22	24258652	24364748	450	51	46582	-0.051035	0.52035	0.78828	0.27902
RBM28	55131	7	127900429	128033962	507	88	46582	-0.051216	0.52042	0.48303	0.46091
SERPINA9	327657	14	94879058	94992670	649	73	46582	-0.051348	0.52048	0.36796	0.61835
DHX58	79132	17	40203422	40314751	351	61	46582	-0.051437	0.52051	0.59715	0.37877
LRRC2	79442	3	46506875	46671589	741	63	46582	-0.051494	0.52053	0.58227	0.37893
CCL3L1	6349	17	34573842	34675730	13	8	46582	-0.051568	0.52056	0.37773	0.66382
CCL4L1	388372	17	34590034	34691841	13	8	46582	-0.051568	0.52056	0.37773	0.66382
TP53BP1	7158	15	43645262	43852707	520	45	46582	-0.051674	0.52061	0.49488	0.43473
ARHGAP11A	9824	15	32856720	32981868	302	74	46582	-0.051842	0.52067	0.27622	0.82697
CPA3	1359	3	148533043	148664874	607	75	46582	-0.052048	0.52075	0.30706	0.69511
WNT9B	7484	17	44878952	45014096	434	79	46582	-0.052117	0.52078	0.55785	0.37325
TLE3	7090	15	70290129	70440274	558	131	46582	-0.052175	0.52081	0.93534	0.22729
ANKRD34C	390616	15	79525146	79640581	496	80	46582	-0.052216	0.52082	0.27474	0.82897
TOR2A	27433	9	130443803	130547628	250	60	46582	-0.052321	0.52086	0.66123	0.34413
USP10	9100	16	84683555	84863528	1079	105	46582	-0.052331	0.52087	0.44241	0.49717
EMG1	10436	12	7029944	7135165	266	64	46582	-0.052583	0.52097	0.36602	0.58132
UMAD1	729852	7	7630342	7968854	1954	167	46582	-0.052692	0.52101	0.50126	0.44053
TTC14	151613	3	180269918	180386120	306	62	46582	-0.052714	0.52102	0.38404	0.58384
ATAD3A	55210	1	1397523	1520067	601	63	46582	-0.0529	0.52109	0.46312	0.49507
CAPS2	84698	12	75619759	75834681	603	56	46582	-0.052912	0.5211	0.57925	0.38429
RNF31	55072	14	24566101	24679870	326	66	46582	-0.053134	0.52119	0.56039	0.40431
DEPDC7	91614	11	32987410	33105128	529	42	46582	-0.05334	0.52127	0.49617	0.42764
CLSTN2	64084	3	139604027	140336919	2874	210	46582	-0.05344	0.52131	0.42831	0.52371
LOC101060400	101060400	17	46662166	46774875	426	54	46582	-0.053461	0.52132	0.36376	0.61624
FAM161A	84140	2	62001983	62131278	474	64	46582	-0.053481	0.52133	0.45781	0.47948
ADAM8	101	10	135025920	135140489	565	69	46582	-0.053797	0.52145	0.33415	0.64333
PDE6D	5147	2	232547147	232695974	529	49	46582	-0.054613	0.52178	0.46985	0.47381
FBXL20	84961	17	37358897	37608530	724	53	46582	-0.054765	0.52184	0.28616	0.72057
SMIM43	132332	4	122630085	122736516	475	53	46582	-0.054866	0.52188	0.4598	0.46635
DYRK4	8798	12	4621375	4773041	571	66	46582	-0.05491	0.52189	0.80988	0.27427
PHYHIP	9796	8	22027216	22139851	464	78	46582	-0.055033	0.52194	0.3315	0.65259
IL24	11009	1	207020630	207127484	296	56	46582	-0.055128	0.52198	0.87004	0.25672
SF1	7536	11	64482076	64596515	268	53	46582	-0.055606	0.52217	0.6562	0.33122
IDE	3416	10	94161441	94383852	852	56	46582	-0.05584	0.52227	0.45533	0.51027
NIPSNAP3B	55335	9	107476022	107590045	550	79	46582	-0.056206	0.52241	0.38456	0.56797
JMJD6	23210	17	74658914	74772881	372	57	46582	-0.056217	0.52242	0.40668	0.58098
TTK	7272	6	80664322	80802244	593	50	46582	-0.05679	0.52264	0.6147	0.34265
EFCAB14	9813	1	47090831	47234792	511	46	46582	-0.056888	0.52268	0.40146	0.54449
LOC100505502	100505502	10	31601728	31703006	204	46	46582	-0.056949	0.52271	0.49246	0.45333
DNM1L	10059	12	32782134	32948584	822	49	46582	-0.056956	0.52271	0.88454	0.25247
MPHOSPH6	10200	16	82131767	82253829	951	50	46582	-0.056969	0.52272	0.65454	0.33393
GRK5	2869	10	120917197	121265131	1494	131	46582	-0.057003	0.52273	0.69899	0.3244
FAM86B2	653333	8	12233064	12343909	167	34	46582	-0.058413	0.52329	0.41814	0.55858
PLAAT5	117245	11	63178876	63308680	437	63	46582	-0.058438	0.5233	0.36771	0.58645
DNAH12	201625	3	57277727	57580071	1177	52	46582	-0.058484	0.52332	0.36145	0.66421
SNAP29	9342	22	21163292	21295502	541	41	46582	-0.058641	0.52338	0.64845	0.31778
PRAP1	118471	10	135098362	135216187	567	71	46582	-0.059017	0.52353	0.41195	0.56367
-	10638	1	229390129	229491251	274	38	46582	-0.059334	0.52366	0.48506	0.45585
KRTAP10-8	386681	21	45981996	46082871	629	76	46582	-0.059551	0.52374	0.26515	0.82552
LDB2	9079	4	16453164	16950424	1932	186	46582	-0.059559	0.52375	0.74181	0.28976
KCNIP3	30818	2	95913072	96101825	381	82	46582	-0.059695	0.5238	0.34871	0.58724
BOD1L1	259282	4	13520362	13679334	569	53	46582	-0.060135	0.52398	0.64803	0.34422
KDM5A	5927	12	339223	548620	911	62	46582	-0.060354	0.52406	0.50612	0.43809
ZNF671	79891	19	58181115	58288995	366	55	46582	-0.060408	0.52408	0.31022	0.71377
SELL	6402	1	169609806	169730843	760	49	46582	-0.060614	0.52417	0.57329	0.38137
CRYGA	1418	2	208975464	209078366	534	66	46582	-0.060666	0.52419	0.54584	0.4119
TUBG2	27175	17	40761266	40869024	270	44	46582	-0.060701	0.5242	0.3692	0.59154
KLK11	11012	19	51475487	51581290	548	90	46582	-0.060741	0.52422	0.5177	0.4402
MAT2A	4144	2	85716101	85822403	407	41	46582	-0.060847	0.52426	0.40009	0.57541
PRRT4	401399	7	127940379	128051739	403	89	46582	-0.061055	0.52434	0.6529	0.34522
SH3D21	79729	1	36721889	36843544	263	50	46582	-0.061114	0.52437	0.33666	0.63973
RABEP1	9135	17	5135558	5339132	970	57	46582	-0.061574	0.52455	0.49933	0.4676
PUM3	9933	9	2754152	2894130	612	86	46582	-0.061636	0.52457	0.44008	0.52077
SMTNL2	342527	17	4437276	4561614	712	111	46582	-0.061619	0.52457	0.38545	0.5547
EPPIN-WFDC6	100526773	20	44114919	44226065	680	40	46582	-0.061857	0.52466	0.25134	0.84385
SLC66A1L	152078	3	157211133	157445531	973	77	46582	-0.062031	0.52473	0.51924	0.45005
NDUFB9	4715	8	125501343	125630751	578	69	46582	-0.062266	0.52482	0.30064	0.74695
ERVV-1	147664	19	53467344	53569833	520	92	46582	-0.062272	0.52483	0.74205	0.29363
LIPG	9388	18	47037069	47169278	582	84	46582	-0.062435	0.52489	0.60365	0.37434
MEP1A	4224	6	46711094	46857519	619	70	46582	-0.062527	0.52493	0.41135	0.53203
GTPBP10	85865	7	89925341	90070769	610	53	46582	-0.063016	0.52512	0.2996	0.72844
HES1	3280	3	193803931	193906401	545	80	46582	-0.063223	0.52521	0.36791	0.60915
MED20	9477	6	41823092	41938877	332	51	46582	-0.063233	0.52521	0.31758	0.73485
TMEM231	79583	16	75522015	75640184	495	55	46582	-0.063639	0.52537	0.58837	0.39433
CTSD	1509	11	1723982	1835222	533	70	46582	-0.063906	0.52548	0.44707	0.52164
GOLGA6L3	100133220	15	85733641	85840430	218	47	46582	-0.063939	0.52549	0.39748	0.57411
SETD9	133383	5	56155087	56271359	432	44	46582	-0.064071	0.52554	0.63624	0.36073
ERP27	121506	12	15016961	15141463	625	55	46582	-0.06408	0.52555	0.97922	0.2183
ACAD8	27034	11	134073428	134185749	356	71	46582	-0.064166	0.52558	0.50208	0.45967
SH2D3C	10044	9	130450596	130591048	395	56	46582	-0.064247	0.52561	0.56404	0.40945
EBNA1BP2	10969	1	43579845	43688241	551	38	46582	-0.064502	0.52571	0.44037	0.51781
ARSB	411	5	78023032	78332357	1333	92	46582	-0.065429	0.52608	0.34617	0.63217
IL17F	112744	6	52051484	52159298	494	63	46582	-0.065602	0.52615	0.69993	0.31404
COMMD4P1	440292	15	78183745	78295144	882	50	46582	-0.065604	0.52615	0.37322	0.62716
PNLIPRP1	5407	10	118300478	118418687	448	66	46582	-0.066146	0.52637	0.46425	0.49101
NUFIP1	26747	13	45463384	45613613	421	66	46582	-0.066483	0.5265	0.52002	0.42324
PWWP3A	84939	19	1304976	1428430	554	105	46582	-0.066469	0.5265	0.31086	0.70717
AMD1	262	6	111085823	111266916	746	47	46582	-0.066558	0.52653	0.36517	0.62471
MPZL3	196264	11	118047405	118174135	582	51	46582	-0.0666	0.52655	0.33044	0.71946
INPP4B	8821	4	142899181	143817604	3430	153	46582	-0.066662	0.52657	0.32546	0.68711
FCMR	9214	1	207026630	207145378	346	55	46582	-0.066722	0.5266	0.85634	0.25931
LINC02693	339263	17	21293211	21504941	646	79	46582	-0.066723	0.5266	0.52627	0.44738
ERI2	112479	16	20741515	20867798	309	46	46582	-0.066964	0.52669	0.23857	0.93165
LNP1	348801	3	100070037	100225170	611	55	46582	-0.067234	0.5268	0.35216	0.64298
IRGC	56269	19	44170214	44274173	442	72	46582	-0.06743	0.52688	0.72727	0.32906
PNRC2	55629	1	24236301	24339952	101	28	46582	-0.067528	0.52692	0.48317	0.44032
LOC101927469	101927469	16	14940426	15058180	38	21	46582	-0.067702	0.52699	0.44404	0.52855
EXOSC8	11340	13	37524678	37633751	274	43	46582	-0.067931	0.52708	0.37227	0.60245
PAWR	5074	12	79935745	80134877	445	60	46582	-0.06799	0.5271	0.52451	0.41914
ARID5B	84159	10	63611013	63906707	1057	120	46582	-0.068552	0.52733	0.33575	0.68793
PTRH1	138428	9	130426227	130537152	260	55	46582	-0.068585	0.52734	0.66065	0.34971
PLXNA2	5362	1	208145587	208467665	1291	133	46582	-0.068948	0.52748	0.38701	0.60901
SV2C	22987	5	75328997	75699764	1661	126	46582	-0.069035	0.52752	0.3738	0.62512
THSD4	79875	15	71357935	72125722	3151	234	46582	-0.069169	0.52757	0.553	0.404
CD300A	11314	17	72412509	72530937	571	81	46582	-0.069161	0.52757	0.30019	0.74779
SLC18A1	6570	8	19952366	20090717	635	94	46582	-0.069275	0.52761	0.4968	0.47129
IMPACT	55364	18	21956609	22083499	502	61	46582	-0.069279	0.52762	0.70901	0.30891
WDR33	55339	2	128411808	128618761	821	50	46582	-0.069349	0.52764	0.53026	0.41743
LSM5	23658	7	32474945	32584870	559	39	46582	-0.069336	0.52764	0.36026	0.64352
MBD3L1	85509	19	8893074	9004016	470	59	46582	-0.069371	0.52765	0.30441	0.74128
TEDDM1	127670	1	182317252	182419751	419	55	46582	-0.069596	0.52774	0.32669	0.67592
DOK2	9046	8	21716384	21821290	410	59	46582	-0.069909	0.52787	0.35321	0.63348
SF3A2	8175	19	2186816	2298678	527	80	46582	-0.07003	0.52791	0.48085	0.48864
ASB14	142686	3	57252379	57376753	364	43	46582	-0.070169	0.52797	0.2751	0.89627
SDHA	6389	5	168338	306815	924	44	46582	-0.070364	0.52805	0.86881	0.2718
DEPTOR	64798	8	120835900	121113157	1370	65	46582	-0.070522	0.52811	0.43845	0.5257
CARMIL3	90668	14	24471206	24588937	381	92	46582	-0.070636	0.52816	0.42502	0.54043
ESRRB	2103	14	76787690	77018182	1090	121	46582	-0.070868	0.52825	0.60766	0.38468
MSL2	55167	3	135817760	135965522	300	62	46582	-0.070962	0.52829	0.31653	0.68503
ZNF230	7773	19	44457077	44568072	465	60	46582	-0.071007	0.5283	0.60984	0.38002
OXCT2	64064	1	40185197	40287020	451	56	46582	-0.07107	0.52833	0.35593	0.61473
WASHC2C	253725	10	46172648	46338412	201	40	46582	-0.071152	0.52836	0.2334	0.93212
COX6C	1345	8	100840223	100956242	321	59	46582	-0.071172	0.52837	0.43842	0.50101
HDHD3	81932	9	116085698	116189289	504	82	46582	-0.071171	0.52837	0.71419	0.31841
CCDC170	80129	6	151765175	151992328	1136	88	46582	-0.071246	0.5284	0.28591	0.8034
HNRNPU	3192	1	244963602	245077827	457	81	46582	-0.071382	0.52845	0.446	0.49515
TTC16	158248	9	130428358	130543879	266	54	46582	-0.071622	0.52855	0.64378	0.3606
SNX10	29887	7	26281515	26463949	774	77	46582	-0.071716	0.52859	0.30046	0.76742
DNAAF9	25943	20	3179948	3438587	1184	54	46582	-0.071745	0.5286	0.39428	0.58943
ZNF91	7644	19	23490498	23628269	579	37	46582	-0.071814	0.52863	0.8598	0.24864
PMEPA1	56937	20	56173448	56336592	805	147	46582	-0.072089	0.52873	0.31534	0.69538
CDC42SE2	56990	5	130549702	130780383	564	51	46582	-0.072126	0.52875	0.42017	0.51934
NT5C1B	93034	2	18694137	18821359	439	72	46582	-0.07219	0.52877	0.42311	0.51944
TYMSOS	494514	18	599620	708340	562	80	46582	-0.072337	0.52883	0.26004	0.86329
LRRC23	10233	12	6963897	7073406	342	54	46582	-0.072799	0.52902	0.42942	0.51709
ECHS1	1892	10	135125987	135236908	552	72	46582	-0.072948	0.52908	0.42625	0.54789
MRI1	84245	19	13825328	13935096	424	73	46582	-0.073174	0.52917	0.30521	0.72723
MDGA1	266727	6	37550284	37715766	941	114	46582	-0.073307	0.52922	0.38236	0.62672
ABCA9	10350	17	66920773	67108442	622	63	46582	-0.073337	0.52923	0.58352	0.36392
MANEA	79694	6	95975373	96107333	598	47	46582	-0.073572	0.52932	0.28913	0.76007
SCARB1	949	12	125212174	125398519	893	137	46582	-0.073582	0.52933	0.43473	0.52319
NDUFC2	4718	11	77729393	77841265	646	40	46582	-0.073769	0.5294	0.72621	0.31352
CYBC1	79415	17	80350462	80458707	486	65	46582	-0.073856	0.52944	0.31738	0.69293
ZNF488	118738	10	48305029	48423866	311	69	46582	-0.073981	0.52949	0.74348	0.32324
CCDC14	64770	3	123566152	123730255	557	50	46582	-0.07408	0.52953	0.31988	0.74072
NEBL	10529	10	21018900	21513116	1895	131	46582	-0.074305	0.52962	0.32639	0.69574
C11orf21	29125	11	2267507	2373143	639	71	46582	-0.074334	0.52963	0.29282	0.77059
DHX34	9704	19	47802538	47935961	590	66	46582	-0.074428	0.52967	0.45431	0.51023
BRAP	8315	12	112029950	112173790	238	54	46582	-0.074531	0.52971	0.68101	0.33544
SFT2D3	84826	2	128408597	128511407	395	46	46582	-0.074681	0.52977	0.49259	0.45092
C17orf50	146853	17	34037890	34142098	331	54	46582	-0.074921	0.52986	0.87004	0.25453
CPED1	79974	7	120578751	120987498	1360	94	46582	-0.075188	0.52997	0.47924	0.49255
SYT11	23208	1	155779260	155904990	273	51	46582	-0.075478	0.53008	0.3774	0.57881
ACP5	54	19	11635475	11739801	442	70	46582	-0.075507	0.53009	0.41013	0.56308
KRTAP22-1	337979	21	31923440	32023586	325	37	46582	-0.075768	0.5302	0.57173	0.37589
FKBP1B	2281	2	24222584	24336551	443	55	46582	-0.075852	0.53023	0.35649	0.6289
IRX3	79191	16	54267212	54370724	493	78	46582	-0.076259	0.53039	0.31812	0.69855
TUBG1	7283	17	40711358	40817256	287	39	46582	-0.076798	0.53061	0.38798	0.5789
ARHGEF35	445328	7	143833176	143942791	150	27	46582	-0.076847	0.53063	0.29665	0.74224
C2orf80	389073	2	208980071	209104969	583	74	46582	-0.077028	0.5307	0.5434	0.41561
FBXO15	201456	18	71690588	71865100	805	47	46582	-0.077161	0.53075	0.38288	0.61707
USP43	124739	17	9498015	9683004	773	94	46582	-0.077427	0.53086	0.34143	0.67541
SERPINB12	89777	18	61173393	61284336	448	42	46582	-0.07759	0.53092	0.83016	0.27652
SDHAF3	57001	7	96695905	96861075	501	58	46582	-0.077622	0.53094	0.79604	0.27908
GGCX	2677	2	85721978	85838657	420	45	46582	-0.07777	0.53099	0.4216	0.55763
CDX2	1045	13	28486205	28593505	437	70	46582	-0.077991	0.53108	0.74232	0.30606
PAPOLG	64895	2	60933365	61079221	477	56	46582	-0.078106	0.53113	0.72036	0.32874
TAAR8	83551	6	132823832	132924860	575	78	46582	-0.078175	0.53116	0.40943	0.55302
CCDC159	126075	19	11407160	11515620	364	61	46582	-0.078588	0.53132	0.4076	0.57094
YME1L1	10730	10	27349040	27493349	732	45	46582	-0.078684	0.53136	0.73754	0.30104
SH3BGRL2	83699	6	80291000	80463369	796	84	46582	-0.078957	0.53147	0.73255	0.30749
CCDC154	645811	16	1434389	1544490	672	74	46582	-0.079193	0.53156	0.51064	0.45586
EPPIN	57119	20	44119265	44226516	662	39	46582	-0.079539	0.5317	0.25369	0.85694
LURAP1L	286343	9	12724989	12873059	766	93	46582	-0.079664	0.53175	0.64683	0.35067
OR2A2	442361	7	143756676	143857632	390	34	46582	-0.07981	0.53181	0.46503	0.46255
STARD4	134429	5	110781731	110898234	414	74	46582	-0.079942	0.53186	0.7724	0.28049
FAM153A	285596	5	177100365	177257505	245	47	46582	-0.079935	0.53186	0.39233	0.57631
ESCO1	114799	18	19059242	19230697	299	48	46582	-0.080095	0.53192	0.65202	0.34229
TRIP13	9319	5	842764	968164	575	45	46582	-0.080276	0.53199	0.37526	0.5952
TRPV6	55503	7	142518956	142633490	478	48	46582	-0.080305	0.532	0.72769	0.3116
ABHD11	83451	7	73100424	73203190	306	73	46582	-0.08062	0.53213	0.38091	0.58834
SLC25A41	284427	19	6376048	6483790	515	75	46582	-0.080747	0.53218	0.43327	0.52164
APPL1	26060	3	57211765	57357499	359	45	46582	-0.080775	0.53219	0.27384	0.90523
KRTAP6-2	337967	21	31921005	32021193	323	42	46582	-0.080827	0.53221	0.59074	0.36599
TIA1	7072	2	70386576	70525886	383	45	46582	-0.08109	0.53231	0.3605	0.60984
KRTAP5-3	387266	11	1578795	1679693	696	53	46582	-0.081176	0.53235	0.36366	0.67653
SMIM22	440335	16	4788398	4896492	506	73	46582	-0.081509	0.53248	0.6459	0.34517
FAH	2184	15	80395233	80528924	625	67	46582	-0.081538	0.53249	0.30213	0.7798
HMOX2	3163	16	4474719	4610348	505	48	46582	-0.081897	0.53264	0.49988	0.44485
TMED9	54732	5	176969213	177073108	358	44	46582	-0.082156	0.53274	0.53837	0.44059
ERN1	2081	17	62066502	62257502	530	85	46582	-0.082336	0.53281	0.42463	0.5178
OR4F17	81099	19	57152	161690	2	2	46582	-0.082536	0.53289	0.58092	0.47767
TENM2	57451	5	166356083	167741162	4696	328	46582	-0.082723	0.53296	0.31685	0.72958
GPAT3	84803	4	84406886	84577028	687	49	46582	-0.082965	0.53306	0.26242	0.83564
PCNX1	22990	14	71324122	71632099	1312	75	46582	-0.083087	0.53311	0.41514	0.53097
ARFRP1	10139	20	62279995	62389365	512	46	46582	-0.083198	0.53315	0.50093	0.4762
ITFG2	55846	12	2871716	2984237	339	61	46582	-0.08327	0.53318	0.78875	0.26955
LEMD3	23592	12	65513351	65692141	459	60	46582	-0.083257	0.53318	0.52569	0.42762
PARVB	29780	22	44345091	44615113	1399	176	46582	-0.083433	0.53325	0.98137	0.24093
HRH2	3274	5	175034847	175186239	483	90	46582	-0.083654	0.53333	0.52602	0.41849
CXCL11	6373	4	76904835	77007350	624	37	46582	-0.083874	0.53342	0.62117	0.36015
NFE2L1	4779	17	46075686	46188907	399	51	46582	-0.083865	0.53342	0.4807	0.48039
NEUROG1	4762	5	134819972	134921639	332	56	46582	-0.084244	0.53357	0.32415	0.70052
TMEM235	283999	17	76177391	76287068	673	88	46582	-0.084288	0.53359	0.41384	0.55264
OR2M5	127059	1	248258450	248359388	414	51	46582	-0.084363	0.53362	0.43002	0.53657
SLC5A7	60482	2	108552979	108680663	440	78	46582	-0.084379	0.53362	0.26269	0.88803
PCDHB1	29930	5	140380979	140483512	298	47	46582	-0.084621	0.53372	0.45279	0.4946
DENND2B	6764	11	8664899	8982498	1258	65	46582	-0.084644	0.53373	0.69965	0.31255
F13A1	2162	6	6094311	6370924	1444	177	46582	-0.084774	0.53378	0.32018	0.72237
PTAFR	5724	1	28423677	28570447	467	73	46582	-0.085122	0.53392	0.33846	0.74121
SLC16A11	162515	17	6894949	6997242	461	78	46582	-0.085255	0.53397	0.47786	0.48025
ATP23	91419	12	58285324	58401052	419	46	46582	-0.085431	0.53404	0.74362	0.29221
ZNF432	9668	19	52486677	52602073	496	45	46582	-0.086065	0.53429	0.42507	0.54398
UROC1	131669	3	126150008	126286616	701	76	46582	-0.086213	0.53435	0.52458	0.44441
STK17A	9263	7	43572692	43716978	516	37	46582	-0.086283	0.53438	0.52551	0.41962
FAM117A	81558	17	47737687	47891518	311	68	46582	-0.086608	0.53451	0.60625	0.39479
RASA1	5921	5	86514070	86737743	485	70	46582	-0.086638	0.53452	0.43806	0.52413
METTL23	124512	17	74672912	74779962	339	58	46582	-0.086671	0.53453	0.40946	0.59096
DYNLL2	140735	17	56110780	56217618	294	62	46582	-0.086797	0.53458	0.65419	0.36336
TCHHL1	126637	1	152006620	152111540	148	54	46582	-0.086995	0.53466	0.61576	0.3833
ACOT11	26027	1	54957930	55150417	949	100	46582	-0.08705	0.53468	0.49769	0.47805
SC5D	6309	11	121113388	121234119	498	73	46582	-0.0872	0.53474	0.69283	0.32638
FAM205A	259308	9	34673050	34779535	401	56	46582	-0.087231	0.53476	0.41876	0.5705
SLC39A6	25800	18	33638494	33759357	442	60	46582	-0.087237	0.53476	0.53029	0.4499
LOC101928451	101928451	7	128106940	128321752	986	45	46582	-0.087316	0.53479	0.57329	0.38881
LOC101927764	101927764	2	120430782	120567323	482	64	46582	-0.087357	0.53481	0.60764	0.38955
GLS	2744	2	191695547	191880278	522	55	46582	-0.08755	0.53488	0.72995	0.33766
DCHS1	8642	11	6592556	6735320	530	82	46582	-0.087575	0.53489	0.6983	0.33585
STAM	8027	10	17636124	17808823	749	62	46582	-0.088315	0.53519	0.58253	0.40808
ENGASE	64772	17	77017565	77134685	623	96	46582	-0.088389	0.53522	0.79596	0.30269
PCGF6	84108	10	105012553	105160891	359	51	46582	-0.088464	0.53525	0.51984	0.44345
BCL6B	255877	17	6876368	6983609	466	74	46582	-0.088713	0.53534	0.4711	0.49119
KRTAP13-4	284827	21	31752594	31853076	327	39	46582	-0.088699	0.53534	0.51579	0.42614
PI4K2B	55300	4	25185653	25330831	669	53	46582	-0.08876	0.53536	0.29751	0.75408
EVA1B	55194	1	36737631	36840567	224	55	46582	-0.088829	0.53539	0.36396	0.61367
OGFR	11054	20	61386156	61495352	660	103	46582	-0.089034	0.53547	0.75229	0.3105
NINJ2	4815	12	623462	822755	1081	102	46582	-0.089206	0.53554	0.30906	0.75685
ISL2	64843	15	76579065	76684817	307	46	46582	-0.089334	0.53559	0.54085	0.45115
PGA3	643834	11	60920984	61030350	211	52	46582	-0.090009	0.53586	0.88774	0.25438
POTEI	653269	2	131170234	131316808	75	27	46582	-0.090316	0.53598	0.66136	0.36414
FAM177A1	283635	14	35464113	35602589	621	44	46582	-0.090662	0.53612	0.54218	0.42879
LRRTM3	347731	10	68635792	68911309	988	90	46582	-0.090693	0.53613	0.59382	0.40421
NPIPA8	101059953	16	18361790	18476519	14	11	46582	-0.090894	0.53621	0.51382	0.48764
-	387638	10	21364692	21485488	419	56	46582	-0.091149	0.53631	0.39391	0.63661
PIP5K1C	23396	19	3580179	3750484	808	92	46582	-0.091546	0.53647	0.63868	0.37152
TMEM200B	399474	1	29395937	29500421	290	49	46582	-0.0922	0.53673	0.38109	0.59809
WDR43	23160	2	29067533	29221080	606	48	46582	-0.092322	0.53678	0.51362	0.45201
MFGE8	4240	15	89391914	89506685	544	63	46582	-0.092519	0.53686	0.36648	0.64433
COX10	1352	17	13922719	14161996	943	89	46582	-0.092686	0.53692	0.87168	0.28156
GORASP1	64689	3	39088090	39199854	443	53	46582	-0.092843	0.53699	0.39728	0.58678
ELP4	26610	11	31481297	31856073	851	65	46582	-0.092877	0.537	0.31568	0.691
MAFK	7975	7	1520368	1632679	590	73	46582	-0.092905	0.53701	0.40975	0.56096
IRF8	3394	16	85882774	86006212	795	103	46582	-0.093256	0.53715	0.45595	0.50941
UBE2D2	7322	5	138890751	139058019	405	52	46582	-0.093292	0.53716	0.53407	0.4351
SPTY2D1	144108	11	18577948	18706020	524	61	46582	-0.093312	0.53717	0.53793	0.43658
PLA2G4E	123745	15	42223780	42392901	816	77	46582	-0.093429	0.53722	0.50081	0.46719
TAF1B	9014	2	9933571	10124545	1066	75	46582	-0.09392	0.53741	0.4089	0.55401
TMEM214	54867	2	27205774	27314565	234	59	46582	-0.093907	0.53741	0.41883	0.54952
TMEM223	79064	11	62507787	62609486	252	50	46582	-0.094062	0.53747	0.44478	0.50774
GP6	51206	19	55475073	55599632	879	66	46582	-0.094155	0.53751	0.46187	0.51351
RXFP1	59350	4	159392866	159624524	609	61	46582	-0.094296	0.53756	0.42215	0.57439
CDC123	8872	10	12187961	12342589	620	69	46582	-0.094421	0.53761	0.36764	0.62215
SERPINE2	5270	2	224789765	224954036	732	85	46582	-0.094442	0.53762	0.59162	0.40029
COMMD10	51397	5	115370727	115678978	2184	52	46582	-0.094679	0.53771	0.73518	0.29977
GZF1	64412	20	23292769	23403683	485	45	46582	-0.094872	0.53779	0.48424	0.47561
DZIP1	22873	13	96180456	96346960	438	71	46582	-0.094882	0.5378	0.37237	0.6161
TRMT13	54482	1	100548669	100666054	337	39	46582	-0.095251	0.53794	0.44103	0.49938
ANLN	54443	7	36379415	36543400	695	89	46582	-0.095333	0.53797	0.33425	0.69424
FXYD1	5348	19	35579693	35683959	538	73	46582	-0.095572	0.53807	0.78789	0.29157
PDE10A	10846	6	165690776	166125588	1961	192	46582	-0.09565	0.5381	0.4741	0.47582
CD2	914	1	117247057	117361851	331	72	46582	-0.095721	0.53813	0.51789	0.44366
LOC100996643	100996643	9	67238174	67372779	1	1	46582	-0.0959	0.5382	0.5382	0.5382
DNASE1	1773	16	3611772	3762689	619	63	46582	-0.096243	0.53834	0.66432	0.36752
WBP2	23558	17	73791780	73901501	440	50	46582	-0.096549	0.53846	0.44599	0.52718
CDCA4	55038	14	105425910	105537425	499	51	46582	-0.09695	0.53862	0.29963	0.78102
P2RX1	5023	17	3749885	3869960	623	123	46582	-0.097226	0.53873	0.43513	0.53103
PTPN2	5771	18	12735477	12934337	791	82	46582	-0.097266	0.53874	0.35311	0.69905
TNFAIP6	7130	2	152164106	152286562	501	69	46582	-0.097407	0.5388	0.42996	0.57785
STX8	9482	17	9103788	9529275	1828	195	46582	-0.097574	0.53886	0.71285	0.34301
ETS1	2113	11	128278656	128507453	803	105	46582	-0.097653	0.5389	0.35686	0.66449
CAPN15	6650	16	527816	654636	607	103	46582	-0.097676	0.53891	0.36079	0.64356
LINC02809	100506571	1	228211610	228314258	246	59	46582	-0.097763	0.53894	0.4206	0.521
NLRC3	197358	16	3539033	3677392	627	54	46582	-0.098017	0.53904	0.6598	0.35002
TMEM91	641649	19	41806873	41939988	401	58	46582	-0.098026	0.53904	0.60224	0.37972
CXCL16	58191	17	4586828	4693223	543	102	46582	-0.098322	0.53916	0.63341	0.36531
MCU	90550	10	74401889	74697452	601	59	46582	-0.098443	0.53921	0.52828	0.44068
EHD3	30845	2	31406880	31541260	749	91	46582	-0.098535	0.53925	0.37093	0.64081
TPM1	7168	15	63284838	63414114	682	68	46582	-0.098962	0.53942	0.4518	0.53075
UBE2D3	7323	4	103665540	103840050	648	43	46582	-0.099059	0.53945	0.66706	0.34149
PABPC4L	132430	4	135067488	135172903	362	38	46582	-0.099101	0.53947	0.39253	0.58522
NOMO2	283820	16	18461182	18623434	70	39	46582	-0.099118	0.53948	0.42763	0.54566
WDR5	11091	9	136950801	137075094	635	55	46582	-0.099199	0.53951	0.5841	0.40098
SLC46A1	113235	17	26671661	26783230	290	63	46582	-0.099347	0.53957	0.34183	0.66193
LOC101927789	101927789	11	65172309	65284144	275	45	46582	-0.09946	0.53961	0.74646	0.30352
RAB4A	5867	1	229356809	229491641	421	56	46582	-0.099627	0.53968	0.42646	0.55173
TXNDC11	51061	16	11722939	11886707	668	75	46582	-0.099797	0.53975	0.33811	0.67805
MIER3	166968	5	56165429	56297957	527	54	46582	-0.099922	0.5398	0.63379	0.37863
ZNF814	730051	19	58330747	58450442	470	63	46582	-0.10064	0.54008	0.28713	0.82839
RFX7	64864	15	56329479	56585728	992	63	46582	-0.10078	0.54014	0.61489	0.37656
FRMD8	83786	11	65104041	65230996	297	72	46582	-0.10082	0.54015	0.68096	0.35163
ZNF140	7699	12	133607005	133735566	188	38	46582	-0.10111	0.54027	0.71524	0.31925
PRDM15	63977	21	43168385	43349591	1098	103	46582	-0.10112	0.54027	0.33864	0.72644
TIMM21	29090	18	71765746	71876204	586	58	46582	-0.10156	0.54045	0.33115	0.71019
SPATA31D3	389762	9	84508415	84615009	194	52	46582	-0.10168	0.5405	0.628	0.37375
MED19	219541	11	57421182	57529804	236	52	46582	-0.10187	0.54057	0.44789	0.50352
GTF3C6	112495	6	111229763	111339091	664	35	46582	-0.10191	0.54059	0.35397	0.65201
OR1J2	26740	9	125181369	125326376	683	75	46582	-0.10208	0.54065	0.36001	0.67854
CLEC4F	165530	2	70985775	71097732	571	74	46582	-0.1021	0.54066	0.76967	0.31919
TRAF6	7189	11	36455317	36581863	377	55	46582	-0.10214	0.54068	0.63389	0.37312
IGFBP1	3484	7	45877959	45983267	386	61	46582	-0.10224	0.54072	0.69641	0.35516
NDUFA11	126328	19	5841287	5954024	549	72	46582	-0.10246	0.5408	0.63923	0.38685
PPFIA2	8499	12	81602045	82203109	2033	95	46582	-0.10272	0.54091	0.40367	0.58148
KLHL5	51088	4	38996308	39177853	663	48	46582	-0.10319	0.54109	0.68493	0.35239
EPHB6	2051	7	142502776	142618847	472	56	46582	-0.10332	0.54114	0.733	0.32278
ZNF695	57116	1	247058849	247221395	808	58	46582	-0.10339	0.54117	0.36606	0.66648
CCNP	79935	19	40678115	40782674	305	58	46582	-0.10339	0.54117	0.30059	0.80081
AGAP2	116986	12	58067544	58185984	276	52	46582	-0.10362	0.54126	0.47733	0.47478
ZC3H11A	9877	1	203714665	203873256	620	47	46582	-0.10384	0.54135	0.55066	0.42191
CCDC167	154467	6	37400696	37517700	469	59	46582	-0.10385	0.54136	0.64681	0.38007
OSBPL10	114884	3	31652317	32073342	1801	177	46582	-0.10389	0.54137	0.38363	0.61202
C2CD2	25966	21	43255219	43424066	936	137	46582	-0.10418	0.54149	0.27956	0.85694
OR52N1	79473	11	5759084	5860046	701	44	46582	-0.10454	0.54163	0.80593	0.29758
MTARC1	64757	1	220910039	221037741	772	53	46582	-0.10457	0.54164	0.53239	0.44038
-	645840	3	126240622	126377398	555	55	46582	-0.1046	0.54166	0.68969	0.35271
MRPS27	23107	5	71465236	71666084	451	71	46582	-0.10468	0.54168	0.83946	0.27055
ZBED6	100381270	1	203716651	203819590	425	48	46582	-0.10497	0.5418	0.56363	0.41941
TLR10	81793	4	38723860	38834611	666	48	46582	-0.10498	0.5418	0.54333	0.4592
CENPX	201254	17	79926579	80030786	386	80	46582	-0.10502	0.54182	0.28533	0.85191
MCM8	84515	20	5881298	6025852	697	67	46582	-0.10507	0.54184	0.29521	0.7787
HIPK4	147746	19	40835178	40946094	406	70	46582	-0.10518	0.54188	0.38216	0.62651
ZNF540	163255	19	37992273	38155080	404	49	46582	-0.10528	0.54192	0.3725	0.62729
MUCL1	118430	12	55198299	55302177	649	48	46582	-0.10547	0.542	0.51821	0.45154
KRTAP13-3	337960	21	31747711	31848230	321	42	46582	-0.1055	0.54201	0.51405	0.43622
SP140	11262	2	231040445	231227930	795	74	46582	-0.1058	0.54213	0.60483	0.39758
ARPC5L	81873	9	127576267	127690012	400	55	46582	-0.10591	0.54217	0.3459	0.69672
ABHD10	55347	3	111647723	111762215	635	66	46582	-0.10594	0.54219	0.53234	0.45448
ATN1	1822	12	6983626	7101484	340	68	46582	-0.10631	0.54233	0.38321	0.601
NMT2	9397	10	15097771	15260703	799	85	46582	-0.10643	0.54238	0.47736	0.51532
CCDC174	51244	3	14643253	14764166	521	64	46582	-0.10651	0.54241	0.4635	0.53591
PRSS54	221191	16	58263901	58378951	601	51	46582	-0.10671	0.54249	0.39447	0.63573
SMCO1	255798	3	196183750	196292237	535	52	46582	-0.10673	0.5425	0.62096	0.38631
SASS6	163786	1	100499100	100648518	491	49	46582	-0.10679	0.54252	0.35795	0.62703
TMEM179B	374395	11	62504281	62607872	240	58	46582	-0.10693	0.54258	0.46565	0.49215
ABHD14B	84836	3	51952526	52058646	240	71	46582	-0.10706	0.54263	0.37511	0.632
C16orf54	283897	16	29703784	29807340	250	46	46582	-0.10731	0.54273	0.63919	0.36391
EFCAB7	84455	1	63939013	64101041	533	48	46582	-0.10741	0.54277	0.59251	0.40305
STYXL1	51657	7	75575610	75727321	560	63	46582	-0.1077	0.54288	0.28454	0.79362
TAF9	6880	5	68597551	68715840	301	42	46582	-0.10774	0.5429	0.38418	0.60236
CREG2	200407	2	101914816	102053965	495	64	46582	-0.10804	0.54302	0.6288	0.37383
C8orf37	157657	8	96207141	96331707	622	64	46582	-0.1081	0.54304	0.32723	0.72362
NOL8	55035	9	95009640	95137876	413	47	46582	-0.10826	0.54311	0.33642	0.68592
IFNW1	3467	9	21090631	21192144	540	81	46582	-0.10878	0.54331	0.31247	0.75123
S100A13	6284	1	153541275	153656582	303	57	46582	-0.1088	0.54332	0.67278	0.36469
RAB27A	5873	15	55445164	55632034	861	65	46582	-0.1088	0.54332	0.78295	0.31424
ZNF136	7695	19	12223872	12350064	322	44	46582	-0.10879	0.54332	0.64558	0.36745
ATP13A3	79572	3	194073403	194238968	872	85	46582	-0.1092	0.54348	0.41391	0.55475
ARPIN-AP3S2	100526783	15	90323831	90506222	707	86	46582	-0.10927	0.54351	0.631	0.38969
CST11	140880	20	23381041	23483482	462	51	46582	-0.10929	0.54351	0.44371	0.54613
ZNF444	55311	19	56602320	56722262	652	89	46582	-0.10941	0.54356	0.26265	0.90263
TMEM53	79639	1	45068920	45190253	455	84	46582	-0.10948	0.54359	0.65918	0.34988
WDR77	79084	1	111932512	112041915	474	59	46582	-0.10953	0.54361	0.63692	0.38362
ERG28	11161	14	76067233	76177538	340	56	46582	-0.10965	0.54366	0.75523	0.31431
ADGRA1	84435	10	134834433	134995179	971	112	46582	-0.10971	0.54368	0.54754	0.43934
C17orf97	400566	17	210118	314457	444	72	46582	-0.10981	0.54372	0.51136	0.47563
RB1	5925	13	48827883	49106026	873	51	46582	-0.10989	0.54375	0.93177	0.23988
DDHD1	80821	14	53453458	53670046	710	58	46582	-0.10995	0.54377	0.84905	0.27963
SCFD1	23256	14	31041460	31255034	698	61	46582	-0.11032	0.54392	0.72571	0.33825
IER2	9592	19	13211282	13315722	360	90	46582	-0.11033	0.54393	0.31164	0.74946
CTAGE4	100128553	7	143830548	143933173	160	28	46582	-0.11038	0.54394	0.30241	0.75784
BIRC3	330	11	102138181	102260134	325	60	46582	-0.11048	0.54399	0.61865	0.36841
MME	4311	3	154747436	154951518	679	109	46582	-0.11081	0.54412	0.86443	0.27353
SNRNP40	9410	1	31682415	31819644	553	37	46582	-0.1109	0.54415	0.45619	0.49122
PSMC2	5701	7	102934852	103059842	311	56	46582	-0.11123	0.54428	0.41262	0.60194
MED16	10025	19	817961	943218	797	116	46582	-0.11126	0.54429	0.70649	0.33348
ZSWIM4	65249	19	13856258	13993068	461	83	46582	-0.11124	0.54429	0.3201	0.75675
NUP153	9972	6	17565266	17757065	849	68	46582	-0.11132	0.54432	0.46941	0.4755
FXYD7	53822	19	35584154	35695205	593	71	46582	-0.11143	0.54436	0.75983	0.30809
GJB5	2709	1	35170648	35274113	524	90	46582	-0.11159	0.54443	0.62122	0.3859
ZNF467	168544	7	149411452	149520295	547	97	46582	-0.11197	0.54458	0.65245	0.37633
RBM44	375316	2	238657032	238801451	656	74	46582	-0.11205	0.54461	0.40356	0.5869
MROH6	642475	8	144598362	144704928	538	54	46582	-0.1121	0.54463	0.34942	0.69955
TRPV2	51393	17	16268856	16390317	428	59	46582	-0.1122	0.54467	0.56584	0.42389
FAM183A	440585	1	43560800	43672067	574	44	46582	-0.11223	0.54468	0.47956	0.51852
FAM78A	286336	9	134083465	134201906	419	88	46582	-0.11241	0.54475	0.61114	0.39294
EVPL	2125	17	73952926	74073533	460	73	46582	-0.11244	0.54476	0.32853	0.72136
CDKN3	1033	14	54813657	54936936	504	58	46582	-0.1126	0.54483	0.3688	0.62115
HBD	3045	11	5204059	5305858	610	70	46582	-0.11264	0.54484	0.78027	0.3003
-	645262	1	149255909	149364610	46	20	46582	-0.11267	0.54486	0.43645	0.60144
MOB3C	148932	1	47023387	47132563	369	60	46582	-0.1132	0.54506	0.44054	0.54432
CEACAM3	1084	19	42250522	42365591	329	51	46582	-0.1132	0.54506	0.26585	0.87251
TOR1AIP1	26092	1	179801177	179939212	512	48	46582	-0.11338	0.54514	0.92958	0.27269
CRYGB	1419	2	208957297	209060877	573	59	46582	-0.11339	0.54514	0.59478	0.40158
BYSL	705	6	41838965	41950784	334	48	46582	-0.11339	0.54514	0.35042	0.72233
IQCF2	389123	3	51845645	51947440	317	44	46582	-0.11343	0.54515	0.31705	0.74295
ZNF831	128611	20	57685895	57884168	739	84	46582	-0.11347	0.54517	0.6253	0.36867
NAPRT	93100	8	144606955	144710881	532	55	46582	-0.11348	0.54518	0.32116	0.76746
NCAPH2	29781	22	50896645	51013209	678	104	46582	-0.11349	0.54518	0.76078	0.31591
AP2B1	163	17	33863918	34103436	965	58	46582	-0.11367	0.54525	0.6381	0.35475
MRPS36	92259	5	68463573	68575985	425	43	46582	-0.11383	0.54531	0.3167	0.71918
DAAM1	23002	14	59605329	59888123	1160	71	46582	-0.11386	0.54533	0.35827	0.66044
MTFMT	123263	15	65243850	65371977	516	51	46582	-0.11386	0.54533	0.76719	0.31302
PAK5	57144	20	9468037	9869687	1710	154	46582	-0.11388	0.54533	0.67545	0.35952
CEP126	57562	11	101735746	101921793	661	67	46582	-0.11425	0.54548	0.81443	0.28591
C17orf78	284099	17	35682928	35799812	371	71	46582	-0.11425	0.54548	0.35957	0.68341
C8G	733	9	139789333	139891426	445	56	46582	-0.11452	0.54559	0.3443	0.74683
OR10X1	128367	1	158498709	158599689	452	44	46582	-0.11477	0.54569	0.29067	0.80967
EEF1D	1936	8	144611867	144729845	608	61	46582	-0.11499	0.54577	0.32736	0.77545
COLQ	8292	3	15441640	15613277	656	68	46582	-0.11507	0.5458	0.73334	0.32504
GMNC	647309	3	190520526	190660190	618	61	46582	-0.11524	0.54587	0.45199	0.50913
TMEM14EP	645843	3	152007487	152108779	280	53	46582	-0.11527	0.54589	0.70459	0.35095
HK1	3098	10	70979740	71211638	1191	131	46582	-0.11535	0.54592	0.29872	0.82081
MGP	4256	12	14984115	15088853	486	37	46582	-0.11552	0.54598	0.92788	0.2458
CDR2	1039	16	22307257	22435938	288	39	46582	-0.1155	0.54598	0.87284	0.2658
LBP	3929	20	36924814	37055653	579	91	46582	-0.11551	0.54598	0.41331	0.58397
LINC02902	401335	7	47644842	47751246	553	73	46582	-0.11581	0.5461	0.55623	0.45515
WNT5A	7474	3	55449743	55571670	512	71	46582	-0.11593	0.54615	0.47815	0.51675
EPHA3	2042	3	89106674	89581284	1458	72	46582	-0.11609	0.54621	0.72821	0.32182
FAM131B	9715	7	143000493	143129397	450	104	46582	-0.11621	0.54626	0.39384	0.61299
SPNS2	124976	17	4352129	4493228	831	138	46582	-0.1165	0.54637	0.45498	0.52488
SNX7	51375	1	99077236	99276056	792	56	46582	-0.11662	0.54642	0.31762	0.75005
PSMA7	5688	20	60661783	60768514	560	53	46582	-0.11674	0.54647	0.59343	0.38069
SERTAD4	56256	1	210356195	210470252	488	71	46582	-0.1174	0.54673	0.70196	0.33161
PHIP	55023	6	79594136	79838011	661	51	46582	-0.11762	0.54681	0.66734	0.36041
SRSF2	6427	17	74680197	74783493	332	58	46582	-0.11789	0.54692	0.4279	0.59272
VIRMA	25962	8	95450005	95615746	720	46	46582	-0.11837	0.54711	0.65834	0.39552
KCTD16	57528	5	143500437	143908097	1218	79	46582	-0.11878	0.54728	0.70864	0.34016
ZBTB44	29068	11	130046572	130234663	882	74	46582	-0.11898	0.54735	0.47651	0.49199
ZNF583	147949	19	56865383	56986400	403	62	46582	-0.11896	0.54735	0.50802	0.47848
KRT18	3875	12	53292655	53396690	408	62	46582	-0.11904	0.54738	0.41162	0.58396
FXYD6-FXYD2	100533181	11	117640790	117797746	725	124	46582	-0.11912	0.54741	0.31936	0.75234
OR2A12	346525	7	143742201	143843133	406	33	46582	-0.11937	0.54751	0.48501	0.4696
SMR3A	26952	4	71176493	71282823	663	45	46582	-0.11946	0.54754	0.41455	0.56787
GAD2	2572	10	26455236	26643491	794	46	46582	-0.11952	0.54757	0.58103	0.42006
SOS1	6654	2	39158690	39397686	706	55	46582	-0.11971	0.54764	0.43742	0.52805
MAPRE3	22924	2	27143525	27300087	385	54	46582	-0.12002	0.54776	0.40234	0.58668
DPY30	84661	2	32195856	32314890	418	50	46582	-0.12017	0.54783	0.50211	0.49907
LCMT2	9836	15	43569974	43672820	265	38	46582	-0.1202	0.54784	0.5944	0.41505
PIK3R1	5295	5	67461584	67647649	688	91	46582	-0.12022	0.54785	0.38348	0.6385
GIMAP6	474344	7	150272463	150379736	707	39	46582	-0.12026	0.54786	0.46458	0.51091
AP5Z1	9907	7	4765262	4884026	751	67	46582	-0.12029	0.54787	0.75991	0.31177
SLC2A2	6514	3	170664137	170794768	420	53	46582	-0.12046	0.54794	0.54037	0.46576
SHKBP1	92799	19	41032757	41147305	408	61	46582	-0.12079	0.54807	0.32138	0.75344
TMEM89	440955	3	48608275	48709189	176	53	46582	-0.12118	0.54822	0.42468	0.5255
MACROH2A2	55506	10	71762357	71922040	686	92	46582	-0.12135	0.54829	0.55007	0.44487
PELO	53918	5	52033774	52148451	542	48	46582	-0.12137	0.5483	0.66394	0.35822
STXBP5	134957	6	147475494	147761612	693	59	46582	-0.12146	0.54834	0.3444	0.66517
RGS3	5998	9	116157009	116410023	930	59	46582	-0.12149	0.54835	0.61767	0.39265
RWDD2B	10069	21	30328080	30441685	290	50	46582	-0.1216	0.54839	0.32537	0.76803
SEPTIN12	124404	16	4777615	4888522	527	77	46582	-0.12167	0.54842	0.6427	0.36286
MED27	9442	9	134685497	135005274	907	104	46582	-0.1221	0.54859	0.52896	0.44643
DHRS4L1	728635	14	24426218	24570586	596	72	46582	-0.12223	0.54864	0.34949	0.69879
OR2D3	120775	11	6892233	6993225	522	54	46582	-0.12254	0.54876	0.60245	0.38473
C12orf29	91298	12	88379268	88493937	258	53	46582	-0.12259	0.54879	0.55915	0.42208
RHBDD1	84236	2	227650652	227913926	795	60	46582	-0.12279	0.54886	0.68908	0.33552
GOLGA8N	643699	15	32835657	32946342	146	40	46582	-0.12282	0.54888	0.33672	0.76789
SCNN1A	6337	12	6406009	6536896	536	117	46582	-0.12294	0.54892	0.3647	0.63629
NAALADL2	254827	3	174527095	175573428	4896	276	46582	-0.12343	0.54912	0.93092	0.24622
KRT5	3852	12	52858359	52964328	663	64	46582	-0.12353	0.54916	0.61158	0.4151
FAM230D	100996415	22	18610793	18735204	274	52	46582	-0.1239	0.5493	0.28004	0.86967
RASD1	51655	17	17347751	17449709	372	63	46582	-0.12391	0.54931	0.38753	0.60756
MCHR2	84539	6	100317786	100492114	620	73	46582	-0.12402	0.54935	0.55084	0.42917
FNDC9	408263	5	156718607	156822729	417	47	46582	-0.12421	0.54943	0.40244	0.61446
TMEM266	123591	15	76302299	76547304	787	88	46582	-0.12432	0.54947	0.34881	0.73009
DBR1	51163	3	137829830	137943791	271	46	46582	-0.12434	0.54948	0.36356	0.645
ST14	6768	11	129979682	130130257	664	99	46582	-0.12469	0.54961	0.543	0.46967
LOC158434	158434	9	98818943	98928693	509	89	46582	-0.12521	0.54982	0.54575	0.45598
KRTAP15-1	254950	21	31762646	31863098	324	39	46582	-0.12521	0.54982	0.52332	0.43946
KCNRG	283518	13	50539390	50645058	254	40	46582	-0.1254	0.5499	0.57648	0.39936
RRP1	8568	21	45159418	45273983	666	59	46582	-0.1255	0.54994	0.65338	0.37459
MSANTD3	91283	9	103139495	103264016	435	48	46582	-0.12556	0.54996	0.52278	0.46884
MEST	4232	7	130076016	130196138	206	48	46582	-0.1256	0.54998	0.59013	0.43442
RNPC3	55599	1	104018323	104147861	307	57	46582	-0.12563	0.54999	0.35131	0.68624
SREBF2	6721	22	42179083	42353312	609	52	46582	-0.12571	0.55002	0.41174	0.61666
PACSIN3	29763	11	47149073	47258010	289	46	46582	-0.12586	0.55008	0.61747	0.41071
NDUFA3	4696	19	54556160	54660281	540	72	46582	-0.12591	0.5501	0.45265	0.52572
NODAL	4838	10	72141692	72251465	413	65	46582	-0.12595	0.55011	0.49166	0.49305
SLC2A7	155184	1	9013359	9136404	575	95	46582	-0.12623	0.55023	0.34527	0.73271
TUT7	79670	9	88852648	89019402	511	51	46582	-0.12631	0.55026	0.39851	0.60392
C1orf122	127687	1	38223473	38325126	298	48	46582	-0.12638	0.55028	0.60979	0.38771
ZC3H12D	340152	6	149718766	149856148	525	53	46582	-0.12642	0.5503	0.40255	0.624
SASH1	23328	6	148613729	148923185	1506	140	46582	-0.12649	0.55033	0.78463	0.31742
TMEM141	85014	9	139635777	139737769	445	52	46582	-0.1265	0.55033	0.92984	0.25947
SOCS3	9021	17	76302858	76406160	573	93	46582	-0.12649	0.55033	0.35858	0.69642
HOXC11	3227	12	54316910	54420203	282	56	46582	-0.12653	0.55034	0.34225	0.71008
TYMS	7298	18	607590	723499	603	74	46582	-0.12667	0.5504	0.29664	0.8037
KRT16	3868	17	39716030	39819079	344	49	46582	-0.12675	0.55043	0.46052	0.51609
ANTXR2	118429	4	80772771	81044626	908	65	46582	-0.1268	0.55045	0.68909	0.36446
PPP2R3A	5523	3	135634515	135916752	740	69	46582	-0.12732	0.55066	0.60168	0.40682
SHISAL2B	100132916	5	63936135	64064017	382	60	46582	-0.12736	0.55067	0.50791	0.48237
ARMC9	80210	2	232013294	232288606	1012	84	46582	-0.12749	0.55072	0.34711	0.69531
IAH1	285148	2	9564670	9678604	362	41	46582	-0.12755	0.55075	0.49059	0.50602
SPATA31D1	389763	9	84553687	84660171	201	57	46582	-0.12785	0.55087	0.61739	0.38807
CFHR1	3078	1	196738861	196851319	588	41	46582	-0.12801	0.55093	0.56664	0.43972
FHL5	9457	6	96960406	97117806	662	60	46582	-0.128	0.55093	0.77673	0.31588
ADGRE2	30817	19	14793509	14939353	782	79	46582	-0.12805	0.55094	0.38893	0.63154
ITGAE	3682	17	3567919	3754537	926	106	46582	-0.12815	0.55099	0.41341	0.58652
RBPMS	11030	8	30192017	30479778	838	78	46582	-0.12823	0.55102	0.29289	0.84744
ZNF175	7728	19	52024531	52142991	643	87	46582	-0.12836	0.55107	0.42068	0.60326
RPL35	11224	9	127570158	127674240	374	53	46582	-0.12865	0.55118	0.35233	0.71119
GMFG	9535	19	39768999	39876726	422	53	46582	-0.12918	0.55139	0.31259	0.77257
NADK	65220	1	1632671	1761508	411	56	46582	-0.1295	0.55152	0.621	0.42348
RSPRY1	89970	16	57170026	57324385	482	55	46582	-0.12953	0.55153	0.73962	0.33591
SPG21	51324	15	65205363	65332251	498	53	46582	-0.13002	0.55173	0.89112	0.2696
PIGR	5284	1	207051867	207169814	360	52	46582	-0.13027	0.55182	0.75249	0.30766
ZFP30	22835	19	38073386	38198129	313	42	46582	-0.13037	0.55186	0.37122	0.64178
SDR42E1	93517	16	81981251	82095093	563	76	46582	-0.13074	0.55201	0.62257	0.38394
JAKMIP1	152789	4	5976661	6252318	1563	191	46582	-0.13081	0.55204	0.28676	0.84964
RSPH9	221421	6	43562767	43688935	383	47	46582	-0.13102	0.55212	0.4691	0.53448
SOHLH1	402381	9	138535253	138641374	639	87	46582	-0.13101	0.55212	0.3225	0.79645
PRAMEF13	400736	1	13397414	13502656	8	4	46582	-0.1311	0.55215	0.45426	0.61053
KCNT2	343450	1	196144913	196627690	1368	64	46582	-0.1315	0.55231	0.45496	0.52748
DENND6B	414918	22	50700392	50815517	499	65	46582	-0.13156	0.55233	0.48211	0.54591
EQTN	54586	9	27234652	27347137	685	86	46582	-0.13158	0.55234	0.94675	0.26157
ZSWIM3	140831	20	44436220	44557770	466	51	46582	-0.1316	0.55235	0.65384	0.37721
PPP1R3E	90673	14	23714861	23822071	349	72	46582	-0.13195	0.55249	0.5612	0.46129
CAPSL	133690	5	35854397	35988881	542	53	46582	-0.13202	0.55251	0.44155	0.57352
ETNK1	55500	12	22728076	22893608	490	60	46582	-0.13207	0.55253	0.69923	0.33521
SUPT5H	6829	19	39886186	40017310	487	56	46582	-0.13235	0.55265	0.5179	0.46942
HSPA4L	22824	4	128653453	128805228	277	44	46582	-0.1326	0.55275	0.43693	0.53552
LCN12	286256	9	139794032	139899957	461	61	46582	-0.13262	0.55275	0.34378	0.76627
ENSA	2029	1	150544599	150652098	339	42	46582	-0.13268	0.55278	0.73904	0.32329
FBXL3	26224	13	77529389	77651331	426	57	46582	-0.13292	0.55287	0.43632	0.57502
HSCB	150274	22	29088008	29203506	404	57	46582	-0.13296	0.55289	0.446	0.55135
SAC3D1	29901	11	64758376	64862300	323	51	46582	-0.13306	0.55293	0.4578	0.54732
C1orf94	84970	1	34582624	34734732	661	101	46582	-0.13322	0.55299	0.30229	0.83589
UGT1A10	54575	2	234495123	234731951	1092	83	46582	-0.13356	0.55312	0.38478	0.64989
FANCD2OS	115795	3	10073004	10199975	517	36	46582	-0.13354	0.55312	0.75648	0.32374
ARMC10	83787	7	102665174	102790210	366	51	46582	-0.13358	0.55313	0.37771	0.63193
NAPEPLD	222236	7	102690023	102841081	601	49	46582	-0.1336	0.55314	0.32384	0.75288
WDR18	57418	19	934328	1044569	864	87	46582	-0.13374	0.55319	0.42598	0.59798
CASP8	841	2	202048166	202202434	492	66	46582	-0.13439	0.55345	0.63355	0.38577
LIME1	54923	20	62317480	62420460	451	53	46582	-0.13439	0.55345	0.65909	0.38786
ARPC5	10092	1	183545328	183655076	588	39	46582	-0.13455	0.55351	0.56011	0.42228
SOX12	6666	20	256215	360872	599	108	46582	-0.13465	0.55356	0.42539	0.58893
FANCI	55215	15	89735634	89910362	685	64	46582	-0.1348	0.55362	0.52292	0.45794
TMEM106C	79022	12	48307330	48412661	537	72	46582	-0.13501	0.5537	0.3401	0.77279
HBB	3043	11	5196696	5298301	675	88	46582	-0.13536	0.55383	0.59614	0.40492
XRCC4	7518	5	82323317	82699579	1209	72	46582	-0.13541	0.55386	0.7822	0.293
ZWINT	11130	10	58067016	58171063	337	53	46582	-0.13595	0.55407	0.32581	0.75068
CEP41	95681	7	129983612	130131051	482	70	46582	-0.136	0.55409	0.35865	0.74111
SLC35F3	148641	1	233990679	234510262	2584	191	46582	-0.13603	0.5541	0.74004	0.33356
MFSD3	113655	8	145683161	145786596	315	49	46582	-0.13603	0.5541	0.32723	0.73335
ITGB1	3688	10	33139246	33297293	609	50	46582	-0.13624	0.55418	0.46909	0.51896
PHB2	11331	12	7024515	7129981	265	71	46582	-0.1365	0.55429	0.41899	0.56644
PEX3	8504	6	143721918	143861753	494	68	46582	-0.13661	0.55433	0.40785	0.57613
CCT4	10575	2	62045262	62165806	424	56	46582	-0.13664	0.55434	0.4641	0.51934
HAO1	54363	20	7813631	7971093	674	62	46582	-0.13674	0.55438	0.56507	0.42487
RFX2	5990	19	5943175	6160664	859	90	46582	-0.13698	0.55448	0.58984	0.41979
CYYR1-AS1	100996571	21	27715954	27991571	1127	153	46582	-0.13708	0.55452	0.38567	0.65958
NLRP6	171389	11	228570	335388	656	89	46582	-0.13712	0.55453	0.4881	0.5046
RUSC2	9853	9	35440007	35611895	442	71	46582	-0.13718	0.55456	0.65493	0.3811
CCDC102B	79839	18	66332466	66806517	2216	119	46582	-0.13781	0.55481	0.91936	0.26821
TSC22D2	9819	3	150076101	150227906	540	56	46582	-0.13788	0.55483	0.62551	0.40984
RASAL3	64926	19	15512435	15625382	310	69	46582	-0.13789	0.55484	0.3275	0.7441
GAS2L2	246176	17	34021530	34129897	343	64	46582	-0.13794	0.55485	0.80487	0.29628
APTX	54840	9	32922604	33051639	590	50	46582	-0.13808	0.55491	0.70957	0.3234
CADM1	23705	11	114989933	115425241	1385	118	46582	-0.13816	0.55494	0.58028	0.44497
CD207	50489	2	71007343	71112953	563	62	46582	-0.13825	0.55498	0.7795	0.32533
WDR25	79446	14	100792755	101046640	835	71	46582	-0.13874	0.55517	0.29292	0.80063
RP9	6100	7	33084409	33199002	505	53	46582	-0.13875	0.55518	0.35721	0.71104
ECI2	10455	6	4065927	4185831	489	66	46582	-0.13883	0.55521	0.44288	0.55956
DMC1	11144	22	38864954	39016201	371	50	46582	-0.13889	0.55523	0.90587	0.26044
XCR1	2829	3	46012291	46118979	519	36	46582	-0.13892	0.55524	0.43093	0.5898
SLC39A4	55630	8	145587798	145692279	351	54	46582	-0.13901	0.55528	0.57695	0.42113
TCIM	56892	8	39960987	40062827	446	86	46582	-0.1392	0.55535	0.64911	0.37493
ERICH3	127254	1	74983795	75189422	620	85	46582	-0.13923	0.55536	0.30056	0.82999
ZC3H14	79882	14	88979253	89129853	396	59	46582	-0.13924	0.55537	0.50475	0.50168
ADH5	128	4	99942129	100059931	620	36	46582	-0.13965	0.55553	0.39479	0.59259
SAMD15	161394	14	77793762	77907587	384	52	46582	-0.13981	0.5556	0.36219	0.69953
CLASP1	23332	2	122045352	122457052	1409	50	46582	-0.13991	0.55563	0.36617	0.64631
RWDD4	201965	4	184510789	184630331	720	110	46582	-0.14005	0.55569	0.50289	0.47147
TUBGCP4	27229	15	43613257	43748258	358	41	46582	-0.1401	0.55571	0.58752	0.43353
NEU4	129807	2	242699920	242808742	553	79	46582	-0.1403	0.55579	0.34413	0.76077
CLECL1	160365	12	9818456	9935895	603	44	46582	-0.14062	0.55592	0.58484	0.42386
MEGF11	84465	15	66137634	66596075	2001	163	46582	-0.14076	0.55597	0.37637	0.6596
GSC	145258	14	95184560	95286499	553	91	46582	-0.14083	0.556	0.82483	0.30453
CNOT2	4848	12	70586774	70798773	885	48	46582	-0.1409	0.55603	0.45526	0.52849
FBXL7	23194	5	15450305	15989905	1713	122	46582	-0.14099	0.55606	0.69671	0.35228
MTMR2	8898	11	95516044	95707371	782	49	46582	-0.14121	0.55615	0.71707	0.32995
TBX4	9496	17	59479134	59612471	367	89	46582	-0.14128	0.55617	0.62705	0.41412
ZNF385C	201181	17	40127594	40255881	330	58	46582	-0.14169	0.55634	0.66522	0.37572
C17orf49	124944	17	6868056	6970843	421	61	46582	-0.14174	0.55636	0.405	0.60402
GRIA1	2890	5	152820084	153243429	1901	118	46582	-0.14204	0.55648	0.7332	0.35673
AMBN	258	4	71407975	71523005	525	66	46582	-0.14209	0.5565	0.45029	0.54219
EGFR	1956	7	55036678	55329262	1254	127	46582	-0.14236	0.5566	0.36476	0.67744
CFAP157	286207	9	130419263	130526303	247	59	46582	-0.14266	0.55672	0.68254	0.37241
FYCO1	79443	3	45909391	46087316	716	51	46582	-0.14283	0.55679	0.42034	0.6199
JAK1	3716	1	65248906	65482593	727	67	46582	-0.14305	0.55687	0.72118	0.35419
NLRP2	55655	19	55426652	55562510	973	93	46582	-0.14312	0.5569	0.39318	0.62839
TOM1L2	146691	17	17696822	17925784	654	50	46582	-0.14317	0.55692	0.46322	0.50514
RASSF5	83593	1	206630866	206812616	662	84	46582	-0.14342	0.55702	0.4451	0.57519
OR1J4	26219	9	125231420	125332361	548	65	46582	-0.14352	0.55706	0.3889	0.67378
SEM1	7979	7	96268079	96389203	396	56	46582	-0.14357	0.55708	0.49845	0.48594
OR2T12	127064	1	248407918	248508880	561	33	46582	-0.1439	0.55721	0.55142	0.45296
HMCN2	256158	9	133173389	133359510	661	103	46582	-0.14393	0.55722	0.68404	0.37154
SEPTIN9	10801	17	75227492	75546678	1648	163	46582	-0.14397	0.55724	0.61329	0.38811
ECPAS	23392	9	114072973	114297025	726	58	46582	-0.14421	0.55733	0.84224	0.28336
SLC35E2B	728661	1	1541486	1674243	436	73	46582	-0.14428	0.55736	0.55313	0.45909
BRSK1	84446	19	55743440	55873930	502	78	46582	-0.14429	0.55736	0.53214	0.46892
CHST12	55501	7	2393195	2524242	592	87	46582	-0.14456	0.55747	0.35932	0.67006
EPRS1	2058	1	220091940	220270000	720	57	46582	-0.14461	0.55749	0.45124	0.55751
C2CD4A	145741	15	62309176	62413116	445	48	46582	-0.14526	0.55775	0.50751	0.47363
CPLANE1	65250	5	37029423	37299530	675	66	46582	-0.14534	0.55778	0.91519	0.27548
LRP10	26020	14	23290822	23400789	390	81	46582	-0.1455	0.55784	0.30735	0.77124
CHRNA1	1134	2	175562320	175679200	485	80	46582	-0.14554	0.55786	0.37333	0.67445
SHISAL1	85352	22	44589545	44777470	1164	160	46582	-0.14556	0.55787	0.49716	0.51503
NIPSNAP3A	25934	9	107459969	107572403	544	61	46582	-0.14575	0.55794	0.5464	0.44227
SH3BGRL3	83442	1	26556213	26658013	414	35	46582	-0.14587	0.55799	0.65918	0.37679
CD84	8832	1	160460884	160599306	742	50	46582	-0.14595	0.55802	0.57337	0.44896
COX19	90639	7	954486	1065235	713	65	46582	-0.14599	0.55803	0.52045	0.49178
HOXD3	3232	2	176951669	177093737	475	72	46582	-0.14605	0.55806	0.36131	0.68993
URI1	8725	19	30364551	30557519	569	61	46582	-0.14625	0.55814	0.94599	0.25652
HTR1D	3352	1	23468388	23571222	379	41	46582	-0.14657	0.55826	0.42775	0.59976
TPR	7175	1	186230784	186394883	478	56	46582	-0.14659	0.55827	0.713	0.35079
VHLL	391104	1	156218415	156319428	286	33	46582	-0.14664	0.55829	0.70375	0.34729
RORA	6095	15	60730483	61571502	3158	286	46582	-0.14681	0.55836	0.40273	0.611
PKNOX2	63876	11	124984559	125353285	1594	169	46582	-0.14689	0.55839	0.48143	0.48855
LCN9	392399	9	138505168	138612577	659	89	46582	-0.14704	0.55845	0.32704	0.76203
BFSP1	631	20	17424550	17599865	836	119	46582	-0.14743	0.55861	0.77824	0.31324
EXOSC3	51010	9	37729711	37835089	366	41	46582	-0.14748	0.55862	0.58332	0.40776
PDE6H	5149	12	15075956	15184799	525	51	46582	-0.14747	0.55862	0.93893	0.268
MICALL2	79778	7	1423995	1549138	576	67	46582	-0.14779	0.55875	0.66163	0.37545
ZNF625	90589	19	12205705	12317546	290	49	46582	-0.14785	0.55877	0.74734	0.34055
CYP19A1	1588	15	51450254	51680795	979	82	46582	-0.14791	0.55879	0.4285	0.6102
ZNF214	7761	11	6970549	7091586	547	58	46582	-0.14839	0.55898	0.48864	0.49899
C17orf80	55028	17	71178372	71295098	538	55	46582	-0.14859	0.55906	0.3853	0.64411
TPGS1	91978	19	457497	569654	916	139	46582	-0.14859	0.55906	0.34749	0.7401
OTUD4	54726	4	146004802	146151768	263	66	46582	-0.15033	0.55975	0.35689	0.68828
EEF1AKNMT	51603	1	171700761	171816856	526	41	46582	-0.15035	0.55976	0.33158	0.76026
-	100506217	5	21431416	21535033	220	44	46582	-0.15044	0.55979	0.5744	0.42946
TBC1D3	729873	17	36287528	36399276	6	4	46582	-0.1505	0.55981	0.51536	0.56018
KRT83	3889	12	52658085	52765182	534	53	46582	-0.15056	0.55984	0.60272	0.45713
RFX8	731220	2	101963823	102141165	750	63	46582	-0.15058	0.55985	0.5907	0.43221
OR2T33	391195	1	248386154	248487116	456	38	46582	-0.1507	0.5599	0.56332	0.44407
CHST5	23563	16	75512428	75620180	455	61	46582	-0.1508	0.55993	0.58739	0.44029
RBM20	282996	10	112354155	112649227	1331	122	46582	-0.15119	0.56009	0.38723	0.68063
OR2M3	127062	1	248316370	248417308	437	46	46582	-0.15123	0.5601	0.51318	0.48686
MS4A4E	643680	11	59918726	60060575	520	48	46582	-0.15142	0.56018	0.64808	0.38663
MYH1	4619	17	10345624	10471859	309	38	46582	-0.15164	0.56026	0.53661	0.45568
OR7A5	26659	19	14887139	14989276	579	80	46582	-0.1517	0.56029	0.37788	0.66862
SAP30L	79685	5	153775517	153890613	427	70	46582	-0.15181	0.56033	0.60081	0.44073
KRT78	196374	12	53181588	53292778	638	66	46582	-0.15213	0.56046	0.4962	0.48468
IFI27	3429	14	94527079	94633033	509	71	46582	-0.15246	0.56059	0.4513	0.55812
EFR3A	23167	8	132866356	133075889	1029	66	46582	-0.15283	0.56073	0.55234	0.45842
MED10	84246	5	6322039	6428639	409	58	46582	-0.15295	0.56078	0.58318	0.46109
EIF2A	83939	3	150214465	150353803	513	65	46582	-0.15306	0.56083	0.37586	0.7293
UQCRC1	7384	3	48586432	48697391	207	60	46582	-0.1535	0.561	0.40939	0.57513
FLVCR2	55640	14	75994940	76164512	612	87	46582	-0.15361	0.56104	0.60112	0.43992
S100A11	6282	1	151954982	152059511	227	53	46582	-0.15455	0.56141	0.6411	0.41574
GPR22	2845	7	107060502	107166125	331	42	46582	-0.15467	0.56146	0.50458	0.51121
WDR27	253769	6	169807303	170152159	1451	62	46582	-0.1548	0.56151	0.56671	0.44902
MBD3L3	653657	19	7006216	7108645	328	55	46582	-0.15494	0.56156	0.47388	0.54518
TIGD4	201798	4	153639837	153750916	373	51	46582	-0.15499	0.56159	0.4831	0.54537
C3AR1	719	12	8160919	8268955	286	72	46582	-0.15519	0.56167	0.38263	0.66636
OR8D2	283160	11	124139158	124240093	481	41	46582	-0.15538	0.56174	0.53361	0.47498
PSME3IP1	80011	16	57136378	57270387	414	60	46582	-0.1554	0.56175	0.66472	0.39076
KLHL10	317719	17	39942572	40054599	396	43	46582	-0.15548	0.56178	0.4897	0.48653
MEIS3	56917	19	47856375	47972785	485	82	46582	-0.15554	0.5618	0.40979	0.61537
C2orf76	130355	2	120009793	120174451	745	62	46582	-0.15576	0.56189	0.44603	0.57453
PRKACG	5568	9	71577426	71685600	404	89	46582	-0.15597	0.56197	0.3407	0.75202
GOLGA1	2800	9	127590573	127753386	481	52	46582	-0.15599	0.56198	0.33649	0.76229
ARFGAP2	84364	11	47135849	47249054	285	49	46582	-0.15604	0.562	0.62488	0.42242
RPSA	3921	3	39398204	39504033	546	44	46582	-0.1562	0.56206	0.33688	0.73167
UNC5A	90249	5	176187560	176357899	564	103	46582	-0.15631	0.56211	0.29114	0.88539
JSRP1	126306	19	2202250	2306422	492	89	46582	-0.15646	0.56217	0.51272	0.50743
SLC22A18AS	5003	11	2859327	2975175	524	96	46582	-0.15662	0.56223	0.61692	0.43111
PCDHB5	26167	5	140464800	140567704	413	54	46582	-0.15683	0.56231	0.51996	0.485
SPDYE2B	100310812	7	102240772	102352531	76	21	46582	-0.15716	0.56244	0.52348	0.51106
LMBRD2	92255	5	36053414	36202015	430	59	46582	-0.15721	0.56246	0.50849	0.50939
NPY1R	4886	4	164195116	164315984	572	59	46582	-0.15723	0.56247	0.6003	0.43183
GSTT2B	653689	22	24249601	24353416	482	51	46582	-0.15725	0.56248	0.79306	0.32202
SESTD1	91404	2	179916419	180179350	1157	72	46582	-0.15729	0.56249	0.46985	0.52353
TXNRD1	7296	12	104559537	104794085	1028	60	46582	-0.15729	0.56249	0.39063	0.67154
ZNF571	51276	19	38005155	38135673	326	44	46582	-0.15735	0.56252	0.39556	0.62835
C1orf198	84886	1	230922865	231055335	615	77	46582	-0.15755	0.56259	0.44583	0.58759
DDX21	9188	10	70665879	70794825	518	44	46582	-0.15802	0.56278	0.67785	0.37344
PTP4A1	7803	6	64231917	64343493	327	50	46582	-0.1581	0.56281	0.34798	0.70894
SVIP	258010	11	22793598	22901382	345	52	46582	-0.15848	0.56296	0.31784	0.79921
SLA	6503	8	133998973	134165604	766	65	46582	-0.1587	0.56305	0.43585	0.61332
HMX2	3167	10	124852006	124960188	400	86	46582	-0.15896	0.56315	0.31401	0.76996
VAPB	9217	20	56914175	57076157	605	84	46582	-0.15952	0.56337	0.59994	0.42598
FZD6	8323	8	104260661	104395094	543	46	46582	-0.16013	0.56361	0.78839	0.32545
THOC1	9984	18	164520	318059	672	62	46582	-0.1606	0.5638	0.4945	0.52507
TIMM10B	26515	11	6452677	6556109	335	54	46582	-0.16069	0.56383	0.41903	0.58589
C12orf57	113246	12	7002146	7105165	286	65	46582	-0.16069	0.56383	0.39178	0.61468
BATF	10538	14	75938784	76063335	501	82	46582	-0.16068	0.56383	0.50203	0.54206
XCL1	6375	1	168495711	168601315	478	70	46582	-0.16074	0.56385	0.44749	0.56413
TAS2R40	259286	7	142869172	142970143	189	53	46582	-0.16101	0.56396	0.34541	0.70568
LOC339862	339862	3	17954064	18360414	1247	83	46582	-0.16108	0.56398	0.69493	0.36881
NT5C1B-RDH14	100526794	2	18685989	18820846	472	80	46582	-0.16116	0.56401	0.45204	0.54135
HDAC11	79885	3	13471671	13597924	619	85	46582	-0.1613	0.56407	0.42655	0.59391
SLITRK6	84189	13	86316922	86423483	743	42	46582	-0.16151	0.56415	0.56557	0.4363
ZNF169	169841	9	96971578	97115291	603	65	46582	-0.1616	0.56419	0.49477	0.52164
FAIM2	23017	12	50210679	50347760	579	88	46582	-0.16171	0.56423	0.62881	0.38819
EIF2D	1939	1	206714974	206835904	407	62	46582	-0.16179	0.56426	0.40039	0.67772
TMEM114	283953	16	8569502	8672226	585	66	46582	-0.16185	0.56429	0.5406	0.50959
LSM14B	149986	20	60647517	60760434	582	64	46582	-0.1619	0.56431	0.67274	0.35644
BRF1	2972	14	105625623	105831914	724	74	46582	-0.16281	0.56466	0.43974	0.583
CCR9	10803	3	45877996	45994667	406	58	46582	-0.16326	0.56484	0.36774	0.74439
OR10P1	121130	12	55980676	56081617	488	67	46582	-0.16336	0.56488	0.60959	0.421
NAALADL1	10004	11	64762295	64876009	340	51	46582	-0.1634	0.5649	0.48707	0.53792
COL5A1	1289	9	137483651	137786689	1924	196	46582	-0.16349	0.56493	0.90964	0.27724
MYL2	4633	12	111298623	111408404	390	55	46582	-0.16386	0.56508	0.44539	0.54745
PGRMC2	10424	4	129140392	129259984	324	56	46582	-0.16408	0.56517	0.80731	0.33693
SKI	6497	1	2110134	2291652	819	121	46582	-0.16414	0.56519	0.45014	0.6133
ANGEL2	90806	1	213115524	213239168	341	58	46582	-0.16428	0.56524	0.38586	0.65902
TNFRSF6B	8771	20	62278004	62380051	476	55	46582	-0.1644	0.56529	0.49962	0.52896
WARS2	10352	1	119523839	119733404	740	54	46582	-0.16462	0.56538	0.46104	0.57049
SLFN12	55106	17	33688079	33810302	519	76	46582	-0.16488	0.56548	0.81784	0.33214
CXCL10	3627	4	76892269	76994689	567	41	46582	-0.16504	0.56554	0.68864	0.36143
FBXW5	54461	9	139784885	139889298	454	57	46582	-0.16517	0.56559	0.3642	0.75177
OR2D2	120776	11	6862805	6963731	626	47	46582	-0.16526	0.56563	0.60987	0.39655
ATP5MK	84833	10	105098807	105206270	229	61	46582	-0.16545	0.56571	0.54202	0.47879
FLJ45513	729220	17	47873272	47976199	290	59	46582	-0.16546	0.56571	0.38215	0.67411
MSANTD2	79684	11	124586388	124720868	505	93	46582	-0.16554	0.56574	0.55424	0.49497
AFM	173	4	74297462	74419718	454	53	46582	-0.16565	0.56578	0.37453	0.65425
SNTN	132203	3	63588344	63700893	561	74	46582	-0.16599	0.56592	0.44783	0.56565
AMY2B	280	1	104045894	104172156	261	62	46582	-0.16605	0.56594	0.33606	0.74464
DPYSL2	1808	8	26321709	26565693	1329	71	46582	-0.16609	0.56596	0.72271	0.35336
MALT1-AS1	101927322	18	56287241	56388761	342	70	46582	-0.16634	0.56605	0.66878	0.40204
NFYC	4802	1	41107242	41287275	616	69	46582	-0.16659	0.56615	0.58792	0.44945
CCL23	6368	17	34290096	34395005	522	77	46582	-0.1666	0.56616	0.5428	0.47512
DHDDS	79947	1	26708773	26847797	439	58	46582	-0.16662	0.56617	0.66103	0.37866
GTF2IRD2B	389524	7	74458187	74615623	66	31	46582	-0.16664	0.56617	0.60314	0.44491
SH2D7	646892	15	78334927	78446393	416	67	46582	-0.16666	0.56618	0.34767	0.71941
NID2	22795	14	52421520	52585949	890	75	46582	-0.16674	0.56621	0.65906	0.39959
FXYD4	53828	10	43817092	43921783	440	52	46582	-0.16678	0.56623	0.41456	0.62923
OR13D1	286365	9	107406703	107507743	545	46	46582	-0.16692	0.56628	0.34397	0.69438
IL19	29949	1	206922215	207066326	483	94	46582	-0.16702	0.56632	0.75466	0.35485
PPARA	5465	22	46496458	46689653	808	88	46582	-0.16713	0.56637	0.63401	0.39526
RPS6KB1	6198	17	57920407	58077787	349	47	46582	-0.16777	0.56662	0.36641	0.66137
PDRG1	81572	20	30482758	30606513	300	65	46582	-0.16786	0.56665	0.40033	0.66119
SLCO1A2	6579	12	21367534	21598371	1101	75	46582	-0.1679	0.56667	0.56896	0.47324
GOLGB1	2804	3	121332046	121518662	617	50	46582	-0.16812	0.56676	0.94524	0.26025
ODF2	4957	9	131167434	131313571	462	49	46582	-0.16819	0.56678	0.51379	0.47656
FRAS1	80144	4	78928724	79515423	2615	101	46582	-0.16843	0.56688	0.81132	0.32096
TRD	6964	14	22841537	22985569	615	89	46582	-0.16855	0.56692	0.30573	0.83312
SLC9A4	389015	2	103039173	103200433	757	48	46582	-0.1688	0.56702	0.33219	0.77999
UBA6	55236	4	68431479	68616889	762	52	46582	-0.16894	0.56708	0.37558	0.6718
PLA2G12B	84647	10	74644519	74764590	331	62	46582	-0.16913	0.56715	0.40287	0.65873
S100A10	6281	1	151905386	152016714	344	37	46582	-0.16939	0.56726	0.73742	0.37539
HOXA11	3207	7	27170776	27274835	316	74	46582	-0.16949	0.5673	0.71066	0.38037
TASOR2	54906	10	5676801	5857742	902	79	46582	-0.16958	0.56733	0.81589	0.32671
ARHGEF12	23365	11	120157264	120410645	834	75	46582	-0.16974	0.56739	0.33067	0.75664
PAX7	5081	1	18907500	19125360	1021	127	46582	-0.16982	0.56742	0.33246	0.74659
STAC	6769	3	36371842	36639499	1250	95	46582	-0.16982	0.56743	0.86651	0.2868
UBE4B	10277	1	10043041	10291297	879	54	46582	-0.16992	0.56746	0.6956	0.3694
ACSM5	54988	16	20370850	20502290	619	79	46582	-0.16995	0.56747	0.31123	0.79649
ARHGAP12	94134	10	32044326	32267804	631	57	46582	-0.17089	0.56784	0.83673	0.3119
AASS	10157	7	121663598	121834344	454	53	46582	-0.17112	0.56794	0.54147	0.47949
SREBF1	6720	17	17664663	17790331	351	57	46582	-0.1712	0.56797	0.42102	0.57566
WSCD1	23302	17	5922426	6077747	736	123	46582	-0.17173	0.56818	0.342	0.74324
SLC16A12	387700	10	91140051	91345497	859	101	46582	-0.17189	0.56824	0.70266	0.36665
APPL2	55198	12	105517075	105680008	681	49	46582	-0.17204	0.5683	0.41488	0.62235
SLC25A37	51312	8	23336363	23482976	945	78	46582	-0.17224	0.56837	0.6871	0.37495
SLCO4A1	28231	20	61223795	61367137	568	103	46582	-0.17244	0.56846	0.39383	0.67014
SEC22A	26984	3	122870774	123042983	662	53	46582	-0.17254	0.56849	0.33871	0.70828
DOLK	22845	9	131657809	131760012	247	62	46582	-0.17266	0.56854	0.48998	0.50716
FGGY	55277	1	59712625	60278402	1891	145	46582	-0.17268	0.56855	0.55873	0.44298
JMY	133746	5	78481925	78673038	565	50	46582	-0.17307	0.5687	0.44414	0.56095
SNHG28	284677	1	159754264	159875544	506	74	46582	-0.17327	0.56878	0.36903	0.70706
ARHGEF11	9826	1	156854632	157065512	828	47	46582	-0.17343	0.56884	0.37993	0.68453
CHST13	166012	3	126193131	126312134	582	72	46582	-0.17347	0.56886	0.55164	0.47384
CALM1	801	14	90813327	90924619	416	67	46582	-0.17346	0.56886	0.8044	0.31616
XKR6	286046	8	10703654	11108875	2083	77	46582	-0.17352	0.56888	0.62467	0.41216
IPO13	9670	1	44362478	44483694	365	50	46582	-0.17359	0.56891	0.31954	0.81094
C3orf22	152065	3	126195842	126327808	622	74	46582	-0.17361	0.56892	0.59753	0.43753
KLRC4	8302	12	10491529	10612370	504	50	46582	-0.17365	0.56893	0.32258	0.81296
IER5	51278	1	181007638	181109979	426	50	46582	-0.17376	0.56897	0.48052	0.56725
SMG9	56006	19	44182851	44309142	583	86	46582	-0.17377	0.56898	0.62018	0.42737
FRMD5	84978	15	44112962	44537429	997	72	46582	-0.17441	0.56923	0.60515	0.4092
KBTBD13	390594	15	65319154	65422276	365	56	46582	-0.17441	0.56923	0.54673	0.47124
CPEB4	80315	5	173265331	173437313	765	59	46582	-0.17456	0.56929	0.44572	0.57869
OR52N4	390072	11	5707228	5827162	790	72	46582	-0.17485	0.5694	0.60029	0.44231
IFTAP	119710	11	36566043	36730841	616	40	46582	-0.17492	0.56943	0.33162	0.76833
DMRT1	1761	9	791690	1019090	1646	128	46582	-0.17537	0.5696	0.65668	0.41692
OR4K2	390431	14	20294427	20395371	634	76	46582	-0.17569	0.56973	0.67315	0.40532
G2E3	55632	14	30978329	31139046	507	51	46582	-0.17572	0.56974	0.868	0.29192
MAST3	23031	19	18158585	18312502	665	60	46582	-0.17588	0.56981	0.34624	0.76
MBD3L4	653656	19	6987755	7090184	385	65	46582	-0.17644	0.57002	0.42327	0.63371
FRG2C	100288801	3	75663487	75766368	15	6	46582	-0.17661	0.57009	0.47257	0.63436
ZNF883	169834	9	115709400	115824472	642	80	46582	-0.17677	0.57015	0.3573	0.74214
ATP9B	374868	18	76779394	77188283	2026	65	46582	-0.1769	0.57021	0.86456	0.31589
DNAI1	27019	9	34408750	34570987	544	60	46582	-0.17711	0.57029	0.40733	0.67642
STX11	8676	6	144411770	144563076	560	88	46582	-0.17717	0.57031	0.35331	0.7446
CCDC134	79879	22	42146636	42278175	434	50	46582	-0.17719	0.57032	0.4773	0.55094
KIAA0513	9764	16	85011374	85177836	1154	86	46582	-0.17725	0.57034	0.30777	0.88119
LRRIQ4	344657	3	169480658	169605561	403	52	46582	-0.1775	0.57044	0.41989	0.59629
NDST1	3340	5	149815365	149987773	637	67	46582	-0.17763	0.57049	0.33153	0.79366
NR2C1	7181	12	95364005	95517404	620	52	46582	-0.17773	0.57053	0.81426	0.30606
PRUNE2	158471	9	79176292	79571136	1676	164	46582	-0.17801	0.57064	0.65088	0.40334
FKBP4	2288	12	2854108	2964589	373	68	46582	-0.17805	0.57066	0.90482	0.26928
RECK	8434	9	35986910	36174452	747	86	46582	-0.17837	0.57078	0.39075	0.64434
ZNF511	118472	10	135072421	135176666	482	61	46582	-0.17843	0.57081	0.33273	0.77609
-	101927029	14	90464478	90578057	404	75	46582	-0.17849	0.57083	0.58528	0.47052
NR2E3	10002	15	72052888	72160600	288	58	46582	-0.1787	0.57091	0.67768	0.38176
EGLN3	112399	14	34343421	34470284	580	76	46582	-0.17871	0.57092	0.37842	0.67383
SAG	6295	2	234166309	234305701	512	58	46582	-0.17885	0.57097	0.3562	0.73247
CXCR6	10663	3	45934973	46039845	406	47	46582	-0.17938	0.57118	0.53097	0.52122
ACER2	340485	9	19358925	19502618	570	87	46582	-0.17957	0.57125	0.44885	0.58973
KIAA1328	57536	18	34359069	34862095	1460	60	46582	-0.18025	0.57152	0.6719	0.36795
SIRPB1	10326	20	1495029	1650720	575	70	46582	-0.18039	0.57158	0.42821	0.61291
SNPH	9751	20	1196948	1339971	599	88	46582	-0.18061	0.57166	0.76529	0.34778
CSRNP1	64651	3	39133342	39246093	420	63	46582	-0.18062	0.57167	0.48046	0.53986
OR51B6	390058	11	5322738	5423676	878	47	46582	-0.18116	0.57188	0.72712	0.35248
SUMO4	387082	6	149671284	149772182	355	34	46582	-0.1812	0.57189	0.77475	0.34625
HDAC10	83933	22	50633612	50739834	534	73	46582	-0.18158	0.57204	0.45072	0.60169
CPA1	1357	7	129970290	130077949	418	58	46582	-0.18194	0.57218	0.38432	0.71691
LOC643802	643802	16	53353274	53455041	355	76	46582	-0.18204	0.57222	0.49176	0.5321
NDUFA10	4705	2	240846789	241014819	916	95	46582	-0.18233	0.57234	0.56702	0.4773
BMP7	655	20	55693809	55891707	801	78	46582	-0.18235	0.57234	0.3809	0.71888
ADH7	131	4	100283418	100406667	616	68	46582	-0.18239	0.57236	0.76191	0.32851
RAG2	5897	11	36563493	36669829	377	40	46582	-0.18238	0.57236	0.32225	0.77674
WNT11	7481	11	75847370	75971803	582	87	46582	-0.18264	0.57246	0.79129	0.33925
SNCB	6620	5	175997210	176107557	427	76	46582	-0.18283	0.57253	0.72821	0.368
N4BP2	55728	4	40008524	40209872	780	67	46582	-0.18288	0.57255	0.35786	0.72375
AEBP1	165	7	44093960	44204164	395	73	46582	-0.1833	0.57272	0.46278	0.57696
POLR1F	221830	7	19685085	19798660	622	49	46582	-0.18347	0.57279	0.40481	0.62998
KIFAP3	22920	1	169840461	170093882	1178	45	46582	-0.18356	0.57282	0.37939	0.69252
LYPD6	130574	2	150136499	150380662	776	100	46582	-0.18358	0.57283	0.38742	0.65836
C12orf56	115749	12	64610763	64834345	668	67	46582	-0.18359	0.57283	0.74066	0.35193
CTR9	9646	11	10722749	10851295	456	83	46582	-0.18394	0.57297	0.49668	0.55692
COCH	1690	14	31293741	31414285	430	71	46582	-0.18398	0.57298	0.43924	0.58269
SMG7	9887	1	183391506	183573328	483	73	46582	-0.18413	0.57304	0.52169	0.51422
SLC7A2	6542	8	17304597	17478077	1503	133	46582	-0.18411	0.57304	0.5022	0.56523
MTARC2	54996	1	220871325	221008157	877	55	46582	-0.18424	0.57309	0.46691	0.55244
SLC25A27	9481	6	46570652	46695927	324	64	46582	-0.18442	0.57316	0.41351	0.6569
COL24A1	255631	1	86144916	86672121	2335	98	46582	-0.18462	0.57323	0.89099	0.30134
PCDHB11	56125	5	140528916	140632618	478	50	46582	-0.18493	0.57336	0.72153	0.37217
USP2	9099	11	119175925	119302436	351	76	46582	-0.18529	0.5735	0.34126	0.76922
TASP1	55617	20	13320036	13669583	1401	65	46582	-0.18546	0.57357	0.53749	0.47258
SPRYD7	57213	13	50436842	50560626	424	60	46582	-0.1856	0.57362	0.51109	0.55125
FADD	8772	11	69999269	70103508	445	58	46582	-0.18589	0.57373	0.44518	0.63403
C15orf32	145858	15	92964907	93094347	719	103	46582	-0.18607	0.5738	0.60042	0.44824
SRSF4	6429	1	29424250	29558637	412	52	46582	-0.18609	0.57381	0.4714	0.53981
USP36	57602	17	76733463	76886980	583	77	46582	-0.18608	0.57381	0.40302	0.64929
P4HA2	8974	5	131478299	131613556	504	57	46582	-0.18626	0.57388	0.77829	0.33568
TEX46	729059	1	23287327	23392343	243	49	46582	-0.18642	0.57394	0.34949	0.74662
PLD6	201164	17	17054309	17159646	485	60	46582	-0.18655	0.57399	0.44117	0.59141
LGALS4	3960	19	39242311	39353740	553	61	46582	-0.1866	0.57401	0.54068	0.48523
CCDC186	55088	10	115830615	115984364	518	45	46582	-0.1867	0.57405	0.58391	0.45215
ZNF10	7556	12	133657214	133786051	388	39	46582	-0.18678	0.57408	0.71647	0.34163
NELFCD	51497	20	57506263	57620400	377	70	46582	-0.18694	0.57414	0.50733	0.52085
SPATA12	353324	3	57044469	57159460	462	66	46582	-0.18701	0.57417	0.54445	0.47392
SLC5A4	6527	22	32564463	32701318	827	72	46582	-0.18701	0.57417	0.40403	0.69032
WDR61	80349	15	78525575	78641977	470	68	46582	-0.18721	0.57425	0.61388	0.44003
BPIFB6	128859	20	31569454	31681853	544	64	46582	-0.18736	0.57431	0.48887	0.5474
ZNF367	195828	9	99098223	99230669	427	45	46582	-0.18743	0.57434	0.81628	0.32389
STAC2	342667	17	37316789	37432040	373	74	46582	-0.18751	0.57437	0.36733	0.69835
P2RX5	5026	17	3525156	3649698	658	77	46582	-0.18755	0.57439	0.40104	0.66202
TRIB3	57761	20	306447	428203	651	124	46582	-0.18756	0.57439	0.50893	0.53192
APC	324	5	111993202	112231936	1100	54	46582	-0.18786	0.57451	0.8167	0.32332
DYNC2H1	79659	11	102930160	103400591	2478	61	46582	-0.18821	0.57464	0.35291	0.78181
ARID3A	1820	19	875733	1022816	1009	125	46582	-0.18832	0.57469	0.41152	0.67376
NME8	51314	7	37837930	37990003	882	76	46582	-0.18836	0.5747	0.403	0.64129
AKR1C4	1109	10	5188798	5310910	809	49	46582	-0.18846	0.57474	0.483	0.56068
FXYD5	53827	19	35595625	35710788	628	69	46582	-0.1885	0.57476	0.83726	0.31126
STEAP2	261729	7	89791000	89916992	485	45	46582	-0.18911	0.575	0.72796	0.36665
RASL10B	91608	17	34008679	34120540	386	66	46582	-0.18913	0.57501	0.74583	0.33278
NSMCE2	286053	8	126054083	126429367	1298	90	46582	-0.18938	0.5751	0.68344	0.38641
TRPM8	79054	2	234776043	234978166	1056	130	46582	-0.1894	0.57511	0.37719	0.68857
ATP5PB	515	1	111941467	112054540	478	64	46582	-0.19	0.57535	0.69995	0.38756
MED11	400569	17	4584723	4686902	526	93	46582	-0.19039	0.5755	0.65867	0.39738
ASCL1	429	12	103301452	103404294	428	71	46582	-0.19052	0.57555	0.67213	0.40487
TRIM72	493829	16	31175342	31286510	267	52	46582	-0.19056	0.57557	0.33135	0.73082
ZNF440	126070	19	11875099	11996016	469	39	46582	-0.19061	0.57559	0.32695	0.82002
IFIT5	24138	10	91124031	91230759	473	63	46582	-0.19079	0.57566	0.30194	0.8711
AKAP3	10566	12	4673837	4808213	594	64	46582	-0.19089	0.57569	0.87095	0.30396
MRPS31	10240	13	41253432	41395347	521	41	46582	-0.19093	0.57571	0.35058	0.78409
UGT1A3	54659	2	234587773	234731945	729	79	46582	-0.19097	0.57573	0.45756	0.57745
POLH	5429	6	43493878	43638260	358	47	46582	-0.19116	0.5758	0.4784	0.55767
RAB42	115273	1	28868712	28971098	244	64	46582	-0.1912	0.57582	0.54891	0.48207
LIMD1	8994	3	45586323	45772755	857	57	46582	-0.19129	0.57585	0.50741	0.52631
ZZEF1	23140	17	3857739	4096314	1071	49	46582	-0.1913	0.57585	0.48586	0.54353
ZNF415	55786	19	53561132	53686173	692	86	46582	-0.19144	0.57591	0.83933	0.3208
ZC2HC1C	79696	14	75485935	75594799	283	36	46582	-0.19152	0.57594	0.43767	0.60667
LOC101928042	101928042	15	32842642	32946092	144	42	46582	-0.19182	0.57606	0.35614	0.79521
RB1CC1	9821	8	53485018	53677026	420	66	46582	-0.19188	0.57608	0.85656	0.3183
RNF223	401934	1	957126	1059687	531	70	46582	-0.19198	0.57612	0.52561	0.5526
OR6C3	254786	12	55675485	55776420	382	46	46582	-0.19199	0.57612	0.40346	0.63298
BPIFB4	149954	20	31619318	31749557	577	77	46582	-0.19198	0.57612	0.41396	0.63077
TEAD3	7005	6	35391374	35514884	559	67	46582	-0.19218	0.5762	0.55302	0.50368
NAA15	80155	4	140172621	140361935	575	45	46582	-0.19256	0.57635	0.499	0.51318
FAM25C	644054	10	49153372	49257825	30	12	46582	-0.19273	0.57641	0.51628	0.58312
BMPER	168667	7	33894523	34245484	1157	140	46582	-0.19336	0.57666	0.37057	0.70752
HOXA13	3209	7	27186499	27289725	313	67	46582	-0.19363	0.57677	0.6804	0.40742
CFHR2	3080	1	196862888	196978356	328	50	46582	-0.19367	0.57678	0.46835	0.54975
UGT1A7	54577	2	234540584	234731945	904	74	46582	-0.19381	0.57684	0.44799	0.60229
DUSP12	11266	1	161669558	161776952	489	72	46582	-0.19398	0.5769	0.46314	0.58537
HOXC13	3229	12	54282576	54390328	391	67	46582	-0.19402	0.57692	0.30015	0.85774
CORO7	79585	16	4354543	4516962	559	75	46582	-0.19409	0.57695	0.59169	0.44329
CPNE6	9362	14	24490046	24597309	324	85	46582	-0.19435	0.57705	0.52636	0.51719
ZIK1	284307	19	58045508	58155256	382	65	46582	-0.19434	0.57705	0.53057	0.48896
SLC22A9	114571	11	63087142	63227731	675	62	46582	-0.19443	0.57708	0.41594	0.61902
BTG3	10950	21	18915968	19035268	429	72	46582	-0.19446	0.57709	0.3088	0.8417
CLBA1	122616	14	105402125	105516056	610	54	46582	-0.19447	0.5771	0.32175	0.83424
FAM243A	101928147	21	35722204	35823947	418	76	46582	-0.19466	0.57717	0.94569	0.28484
UBE2E2-AS1	100505877	3	23186561	23296268	530	46	46582	-0.19477	0.57721	0.56697	0.50296
RECQL4	9401	8	145686667	145793210	329	66	46582	-0.19492	0.57727	0.32353	0.80699
DIRC1	116093	2	189548465	189704831	621	44	46582	-0.19518	0.57737	0.49461	0.54947
RNF130	55819	5	179332067	179549118	821	81	46582	-0.19575	0.5776	0.67511	0.39725
USP17L25	728373	4	9281637	9383229	133	25	46582	-0.1959	0.57765	0.87886	0.29157
UHRF1BP1	54887	6	34709794	34895291	748	47	46582	-0.19622	0.57778	0.56851	0.45598
TFRC	7037	3	195726155	195859032	809	59	46582	-0.19659	0.57793	0.60375	0.4431
YRDC	79693	1	38218614	38323865	325	44	46582	-0.19669	0.57796	0.66896	0.39021
HYI	81888	1	43866674	43969938	258	52	46582	-0.19678	0.578	0.29362	0.91342
RPL26L1	51121	5	172335917	172446774	460	79	46582	-0.19698	0.57808	0.33513	0.78862
OR52D1	390066	11	5459915	5560979	604	73	46582	-0.19705	0.57811	0.5665	0.47004
CPA5	93979	7	129934630	130058571	490	65	46582	-0.19727	0.57819	0.36905	0.76477
MECR	51102	1	29469385	29607460	428	52	46582	-0.19739	0.57824	0.50401	0.52156
ERI3	79033	1	44636742	44871315	652	56	46582	-0.19739	0.57824	0.8035	0.32483
MGST2	4258	4	140536922	140711899	779	105	46582	-0.19743	0.57825	0.52749	0.51136
TRIM41	90933	5	180600263	180712808	659	64	46582	-0.19751	0.57828	0.34612	0.82866
SUPT20H	55578	13	37533449	37683850	426	50	46582	-0.19749	0.57828	0.42036	0.62266
PNLIP	5406	10	118255428	118377367	539	52	46582	-0.19751	0.57829	0.59137	0.43937
CHD9	80205	16	53038905	53411414	1186	63	46582	-0.19753	0.57829	0.48217	0.52715
ACRBP	84519	12	6697241	6806594	253	64	46582	-0.19774	0.57838	0.60248	0.44905
NAA38	84316	17	7710003	7838608	400	66	46582	-0.19794	0.57845	0.70822	0.39652
ZNF239	8187	10	44001792	44120066	592	62	46582	-0.19816	0.57854	0.37084	0.73441
IGSF10	285313	3	151103778	151229272	651	60	46582	-0.19824	0.57857	0.88706	0.30566
PCED1A	64773	20	2765960	2871889	467	70	46582	-0.19833	0.57861	0.64381	0.39673
HBG1	3047	11	5219502	5321087	516	62	46582	-0.19841	0.57864	0.96494	0.26863
SLCO5A1	81796	8	70534110	70797299	1022	108	46582	-0.1986	0.57871	0.32806	0.85577
MAB21L3	126868	1	116604376	116727861	490	74	46582	-0.19863	0.57873	0.52473	0.53153
RPF2	84154	6	111253274	111397299	719	53	46582	-0.19874	0.57877	0.43557	0.60606
KLK6	5653	19	51411887	51522929	644	101	46582	-0.19878	0.57878	0.46891	0.55278
ABHD14A	25864	3	51957700	52065216	250	73	46582	-0.19909	0.5789	0.41423	0.64203
ANGEL1	23357	14	77198076	77342606	663	98	46582	-0.1993	0.57899	0.29772	0.91192
SLC15A3	51296	11	60654555	60769257	397	71	46582	-0.19933	0.579	0.94254	0.2884
ITGB1BP1	9270	2	9495810	9613698	399	60	46582	-0.19936	0.57901	0.71784	0.38193
NAT10	55226	11	34077111	34222581	494	69	46582	-0.1995	0.57906	0.41073	0.64252
TRMU	55687	22	46681298	46803237	573	48	46582	-0.19973	0.57915	0.36718	0.69717
MEIKIN	728637	5	131092683	131331391	598	50	46582	-0.19994	0.57923	0.52335	0.47758
TMEM120A	83862	7	75566155	75673992	400	69	46582	-0.20014	0.57931	0.34017	0.76511
CTSZ	1522	20	57520242	57632309	378	65	46582	-0.20019	0.57934	0.52818	0.51176
HPS3	84343	3	148797371	148941305	614	73	46582	-0.20034	0.57939	0.50763	0.54811
TGM5	9333	15	43474793	43609055	272	51	46582	-0.20038	0.57941	0.6179	0.42634
ALDH1A3-AS1	101927751	15	101407587	101509437	543	71	46582	-0.20056	0.57948	0.46064	0.57918
TRMT6	51605	20	5868479	5981204	620	56	46582	-0.20072	0.57954	0.34366	0.73311
GPRC5B	51704	16	19820293	19947049	417	53	46582	-0.20091	0.57962	0.48547	0.57069
FAM227A	646851	22	38924125	39102634	560	49	46582	-0.20102	0.57966	0.87667	0.2853
PCDHB8	56128	5	140507371	140610081	467	52	46582	-0.20112	0.5797	0.66491	0.40639
VPS4B	9525	18	61006423	61139752	481	63	46582	-0.20133	0.57978	0.40829	0.67027
C8orf33	65265	8	146227823	146331416	355	40	46582	-0.20136	0.57979	0.83779	0.31297
ATPAF1	64756	1	47050711	47184099	428	44	46582	-0.20143	0.57982	0.40184	0.65818
FHOD3	80206	18	33827677	34410019	2089	179	46582	-0.20163	0.5799	0.49763	0.52245
ARHGAP20	57569	11	110397759	110633912	1057	54	46582	-0.20174	0.57994	0.7153	0.36149
KASH5	147872	19	49841475	49971256	524	57	46582	-0.20181	0.57997	0.40452	0.66154
PRSS46P	100287362	3	46711073	46827921	476	52	46582	-0.20183	0.57998	0.29232	0.91717
ZNF764	92595	16	30515085	30619642	209	74	46582	-0.20237	0.58019	0.71702	0.36024
TMBIM4	51643	12	66480717	66613808	455	47	46582	-0.20241	0.5802	0.33548	0.79458
LILRB2	10288	19	54727675	54835033	724	95	46582	-0.2025	0.58024	0.67123	0.41911
XPO7	23039	8	21727180	21914096	668	67	46582	-0.20281	0.58036	0.69629	0.38365
FASTK	10922	7	150723708	150827970	358	55	46582	-0.20307	0.58046	0.49427	0.5534
PNLIPRP2	5408	10	118330465	118454654	503	74	46582	-0.20325	0.58053	0.53498	0.49865
FCRLB	127943	1	161641598	161747933	523	75	46582	-0.20388	0.58077	0.49426	0.57792
THRSP	7069	11	77724907	77829403	573	42	46582	-0.20418	0.58089	0.7425	0.36728
MLC1	23209	22	50447820	50574358	804	62	46582	-0.20418	0.58089	0.51638	0.50003
NSMCE3	56160	15	29510353	29612020	498	66	46582	-0.20428	0.58093	0.31403	0.86586
TNFRSF10A	8797	8	22998970	23132680	626	90	46582	-0.20453	0.58103	0.77075	0.35505
OTOGL	283310	12	80533151	80822870	947	78	46582	-0.2046	0.58106	0.90012	0.30926
POP7	10248	7	100253676	100355123	308	50	46582	-0.20471	0.5811	0.3398	0.8145
TWIST1	7291	7	18989315	19207295	988	104	46582	-0.20475	0.58111	0.5455	0.47846
CLCC1	23155	1	109422130	109556121	496	64	46582	-0.20482	0.58114	0.47816	0.5521
VPS28	51160	8	145598984	145703946	344	60	46582	-0.20504	0.58123	0.58912	0.44392
TMUB1	83590	7	150728172	150830620	354	55	46582	-0.20541	0.58137	0.47901	0.57571
C6orf52	347744	6	10621651	10745030	420	48	46582	-0.20548	0.5814	0.67354	0.38949
OVGP1	5016	1	111906937	112020399	515	61	46582	-0.2057	0.58149	0.68729	0.40879
GFRA2	2675	8	21499530	21722392	873	129	46582	-0.20572	0.58149	0.3438	0.77738
C20orf202	400831	20	1134098	1238918	377	62	46582	-0.20632	0.58173	0.49771	0.54355
PUS10	150962	2	61117548	61295365	419	62	46582	-0.20641	0.58177	0.49847	0.56965
ANKRD22	118932	10	90529656	90661732	590	66	46582	-0.20659	0.58184	0.55945	0.48257
ZNF12	7559	7	6678064	6796566	516	50	46582	-0.2069	0.58196	0.38012	0.76273
CD177	57126	19	43807825	43917480	500	92	46582	-0.20729	0.58211	0.58721	0.48542
CRYGN	155051	7	151077056	151187256	470	88	46582	-0.20753	0.5822	0.52104	0.51331
XBP1	7494	22	29140548	29246560	407	42	46582	-0.20757	0.58222	0.57264	0.45251
XCL2	6846	1	168460003	168563235	453	61	46582	-0.20763	0.58224	0.48917	0.53981
IFNAR1	3454	21	34646748	34782129	526	64	46582	-0.20768	0.58226	0.74267	0.37382
RTRAF	51637	14	52406228	52521420	665	76	46582	-0.20776	0.58229	0.65204	0.42399
EPO	2056	7	100268423	100371323	332	54	46582	-0.20829	0.5825	0.3275	0.83273
CTNNA3	29119	10	67622276	69505949	9167	229	46582	-0.20832	0.58251	0.46779	0.57232
RAP1GAP2	23108	17	2609050	2991035	1874	226	46582	-0.20869	0.58265	0.76143	0.34937
RSL1D1	26156	16	11878053	11995442	476	69	46582	-0.209	0.58278	0.54333	0.50655
ZBTB26	57684	9	125627845	125743792	309	43	46582	-0.20905	0.58279	0.9037	0.29536
MED15	51586	22	20811849	20991919	724	98	46582	-0.20921	0.58286	0.32827	0.8602
RGPD4	285190	2	108393388	108559000	328	49	46582	-0.20929	0.58289	0.55651	0.46719
SEC23IP	11196	10	121602085	121754170	645	43	46582	-0.20931	0.5829	0.74224	0.3624
RAD50	10111	5	131842616	132030313	522	58	46582	-0.20986	0.58311	0.38588	0.68711
GCDH	2639	19	12951943	13060813	275	54	46582	-0.20995	0.58315	0.45022	0.58775
TRIM64	120146	11	89651672	89757240	44	18	46582	-0.21	0.58317	0.605	0.46611
SH2D4A	63898	8	19121081	19303729	935	100	46582	-0.21012	0.58321	0.46374	0.56171
GYPE	2996	4	144742019	144876716	628	47	46582	-0.21013	0.58322	0.86869	0.31354
AHRR	57491	5	254291	488406	1308	79	46582	-0.21014	0.58322	0.80813	0.35035
FCF1	51077	14	75129817	75255323	352	46	46582	-0.21069	0.58344	0.79362	0.33299
GSK3A	2931	19	42684338	42796736	209	50	46582	-0.21075	0.58346	0.28999	0.87665
SLC6A2	6530	16	55639542	55790104	755	83	46582	-0.2108	0.58348	0.28925	0.93384
PDLIM1	9124	10	96947325	97100905	671	86	46582	-0.21121	0.58364	0.61116	0.45732
GHDC	84514	17	40291105	40396550	248	75	46582	-0.21127	0.58366	0.38277	0.7243
MARCO	8685	2	119649745	119802236	649	87	46582	-0.21132	0.58368	0.50078	0.54984
CCDC113	29070	16	58233840	58367740	756	55	46582	-0.21131	0.58368	0.40159	0.71524
OXNAD1	92106	3	16256667	16429000	745	82	46582	-0.21153	0.58376	0.41089	0.66476
NAT16	375607	7	100763774	100873557	426	68	46582	-0.21198	0.58394	0.60923	0.46596
PRSS50	29122	3	46703606	46809373	455	50	46582	-0.21203	0.58396	0.30266	0.88924
GPT	2875	8	145679465	145782555	315	61	46582	-0.21273	0.58423	0.32249	0.80841
CDCA5	113130	11	64783772	64901635	332	54	46582	-0.21298	0.58433	0.50126	0.55567
USF3	205717	3	113317232	113465493	294	45	46582	-0.21304	0.58435	0.65139	0.42968
FAM168A	23201	11	73061837	73359234	963	58	46582	-0.21376	0.58463	0.74684	0.36446
CHST11	50515	12	104800692	105205792	1883	184	46582	-0.21418	0.5848	0.44761	0.62385
TUBGCP6	85378	22	50606118	50733453	643	73	46582	-0.21422	0.58481	0.49406	0.56883
GPR62	118442	3	51939330	52041520	221	69	46582	-0.21469	0.585	0.45203	0.60945
ANTXRL	195977	10	47608233	47751443	845	83	46582	-0.21509	0.58515	0.38541	0.7284
SAMSN1	64092	21	15807549	16005723	932	135	46582	-0.21515	0.58518	0.57505	0.4821
EXOSC9	5393	4	122672445	122788176	400	44	46582	-0.21522	0.5852	0.70943	0.37146
TRNAU1AP	54952	1	28829529	28955057	350	54	46582	-0.21528	0.58522	0.60727	0.46667
CCN4	8840	8	134153282	134293933	606	113	46582	-0.21526	0.58522	0.63447	0.42902
ZNF717	100131827	3	75735868	75884709	387	38	46582	-0.2153	0.58523	0.48456	0.59765
NUB1	51667	7	150988785	151125547	668	106	46582	-0.21542	0.58528	0.47067	0.60078
LRRC34	151827	3	169461216	169580574	396	50	46582	-0.21565	0.58537	0.41875	0.61797
ANKRD66	100287718	6	46664654	46776955	367	76	46582	-0.21566	0.58537	0.36751	0.76036
LGALS7	3963	19	39211608	39314157	524	54	46582	-0.21565	0.58537	0.56908	0.48738
TTC30A	92104	2	178429026	178533694	674	42	46582	-0.21567	0.58538	0.69515	0.42428
TEX10	54881	9	103014357	103165856	447	50	46582	-0.21568	0.58538	0.53526	0.48166
CSTL1	128817	20	23370322	23475567	477	52	46582	-0.21566	0.58538	0.46987	0.58596
NXF1	10482	11	62509597	62622964	287	55	46582	-0.21593	0.58548	0.46113	0.55975
YIPF5	81555	5	143487723	143600278	404	47	46582	-0.216	0.5855	0.66024	0.43612
TESK1	7016	9	35555281	35660038	356	56	46582	-0.2161	0.58555	0.76641	0.35773
IRX6	79190	16	55308406	55414672	536	67	46582	-0.21614	0.58556	0.46159	0.57692
PRMT5	10419	14	23339733	23448789	319	48	46582	-0.21648	0.58569	0.34571	0.7584
IL17RD	54756	3	57074010	57254345	572	64	46582	-0.21651	0.58571	0.54943	0.49831
STK40	83931	1	36755225	36901525	525	68	46582	-0.21687	0.58584	0.53302	0.48307
GPI	2821	19	34805645	34943318	414	53	46582	-0.2169	0.58586	0.37896	0.69813
ZNF417	147687	19	58367142	58477978	411	60	46582	-0.21696	0.58588	0.33895	0.7996
NDC80	10403	18	2521510	2666634	768	63	46582	-0.21698	0.58589	0.36351	0.77857
PCDHB4	56131	5	140451581	140555201	379	56	46582	-0.21704	0.58591	0.50844	0.53036
TBC1D17	79735	19	50330682	50442007	406	72	46582	-0.21756	0.58611	0.35659	0.7922
CIITA	4261	16	10921055	11068840	637	104	46582	-0.21759	0.58613	0.34671	0.78086
RAD17	5884	5	68615124	68760628	365	45	46582	-0.2177	0.58617	0.46613	0.5543
ZNF491	126069	19	11859391	11969470	475	39	46582	-0.2181	0.58632	0.32037	0.8759
MXRA7	439921	17	74619748	74757056	544	53	46582	-0.21819	0.58636	0.4804	0.6038
FAM47E	100129583	4	77085193	77254936	818	63	46582	-0.21858	0.58651	0.3157	0.85556
DIMT1	27292	5	61634351	61749728	331	40	46582	-0.21857	0.58651	0.27927	0.9566
CCL7	6354	17	32547235	32649261	381	54	46582	-0.21876	0.58658	0.47488	0.56648
UGT1A8	54576	2	234476291	234731946	1148	97	46582	-0.21884	0.58661	0.38797	0.72318
LRRC14	9684	8	145693349	145800562	336	64	46582	-0.21884	0.58661	0.33615	0.80175
MED1	5469	17	37510538	37657527	422	44	46582	-0.2189	0.58664	0.29259	0.84539
FBXW7	55294	4	153192410	153506393	966	62	46582	-0.21949	0.58686	0.65304	0.38354
ZNF836	162962	19	52608039	52724896	536	82	46582	-0.21963	0.58692	0.40021	0.69595
TAC4	255061	17	47865671	47975379	300	61	46582	-0.21979	0.58698	0.41315	0.66743
ADAM17	6868	2	9579392	9745917	517	55	46582	-0.21992	0.58703	0.52687	0.52696
OR6C1	390321	12	55664384	55765322	371	47	46582	-0.21998	0.58706	0.42121	0.63663
FOXJ1	2302	17	74082414	74187380	385	70	46582	-0.22009	0.5871	0.36975	0.7181
TP53INP1	94241	8	95888200	96011615	482	48	46582	-0.22012	0.58711	0.31775	0.89348
ADCY1	107	7	45564125	45812715	1007	74	46582	-0.22019	0.58714	0.51627	0.55355
PAPOLB	56903	7	4847369	4951625	577	71	46582	-0.22025	0.58716	0.61525	0.44
GLIS3	169792	9	3774128	4350036	3287	237	46582	-0.22029	0.58718	0.3566	0.7817
TRIQK	286144	8	93845758	94028372	536	78	46582	-0.22067	0.58733	0.52335	0.50764
DDIAS	220042	11	82561017	82695701	482	50	46582	-0.22082	0.58738	0.50591	0.54191
DNAJC16	23341	1	15803343	15948228	618	37	46582	-0.22087	0.5874	0.42325	0.63026
ADCY10	55811	1	167728357	167933608	897	96	46582	-0.22124	0.58755	0.64463	0.44172
KCND2	3751	7	119863689	120440387	1691	106	46582	-0.22174	0.58774	0.53929	0.52086
OR2AG1	144125	11	6756248	6857245	495	45	46582	-0.22259	0.58807	0.71837	0.38901
APP	351	21	27202861	27593446	1517	108	46582	-0.22264	0.58809	0.91168	0.29768
RUFY2	55680	10	70050864	70217051	595	41	46582	-0.22265	0.5881	0.46122	0.5721
TEKT1	83659	17	6653300	6785077	649	75	46582	-0.22276	0.58814	0.65782	0.4297
TMPRSS13	84000	11	117721356	117850168	568	93	46582	-0.22279	0.58815	0.47791	0.56257
FAM8A1	51439	6	17550518	17661950	451	62	46582	-0.2229	0.58819	0.57191	0.45935
XXYLT1	152002	3	194739008	195041895	1578	131	46582	-0.22297	0.58822	0.41267	0.64825
FARS2	10667	6	5211251	5821816	2672	213	46582	-0.22339	0.58838	0.58142	0.46576
GCSAM	257144	3	111789688	111902453	447	58	46582	-0.22344	0.5884	0.93084	0.30012
PSMG3	84262	7	1556968	1659668	528	82	46582	-0.22345	0.58841	0.32425	0.84537
CBLN2	147381	18	70153915	70261723	440	62	46582	-0.22353	0.58844	0.42313	0.66058
MLF2	8079	12	6807158	6912721	489	84	46582	-0.2238	0.58854	0.55592	0.49043
ZNF99	7652	19	22884985	23016973	744	37	46582	-0.22379	0.58854	0.50852	0.55299
TMEM79	84283	1	156202704	156312234	322	39	46582	-0.22393	0.58859	0.7177	0.37768
