## Supplementary material for "Genetic overlap between major depression, bipolar disorder and Alzheimer’s Disease": Supplementary_table_6_BD_genes.xlsx (part 2 of 2)

### Sheet: Sheet1 (continued)
Supplementary table 6. Gene-based GWAS results for Bipolar Disorder.
ANKRD20A3P	441425	9	43039972	43183732	4	3	46582	-0.22393	0.5886	0.60805	0.54479
TMEM30B	161291	14	61694088	61798530	448	60	46582	-0.2241	0.58866	0.3755	0.78842
MCAM	4162	11	119129234	119239087	264	74	46582	-0.22501	0.58901	0.33802	0.82293
S100A6	6277	1	153457076	153558717	338	54	46582	-0.22505	0.58903	0.52625	0.52458
WDR38	401551	9	127565627	127670170	381	58	46582	-0.22527	0.58912	0.36793	0.77241
EXD2	55218	14	69608194	69760737	482	60	46582	-0.2253	0.58913	0.43804	0.65636
RBM12B	389677	8	94692798	94803268	280	52	46582	-0.22566	0.58927	0.35764	0.74304
ZHX1-C8orf76	100533106	8	124188429	124336727	307	61	46582	-0.22576	0.5893	0.38636	0.72007
ARSI	340075	5	149625909	149732525	342	80	46582	-0.22631	0.58952	0.93582	0.30088
LUZP1	7798	1	23360516	23554301	548	46	46582	-0.22634	0.58953	0.44905	0.63387
TTLL6	284076	17	46789593	46944469	505	60	46582	-0.22642	0.58956	0.50707	0.53188
MYCT1	80177	6	152969030	153095717	520	46	46582	-0.22668	0.58966	0.448	0.621
ENO2	2026	12	6973614	7082860	348	63	46582	-0.22683	0.58972	0.46502	0.5813
RCL1	10171	9	4742834	4911066	893	94	46582	-0.22688	0.58974	0.73524	0.4133
LINC02876	100506650	17	51012879	51115012	411	45	46582	-0.22694	0.58976	0.33627	0.805
TP53AIP1	63970	11	128754627	128863294	511	79	46582	-0.2272	0.58987	0.36587	0.77198
ZBTB21	49854	21	43356940	43480496	719	107	46582	-0.22724	0.58988	0.36862	0.73639
KCNH8	131096	3	19139946	19627135	1334	94	46582	-0.22735	0.58993	0.65844	0.43093
GLMP	112770	1	156212478	156315480	298	36	46582	-0.22748	0.58997	0.72584	0.37591
DNASE2	1777	19	12936025	13042409	283	49	46582	-0.22758	0.59001	0.49237	0.5494
EPHA6	285220	3	96483425	97517786	2838	125	46582	-0.22791	0.59014	0.45088	0.59247
SMARCA5	8467	4	144384616	144528642	420	56	46582	-0.22793	0.59015	0.72532	0.36038
ROPN1	54763	3	123637862	123761017	376	52	46582	-0.2283	0.59029	0.35528	0.82262
GABARAPL2	11345	16	75550249	75661779	471	53	46582	-0.22834	0.59031	0.63191	0.45449
HARBI1	283254	11	46574856	46688933	179	54	46582	-0.22849	0.59037	0.34012	0.81787
RIMS2	9699	8	104462426	105316656	3638	66	46582	-0.22886	0.59051	0.66354	0.41415
GYG1	2992	3	148659195	148795456	492	78	46582	-0.22908	0.5906	0.38953	0.69744
MPP7	143098	10	28289922	28641953	1874	74	46582	-0.22918	0.59064	0.51369	0.52213
PAM16	51025	16	4340252	4451373	405	80	46582	-0.22935	0.5907	0.65513	0.42004
ARHGDIB	397	12	15044949	15164562	589	60	46582	-0.22955	0.59078	0.97513	0.27829
FN3KRP	79672	17	80624582	80735893	569	62	46582	-0.22972	0.59085	0.38197	0.72938
DPH6	89978	15	35607670	35888597	834	66	46582	-0.22986	0.5909	0.69571	0.37459
FCGR1B	2210	1	120876128	120985944	53	22	46582	-0.22987	0.59091	0.39945	0.72817
PRLR	5618	5	34998861	35280823	1175	108	46582	-0.23007	0.59098	0.31581	0.88426
PDE1B	5153	12	54893177	55023023	450	92	46582	-0.23009	0.59099	0.3785	0.75839
ARMC8	25852	3	137856115	138067231	424	88	46582	-0.23013	0.591	0.30454	0.8454
CAP2	10486	6	17343447	17608023	1069	104	46582	-0.23056	0.59117	0.47335	0.5692
FOXI2	399823	10	129485538	129589450	653	50	46582	-0.23065	0.5912	0.61813	0.47303
ARHGAP10	79658	4	148603214	149043927	1414	119	46582	-0.23115	0.5914	0.62454	0.44366
DDIT4L	115265	4	101056267	101161939	548	68	46582	-0.23172	0.59162	0.35104	0.81553
FCN2	2220	9	137722658	137829366	638	103	46582	-0.2318	0.59165	0.98784	0.28948
OIT3	170392	10	74603339	74742787	309	60	46582	-0.23185	0.59167	0.4926	0.59234
SEMA5B	54437	3	122578040	122797452	895	95	46582	-0.23192	0.5917	0.49622	0.56341
HBS1L	10767	6	135231516	135426036	550	48	46582	-0.23196	0.59171	0.64375	0.43781
C5orf63	401207	5	126328250	126459184	485	44	46582	-0.23235	0.59187	0.51447	0.51903
TRAF7	84231	16	2155763	2278130	376	80	46582	-0.23248	0.59192	0.55739	0.48805
SERPING1	710	11	57315027	57432326	326	55	46582	-0.23276	0.59203	0.55156	0.49446
FGFR1OP2	26127	12	27041305	27169581	405	67	46582	-0.23278	0.59203	0.57808	0.48904
FOXH1	8928	8	145649115	145751718	355	60	46582	-0.23278	0.59204	0.46972	0.57422
DUS4L	11062	7	107154402	107268968	333	47	46582	-0.2331	0.59216	0.57567	0.47572
SVOP	55530	12	109254658	109422453	561	84	46582	-0.23319	0.59219	0.31703	0.89584
ITGA5	3678	12	54739045	54863050	279	51	46582	-0.23327	0.59222	0.47481	0.61453
LRRC24	441381	8	145697761	145802416	332	68	46582	-0.23358	0.59235	0.34022	0.81365
PPP1R3A	5506	7	113466882	113609082	374	47	46582	-0.23406	0.59253	0.45184	0.59217
TNFSF8	944	9	117605623	117742875	499	66	46582	-0.23426	0.59261	0.73177	0.39108
ZFP42	132625	4	188866925	188976199	606	105	46582	-0.23467	0.59277	0.89425	0.31205
RELA	5970	11	65371067	65480443	296	50	46582	-0.2348	0.59282	0.45639	0.61108
SMIM5	643008	17	73579514	73687486	455	65	46582	-0.23483	0.59283	0.83128	0.33423
PPP1R2	5504	3	195191221	195320224	541	72	46582	-0.23497	0.59288	0.3932	0.71711
TGFB1	7040	19	41786812	41909831	344	69	46582	-0.23509	0.59293	0.68364	0.39166
ZNF45	7596	19	44366776	44489411	480	60	46582	-0.23532	0.59302	0.68054	0.3848
GATA5	140628	20	60988553	61101026	540	90	46582	-0.23532	0.59302	0.48059	0.62398
NBEA	26960	13	35466424	36296874	2962	106	46582	-0.23575	0.59319	0.84553	0.32056
FGFR2	2263	10	123187844	123407972	898	118	46582	-0.23581	0.59321	0.41591	0.6702
SAV1	60485	14	51050298	51185071	489	51	46582	-0.23583	0.59322	0.55948	0.49348
CENPC	1060	4	68287989	68461256	720	49	46582	-0.2359	0.59325	0.5989	0.46568
VPS13A	23230	9	79742269	80082399	1661	61	46582	-0.236	0.59328	0.48464	0.59641
NANOG	79923	12	7891995	7998655	617	64	46582	-0.23606	0.59331	0.36231	0.74887
OAS1	4938	12	113294739	113407712	422	48	46582	-0.23618	0.59335	0.69738	0.3731
ZNF20	7568	19	12192165	12301222	288	54	46582	-0.23623	0.59337	0.77427	0.37554
PSMD4	5710	1	151177176	151289955	284	45	46582	-0.23659	0.59351	0.38865	0.67672
MTRNR2L6	100463482	7	142324131	142425525	411	36	46582	-0.23685	0.59361	0.48285	0.59152
TNFRSF17	608	16	12008964	12111925	428	57	46582	-0.23688	0.59362	0.57559	0.51551
OR2K2	26248	9	114039763	114141952	362	65	46582	-0.23715	0.59373	0.69863	0.40018
ODAD1	93233	19	48749709	48875191	642	53	46582	-0.23718	0.59374	0.36665	0.80038
ZNF500	26048	16	4750815	4867219	568	74	46582	-0.23724	0.59376	0.81882	0.32947
BCL2L2-PABPN1	100529063	14	23725971	23845394	379	78	46582	-0.23749	0.59386	0.69564	0.41914
BMP8B	656	1	40173903	40304533	584	66	46582	-0.23754	0.59388	0.37909	0.71156
RPS3A	6189	4	151970725	152075804	308	35	46582	-0.23754	0.59388	0.56649	0.48579
C8orf82	414919	8	145701599	145804485	335	67	46582	-0.23756	0.59389	0.34118	0.81635
C6	729	5	41092248	41311588	840	69	46582	-0.23784	0.594	0.42162	0.6687
RDH13	112724	19	55505684	55630914	768	78	46582	-0.23795	0.59404	0.46489	0.61124
COL6A1	1291	21	47351663	47474963	619	62	46582	-0.23797	0.59405	0.43654	0.69147
DBF4B	80174	17	42735976	42879637	379	58	46582	-0.2382	0.59414	0.60149	0.48967
MICAL3	57553	22	18220415	18557325	1818	145	46582	-0.23832	0.59419	0.51673	0.53309
ATM	472	11	108043559	108289829	647	50	46582	-0.23871	0.59434	0.59082	0.45441
CDH5	1003	16	66350525	66488689	571	86	46582	-0.23872	0.59434	0.51093	0.53995
SLC30A6	55676	2	32340910	32499181	547	53	46582	-0.23888	0.5944	0.82239	0.34515
CACNB1	782	17	37279709	37403956	500	95	46582	-0.2389	0.59441	0.41356	0.65663
IL6	3569	7	22716766	22821621	558	59	46582	-0.239	0.59445	0.49559	0.61466
CALCRL	10203	2	188156690	188363021	708	51	46582	-0.23903	0.59446	0.65409	0.41918
TOR1AIP2	163590	1	179759102	179897867	549	55	46582	-0.23925	0.59454	0.92783	0.32222
GATA6	2627	18	19699404	19832491	319	73	46582	-0.23929	0.59456	0.52568	0.55116
ZNF155	7711	19	44422014	44552477	573	61	46582	-0.23936	0.59459	0.67765	0.41732
BAIAP3	8938	16	1333606	1449442	553	72	46582	-0.23952	0.59465	0.70838	0.38484
DENND2D	79961	1	111678591	111797160	544	78	46582	-0.23969	0.59471	0.35632	0.81331
TAFA5	25817	22	48835288	49197744	2673	195	46582	-0.23975	0.59474	0.73656	0.39613
PCDHB10	56126	5	140521952	140625213	482	52	46582	-0.23986	0.59478	0.73965	0.38378
PRSS21	10942	16	2817164	2921723	361	84	46582	-0.23988	0.59479	0.30653	0.88287
RBP1	5947	3	139186276	139308671	432	58	46582	-0.24024	0.59493	0.45872	0.61614
KRTAP1-3	81850	17	39140136	39241107	606	50	46582	-0.24072	0.59511	0.39721	0.67765
TMPRSS5	80975	11	113508268	113627151	572	41	46582	-0.24135	0.59536	0.43494	0.64144
TRIM37	4591	17	57009999	57234266	511	50	46582	-0.2414	0.59538	0.39808	0.67744
COTL1	23406	16	84549202	84701669	1129	129	46582	-0.24191	0.59558	0.44755	0.628
E2F5	1875	8	86039619	86176753	312	44	46582	-0.24212	0.59566	0.86879	0.31949
GSTM3	2947	1	110226554	110333660	473	74	46582	-0.24226	0.59571	0.41818	0.71745
SLC25A47	283600	14	100739679	100846715	401	62	46582	-0.24261	0.59585	0.61217	0.45017
TEX44	165100	2	232407575	232508994	430	64	46582	-0.24267	0.59587	0.56641	0.52356
TP53I3	9540	2	24250303	24358085	415	43	46582	-0.24307	0.59602	0.5338	0.51409
EPS8L3	79574	1	110242702	110356644	484	91	46582	-0.24308	0.59603	0.39471	0.73791
CFL2	1073	14	35129588	35234029	510	55	46582	-0.24314	0.59605	0.63298	0.43681
PITRM1	10531	10	3129919	3265033	1093	105	46582	-0.24388	0.59634	0.63484	0.43168
MPO	4353	17	56297217	56408296	319	52	46582	-0.24405	0.5964	0.3512	0.82247
NECAP1	25977	12	8184807	8300373	309	75	46582	-0.24418	0.59645	0.43151	0.67767
POLR3E	55718	16	22258696	22396424	346	51	46582	-0.24441	0.59654	0.69402	0.40619
U2SURP	23350	3	142670366	142829567	460	55	46582	-0.2446	0.59662	0.54831	0.51743
SLC2A3	6515	12	8021824	8138895	599	76	46582	-0.24468	0.59665	0.38327	0.74631
LSAMP	4045	3	115471210	116214385	2677	150	46582	-0.24472	0.59666	0.41597	0.67232
ORMDL1	94101	2	190584993	190699097	294	37	46582	-0.24496	0.59676	0.44297	0.60299
GREM2	64388	1	240602873	240825462	981	175	46582	-0.24525	0.59687	0.51214	0.54116
GALP	85569	19	56637389	56747144	634	75	46582	-0.24525	0.59687	0.33905	0.82554
PIK3C2B	5287	1	204341756	204513943	659	78	46582	-0.24529	0.59688	0.32961	0.86865
UNKL	64718	16	1363206	1514750	791	81	46582	-0.24549	0.59696	0.50683	0.55673
PHC3	80012	3	169755368	169949537	533	50	46582	-0.24606	0.59718	0.48067	0.57168
TRMT10B	158234	9	37703797	37828969	452	53	46582	-0.24612	0.5972	0.6603	0.41389
GPATCH3	63906	1	27166979	27276962	232	48	46582	-0.24613	0.59721	0.37715	0.72798
TTC21A	199223	3	39099152	39230394	514	60	46582	-0.24633	0.59729	0.47223	0.59501
P2RY12	64805	3	151004631	151152600	632	57	46582	-0.24653	0.59736	0.93291	0.28967
SF3B6	51639	2	24240454	24349314	423	47	46582	-0.24658	0.59739	0.4928	0.56054
PRR15	222171	7	29553039	29656911	478	60	46582	-0.24681	0.59747	0.47476	0.60976
LMOD1	25802	1	201815584	201965716	544	87	46582	-0.24683	0.59748	0.31615	0.86968
PPP1R36	145376	14	64966620	65106099	418	46	46582	-0.24685	0.59749	0.34234	0.84586
RAB19	401409	7	140053843	140176653	500	66	46582	-0.24691	0.59751	0.54699	0.53944
CP	1356	3	148830197	148989832	688	80	46582	-0.24731	0.59766	0.50383	0.59615
PHAX	51808	5	125886607	126012944	564	66	46582	-0.24735	0.59768	0.7771	0.36163
BBS2	583	16	56454301	56604008	547	64	46582	-0.24735	0.59768	0.3303	0.87189
EIF4E1B	253314	5	176007683	176123642	422	78	46582	-0.24782	0.59786	0.77056	0.37736
ZBTB46	140685	20	62325021	62513731	865	61	46582	-0.24794	0.59791	0.67892	0.44004
FGF20	26281	8	16800334	16909674	793	78	46582	-0.24805	0.59795	0.66665	0.46163
LOC388780	388780	20	2137574	2243797	526	64	46582	-0.2482	0.59801	0.47514	0.59052
PFKFB3	5209	10	6136843	6327508	1191	177	46582	-0.24822	0.59802	0.64011	0.47889
TRIOBP	11078	22	38042995	38222563	666	68	46582	-0.24834	0.59806	0.73766	0.37687
EBAG9	9166	8	110501929	110628225	383	48	46582	-0.24841	0.59809	0.40877	0.72467
ARFIP2	23647	11	6445913	6552709	346	51	46582	-0.24843	0.5981	0.46836	0.58288
KIAA1958	158405	9	115199248	115477587	944	76	46582	-0.24854	0.59814	0.50233	0.53863
GOLGA5	9950	14	93210576	93356308	587	50	46582	-0.24856	0.59815	0.52509	0.53854
UGT1A6	54578	2	234550321	234731951	880	83	46582	-0.24861	0.59817	0.46143	0.6251
QSOX1	5768	1	180073968	180219430	714	82	46582	-0.24913	0.59837	0.82358	0.37276
TBC1D20	128637	20	366124	493187	525	89	46582	-0.24913	0.59837	0.5684	0.50656
LOC100134391	100134391	17	71683993	71802696	674	95	46582	-0.24915	0.59838	0.54682	0.51108
KLHDC3	116138	6	42931841	43039036	369	53	46582	-0.24923	0.59841	0.41077	0.72717
IFNA8	3445	9	21359146	21460184	453	65	46582	-0.24954	0.59853	0.3674	0.78844
USP54	159195	10	75207296	75385433	531	41	46582	-0.24984	0.59864	0.68712	0.39968
KCTD15	79047	19	34237751	34356666	606	86	46582	-0.25021	0.59879	0.3939	0.75901
PROK2	60675	3	71770806	71884357	450	79	46582	-0.25029	0.59882	0.36877	0.78517
CDH2	1000	18	25480930	25807445	1004	105	46582	-0.25033	0.59883	0.34082	0.82422
ERMN	57471	2	158125125	158234146	330	51	46582	-0.25091	0.59906	0.31148	0.87932
TRIM49D1	399939	11	89594640	89700878	34	13	46582	-0.25116	0.59915	0.81839	0.37365
ALDH7A1	501	5	125827533	125981104	657	82	46582	-0.25117	0.59916	0.68241	0.41133
ART4	420	12	14932245	15046413	443	44	46582	-0.25144	0.59926	0.888	0.32508
ZSCAN32	54925	16	3381661	3501065	585	43	46582	-0.25151	0.59929	0.70304	0.41101
HPSE	10855	4	84163614	84306306	516	83	46582	-0.25174	0.59938	0.46313	0.60185
POLR2D	5433	2	128553840	128665729	448	58	46582	-0.2518	0.5994	0.62404	0.46777
OR1D5	8386	17	2915963	3016901	400	83	46582	-0.25194	0.59946	0.58016	0.5259
NETO1	81832	18	70359549	70584828	1291	103	46582	-0.25244	0.59965	0.73145	0.38711
MAD2L1BP	9587	6	43547279	43658689	304	43	46582	-0.25264	0.59973	0.55966	0.53093
RBM22	55696	5	150020352	150130669	338	41	46582	-0.25284	0.5998	0.74811	0.34868
RAB32	10981	6	146814828	146926086	294	67	46582	-0.25285	0.59981	0.63334	0.44434
CASP8AP2	9994	6	90489619	90634155	561	59	46582	-0.25296	0.59985	0.93499	0.3141
VN1R5	317705	1	247369374	247470447	392	48	46582	-0.25318	0.59993	0.56171	0.53415
GJA10	84694	6	90554188	90655819	415	66	46582	-0.25316	0.59993	0.9016	0.34397
CCDC149	91050	4	24757739	25031826	1161	114	46582	-0.25356	0.60008	0.5041	0.58769
GPR160	26996	3	169705735	169853184	395	55	46582	-0.25386	0.6002	0.43348	0.63678
NPM2	10361	8	21831621	21944408	423	80	46582	-0.25423	0.60034	0.84361	0.35132
CX3CL1	6376	16	57356414	57468956	532	61	46582	-0.25437	0.60039	0.75041	0.38619
SNF8	11267	17	46957458	47072484	436	40	46582	-0.25471	0.60053	0.74092	0.38549
SPCS3	60559	4	177191090	177303396	558	56	46582	-0.25487	0.60059	0.87678	0.32257
AQP7	364	9	33334948	33452643	475	83	46582	-0.25504	0.60065	0.35774	0.8133
TSPAN5	10098	4	99341518	99629812	1113	125	46582	-0.2553	0.60076	0.44504	0.65467
NKX2-5	1482	5	172609107	172712315	382	79	46582	-0.25542	0.6008	0.35011	0.87101
TNNI2	7136	11	1810233	1912910	581	95	46582	-0.25549	0.60083	0.5538	0.55373
HOMEZ	57594	14	23692844	23812862	415	70	46582	-0.25554	0.60085	0.64489	0.47216
SMPD4	55627	2	130858965	130990323	436	48	46582	-0.2556	0.60087	0.81357	0.34277
HSF2	3298	6	122670696	122804264	511	43	46582	-0.25571	0.60091	0.50027	0.56033
FLRT2	23768	14	85946411	86145040	900	85	46582	-0.25572	0.60092	0.6509	0.43241
ZNF687	57592	1	151204094	151314381	261	47	46582	-0.25585	0.60097	0.38046	0.70956
EDAR	10913	2	109460927	109655828	802	66	46582	-0.25599	0.60102	0.43731	0.64924
AVP	551	20	3013202	3115370	452	101	46582	-0.25635	0.60116	0.37467	0.77625
AP1S1	1174	7	100747685	100854557	437	65	46582	-0.25651	0.60122	0.71642	0.42963
SDC2	6383	8	97455579	97674037	866	115	46582	-0.2566	0.60126	0.52504	0.55256
CPSF3	51692	2	9513666	9663239	526	54	46582	-0.25663	0.60127	0.68429	0.42474
DISP3	57540	1	11489295	11647640	665	64	46582	-0.2568	0.60134	0.45128	0.63266
KCNAB2	8514	1	6002358	6211253	933	106	46582	-0.25694	0.60139	0.65138	0.41525
ASAP1	50807	8	131014350	131505906	2131	65	46582	-0.25708	0.60144	0.55295	0.51626
CCL14	6358	17	34260692	34363764	576	65	46582	-0.25727	0.60152	0.69753	0.4225
ADAM11	4185	17	42786405	42909214	363	56	46582	-0.25729	0.60152	0.5697	0.53274
GPR132	29933	14	105465726	105581887	503	49	46582	-0.25751	0.60161	0.35531	0.80863
SNRPN	6638	15	25018794	25273730	1293	144	46582	-0.25795	0.60178	0.55478	0.50026
PRG3	10394	11	57094242	57198623	324	60	46582	-0.25831	0.60191	0.46095	0.62909
PCBP3	54039	21	47218023	47412368	893	55	46582	-0.25835	0.60193	0.51304	0.59563
RPL19	6143	17	37306536	37410980	384	88	46582	-0.25837	0.60194	0.38029	0.72944
COLEC10	10584	8	119914527	120169207	1205	56	46582	-0.25855	0.60201	0.65579	0.44139
CD72	971	9	35559976	35668862	376	60	46582	-0.25866	0.60205	0.77138	0.37536
WFDC8	90199	20	44129791	44257989	780	37	46582	-0.25873	0.60208	0.31157	0.8792
CCDC74B	91409	2	130846856	130952707	305	42	46582	-0.2589	0.60215	0.78992	0.35253
FGR	2268	1	27888800	28011727	303	68	46582	-0.25899	0.60218	0.43281	0.67258
ZNF781	163115	19	38108650	38233216	350	42	46582	-0.25911	0.60222	0.40882	0.6771
USP17L19	100287404	4	9205104	9306696	29	15	46582	-0.25911	0.60223	0.52741	0.57925
ELOVL4	6785	6	80574529	80707315	581	60	46582	-0.2592	0.60226	0.69878	0.41915
VGF	7425	7	100755790	100860862	430	65	46582	-0.25986	0.60251	0.70515	0.4377
ANKS1A	23294	6	34807038	35135802	1208	74	46582	-0.26044	0.60274	0.5338	0.54418
SLC16A7	9194	12	59939821	60233636	1121	71	46582	-0.26052	0.60277	0.6532	0.44666
CCDC69	26112	5	150510613	150653654	686	92	46582	-0.26087	0.60291	0.66569	0.43679
KLRB1	3820	12	9697870	9810497	438	54	46582	-0.26091	0.60292	0.44176	0.6657
RBM23	55147	14	23319854	23438396	351	57	46582	-0.26101	0.60296	0.34158	0.80858
HOXB9	3219	17	46648518	46753835	383	54	46582	-0.26105	0.60297	0.44747	0.64694
EIF3E	3646	8	109163972	109310959	626	41	46582	-0.26114	0.60301	0.40515	0.69106
IRF2BPL	64207	14	77440886	77545042	472	66	46582	-0.26132	0.60308	0.45263	0.65844
RNF168	165918	3	196145654	196280639	614	59	46582	-0.26183	0.60327	0.66788	0.45204
THRAP3	9967	1	36640017	36820958	417	63	46582	-0.26196	0.60332	0.39873	0.70341
RD3	343035	1	211599864	211716259	634	58	46582	-0.26203	0.60335	0.4624	0.62379
NYAP1	222950	7	100031550	100142425	218	53	46582	-0.26205	0.60336	0.43557	0.62742
ECT2L	345930	6	139067248	139275207	875	81	46582	-0.26207	0.60337	0.35157	0.83032
SLC38A8	146167	16	83993389	84125762	1195	126	46582	-0.26265	0.60359	0.35013	0.81651
PRMT9	90826	4	148508936	148655381	390	60	46582	-0.26284	0.60366	0.74807	0.36494
DNAJC15	29103	13	43547362	43733306	701	68	46582	-0.26305	0.60374	0.60657	0.46558
SLC7A9	11136	19	33271417	33410683	709	52	46582	-0.26307	0.60375	0.46838	0.6215
ARHGAP31	57514	3	118963220	119188323	1039	81	46582	-0.26326	0.60382	0.64301	0.46695
IFNA5	3442	9	21254613	21355312	489	48	46582	-0.26368	0.60399	0.51689	0.51679
ITK	3702	5	156557907	156732109	750	77	46582	-0.26389	0.60407	0.36575	0.74088
ST8SIA4	7903	5	100092639	100288989	595	43	46582	-0.26419	0.60418	0.532	0.52616
NCKAP5L	57701	12	50134929	50272208	547	67	46582	-0.26441	0.60427	0.56733	0.53043
CFAP70	118491	10	74963516	75169425	760	38	46582	-0.26473	0.60439	0.54805	0.49258
GIGYF1	64599	7	100227130	100336870	313	51	46582	-0.26476	0.6044	0.32804	0.90274
GPRIN1	114787	5	175972803	176094339	460	73	46582	-0.26484	0.60443	0.70295	0.42141
PCDHB16	57717	5	140510980	140616710	484	51	46582	-0.26486	0.60444	0.6859	0.42624
LILRA6	79168	19	54690469	54796724	712	89	46582	-0.26514	0.60455	0.70757	0.40887
SYF2	25949	1	25498767	25609013	288	62	46582	-0.26533	0.60462	0.64392	0.43666
DIPK1A	388650	1	93248286	93477079	636	52	46582	-0.26533	0.60462	0.91644	0.30905
PCDHB9	56127	5	140516893	140621111	491	52	46582	-0.26538	0.60464	0.7243	0.40355
PEX14	5195	1	10485003	10740815	878	80	46582	-0.26552	0.6047	0.54602	0.51267
STRAP	11171	12	15985288	16106412	310	45	46582	-0.26553	0.6047	0.33057	0.82739
ABHD17B	51104	9	74427368	74576148	374	42	46582	-0.26605	0.6049	0.43083	0.63538
HAO2	51179	1	119861399	119986753	430	63	46582	-0.26653	0.60508	0.83987	0.33415
CELF6	60677	15	72527068	72662525	439	49	46582	-0.26721	0.60535	0.60921	0.48236
NPHP3	27031	3	132349453	132491303	348	70	46582	-0.26757	0.60548	0.58494	0.53238
GPN2	54707	1	27155872	27266869	233	48	46582	-0.26802	0.60566	0.38489	0.73646
GOLPH3L	55204	1	150568701	150719672	472	48	46582	-0.26802	0.60566	0.76852	0.358
LOC389602	389602	7	155705332	155808233	651	109	46582	-0.26829	0.60576	0.35513	0.80652
BIRC5	332	17	76160277	76271716	670	93	46582	-0.26862	0.60589	0.48688	0.58058
FRY	10129	13	32555269	32920794	1422	130	46582	-0.26947	0.60622	0.58749	0.49887
TAS2R60	338398	7	143090546	143191502	356	65	46582	-0.26952	0.60624	0.35197	0.84277
SARS2	54938	19	39355904	39471536	450	70	46582	-0.26953	0.60624	0.65364	0.43679
GBX1	2636	7	150795676	150914867	415	67	46582	-0.26962	0.60627	0.51828	0.56593
ELOC	6921	8	74807373	74934522	521	61	46582	-0.2699	0.60638	0.61178	0.46296
HSPA2	3306	14	64957186	65059955	361	43	46582	-0.26992	0.60639	0.33695	0.8653
SCYL3	57147	1	169772215	169913100	631	37	46582	-0.27002	0.60643	0.56725	0.52238
RPL27A	6157	11	8653995	8761419	340	68	46582	-0.27004	0.60643	0.86465	0.33792
BCL2L2	599	14	23725971	23840241	360	76	46582	-0.27038	0.60657	0.69135	0.43898
GLMN	11146	1	92661955	92814566	317	43	46582	-0.27043	0.60659	0.39997	0.76375
ACYP1	97	14	75469924	75586181	294	37	46582	-0.27044	0.60659	0.47559	0.62111
SPDEF	25803	6	34455579	34574110	547	72	46582	-0.27075	0.60671	0.52628	0.55215
DPF2	5977	11	65051225	65170451	266	71	46582	-0.27075	0.60671	0.30418	0.94614
ARPIN	348110	15	90393832	90506222	386	72	46582	-0.27076	0.60671	0.95859	0.32879
JUNB	3726	19	12852310	12954125	298	52	46582	-0.27092	0.60677	0.47717	0.59433
POGLUT1	56983	3	119137785	119263555	465	44	46582	-0.27108	0.60684	0.64285	0.45691
HOOK2	29911	19	12823817	12939248	330	58	46582	-0.27126	0.60691	0.43413	0.65379
GFOD1	54438	6	13313587	13537869	923	109	46582	-0.2713	0.60692	0.54727	0.54057
GNG13	51764	16	798041	900733	957	101	46582	-0.2713	0.60692	0.87138	0.32676
CEP83	51134	12	94652056	94903764	857	68	46582	-0.2716	0.60704	0.56171	0.50692
CILP	8483	15	65438337	65553840	362	60	46582	-0.27161	0.60704	0.57139	0.51878
OVCH1	341350	12	29530489	29700619	788	79	46582	-0.27163	0.60705	0.5323	0.58821
CLCN7	1186	16	1444934	1575085	810	93	46582	-0.27164	0.60705	0.51257	0.56269
CCDC77	84318	12	448516	601811	722	86	46582	-0.27179	0.60711	0.56658	0.54408
SNURF	8926	15	25150070	25273729	454	75	46582	-0.27208	0.60722	0.75237	0.37933
FEV	54738	2	219795809	219900379	228	66	46582	-0.27212	0.60723	0.45553	0.65844
CCL15	6359	17	34273476	34379084	565	73	46582	-0.27213	0.60724	0.63963	0.46304
TBC1D5	9779	3	17148654	17834240	2270	66	46582	-0.2726	0.60742	0.601	0.45942
SLC17A6	57084	11	22309667	22451049	607	73	46582	-0.27293	0.60755	0.9313	0.31665
RELL2	285613	5	140966517	141070918	400	70	46582	-0.27317	0.60764	0.7014	0.44299
PDHX	8050	11	34887677	35067675	916	45	46582	-0.27328	0.60768	0.62494	0.44913
DHX57	90957	2	38974871	39153021	583	49	46582	-0.27333	0.6077	0.49525	0.59042
BTRC	8945	10	103063790	103367078	928	52	46582	-0.27337	0.60771	0.59049	0.45932
GID8	54994	20	61519421	61629827	491	83	46582	-0.27376	0.60787	0.73977	0.40076
PPP1CB	5500	2	28924614	29075806	484	49	46582	-0.27398	0.60795	0.84414	0.34548
SLC23A2	9962	20	4783002	5040939	1120	153	46582	-0.27431	0.60808	0.67785	0.42777
SUCLG1	8802	2	84600647	84736586	425	45	46582	-0.27452	0.60816	0.56797	0.47285
C15orf65	145788	15	55650723	55760910	545	39	46582	-0.27496	0.60833	0.84155	0.33352
LPAR5	57121	12	6678001	6795297	287	62	46582	-0.27502	0.60835	0.71545	0.41553
TYW3	127253	1	75148836	75282361	519	46	46582	-0.27539	0.60849	0.96247	0.31242
ASB13	79754	10	5630820	5758558	840	78	46582	-0.27588	0.60868	0.8043	0.40137
ADAMTS9	56999	3	64451330	64723676	1262	147	46582	-0.27601	0.60873	0.77264	0.38694
CXCR2	3579	2	218940013	219051976	319	41	46582	-0.27611	0.60877	0.51965	0.55073
ATP5F1E	514	20	57553733	57657422	342	54	46582	-0.27642	0.60889	0.64342	0.45602
MRPL1	65008	4	78733805	78923944	633	47	46582	-0.27648	0.60891	0.53512	0.54013
DRD5	1816	4	9733258	9835633	531	49	46582	-0.2774	0.60926	0.50444	0.57617
ZNF384	171017	12	6725643	6848738	382	83	46582	-0.27752	0.60931	0.60439	0.50769
CHSY3	337876	5	129190389	129572327	1080	69	46582	-0.27835	0.60963	0.53094	0.51451
NIPA1	123606	15	22993279	23136843	702	93	46582	-0.27867	0.60975	0.75689	0.39059
NR0B2	8431	1	27187975	27290567	212	47	46582	-0.27869	0.60976	0.39858	0.7186
KRTAP13-1	140258	21	31718392	31819140	377	68	46582	-0.2787	0.60976	0.3914	0.7124
EIF4B	1975	12	53349942	53485993	444	55	46582	-0.27875	0.60978	0.53881	0.53787
C1orf146	388649	1	92633573	92761367	276	47	46582	-0.27902	0.60988	0.34572	0.87911
OR51B5	282763	11	5312113	5418140	867	49	46582	-0.27935	0.61001	0.7827	0.36833
RPS24	6229	10	79743518	79866571	334	52	46582	-0.2798	0.61018	0.57252	0.51
LGI2	55203	4	24950471	25082414	695	104	46582	-0.27997	0.61025	0.51104	0.63461
NANOS3	342977	19	13938063	14041571	304	55	46582	-0.28009	0.61029	0.4745	0.62379
TFPT	29844	19	54560320	54669055	547	77	46582	-0.28023	0.61035	0.55146	0.5167
SRP54	6729	14	35401901	35548773	680	44	46582	-0.28032	0.61038	0.42317	0.70758
PSMD5	5711	9	123528331	123655299	321	51	46582	-0.28048	0.61045	0.78581	0.37679
UGT1A5	54579	2	234571638	234731945	805	79	46582	-0.28076	0.61055	0.4652	0.64432
LINC01621	89758	6	80463304	80630137	852	86	46582	-0.28102	0.61065	0.86675	0.34983
HCRT	3060	17	40286078	40387470	247	69	46582	-0.28102	0.61065	0.42454	0.7152
IFNL2	282616	19	39709157	39810732	437	69	46582	-0.28116	0.6107	0.43084	0.6815
DYNLT2B	255758	3	195968090	196095165	424	49	46582	-0.28131	0.61076	0.59897	0.51775
LZTFL1	54585	3	45814808	46007216	622	72	46582	-0.28143	0.61081	0.47785	0.66141
TDRD3	81550	13	60920591	61198013	1063	63	46582	-0.28164	0.61089	0.42462	0.70329
TSPAN17	26262	5	176024388	176136059	452	83	46582	-0.28167	0.6109	0.78028	0.39172
WFDC9	259240	20	44186578	44309907	691	43	46582	-0.28169	0.61091	0.34016	0.85468
SNAP25	6616	20	10149477	10338068	723	117	46582	-0.28203	0.61104	0.43586	0.68411
NDUFA9	4704	12	4708264	4846720	602	59	46582	-0.28211	0.61107	0.90234	0.32135
CACNA2D3	55799	3	54106620	55158584	4442	277	46582	-0.28215	0.61109	0.52509	0.5259
FANCD2	2177	3	10018113	10193614	695	39	46582	-0.28218	0.6111	0.75694	0.38712
MYCBP2	23077	13	77568792	77951177	1132	65	46582	-0.28227	0.61113	0.45348	0.65379
NCKAP1L	3071	12	54841495	54986899	501	91	46582	-0.28283	0.61135	0.40427	0.75755
AAR2	25980	20	34774339	34894863	270	71	46582	-0.28305	0.61143	0.48439	0.61573
ZNF18	7566	17	11830756	11951736	370	46	46582	-0.28337	0.61155	0.76662	0.39153
SELE	6401	1	169641781	169753220	701	50	46582	-0.28374	0.61169	0.47632	0.60606
GNB2	2783	7	100221363	100326792	295	55	46582	-0.2839	0.61176	0.3342	0.92626
HS3ST3A1	9955	17	13349006	13555244	1151	111	46582	-0.2839	0.61176	0.91682	0.32611
PRG2	5553	11	57104834	57221420	360	63	46582	-0.28406	0.61182	0.45481	0.65041
ADI1	55256	2	3451690	3573350	491	51	46582	-0.28416	0.61186	0.49439	0.61118
PTDSS2	81490	11	400280	541399	703	61	46582	-0.2843	0.61191	0.79642	0.36938
CLCA2	9635	1	86839769	86972241	692	62	46582	-0.28433	0.61192	0.62442	0.48194
KLF4	9314	9	110197133	110302047	486	84	46582	-0.2844	0.61195	0.56525	0.51304
DCAF10	79269	9	37750551	37917666	559	43	46582	-0.2846	0.61202	0.65976	0.40935
OAZ1	4946	19	2219520	2323487	518	93	46582	-0.28469	0.61206	0.56692	0.54152
CLEC20A	400797	1	178413034	178518769	342	67	46582	-0.28483	0.61211	0.64984	0.44337
ZNF675	171392	19	23785583	23920036	336	43	46582	-0.28492	0.61215	0.46012	0.64108
TMEM74B	55321	20	1111213	1216077	380	86	46582	-0.28491	0.61215	0.61532	0.4918
PFN4	375189	2	24287954	24396334	442	44	46582	-0.28524	0.61227	0.43384	0.6861
KRT85	3891	12	52703790	52811309	628	53	46582	-0.28546	0.61235	0.74127	0.41881
HDAC3	8841	5	140950443	141066423	412	72	46582	-0.28568	0.61244	0.68139	0.46362
BTNL3	10917	5	180365845	180483727	400	49	46582	-0.28572	0.61245	0.54212	0.57921
C1orf35	79169	1	228238428	228343112	236	57	46582	-0.28637	0.6127	0.5652	0.49713
C3orf52	79669	3	111755175	111887073	609	65	46582	-0.28685	0.61289	0.81321	0.36724
DSEL	92126	18	65123819	65233967	354	61	46582	-0.2869	0.61291	0.43699	0.68398
GP5	2814	3	194065550	194169995	602	65	46582	-0.28698	0.61294	0.63358	0.45052
DCD	117159	12	54988375	55092277	413	51	46582	-0.287	0.61294	0.42739	0.74356
C16orf78	123970	16	49357808	49483321	526	80	46582	-0.28727	0.61305	0.5581	0.48656
CCER2	643669	19	39349620	39452798	401	66	46582	-0.28731	0.61306	0.63802	0.44873
CALM2	805	2	47337221	47454229	507	61	46582	-0.2874	0.6131	0.62121	0.5284
UBQLN3	50613	11	5478530	5581153	602	66	46582	-0.28747	0.61312	0.76442	0.4138
ZFP69	339559	1	40893043	41012015	503	58	46582	-0.28774	0.61323	0.37677	0.78514
TMIGD2	126259	19	4242224	4352428	606	87	46582	-0.2878	0.61325	0.56826	0.52793
HTRA3	94031	4	8221487	8358838	873	101	46582	-0.288	0.61332	0.60372	0.49654
WFS1	7466	4	6221577	6354992	731	91	46582	-0.28845	0.6135	0.77479	0.37377
TMEM37	140738	2	120137501	120246096	506	59	46582	-0.2886	0.61355	0.65109	0.46431
ARF1	375	1	228220361	228336913	280	52	46582	-0.28899	0.6137	0.52982	0.52471
SLC22A23	63027	6	3219207	3506954	1409	140	46582	-0.28921	0.61379	0.75836	0.38712
HESX1	8820	3	57181866	57311656	303	43	46582	-0.28939	0.61386	0.40706	0.76499
BAZ1B	9031	7	72804728	72986628	449	64	46582	-0.28965	0.61396	0.82291	0.33252
APBB1	322	11	6366355	6490644	401	93	46582	-0.28973	0.61399	0.5699	0.51566
RINL	126432	19	39308470	39418919	447	78	46582	-0.2899	0.61405	0.57467	0.49525
SYNPO	11346	5	149930642	150088792	562	89	46582	-0.28999	0.61409	0.43416	0.6489
PCDHB7	56129	5	140502243	140605957	466	54	46582	-0.29037	0.61423	0.67161	0.44474
PIANP	196500	12	6752957	6860009	393	80	46582	-0.29041	0.61425	0.54491	0.56491
NXN	64359	17	652553	933017	1920	216	46582	-0.29059	0.61432	0.38164	0.74517
FAM167A	83648	8	11228972	11374276	1005	66	46582	-0.29103	0.61449	0.54048	0.57296
CCL16	6360	17	34253529	34360373	581	72	46582	-0.29112	0.61452	0.73292	0.41356
MRPL55	128308	1	228244380	228347037	235	56	46582	-0.29132	0.6146	0.57639	0.48963
KRT82	3888	12	52737735	52850176	595	52	46582	-0.29133	0.6146	0.72553	0.42781
FOLR1	2348	11	71850602	71957367	419	58	46582	-0.29141	0.61463	0.39531	0.78904
SERINC1	57515	6	122714493	122843051	360	47	46582	-0.29146	0.61465	0.5158	0.57159
ACTR3B	57180	7	152406834	152602464	946	69	46582	-0.29161	0.61471	0.43217	0.7408
TEX35	84066	1	178432212	178542635	412	61	46582	-0.29172	0.61475	0.64492	0.44491
GFM1	85476	3	158312286	158460361	593	39	46582	-0.29175	0.61476	0.4401	0.64393
KBTBD6	89890	13	41651709	41756936	243	57	46582	-0.29176	0.61476	0.37658	0.78791
ZDHHC5	25921	11	57385223	57518659	290	50	46582	-0.29191	0.61482	0.54908	0.51777
ARHGEF5	7984	7	144002489	144127725	173	39	46582	-0.29212	0.6149	0.68259	0.4402
LLPH	84298	12	66466849	66574533	401	40	46582	-0.29218	0.61492	0.36542	0.80564
TMEM211	255349	22	25281208	25385314	425	72	46582	-0.29242	0.61502	0.788	0.37184
CEACAM4	1089	19	42075344	42183442	414	64	46582	-0.29249	0.61504	0.73435	0.41853
MMP11	4320	22	24065036	24176503	687	58	46582	-0.29259	0.61508	0.38772	0.77775
NPIPA7	101059938	16	16423102	16537815	16	11	46582	-0.2926	0.61509	0.59529	0.53442
WNT16	51384	7	120915421	121031158	409	61	46582	-0.2931	0.61528	0.86336	0.3399
DEXI	28955	16	10972748	11086257	481	94	46582	-0.29337	0.61538	0.38775	0.7645
XPO5	57510	6	43440068	43593812	362	47	46582	-0.29363	0.61548	0.45532	0.62808
PSMD11	5717	17	30721481	30860337	334	69	46582	-0.2939	0.61558	0.67777	0.4284
RAB23	51715	6	57001790	57137112	324	64	46582	-0.29402	0.61563	0.43198	0.66732
HEATR4	399671	14	73895189	74075651	703	82	46582	-0.29412	0.61567	0.84101	0.38351
KRTAP19-5	337972	21	31824190	31924408	318	38	46582	-0.29432	0.61574	0.42593	0.64931
KRT75	9119	12	52767854	52878110	675	50	46582	-0.29453	0.61582	0.71148	0.42949
RABAC1	10567	19	42410833	42513530	209	65	46582	-0.29453	0.61582	0.32015	0.86829
SLC22A10	387775	11	63007372	63129246	536	44	46582	-0.29465	0.61587	0.59803	0.48782
SYNE3	161176	14	95833831	96033000	1245	171	46582	-0.29483	0.61594	0.4473	0.67877
SOCS7	30837	17	36458007	36611846	499	68	46582	-0.29487	0.61595	0.44401	0.70461
TRPC6	7225	11	101272295	101504687	1192	64	46582	-0.29489	0.61596	0.33378	0.89171
FOXA2	3170	20	22511642	22616101	373	52	46582	-0.29507	0.61603	0.49247	0.59472
CRIP1	1396	14	105902892	106005128	307	61	46582	-0.29542	0.61616	0.36276	0.77877
KLF1	10661	19	12945236	13048017	274	55	46582	-0.29556	0.61622	0.4899	0.60038
POLR2J2	246721	7	102227195	102362176	106	24	46582	-0.29564	0.61625	0.57197	0.565
GSAP	54103	7	76890068	77095719	922	66	46582	-0.29573	0.61628	0.5538	0.53929
TADA2A	6871	17	35716977	35889830	589	60	46582	-0.29582	0.61632	0.4829	0.64124
HFM1	164045	1	91676323	91920426	936	73	46582	-0.29615	0.61644	0.85026	0.34726
TSPAN32	10077	11	2273195	2389430	724	68	46582	-0.29641	0.61654	0.39089	0.76139
NXT1	29107	20	23281373	23385408	423	45	46582	-0.2965	0.61658	0.56223	0.52698
S1PR4	8698	19	3128250	3230335	653	91	46582	-0.29676	0.61668	0.70953	0.43023
IFNA1	3439	9	21390453	21491315	459	67	46582	-0.297	0.61677	0.38033	0.80134
XPA	7507	9	100387191	100509691	404	44	46582	-0.29701	0.61677	0.34741	0.86595
QDPR	5860	4	17438016	17563857	677	82	46582	-0.29761	0.617	0.9244	0.34056
MTHFD1L	25902	6	151136815	151473023	1795	150	46582	-0.29777	0.61706	0.47117	0.64105
RAPGEF6	51735	5	130709614	131020929	709	54	46582	-0.29796	0.61713	0.61248	0.47453
PPP6R2	9701	22	50731746	50933519	938	79	46582	-0.298	0.61715	0.81889	0.39089
AP5M1	55745	14	57685606	57806797	273	52	46582	-0.29811	0.61719	0.34674	0.87559
MUC8	100129528	12	132999334	133100840	650	91	46582	-0.29813	0.6172	0.62459	0.51489
PDXP	57026	22	38004737	38112939	419	56	46582	-0.29815	0.61721	0.4492	0.67386
NAB1	4664	2	191463621	191607492	420	51	46582	-0.29848	0.61733	0.81433	0.37363
ERVV-2	100271846	19	53497991	53604380	548	92	46582	-0.29853	0.61735	0.98233	0.31069
UGT1A9	54600	2	234530544	234731951	939	89	46582	-0.29857	0.61737	0.47063	0.64554
LOC100132004	100132004	9	66663852	66770974	2	1	46582	-0.29876	0.61744	0.6185	0.61633
RECQL5	9400	17	73572925	73713270	587	66	46582	-0.29906	0.61755	0.837	0.35311
TONSL	4796	8	145604163	145719871	380	68	46582	-0.29983	0.61785	0.59075	0.49579
PIGL	9487	17	16070509	16280098	593	45	46582	-0.30005	0.61793	0.66906	0.42
FAM166C	339778	2	26735427	26852395	525	92	46582	-0.30031	0.61803	0.46561	0.63363
IRAK2	3656	3	10156561	10335427	788	79	46582	-0.3005	0.6181	0.78572	0.40553
ZNF492	57615	19	22767126	22900472	1045	40	46582	-0.30071	0.61818	0.82357	0.35116
KLHL36	79786	16	84632131	84751187	691	98	46582	-0.30077	0.6182	0.56387	0.51707
HNRNPF	3185	10	43831065	43954696	543	51	46582	-0.30126	0.61839	0.40965	0.71845
PGP	283871	16	2211603	2314822	339	74	46582	-0.30141	0.61845	0.63483	0.48052
GINM1	116254	6	149837528	149962067	297	50	46582	-0.30171	0.61856	0.3071	0.91561
NAV3	89795	12	78174685	78656790	2072	147	46582	-0.30181	0.6186	0.62216	0.48744
NAXD	55739	13	111217807	111342343	688	60	46582	-0.30189	0.61863	0.3974	0.76464
BIRC2	329	11	102167913	102299401	351	50	46582	-0.3021	0.61871	0.75305	0.37938
FEZ2	9637	2	36729397	36875333	634	66	46582	-0.30212	0.61872	0.79409	0.40952
TENT5C	54855	1	118098604	118221011	457	67	46582	-0.30218	0.61874	0.4023	0.73805
BUB3	9184	10	124863760	124974886	414	69	46582	-0.3027	0.61894	0.43371	0.69645
PSMF1	9491	20	1043872	1199017	563	84	46582	-0.30299	0.61905	0.48994	0.63112
ARRDC3	57561	5	90614541	90729149	303	52	46582	-0.30315	0.61911	0.68202	0.43834
PHLDA2	7262	11	2899503	3000650	477	79	46582	-0.30316	0.61912	0.84253	0.37031
TUBB1	81027	20	57544309	57651709	366	60	46582	-0.30324	0.61915	0.64581	0.47309
OR6C75	390323	12	55708895	55809833	391	35	46582	-0.30333	0.61918	0.35325	0.81573
PRKAG2	51422	7	151203200	151624316	2058	214	46582	-0.30341	0.61921	0.36034	0.81779
-	101928635	15	58455734	58592179	774	76	46582	-0.30344	0.61922	0.52607	0.6192
FOXJ2	55810	12	8135298	8258118	409	67	46582	-0.30365	0.6193	0.4139	0.72663
NARS1	4677	18	55217888	55339177	551	70	46582	-0.30377	0.61935	0.48667	0.62814
ASXL2	55252	2	25912253	26151312	843	51	46582	-0.30385	0.61938	0.47687	0.6357
ALDH9A1	223	1	165581449	165717900	702	80	46582	-0.304	0.61944	0.39902	0.77197
NOX5	79400	15	69172839	69399501	645	62	46582	-0.30404	0.61945	0.75273	0.38364
CCDC117	150275	22	29118662	29235283	425	49	46582	-0.30432	0.61956	0.56032	0.51829
WASF1	8936	6	110371022	110551219	585	42	46582	-0.30452	0.61963	0.61518	0.49399
CPNE2	221184	16	57076455	57232281	646	106	46582	-0.3046	0.61967	0.58601	0.54466
P2RY14	9934	3	150879905	151046996	628	70	46582	-0.30469	0.6197	0.8692	0.354
CCDC68	80323	18	52518740	52676739	509	52	46582	-0.30486	0.61976	0.74833	0.41037
UGT1A4	54657	2	234577438	234731945	787	83	46582	-0.30499	0.61981	0.46272	0.6636
ADIG	149685	20	37159838	37267104	351	70	46582	-0.30532	0.61994	0.47924	0.65624
CCDC130	81576	19	13792574	13924108	489	86	46582	-0.30582	0.62013	0.37634	0.77282
C14orf177	283598	14	99127950	99234103	649	75	46582	-0.30584	0.62014	0.86122	0.36788
TRAPPC2L	51693	16	88873465	88979086	805	68	46582	-0.30589	0.62015	0.4181	0.75098
RNH1	6050	11	444512	557283	664	54	46582	-0.30601	0.6202	0.75946	0.39739
PFKP-DT	101927824	10	3057616	3159573	805	115	46582	-0.30606	0.62022	0.75545	0.39046
ACY3	91703	11	67360026	67468130	463	63	46582	-0.30637	0.62034	0.66121	0.4664
ANKDD1A	348094	15	65154095	65301042	554	65	46582	-0.30646	0.62037	0.76242	0.3946
TIGD5	84948	8	144630074	144732485	527	58	46582	-0.30648	0.62038	0.4078	0.79599
TLL2	7093	10	98074363	98323683	1024	100	46582	-0.30671	0.62047	0.81272	0.40419
NTS	4922	12	86218073	86326770	578	36	46582	-0.30683	0.62051	0.468	0.63591
TMEM158	25907	3	45215956	45317814	706	51	46582	-0.30688	0.62053	0.56089	0.55829
NFKBIB	4793	19	39340340	39449534	437	74	46582	-0.30687	0.62053	0.65045	0.45036
ZBTB1	22890	14	64921292	65050408	456	48	46582	-0.30701	0.62058	0.35536	0.84837
OLIG1	116448	21	34392450	34494728	389	68	46582	-0.30702	0.62059	0.52639	0.58715
TUBGCP2	10844	10	135042134	135175841	655	72	46582	-0.30722	0.62066	0.44992	0.66973
VAMP8	8673	2	85754614	85859156	331	44	46582	-0.30761	0.62081	0.41567	0.76512
HECTD3	79654	1	45418220	45527027	390	47	46582	-0.30763	0.62082	0.67725	0.45012
CCL22	6367	16	57342695	57450102	542	69	46582	-0.3077	0.62084	0.76211	0.41509
ABTB1	80325	3	127341781	127449769	388	72	46582	-0.30776	0.62087	0.36227	0.81849
ACVR1C	130399	2	158333279	158535399	512	99	46582	-0.30779	0.62088	0.56416	0.5455
ZNHIT6	54680	1	86065106	86224116	557	51	46582	-0.30797	0.62095	0.69716	0.41756
DRD1	1812	5	174817675	174921163	473	87	46582	-0.30797	0.62095	0.72474	0.43523
BPGM	669	7	134281531	134414568	580	68	46582	-0.30812	0.621	0.56429	0.52355
HMGA2-AS1	100129940	12	66203782	66325821	336	58	46582	-0.30843	0.62112	0.6609	0.46867
OR56A5	390084	11	5938783	6039724	525	71	46582	-0.30852	0.62116	0.3673	0.83131
GAL3ST2	64090	2	242666240	242793702	713	98	46582	-0.30883	0.62128	0.42043	0.75215
VAMP5	10791	2	85761531	85870511	344	48	46582	-0.30888	0.62129	0.40157	0.78805
TRIL	9865	7	28942974	29048029	527	60	46582	-0.30886	0.62129	0.57587	0.54686
MANEAL	149175	1	38209721	38317278	356	46	46582	-0.30897	0.62133	0.7269	0.41055
BRDT	676	1	92364928	92529985	670	48	46582	-0.30929	0.62145	0.37024	0.79263
CHGB	1114	20	5841974	5956007	681	78	46582	-0.30931	0.62146	0.43559	0.65663
UTP25	27042	1	209951312	210080910	563	50	46582	-0.30999	0.62172	0.34653	0.82557
AGAP1	116987	2	236352733	237090444	2954	232	46582	-0.31017	0.62179	0.62006	0.46092
COMMD1	150684	2	62065904	62413205	1006	65	46582	-0.3102	0.6218	0.51572	0.55529
KATNA1	11104	6	149866009	150020154	381	48	46582	-0.31069	0.62198	0.3092	0.93479
POLR3K	51728	16	46979	153632	390	68	46582	-0.31069	0.62198	0.84888	0.35246
ELAVL4	1996	1	50463686	50719442	555	84	46582	-0.31079	0.62202	0.38578	0.78651
RAET1G	353091	6	150188014	150294269	464	67	46582	-0.31092	0.62207	0.3208	0.91895
HEATR5B	54497	2	37158153	37361485	738	66	46582	-0.31108	0.62213	0.38458	0.83227
LIG1	3978	19	48568702	48723852	897	71	46582	-0.31119	0.62217	0.80204	0.37055
FIG4	9896	6	109962424	110196634	842	65	46582	-0.31146	0.62227	0.43895	0.6912
MVK	4598	12	109961500	110085071	592	55	46582	-0.31163	0.62234	0.56259	0.56426
PAK1IP1	55003	6	10645180	10760015	421	59	46582	-0.31198	0.62247	0.69839	0.43908
SMAD6	4091	15	66944674	67124338	900	116	46582	-0.31198	0.62247	0.47824	0.66469
C22orf42	150297	22	32494993	32605510	550	58	46582	-0.31197	0.62247	0.95934	0.3354
MAFF	23764	22	38547939	38662518	505	52	46582	-0.31277	0.62277	0.89	0.34145
LMO7DN	729420	13	76395174	76507948	540	56	46582	-0.31292	0.62283	0.55004	0.58223
SLC25A29	123096	14	100695514	100822884	416	74	46582	-0.313	0.62286	0.65369	0.46384
CASR	846	3	121852530	122055350	905	70	46582	-0.3135	0.62305	0.46503	0.66661
AIM2	9447	1	158978790	159096685	503	52	46582	-0.31363	0.6231	0.79152	0.37848
UBE2G1	7326	17	4122512	4319969	580	61	46582	-0.31377	0.62315	0.3197	0.92165
FAM193B	54540	5	176896790	177031548	377	70	46582	-0.31395	0.62322	0.57401	0.52377
MPND	84954	19	4293524	4410083	508	74	46582	-0.31398	0.62323	0.68761	0.43152
PSMA8	143471	18	23663816	23823319	608	52	46582	-0.31423	0.62333	0.76189	0.38918
FAXC	84553	6	99670793	99847594	746	56	46582	-0.31439	0.62339	0.50046	0.65601
IKZF5	64376	10	124700322	124818366	429	53	46582	-0.31462	0.62348	0.58433	0.51888
HNRNPL	3191	19	39277028	39392979	490	74	46582	-0.31474	0.62352	0.65848	0.45666
SLC22A15	55356	1	116469119	116662675	647	56	46582	-0.31602	0.624	0.57551	0.52
C16orf82	162083	16	27028219	27130487	603	119	46582	-0.31662	0.62423	0.34364	0.84463
LOC408186	408186	12	9631848	9767876	357	51	46582	-0.31675	0.62428	0.65905	0.48095
RASA4B	100271927	7	102073586	102208224	211	49	46582	-0.31679	0.6243	0.46055	0.65312
NRP1	8829	10	33416419	33673833	1242	113	46582	-0.31693	0.62435	0.47494	0.66299
TAPT1	202018	4	16112128	16278161	719	66	46582	-0.31696	0.62436	0.59967	0.57329
C20orf85	128602	20	56675983	56786186	386	83	46582	-0.31733	0.6245	0.79496	0.3816
TMEM201	199953	1	9598932	9724935	385	62	46582	-0.31744	0.62454	0.49311	0.62569
PABPN1	8106	14	23739397	23845394	318	76	46582	-0.3176	0.62461	0.74597	0.41996
PRTFDC1	56952	10	25087536	25292680	866	100	46582	-0.31765	0.62463	0.46152	0.66075
PRR5L	79899	11	36267725	36536754	1243	130	46582	-0.31781	0.62469	0.42401	0.73754
GNMT	27232	6	42878500	42981618	376	48	46582	-0.31815	0.62481	0.50696	0.63344
LOC100996318	100996318	1	120874756	120976189	55	23	46582	-0.31819	0.62483	0.43855	0.74226
ACSL6	23305	5	131235666	131397761	445	57	46582	-0.31824	0.62485	0.59497	0.50527
KBTBD2	25948	7	32857778	32981468	375	49	46582	-0.31911	0.62518	0.36119	0.88471
ZNF507	22847	19	32786514	32928573	452	59	46582	-0.31925	0.62523	0.79594	0.40879
S100A5	6276	1	153459623	153565772	338	51	46582	-0.31931	0.62526	0.60264	0.51237
POU2F3	25833	11	120057349	120240653	691	92	46582	-0.31941	0.62529	0.36552	0.82327
EED	8726	11	85905586	86039785	634	44	46582	-0.31971	0.62541	0.70514	0.4326
IKBKE	9641	1	206593586	206720223	479	68	46582	-0.31978	0.62543	0.54984	0.55326
PPP1R3C	5507	10	93338197	93442858	452	42	46582	-0.31978	0.62543	0.76299	0.42366
SCAI	286205	9	127654887	127955838	826	58	46582	-0.31982	0.62545	0.46795	0.65847
MEPE	56955	4	88692563	88817969	736	56	46582	-0.31988	0.62547	0.8017	0.39724
STX17	55014	9	102618915	102786818	435	60	46582	-0.31988	0.62547	0.60355	0.48589
ADRA1B	147	5	159293740	159450017	604	89	46582	-0.32003	0.62553	0.80997	0.40212
STK38	11329	6	36411666	36565256	612	40	46582	-0.32087	0.62584	0.47791	0.65743
PLN	5350	6	118819442	118931587	403	47	46582	-0.32099	0.62589	0.90058	0.32435
MMP20	9313	11	102397566	102546063	904	79	46582	-0.32101	0.6259	0.77009	0.44712
GTPBP2	54676	6	43538218	43646977	280	46	46582	-0.32129	0.626	0.56306	0.56754
SLC31A2	1318	9	115863238	115976422	472	66	46582	-0.3216	0.62612	0.44332	0.71859
ZNF69	7620	19	11948633	12075366	481	60	46582	-0.32162	0.62613	0.454	0.657
FKBP10	60681	17	39918962	40029469	404	55	46582	-0.32164	0.62614	0.56001	0.54879
DRC1	92749	2	26574784	26729579	636	74	46582	-0.32197	0.62626	0.47112	0.65219
SYDE1	85360	19	15168214	15275790	639	93	46582	-0.32219	0.62635	0.53442	0.57964
TNKS1BP1	85456	11	57017103	57142485	438	50	46582	-0.32223	0.62636	0.50877	0.59576
TC2N	123036	14	92196266	92383880	631	70	46582	-0.32223	0.62636	0.66533	0.43764
ARHGAP27	201176	17	43421268	43560282	434	50	46582	-0.32229	0.62638	0.68516	0.44769
CFAP74	85452	1	1803390	1985276	877	94	46582	-0.32255	0.62648	0.48009	0.65272
NEDD8	4738	14	24636057	24751576	329	60	46582	-0.32278	0.62657	0.45621	0.72574
ABHD4	63874	14	23017147	23131265	674	66	46582	-0.32281	0.62658	0.60723	0.5224
SLC25A32	81034	8	104360866	104477563	478	47	46582	-0.32289	0.62661	0.67137	0.45329
ALKAL1	389658	8	53396597	53528021	411	56	46582	-0.32295	0.62663	0.7438	0.42486
SOGA3	387104	6	127709551	127891938	771	63	46582	-0.32392	0.627	0.40789	0.77118
OR11H2	79334	14	20131063	20232491	274	44	46582	-0.32407	0.62706	0.89416	0.343
FPR3	2359	19	52248411	52379334	744	70	46582	-0.32408	0.62706	0.50884	0.63768
FUOM	282969	10	135118658	135221529	497	69	46582	-0.32417	0.62709	0.64004	0.51563
TMEM65	157378	8	125273159	125434940	836	56	46582	-0.32447	0.62721	0.76002	0.39603
CRNN	49860	1	152331719	152436750	356	44	46582	-0.32495	0.62739	0.78269	0.41662
PDE8B	8622	5	76426082	76774081	1389	100	46582	-0.32496	0.6274	0.78457	0.41518
PDZRN3	23024	3	73381582	73724072	1415	143	46582	-0.32503	0.62742	0.5145	0.62156
KRT84	3890	12	52721596	52829417	579	56	46582	-0.32511	0.62745	0.69653	0.46354
TLR1	7096	4	38747876	38856814	684	43	46582	-0.3257	0.62767	0.6334	0.51354
GDPGP1	390637	15	90727487	90835312	439	51	46582	-0.32574	0.62769	0.46787	0.68357
MLH3	27030	14	75430467	75568235	369	41	46582	-0.32584	0.62773	0.52121	0.6013
GJA1	2697	6	121706745	121820873	537	54	46582	-0.32642	0.62795	0.45482	0.67672
LRWD1	222229	7	102055335	102163615	272	48	46582	-0.32642	0.62795	0.44728	0.67361
PJA2	9867	5	108620410	108795675	823	52	46582	-0.3265	0.62798	0.95532	0.32398
BIN1	274	2	127755599	127914903	859	74	46582	-0.32707	0.62819	0.7341	0.43168
YTHDC1	91746	4	69126105	69265824	491	58	46582	-0.32738	0.62831	0.51268	0.61966
CD2AP	23607	6	47395482	47644999	964	50	46582	-0.32752	0.62836	0.85476	0.33696
ZNF268	10795	12	133707995	133833698	509	42	46582	-0.32765	0.62841	0.7287	0.39389
LPAR6	10161	13	48935181	49068840	388	51	46582	-0.32782	0.62848	0.95037	0.31011
CLPX	10845	15	65392784	65527563	381	56	46582	-0.32788	0.6285	0.5411	0.56573
COPS7A	50813	12	6783150	6891041	424	69	46582	-0.32822	0.62863	0.62172	0.50729
TMEM262	100130348	11	64805844	64906583	252	47	46582	-0.32826	0.62864	0.47187	0.67161
SLC26A2	1836	5	149290300	149416963	421	75	46582	-0.32849	0.62873	0.44565	0.70757
KIFC2	90990	8	145641432	145749499	377	70	46582	-0.3285	0.62873	0.4737	0.63492
SLC35B3	51000	6	8363301	8485794	718	37	46582	-0.32878	0.62884	0.66145	0.4524
FRMD4A	55691	10	13635706	14422866	4367	265	46582	-0.32878	0.62884	0.37511	0.80576
SKP2	6502	5	36102091	36234143	363	60	46582	-0.32916	0.62898	0.56355	0.56717
TMX4	56255	20	7911713	8050393	604	74	46582	-0.32923	0.62901	0.83253	0.37492
ALKBH4	54784	7	102046667	102155321	289	49	46582	-0.32925	0.62902	0.44591	0.67274
ELP2	55250	18	33659837	33804688	562	72	46582	-0.32951	0.62912	0.59512	0.54129
ECH1	1891	19	39256062	39372497	520	58	46582	-0.32951	0.62912	0.73158	0.42305
ZNF891	101060200	12	133646111	133757059	272	37	46582	-0.32964	0.62916	0.75815	0.38003
RPL18A	6142	19	17920687	18024133	461	80	46582	-0.32989	0.62926	0.37969	0.80265
PHYH	5264	10	13269796	13392133	702	91	46582	-0.32996	0.62929	0.74383	0.42536
HIP1	3092	7	75112619	75418290	1292	126	46582	-0.33024	0.62939	0.55234	0.54746
MMRN1	22915	4	90766003	90925780	675	66	46582	-0.3303	0.62941	0.53533	0.5969
DCAF5	8816	14	69467637	69669914	605	53	46582	-0.3303	0.62941	0.56422	0.58741
FAM71C	196472	12	99991528	100093892	322	63	46582	-0.33074	0.62958	0.51012	0.58167
DBT	1629	1	100602478	100765409	461	51	46582	-0.33097	0.62966	0.65828	0.43789
ADH1B	125	4	100177527	100292572	566	47	46582	-0.33096	0.62966	0.84893	0.37466
CCNK	8812	14	99897695	100027852	431	72	46582	-0.33113	0.62973	0.41019	0.75162
PPP2R5D	5528	6	42902218	43030083	442	56	46582	-0.33143	0.62984	0.45681	0.72106
ARID3B	10620	15	74783518	74940472	334	40	46582	-0.33148	0.62986	0.44564	0.65059
GBP5	115362	1	89674633	89788544	341	82	46582	-0.33162	0.62991	0.69251	0.45913
HOXB8	3218	17	46639708	46742474	371	55	46582	-0.33162	0.62991	0.46884	0.67766
TMC3	342125	15	81574760	81716418	533	81	46582	-0.33173	0.62995	0.51689	0.62535
CRYGC	1420	2	208942861	209044554	557	59	46582	-0.33179	0.62998	0.83673	0.36881
GSPT1	2935	16	11911985	12060519	567	50	46582	-0.33181	0.62998	0.76435	0.42031
GBP1	2633	1	89467987	89581043	444	45	46582	-0.33239	0.6302	0.48497	0.64462
LOC101929185	101929185	17	56015471	56116372	297	57	46582	-0.33254	0.63026	0.59835	0.5082
PCSK4	54760	19	1431427	1540886	588	100	46582	-0.33259	0.63028	0.3718	0.81094
CORO7-PAM16	100529144	16	4340252	4516962	629	84	46582	-0.3327	0.63032	0.6726	0.45931
RASAL1	8437	12	113486624	113624044	575	76	46582	-0.33283	0.63037	0.65924	0.47778
ABCA1	19	9	107493283	107740527	1322	154	46582	-0.33288	0.63039	0.56439	0.52403
TAF1C	9013	16	84161453	84270676	710	88	46582	-0.33288	0.63039	0.69596	0.4507
C3orf33	285315	3	155430401	155574076	493	52	46582	-0.33291	0.6304	0.56779	0.57875
USP28	57646	11	113618597	113796292	588	55	46582	-0.33297	0.63042	0.52625	0.58691
GPR21	2844	9	125745916	125851380	278	40	46582	-0.33317	0.6305	0.70969	0.41545
OR2G6	391211	1	248634948	248735898	178	35	46582	-0.33324	0.63052	0.56874	0.58748
NADSYN1	55191	11	71114217	71262586	670	49	46582	-0.33331	0.63055	0.61329	0.51961
C4orf45	152940	4	159764684	160006333	799	64	46582	-0.33342	0.63059	0.54929	0.56361
STAMBPL1	57559	10	90589597	90785343	864	74	46582	-0.33351	0.63062	0.4735	0.71632
AREL1	9870	14	75077955	75229807	447	55	46582	-0.33359	0.63065	0.85001	0.36739
DDB1	1642	11	61016919	61150691	329	48	46582	-0.33382	0.63074	0.61535	0.53906
TINAG	27283	6	54123203	54304950	723	67	46582	-0.33392	0.63078	0.36201	0.8774
LRRC39	127495	1	100564004	100693829	366	42	46582	-0.33404	0.63083	0.46991	0.61189
HMGA1	3159	6	34154577	34264008	565	50	46582	-0.33412	0.63086	0.53316	0.61021
GALNT15	117248	3	16166086	16336033	794	91	46582	-0.33443	0.63097	0.49265	0.65623
ZC2HC1B	153918	6	144135573	144309483	601	87	46582	-0.33472	0.63108	0.8394	0.37634
SIM2	6493	21	38021991	38172510	594	131	46582	-0.33477	0.6311	0.78145	0.40034
PLXNB2	23654	22	50663408	50796062	610	80	46582	-0.33508	0.63122	0.52315	0.64418
FMNL1	752	17	43249192	43374685	369	67	46582	-0.33534	0.63132	0.36773	0.88746
USP44	84101	12	95860336	95995278	631	73	46582	-0.33542	0.63134	0.40151	0.79872
DNAAF1	123872	16	84128865	84261524	819	92	46582	-0.33543	0.63135	0.58334	0.54009
GDPD4	220032	11	76877603	77062699	778	50	46582	-0.33548	0.63137	0.71595	0.43526
FAM126A	84668	7	22930878	23103814	678	50	46582	-0.33554	0.63139	0.52004	0.59702
SLC25A51	92014	9	37827572	37954350	422	55	46582	-0.33556	0.6314	0.58929	0.50471
MTRNR2L4	100463285	16	3371053	3472283	485	51	46582	-0.33561	0.63142	0.81202	0.38893
MMP28	79148	17	34033316	34172711	439	65	46582	-0.3359	0.63153	0.91537	0.32748
ATG16L2	89849	11	72475451	72603793	326	68	46582	-0.33627	0.63167	0.58005	0.51059
HCLS1	3059	3	121300246	121429791	432	71	46582	-0.33645	0.63173	0.96602	0.31197
LINC02907	157927	9	138185095	138288408	483	79	46582	-0.33661	0.63179	0.89623	0.34926
BPIFB2	80341	20	31545384	31661515	531	67	46582	-0.33678	0.63186	0.57215	0.55517
OR11H12	440153	14	19327594	19428574	41	23	46582	-0.33692	0.63191	0.754	0.42224
DUSP10	11221	1	221824764	221966204	689	84	46582	-0.33743	0.6321	0.42156	0.70654
BCDIN3D	144233	12	50179826	50286912	438	46	46582	-0.33759	0.63216	0.77899	0.40638
CCNE1	898	19	30252805	30365224	469	77	46582	-0.33758	0.63216	0.68995	0.48786
UMOD	7369	16	20294373	20414200	505	81	46582	-0.33783	0.63225	0.3394	0.88874
AMMECR1L	83607	2	128569204	128693635	519	61	46582	-0.33788	0.63227	0.66741	0.4966
SENP8	123228	15	72356599	72483311	347	46	46582	-0.33789	0.63228	0.54995	0.56192
OR56A4	120793	11	5973281	6074378	486	82	46582	-0.33814	0.63237	0.37126	0.86038
NEDD8-MDP1	100528064	14	24633143	24751576	336	65	46582	-0.33889	0.63265	0.44588	0.75831
PALM3	342979	19	14114179	14222908	385	85	46582	-0.33889	0.63265	0.38079	0.79881
PTTG2	10744	4	37912056	38012631	413	66	46582	-0.33928	0.6328	0.84248	0.39002
ZSCAN5B	342933	19	56651058	56759207	674	90	46582	-0.33946	0.63287	0.38498	0.84529
RADIL	55698	7	4788736	4973335	1108	89	46582	-0.3395	0.63289	0.59672	0.52246
RAB33B	83452	4	140324961	140447070	358	51	46582	-0.33964	0.63294	0.4289	0.7236
FBXO28	23219	1	224251789	224399749	792	44	46582	-0.33973	0.63297	0.69634	0.44033
RABGGTA	5875	14	24684744	24790833	302	56	46582	-0.33987	0.63302	0.4227	0.82196
RPL24	6152	3	101349934	101455564	258	40	46582	-0.34022	0.63315	0.46173	0.65461
SORBS1	10580	10	97021530	97371171	1621	130	46582	-0.34037	0.63321	0.45063	0.702
OR2A1	346528	7	143959039	144067558	15	11	46582	-0.34057	0.63329	0.56026	0.63338
C1orf112	55732	1	169713224	169872229	828	42	46582	-0.34095	0.63343	0.58084	0.55167
FBXL16	146330	16	692500	805825	535	64	46582	-0.34133	0.63357	0.61134	0.55329
METTL16	79066	17	2269343	2465200	796	96	46582	-0.34151	0.63364	0.48681	0.66609
FOXRED2	80020	22	36833233	36953148	691	75	46582	-0.34182	0.63376	0.38338	0.82171
GRP	2922	18	56837400	56948003	579	78	46582	-0.3419	0.63379	0.51573	0.61046
ADCY5	111	3	122951143	123217924	961	107	46582	-0.34219	0.6339	0.56552	0.55049
BBOX1	8424	11	27012252	27199354	847	60	46582	-0.34228	0.63393	0.51467	0.58957
CERS3	204219	15	100890600	101134925	1461	65	46582	-0.34233	0.63395	0.67577	0.46735
SPATA32	124783	17	43281760	43389479	312	53	46582	-0.34249	0.63401	0.43561	0.74938
SLC35A5	55032	3	112230857	112353286	495	49	46582	-0.34276	0.63411	0.7438	0.41688
PTCH1	5727	9	98155264	98329247	683	68	46582	-0.34276	0.63411	0.4543	0.67768
REEP6	92840	19	1441165	1547924	600	92	46582	-0.34312	0.63425	0.3886	0.80208
CASP9	842	1	15767896	15901407	524	52	46582	-0.34317	0.63426	0.59147	0.4965
UBC	7316	12	125346192	125449587	562	75	46582	-0.34315	0.63426	0.8427	0.37955
SNRNP27	11017	2	70071075	70182368	285	41	46582	-0.34317	0.63427	0.5511	0.56472
DISP1	84976	1	222938342	223229337	1217	90	46582	-0.34325	0.63429	0.3763	0.80129
SIRT2	22933	19	39319195	39440502	482	89	46582	-0.34333	0.63432	0.58738	0.51349
PARP3	10039	3	51926297	52032883	240	69	46582	-0.34362	0.63443	0.49561	0.64149
ZNF774	342132	15	90845477	90955884	555	41	46582	-0.34416	0.63464	0.75441	0.4389
ILVBL	10994	19	15175785	15286610	650	82	46582	-0.3442	0.63465	0.54294	0.59312
BBOF1	80127	14	74436054	74582795	703	47	46582	-0.34439	0.63472	0.52054	0.59794
CTSH	1512	15	79164092	79287436	606	75	46582	-0.34439	0.63473	0.63364	0.46847
C1QB	713	1	22929682	23038130	419	71	46582	-0.34494	0.63493	0.46743	0.70594
AMZ1	155185	7	2669163	2805069	869	110	46582	-0.34511	0.63499	0.43948	0.76931
CLCN1	1180	7	142963219	143099097	385	93	46582	-0.3457	0.63521	0.56684	0.55317
SLC25A23	79085	19	6386092	6510232	544	85	46582	-0.34621	0.63541	0.57763	0.53715
CDK7	1022	5	68480622	68623257	510	43	46582	-0.34635	0.63546	0.36641	0.82435
OR2M4	26245	1	248352231	248453166	393	43	46582	-0.34638	0.63547	0.62485	0.49919
OR51B4	79339	11	5272244	5373176	532	69	46582	-0.34658	0.63555	0.86541	0.37406
ENTPD4	9583	8	23234687	23365244	572	53	46582	-0.34684	0.63564	0.50032	0.63871
OR52L1	338751	11	5957122	6058215	494	84	46582	-0.34699	0.6357	0.3693	0.8489
OPN3	23596	1	241706452	241853701	599	107	46582	-0.34726	0.6358	0.45525	0.69654
GMPR2	51292	14	24651633	24758448	304	57	46582	-0.34728	0.63581	0.44784	0.75668
ZNF160	90338	19	53519181	53656690	734	92	46582	-0.34741	0.63586	0.88963	0.35568
SGPL1	8879	10	72525704	72690946	853	73	46582	-0.34746	0.63588	0.77543	0.42518
LYPD3	27076	19	43914946	44019831	450	77	46582	-0.34747	0.63588	0.67588	0.47473
KLK7	5650	19	51429735	51537320	588	95	46582	-0.3476	0.63593	0.52794	0.57622
TMCC1	23023	3	129316635	129662419	870	58	46582	-0.34817	0.63614	0.53356	0.55679
LINC02872	401535	9	89713559	89824641	410	41	46582	-0.34825	0.63617	0.74131	0.45349
TMPRSS11D	9407	4	68636594	68799716	548	75	46582	-0.34843	0.63624	0.61424	0.49198
HBE1	3046	11	5239580	5341373	541	65	46582	-0.3485	0.63627	0.89186	0.35058
MYH13	8735	17	10151401	10326322	708	109	46582	-0.34851	0.63627	0.52437	0.60759
MFHAS1	9258	8	8590864	8801131	1421	73	46582	-0.34902	0.63646	0.46687	0.7112
ALB	213	4	74219972	74337129	388	49	46582	-0.34936	0.63659	0.92944	0.32935
SCP2	6342	1	53342901	53567289	1103	50	46582	-0.34951	0.63665	0.49805	0.62532
INTU	27152	4	128504087	128687934	438	51	46582	-0.34952	0.63665	0.4659	0.67398
BECN1	8678	17	40912150	41026310	237	60	46582	-0.34954	0.63666	0.50755	0.57282
C10orf88	80007	10	124640419	124763919	374	54	46582	-0.34964	0.63669	0.58632	0.53625
TEX38	374973	1	47087497	47189266	350	34	46582	-0.34985	0.63678	0.49118	0.64193
ODR4	54953	1	186294890	186440503	395	56	46582	-0.35017	0.63689	0.8124	0.38272
MYO7B	4648	2	128243378	128445303	763	78	46582	-0.35022	0.63691	0.88999	0.35147
USP17L18	100287364	4	9200356	9301948	31	15	46582	-0.35067	0.63708	0.57715	0.58755
MUC5B	727897	11	1194295	1333406	648	56	46582	-0.35077	0.63712	0.89562	0.35275
BCO1	53630	16	81222176	81374747	955	101	46582	-0.35092	0.63717	0.69366	0.45343
BRK1	55845	3	10107333	10218874	459	46	46582	-0.35104	0.63722	0.81526	0.39275
POMT2	29954	14	77691299	77837225	656	75	46582	-0.35173	0.63748	0.51295	0.64033
TMEM150A	129303	2	85775670	85879822	320	56	46582	-0.35194	0.63756	0.39741	0.83375
HM13	81502	20	30052213	30208178	460	47	46582	-0.35197	0.63757	0.66271	0.47865
PDSS1	23590	10	26936353	27085727	827	54	46582	-0.35233	0.6377	0.55356	0.54478
CCNA1	8900	13	36955257	37067019	389	74	46582	-0.35235	0.63771	0.71278	0.43086
MAPK12	6300	22	50641331	50750248	539	71	46582	-0.35238	0.63772	0.57249	0.58181
CHEK2	11200	22	29033731	29187822	498	67	46582	-0.35258	0.6378	0.53545	0.58526
OR2AG2	338755	11	6739238	6840188	476	46	46582	-0.35281	0.63789	0.74862	0.43754
BTBD3	22903	20	11821377	11957243	558	59	46582	-0.35314	0.63801	0.82583	0.39312
SPAG8	26206	9	35757782	35862269	257	47	46582	-0.35339	0.6381	0.47318	0.64624
PWWP2B	170394	10	134160702	134281363	558	100	46582	-0.35337	0.6381	0.70306	0.4572
DLG5	9231	10	79500549	79736348	994	62	46582	-0.35377	0.63824	0.70479	0.44816
ABCA7	10347	19	990102	1115571	887	97	46582	-0.3538	0.63826	0.52601	0.63615
ROCK2	9475	2	11269894	11534711	1099	60	46582	-0.35393	0.63831	0.42287	0.76225
ZNF621	285268	3	40516376	40631043	336	57	46582	-0.354	0.63833	0.73934	0.44173
SDHAF1	644096	19	36436090	36537220	333	83	46582	-0.35403	0.63834	0.65583	0.5047
PFKFB4	5210	3	48505117	48648607	273	51	46582	-0.35434	0.63846	0.63722	0.46765
RNF149	284996	2	101837681	101975178	385	58	46582	-0.35445	0.6385	0.54387	0.60382
POU4F1	5457	13	79123227	79227695	319	51	46582	-0.35445	0.6385	0.41115	0.82233
ZNF572	137209	8	125935539	126041631	460	60	46582	-0.35474	0.63861	0.89857	0.36303
MEGF9	1955	9	123313196	123526765	447	58	46582	-0.35564	0.63894	0.66758	0.48024
AARD	441376	8	117900464	118006239	359	61	46582	-0.35593	0.63905	0.47855	0.69969
ISOC1	51015	5	128380442	128499721	506	49	46582	-0.35615	0.63914	0.44712	0.69693
CYP2S1	29785	19	41649115	41763444	456	94	46582	-0.35641	0.63923	0.64557	0.49463
PRAM1	84106	19	8504940	8617538	541	72	46582	-0.35655	0.63929	0.37057	0.79805
PCBP4	57060	3	51941470	52051482	246	71	46582	-0.35686	0.6394	0.52448	0.61854
NADK2	133686	5	36142694	36292258	498	54	46582	-0.35689	0.63941	0.65007	0.49855
RNF4	6047	4	2420795	2567586	607	77	46582	-0.35703	0.63947	0.45888	0.68422
IL37	27178	2	113620548	113726459	407	39	46582	-0.35732	0.63957	0.61093	0.56513
SUZ12	23512	17	30214044	30378057	565	42	46582	-0.35751	0.63964	0.65703	0.47454
CD302	9936	2	160575139	160705115	689	53	46582	-0.35757	0.63967	0.62651	0.53078
PHETA1	144717	12	111748455	111856925	279	39	46582	-0.35768	0.63971	0.63608	0.50089
AOPEP	84909	9	97438886	97899500	1621	64	46582	-0.35782	0.63976	0.86179	0.37776
CASKIN1	57524	16	2177184	2296479	351	68	46582	-0.35789	0.63979	0.72541	0.43706
KRTAP10-6	386674	21	45961149	46062386	606	71	46582	-0.3582	0.6399	0.39416	0.82663
CLDN3	1365	7	73133327	73234600	276	50	46582	-0.35866	0.64008	0.61873	0.4901
EBI3	10148	19	4179540	4287525	619	67	46582	-0.35927	0.6403	0.44566	0.71129
SPICE1	152185	3	113111565	113284034	879	44	46582	-0.35935	0.64033	0.79577	0.40944
MAP1LC3B2	643246	12	116947186	117064425	511	82	46582	-0.3596	0.64043	0.70481	0.50497
MYL10	93408	7	101206605	101322576	399	52	46582	-0.35975	0.64048	0.47781	0.70416
MBD3L5	284428	19	6980594	7083022	387	64	46582	-0.35977	0.64049	0.5231	0.64335
NIBAN1	116496	1	184710159	184993718	1097	86	46582	-0.35986	0.64052	0.48013	0.67229
ACTL9	284382	19	8757751	8859172	351	62	46582	-0.35989	0.64053	0.57831	0.56537
RAB10	10890	2	26206729	26410323	679	59	46582	-0.35995	0.64056	0.89329	0.34263
NDUFC1	4717	4	140161071	140273705	388	43	46582	-0.35999	0.64057	0.41134	0.7645
TGM7	116179	15	43518479	43644453	304	47	46582	-0.36032	0.6407	0.72384	0.45695
GULP1	51454	2	189106396	189510653	1302	64	46582	-0.3604	0.64073	0.45653	0.67841
KIAA2012	100652824	2	202887978	203111886	713	68	46582	-0.36078	0.64087	0.98128	0.34093
CAMK4	814	5	110509947	110880584	1409	114	46582	-0.36131	0.64107	0.71624	0.46134
PPIC	5480	5	122309078	122422425	560	55	46582	-0.36145	0.64112	0.88453	0.36014
GLYATL1	92292	11	58645102	58774543	543	54	46582	-0.36186	0.64127	0.51189	0.62433
ZNF543	125919	19	57781865	57892144	556	71	46582	-0.36207	0.64135	0.44543	0.75786
ARHGAP42	143872	11	100508407	100911656	2148	100	46582	-0.3623	0.64144	0.87029	0.3759
LOC101929552	101929552	17	80621785	80724324	537	62	46582	-0.36238	0.64146	0.4445	0.74183
SYVN1	84447	11	64844751	64952285	258	58	46582	-0.3624	0.64147	0.44679	0.74245
KLHL11	55175	17	39959799	40071629	383	39	46582	-0.36278	0.64161	0.58629	0.50653
USP25	29761	21	17052327	17302377	728	56	46582	-0.36306	0.64172	0.83499	0.37879
UROD	7389	1	45427805	45531341	359	44	46582	-0.36314	0.64175	0.70392	0.45833
IL5RA	3568	3	3058008	3202058	907	144	46582	-0.36326	0.6418	0.71472	0.43863
AREG	374	4	75260853	75370726	318	47	46582	-0.36328	0.6418	0.87771	0.37888
TCEA3	6920	1	23657555	23801269	468	70	46582	-0.3634	0.64185	0.58836	0.56682
NQO1	1728	16	69693304	69810849	420	50	46582	-0.36341	0.64185	0.46082	0.65853
ING3	54556	7	120540817	120665711	451	56	46582	-0.36352	0.64189	0.41775	0.83089
PTGDR	5729	14	52684310	52793808	488	71	46582	-0.36368	0.64195	0.6514	0.53465
PRAMEF18	391003	1	13424053	13527569	10	6	46582	-0.36403	0.64208	0.52389	0.69942
DEGS1	8560	1	224320910	224431143	484	53	46582	-0.36447	0.64224	0.53054	0.6055
WWTR1	25937	3	149185022	149471060	1427	115	46582	-0.36451	0.64226	0.39089	0.83315
CEP170	9859	1	243237730	243469284	522	50	46582	-0.36469	0.64233	0.52719	0.60563
SLC5A5	6528	19	17932641	18055983	508	87	46582	-0.36475	0.64235	0.37121	0.84494
PSPC1	55269	13	20198892	20407159	801	48	46582	-0.3648	0.64237	0.76356	0.41541
MYH2	4620	17	10374465	10503017	352	39	46582	-0.36479	0.64237	0.64806	0.4737
EDARADD	128178	1	236507680	236698008	1132	112	46582	-0.36516	0.6425	0.38295	0.86679
FSD1	79187	19	4254591	4373843	625	92	46582	-0.36515	0.6425	0.62918	0.50978
WASHC1	100287171	9	0	79739	59	20	46582	-0.36553	0.64264	0.58281	0.60126
MANBA	4126	4	103502643	103732151	846	61	46582	-0.36602	0.64283	0.84155	0.38814
RTN4IP1	84816	6	106968903	107127373	780	48	46582	-0.36656	0.64303	0.61093	0.53129
PDGFC	56034	4	157632763	157942546	996	98	46582	-0.36667	0.64307	0.47148	0.67617
AFMID	125061	17	76133398	76253782	742	94	46582	-0.36684	0.64313	0.55814	0.61182
FCRL4	83417	1	157493539	157617870	640	47	46582	-0.36687	0.64314	0.95015	0.33027
KCNE2	9992	21	35686323	35793440	440	75	46582	-0.36696	0.64318	0.96204	0.3309
TEX101	83639	19	43842763	43972767	602	68	46582	-0.3672	0.64326	0.7704	0.42591
POTEA	340441	8	43097585	43268328	772	44	46582	-0.3674	0.64334	0.81851	0.3776
LOC100287477	100287477	19	50511973	50697102	467	59	46582	-0.36764	0.64343	0.56634	0.56289
COL23A1	91522	5	177614617	178067573	2260	193	46582	-0.36795	0.64355	0.53377	0.62666
FCRL5	83416	1	157433167	157572310	648	80	46582	-0.3681	0.6436	0.68278	0.46338
UGT1A1	54658	2	234618919	234731945	581	77	46582	-0.36857	0.64377	0.56217	0.59215
ADGRF5	221395	6	46770242	46972681	975	77	46582	-0.36856	0.64377	0.48027	0.67475
RNF139	11236	8	125437008	125550859	391	57	46582	-0.36951	0.64413	0.3983	0.80145
BRICD5	283870	16	2209254	2313541	344	75	46582	-0.36981	0.64424	0.69262	0.47498
KRTAP10-7	386675	21	45970497	46072091	634	79	46582	-0.37064	0.64455	0.38638	0.83734
GAR1	54433	4	110686666	110795893	510	49	46582	-0.3708	0.64461	0.61672	0.50315
CCNE2	9134	8	95842452	95959672	417	45	46582	-0.37084	0.64462	0.50747	0.63519
FRG2B	441581	10	135388603	135490299	308	38	46582	-0.37089	0.64464	0.38861	0.85306
PRELID3B	51012	20	57558200	57667901	361	55	46582	-0.37102	0.64469	0.6602	0.49408
USP17L26	728379	4	9286384	9387976	177	30	46582	-0.3712	0.64476	0.91616	0.34177
PAK4	10298	19	39566417	39720046	654	74	46582	-0.37126	0.64478	0.48229	0.7045
-	10896	1	186319704	186420587	265	55	46582	-0.37139	0.64482	0.84553	0.3764
FOXJ3	22887	1	42592210	42851548	683	68	46582	-0.37227	0.64515	0.67195	0.47667
TIMM17A	10440	1	201874619	201989789	498	77	46582	-0.37245	0.64522	0.65142	0.51085
NYNRIN	57523	14	24817992	24938494	634	71	46582	-0.37267	0.6453	0.62276	0.52508
OR2G3	81469	1	247718888	247819817	471	69	46582	-0.37289	0.64539	0.70241	0.50592
NUP37	79023	12	102417967	102564025	467	55	46582	-0.37293	0.6454	0.54248	0.58388
DAB1	1600	1	57410453	58766211	5487	270	46582	-0.37309	0.64546	0.43584	0.72752
TIPRL	261726	1	168098171	168221352	428	59	46582	-0.37318	0.64549	0.71119	0.4773
SLC26A11	284129	17	78144200	78277308	741	107	46582	-0.37344	0.64559	0.68268	0.49261
RNF181	51255	2	85772391	85874831	320	53	46582	-0.37355	0.64563	0.41989	0.8076
DGKB	1607	7	14134674	14993281	4136	217	46582	-0.37362	0.64566	0.63705	0.51687
RDH14	57665	2	18685989	18791959	381	68	46582	-0.37369	0.64568	0.71934	0.44114
AOAH	313	7	36502549	36814154	1359	148	46582	-0.37387	0.64575	0.45726	0.74283
RERE	473	1	8362464	8927699	1350	68	46582	-0.37389	0.64576	0.62208	0.49976
GUF1	60558	4	44630433	44752944	494	41	46582	-0.37395	0.64578	0.5643	0.5541
SH3BGR	6450	21	40767797	40937433	827	55	46582	-0.37439	0.64594	0.39645	0.811
BHLHE23	128408	20	61587331	61688387	543	67	46582	-0.37442	0.64595	0.87783	0.39019
CALY	50632	10	135088928	135200482	532	57	46582	-0.37456	0.646	0.44537	0.75747
SHANK1	50944	19	51113052	51270195	723	144	46582	-0.37456	0.64601	0.63138	0.52118
TP53TG3B	729355	16	33212120	33314719	6	5	46582	-0.3747	0.64606	0.58181	0.66984
ZNF665	79788	19	53616552	53746619	716	101	46582	-0.37517	0.64623	0.70112	0.45331
GADL1	339896	3	30717692	30986153	1154	93	46582	-0.37526	0.64627	0.7065	0.48217
RAB37	326624	17	72617256	72793474	588	99	46582	-0.37558	0.64639	0.50433	0.67795
SLC15A5	729025	12	16291419	16480619	803	69	46582	-0.37569	0.64643	0.89956	0.35331
NABP1	64859	2	192492798	192603248	392	71	46582	-0.376	0.64654	0.7986	0.41351
RNF26	79102	11	119155210	119258024	276	79	46582	-0.37603	0.64655	0.42455	0.76823
DEFB123	245936	20	29978411	30088060	374	50	46582	-0.37611	0.64658	0.64396	0.53754
IFNA21	3452	9	21115636	21216659	642	73	46582	-0.37627	0.64664	0.43241	0.73138
MND1	84057	4	154215801	154386247	656	58	46582	-0.37634	0.64667	0.52286	0.6654
BRME1	79173	19	13943168	14066909	370	57	46582	-0.37674	0.64681	0.5294	0.61162
RBP2	5948	3	139121726	139249662	456	43	46582	-0.3772	0.64699	0.43595	0.71692
SKIL	6498	3	170025473	170164637	478	57	46582	-0.37743	0.64707	0.41976	0.77356
LINC02692	101928638	9	139813796	139917332	444	55	46582	-0.3778	0.64721	0.49691	0.71401
RPRM	56475	2	154283852	154385322	302	65	46582	-0.37791	0.64725	0.39174	0.87271
OR2A25	392138	7	143721313	143822245	446	39	46582	-0.37822	0.64737	0.57238	0.54416
SNRNP25	79622	16	53829	157669	407	65	46582	-0.37833	0.64741	0.84989	0.38134
PPP6C	5537	9	127858852	128002218	463	47	46582	-0.37849	0.64747	0.58691	0.5235
PAFAH1B1	5048	17	2446923	2638909	708	81	46582	-0.37858	0.6475	0.40713	0.83205
PDS5B	23047	13	33110564	33402158	945	52	46582	-0.37884	0.6476	0.58481	0.56639
RAP2B	5912	3	152830001	152938413	374	56	46582	-0.37936	0.64779	0.48743	0.64512
OR2Y1	134083	5	180116123	180217058	438	59	46582	-0.37958	0.64787	0.37469	0.89141
ZNF33B	7582	10	43034532	43184016	650	56	46582	-0.37974	0.64793	0.49889	0.64333
SMIM24	284422	19	3424405	3530540	423	75	46582	-0.38004	0.64804	0.50138	0.70883
IQCF5	389124	3	51857737	51959600	305	46	46582	-0.38007	0.64805	0.41021	0.80171
KNDC1	85442	10	134923971	135089916	1008	95	46582	-0.38018	0.64809	0.80277	0.40774
HAMP	57817	19	35723410	35826046	424	63	46582	-0.38048	0.6482	0.87513	0.39388
PACSIN1	29993	6	34383838	34553000	850	88	46582	-0.38086	0.64835	0.48035	0.67024
NYAP2	57624	2	226214426	226568734	961	94	46582	-0.38098	0.64839	0.65921	0.49646
ASB1	51665	2	239285382	239410891	493	57	46582	-0.38103	0.64841	0.42683	0.77972
CLP1	10978	11	57375216	57479337	245	60	46582	-0.38105	0.64842	0.61148	0.52086
POLR1C	9533	6	43434777	43547114	287	41	46582	-0.38117	0.64846	0.44442	0.70882
SYT8	90019	11	1805674	1908751	582	89	46582	-0.38123	0.64848	0.65201	0.5413
SGPP1	81537	14	64100934	64244756	414	47	46582	-0.38143	0.64856	0.83713	0.36964
POLD2	5425	7	44104279	44213267	391	73	46582	-0.38145	0.64857	0.60725	0.55175
TREML2	79865	6	41107552	41218925	567	64	46582	-0.38159	0.64862	0.58382	0.55688
DEFB103A	414325	8	7688726	7790105	85	42	46582	-0.38174	0.64867	0.61958	0.53756
P2RY1	5028	3	152502736	152605845	407	48	46582	-0.38176	0.64868	0.5932	0.55916
MEA1	4201	6	42898082	43031947	458	59	46582	-0.38246	0.64894	0.45947	0.75167
INTS14	81556	15	65821095	65953627	385	42	46582	-0.38282	0.64907	0.41138	0.74433
GET3	439	19	12798306	12909137	281	63	46582	-0.38281	0.64907	0.42602	0.7707
FAM53A	152877	4	1591608	1735988	794	65	46582	-0.38284	0.64908	0.5528	0.60685
TINF2	26277	14	24653454	24762233	320	63	46582	-0.38286	0.64909	0.4433	0.80026
SERPINB1	1992	6	2782566	2892283	624	81	46582	-0.38303	0.64915	0.45698	0.76875
INTS10	55174	8	19624876	19759589	682	72	46582	-0.38325	0.64923	0.6232	0.55199
WDR87	83889	19	38325213	38447317	367	45	46582	-0.38361	0.64937	0.46333	0.69959
CHIT1	1118	1	203135207	203248860	484	87	46582	-0.3837	0.6494	0.82282	0.40924
DMAP1	55929	1	44629104	44736351	277	47	46582	-0.38434	0.64964	0.8986	0.3518
KIR2DL1	3802	19	55231265	55345778	448	59	46582	-0.38449	0.64969	0.70244	0.47385
PI4K2A	55361	10	99350443	99486187	494	71	46582	-0.38453	0.64971	0.47854	0.68038
NDRG2	57447	14	21434922	21589098	639	135	46582	-0.38459	0.64973	0.43476	0.77798
PDLIM3	27295	4	186371814	186506712	655	82	46582	-0.38466	0.64976	0.36705	0.8893
POLR3B	55703	12	106701436	106953976	836	59	46582	-0.38467	0.64976	0.62661	0.49537
SMIM11A	54065	21	35697749	35811452	458	72	46582	-0.38483	0.64982	0.9663	0.33753
MEX3B	84206	15	82284119	82388484	471	76	46582	-0.38491	0.64985	0.482	0.67294
HENMT1	113802	1	109140910	109254148	222	54	46582	-0.38512	0.64992	0.52449	0.61816
CDC42BPG	55561	11	64541661	64662041	321	76	46582	-0.38522	0.64996	0.79748	0.4056
GGT5	2687	22	24565622	24691317	460	69	46582	-0.38583	0.65019	0.56923	0.60006
MAPK15	225689	8	144748507	144854633	507	65	46582	-0.38595	0.65023	0.59796	0.57075
KRT17	3872	17	39725692	39830882	421	63	46582	-0.3862	0.65033	0.4915	0.65448
ZNF341	84905	20	32269566	32430075	348	60	46582	-0.3863	0.65036	0.52128	0.61051
LIPK	643414	10	90434301	90562513	615	47	46582	-0.38632	0.65037	0.76442	0.43045
PLVAP	83483	19	17412264	17538137	626	74	46582	-0.38644	0.65041	0.51282	0.62944
GPR179	440435	17	36431493	36549693	315	58	46582	-0.38658	0.65047	0.47575	0.69982
ALKBH7	84266	19	6322444	6425261	640	51	46582	-0.38721	0.6507	0.43148	0.76679
TSACC	128229	1	156257105	156366786	307	50	46582	-0.3873	0.65073	0.8722	0.38584
KCNQ1	3784	11	2416221	2920340	2313	223	46582	-0.38734	0.65075	0.62934	0.5122
SLC27A6	28965	5	128250951	128419335	1015	41	46582	-0.38738	0.65076	0.51583	0.65668
CRYBA2	1412	2	219804912	219908127	233	64	46582	-0.38764	0.65086	0.50858	0.6607
SUV39H2	79723	10	14870782	14996314	404	71	46582	-0.38793	0.65097	0.82376	0.41202
FAM83H	286077	8	144756103	144872710	543	63	46582	-0.38807	0.65102	0.5669	0.59421
CAMK2D	817	4	114322188	114733669	1494	118	46582	-0.38823	0.65108	0.40676	0.8585
APBB2	323	4	40762044	41268731	2256	128	46582	-0.38834	0.65112	0.67197	0.49212
TM4SF19	116211	3	196000417	196115291	371	53	46582	-0.3886	0.65121	0.66448	0.54552
RUFY1	80230	5	178927562	179087027	748	65	46582	-0.38882	0.6513	0.49176	0.68858
COL12A1	1303	6	75744042	75965623	697	80	46582	-0.38884	0.6513	0.44948	0.75032
PPP1R1A	5502	12	54919176	55032451	394	77	46582	-0.38885	0.65131	0.48818	0.7122
FBXO27	126433	19	39464661	39573198	713	42	46582	-0.38893	0.65134	0.51201	0.69743
TMEM205	374882	19	11403452	11507065	338	53	46582	-0.38897	0.65135	0.63525	0.55329
QRFP	347148	9	133718815	133819225	463	70	46582	-0.38931	0.65148	0.64947	0.53207
GIMAP2	26157	7	150332690	150440729	454	47	46582	-0.3897	0.65162	0.50027	0.64317
DEK	7913	6	18174400	18314799	595	71	46582	-0.38974	0.65163	0.41885	0.83162
COL7A1	1294	3	48551506	48682593	250	67	46582	-0.38982	0.65167	0.50176	0.60783
TCHH	7062	1	152028793	152137930	147	53	46582	-0.39028	0.65183	0.72613	0.46914
NLRP3	114548	1	247529247	247662410	848	95	46582	-0.39027	0.65183	0.76956	0.43915
UNCX	340260	7	1222654	1326613	594	91	46582	-0.39029	0.65184	0.52202	0.65865
POU3F1	5453	1	38459523	38562450	330	59	46582	-0.3906	0.65195	0.6045	0.54081
VSIG10L2	338667	11	125767319	125876735	529	62	46582	-0.39067	0.65198	0.74419	0.48494
FBXO8	26269	4	175107809	175255415	482	65	46582	-0.39081	0.65203	0.79927	0.39645
DEFA6	1671	8	6732216	6833598	891	112	46582	-0.39116	0.65216	0.64462	0.55688
SEPTIN2	4735	2	242204723	242343442	542	48	46582	-0.39162	0.65233	0.37994	0.86152
ZNF737	100129842	19	20664067	20798626	926	37	46582	-0.39163	0.65233	0.59194	0.57565
ATP6V1B2	526	8	20004704	20129207	543	82	46582	-0.39168	0.65235	0.45408	0.75855
ANXA13	312	8	124643034	124799647	675	97	46582	-0.39175	0.65238	0.69851	0.50329
LRRC31	79782	3	169507029	169637723	525	68	46582	-0.39179	0.65239	0.45861	0.72028
TARM1	441864	19	54523149	54634634	692	97	46582	-0.39181	0.6524	0.51142	0.64053
PSPN	5623	19	6325305	6425860	613	51	46582	-0.39191	0.65244	0.43444	0.77486
TERB2	145645	15	45198900	45321421	482	39	46582	-0.39199	0.65247	0.59304	0.57761
BBS9	27241	7	33119144	33695680	2376	91	46582	-0.39208	0.6525	0.51326	0.68146
CBWD3	445571	9	70806839	70964932	60	24	46582	-0.39214	0.65252	0.53885	0.69406
TBX10	347853	11	67348774	67457031	466	61	46582	-0.3922	0.65255	0.62052	0.54652
NKX1-2	390010	10	126085998	126188550	480	96	46582	-0.39232	0.65259	0.45124	0.72359
CCDC125	202243	5	68526519	68678623	487	53	46582	-0.39254	0.65267	0.37964	0.84188
NKD2	85409	5	958941	1088927	683	80	46582	-0.39264	0.65271	0.50836	0.70087
LOC283710	283710	15	31464970	31573050	473	84	46582	-0.39267	0.65272	0.48499	0.741
EMC3	55831	3	9955636	10079146	434	47	46582	-0.39269	0.65273	0.80104	0.40925
USP17L17	100287327	4	9195605	9297197	32	16	46582	-0.39291	0.65281	0.593	0.60053
ACSM6	142827	10	96903957	97038686	586	43	46582	-0.39293	0.65281	0.66168	0.50699
CCDC71L	168455	7	106247211	106351634	467	82	46582	-0.39304	0.65285	0.3638	0.93142
CRISPLD2	83716	16	84803587	84993116	1288	132	46582	-0.39304	0.65285	0.62601	0.56398
CR1	1378	1	207619473	207865110	824	65	46582	-0.39314	0.65289	0.42837	0.78529
WIF1	11197	12	65394404	65565346	438	64	46582	-0.39339	0.65299	0.41058	0.80068
SENP7	57337	3	100993049	101282085	1013	41	46582	-0.39358	0.65305	0.60253	0.53157
HORMAD1	84072	1	150620535	150743372	374	36	46582	-0.3943	0.65332	0.66978	0.46858
ECRG4	84417	2	106632113	106744611	564	86	46582	-0.39434	0.65334	0.79057	0.42036
FGF9	2254	13	22195215	22328640	490	96	46582	-0.39457	0.65342	0.69885	0.54061
IL1B	3553	2	113537337	113644356	311	51	46582	-0.39466	0.65345	0.55438	0.62934
SHCBP1L	81626	1	182819000	182972553	579	64	46582	-0.39473	0.65348	0.63118	0.51986
DCAF13	25879	8	104376942	104505681	487	54	46582	-0.39494	0.65356	0.6122	0.53713
DACT2	168002	6	168643510	168770459	721	83	46582	-0.39517	0.65364	0.59259	0.56866
GUK1	2987	1	228277668	228386656	267	45	46582	-0.3954	0.65373	0.67572	0.47513
NOA1	84273	4	57779516	57893826	457	50	46582	-0.39565	0.65382	0.7677	0.43851
PKM	5315	15	72441370	72573901	371	50	46582	-0.39619	0.65402	0.57579	0.56117
LOC388813	388813	21	15914484	16065428	674	90	46582	-0.39633	0.65407	0.51871	0.66725
PPIE	10450	1	40154517	40279586	541	70	46582	-0.39636	0.65408	0.4727	0.67073
HECTD1	25831	14	31519323	31727266	513	66	46582	-0.39641	0.6541	0.47168	0.74482
RRP1B	23076	21	45029432	45165960	493	61	46582	-0.39651	0.65414	0.39977	0.86963
ZNF705A	440077	12	8240807	8382642	503	54	46582	-0.39676	0.65423	0.85216	0.39098
CABS1	85438	4	71150671	71252833	631	46	46582	-0.39693	0.65429	0.57097	0.58959
OR6V1	346517	7	142699438	142800379	303	35	46582	-0.39713	0.65436	0.58071	0.58378
PPP4R3B	57223	2	55724428	55894860	679	55	46582	-0.39718	0.65438	0.78859	0.43694
AMACR	23600	5	33937091	34058220	393	61	46582	-0.39719	0.65439	0.84307	0.42929
SLC35E2A	9906	1	1606277	1727438	408	62	46582	-0.39764	0.65455	0.64745	0.57847
SIDT1	54847	3	113201218	113398422	780	80	46582	-0.39793	0.65466	0.81764	0.42499
CYHR1	50626	8	145625315	145741031	385	72	46582	-0.39798	0.65468	0.50716	0.64766
MAP4K2	5871	11	64506609	64620720	285	71	46582	-0.3982	0.65476	0.82882	0.40047
CD80	941	3	119193140	119328481	575	62	46582	-0.39881	0.65498	0.84244	0.39487
SIPA1	6494	11	65355578	65468391	301	48	46582	-0.3988	0.65498	0.60047	0.5813
NT5C3B	115024	17	39931334	40042523	398	50	46582	-0.39897	0.65504	0.53579	0.59577
POLG2	11232	17	62423902	62543184	229	50	46582	-0.39922	0.65514	0.42206	0.78868
ZNF518B	85460	4	10391497	10509032	528	64	46582	-0.39927	0.65515	0.70491	0.49552
GAB4	128954	22	17392826	17539112	706	96	46582	-0.3993	0.65517	0.37155	0.94144
ZNF681	148213	19	23871997	23991693	282	44	46582	-0.3994	0.6552	0.51376	0.6521
ANKRD26	22852	10	27234054	27439427	1022	46	46582	-0.39971	0.65532	0.87571	0.39344
ATL2	64225	2	38472027	38654432	977	64	46582	-0.39992	0.65539	0.46562	0.7074
LANCL2	55915	7	55383141	55551435	781	53	46582	-0.39996	0.65541	0.5278	0.63925
EXOC4	60412	7	132887823	133800514	2598	96	46582	-0.40037	0.65556	0.71545	0.46681
POLR2L	5441	11	789721	892529	404	61	46582	-0.40051	0.65561	0.37344	0.88437
UNC5B	219699	10	72922292	73112635	896	121	46582	-0.40065	0.65566	0.65804	0.54101
WARS1	7453	14	100750125	100892680	517	60	46582	-0.40064	0.65566	0.64949	0.50103
STRBP	55342	9	125828338	126080855	628	69	46582	-0.4008	0.65571	0.74685	0.44425
PARP6	56965	15	72483522	72614885	384	50	46582	-0.40118	0.65586	0.4867	0.68664
MEOX1	4222	17	41667757	41789262	487	72	46582	-0.40126	0.65588	0.40879	0.84374
ZNF627	199692	19	11658235	11779974	502	61	46582	-0.40126	0.65589	0.7356	0.46121
RNASE2	6036	14	21373630	21474594	474	78	46582	-0.40167	0.65604	0.51054	0.64707
FIGNL1	63979	7	50461827	50568088	579	53	46582	-0.40194	0.65613	0.47835	0.73362
BPNT2	54928	8	57820488	57956430	513	59	46582	-0.40195	0.65614	0.45049	0.79465
RTP5	285093	2	242761886	242865482	611	46	46582	-0.40222	0.65624	0.64427	0.55113
NAPG	8774	18	10475873	10602766	576	55	46582	-0.40237	0.65629	0.51999	0.62393
PARM1	25849	4	75808285	76025325	650	97	46582	-0.40246	0.65633	0.56404	0.59221
PRXL2A	84293	10	82117585	82242753	672	50	46582	-0.40247	0.65633	0.60319	0.57532
DPH3	285381	3	16248568	16356496	440	59	46582	-0.40288	0.65648	0.62928	0.56301
ARHGEF10	9639	8	1722149	1956807	1564	162	46582	-0.40287	0.65648	0.72119	0.50166
ACKR4	51554	3	132266081	132371488	275	45	46582	-0.40313	0.65657	0.43526	0.78841
DZANK1	55184	20	18314011	18497995	855	62	46582	-0.40323	0.65661	0.80597	0.45574
MR1	3140	1	180952561	181081074	429	63	46582	-0.40332	0.65664	0.77371	0.45051
ZNF174	7727	16	3401190	3509364	531	46	46582	-0.40331	0.65664	0.76258	0.44185
AUH	549	9	93926097	94174215	937	58	46582	-0.40344	0.65669	0.47196	0.72815
STARD10	10809	11	72415774	72554750	397	57	46582	-0.40363	0.65676	0.49595	0.65973
ZNF618	114991	9	116588562	116868875	1118	113	46582	-0.40425	0.65698	0.50918	0.68151
PDE4B	5142	1	66208193	66890262	2440	147	46582	-0.40438	0.65703	0.45735	0.74201
HAUS1	115106	18	43634298	43758299	548	49	46582	-0.40448	0.65707	0.65671	0.51773
SH3GL1	6455	19	4310364	4450565	574	72	46582	-0.40461	0.65712	0.70757	0.45676
EML5	161436	14	89029241	89309096	792	61	46582	-0.40501	0.65727	0.58638	0.5806
TRAP1	10131	16	3658038	3817598	592	89	46582	-0.40515	0.65732	0.49763	0.69278
FIS1	51024	7	100832893	100939009	539	56	46582	-0.40549	0.65744	0.6907	0.47569
NUDT8	254552	11	67345409	67447408	457	60	46582	-0.40556	0.65747	0.66503	0.52115
SCUBE3	222663	6	35131824	35270856	490	55	46582	-0.40559	0.65748	0.84788	0.37244
SLC35A3	23443	1	100385345	100542535	594	49	46582	-0.4059	0.65759	0.39131	0.82974
TMEM30A	55754	6	75912638	76044632	480	52	46582	-0.40608	0.65766	0.77327	0.4303
LRRC27	80313	10	134095614	134245010	724	73	46582	-0.40609	0.65766	0.91849	0.38697
RANBP2	5903	2	109285902	109452267	472	50	46582	-0.40616	0.65769	0.56369	0.56395
RGMA	56963	15	93536636	93682443	845	139	46582	-0.40617	0.65769	0.59331	0.60099
RAB36	9609	22	23437513	23556531	453	50	46582	-0.40642	0.65778	0.82577	0.39345
ATXN10	25814	22	46017678	46291187	1049	66	46582	-0.40656	0.65784	0.55477	0.65452
-	401052	3	9998102	10102779	386	33	46582	-0.40667	0.65787	0.76527	0.434
CCNB3	85417	X	49977540	50144913	1	1	46582	-0.40674	0.6579	0.6579	0.6579
HAGHL	84264	16	726958	829715	601	80	46582	-0.40678	0.65792	0.62921	0.56606
RPL5	6125	1	93247594	93357481	288	39	46582	-0.40681	0.65793	0.96365	0.34679
TBC1D3H	729877	17	34695936	34807050	7	6	46582	-0.40705	0.65801	0.7565	0.52256
SPOP	8405	17	47626246	47805525	432	78	46582	-0.40716	0.65805	0.81179	0.42907
CALCB	797	11	15045143	15153888	329	50	46582	-0.40774	0.65827	0.70493	0.47205
TTC7A	57217	2	47118313	47353275	1403	113	46582	-0.4079	0.65833	0.45433	0.78736
ARHGAP32	9743	11	128784955	129112093	1202	65	46582	-0.40797	0.65835	0.4679	0.73164
MLST8	64223	16	2205178	2309418	347	72	46582	-0.40796	0.65835	0.72835	0.46913
MRPL41	64975	9	140396309	140497007	298	87	46582	-0.40802	0.65837	0.55649	0.61997
RAB11FIP2	22841	10	119714427	119856297	386	60	46582	-0.40826	0.65846	0.4421	0.7894
SMIM29	221491	6	34164157	34266904	519	50	46582	-0.40839	0.6585	0.55325	0.63225
MRFAP1	93621	4	6591818	6694472	538	89	46582	-0.40882	0.65866	0.65908	0.52772
ISCA1	81689	9	88829461	88947676	342	52	46582	-0.40887	0.65868	0.41605	0.8114
COPS2	9318	15	49367471	49497854	473	47	46582	-0.40912	0.65877	0.49337	0.7075
POLR2J	5439	7	102063547	102169446	244	54	46582	-0.40925	0.65882	0.47674	0.69314
KRT76	51350	12	53111939	53221129	596	63	46582	-0.40924	0.65882	0.66102	0.52069
ADRB1	153	10	115753806	115856667	469	59	46582	-0.40945	0.65889	0.59814	0.59841
CORO1C	23603	12	108988885	109175326	633	73	46582	-0.40946	0.6589	0.7193	0.44328
CCR1	1230	3	46193200	46299832	444	37	46582	-0.40957	0.65894	0.49769	0.70242
STRA8	346673	7	134866731	134993244	536	71	46582	-0.40968	0.65898	0.62877	0.52914
HINT2	84681	9	35762957	35865481	262	46	46582	-0.40968	0.65898	0.50192	0.64654
MLYCD	23417	16	83882720	84012428	966	103	46582	-0.40987	0.65905	0.51861	0.66338
DTNBP1	84062	6	15473032	15713289	925	75	46582	-0.41003	0.65911	0.39671	0.85825
GPR88	54112	1	100953728	101057583	426	49	46582	-0.41029	0.6592	0.68828	0.49974
VSIG8	391123	1	159774106	159882447	442	80	46582	-0.41029	0.6592	0.39925	0.8749
NPR2	4882	9	35739962	35859728	288	50	46582	-0.41032	0.65921	0.49041	0.66475
LACRT	90070	12	54974623	55078663	390	51	46582	-0.41033	0.65922	0.43851	0.85075
NDUFS6	4726	5	1751496	1866165	682	69	46582	-0.41045	0.65926	0.49326	0.68024
PPP2CA	5515	5	133482148	133611950	411	42	46582	-0.41048	0.65927	0.92063	0.35192
OR6A2	8590	11	6765756	6867139	491	50	46582	-0.41049	0.65928	0.7564	0.449
EXOC8	149371	1	231418482	231523578	351	44	46582	-0.41055	0.6593	0.87836	0.38522
MYL12B	103910	18	3212111	3328282	561	75	46582	-0.41066	0.65934	0.42289	0.83114
AQP3	360	9	33391152	33497631	500	74	46582	-0.41068	0.65935	0.64402	0.56526
KMO	8564	1	241645324	241808949	612	96	46582	-0.41088	0.65942	0.49036	0.69778
DHCR7	1717	11	71095457	71209477	561	50	46582	-0.41103	0.65948	0.65264	0.52827
ZNF431	170959	19	21274813	21421070	597	58	46582	-0.41108	0.65949	0.8807	0.38762
DLX6	1750	7	96585290	96690352	270	70	46582	-0.41134	0.65959	0.38213	0.89816
POMP	51371	13	29183141	29303094	396	63	46582	-0.41195	0.65981	0.76595	0.4548
WAPL	23063	10	88145013	88331541	691	56	46582	-0.4122	0.6599	0.89301	0.37888
INTS1	26173	7	1459913	1594018	666	79	46582	-0.41241	0.65998	0.7609	0.42184
SPIC	121599	12	101819133	101930954	527	81	46582	-0.4125	0.66001	0.49239	0.6746
NECAP2	55707	1	16717167	16836585	493	70	46582	-0.41259	0.66005	0.41684	0.8322
XIRP1	165904	3	39174706	39284112	429	67	46582	-0.41268	0.66008	0.73034	0.46242
USP14	9097	18	108483	263739	578	56	46582	-0.41275	0.6601	0.66887	0.50616
ARHGAP35	2909	19	47371824	47558334	549	76	46582	-0.41286	0.66015	0.77519	0.46777
ADAM30	11085	1	120386156	120489147	293	56	46582	-0.41295	0.66018	0.63807	0.52014
TOPBP1	11073	3	133269449	133430762	624	53	46582	-0.41303	0.66021	0.62295	0.53482
KRT33B	3884	17	39469746	39576052	349	48	46582	-0.41338	0.66034	0.57397	0.59994
MAPK11	5600	22	50652142	50758779	531	77	46582	-0.41386	0.66051	0.59606	0.61232
LCA5	167691	6	80144708	80297147	571	52	46582	-0.41412	0.66061	0.55152	0.62469
CYP26A1	1592	10	94783232	94887641	349	73	46582	-0.41418	0.66063	0.52039	0.66637
DENND1C	79958	19	6417218	6531798	480	98	46582	-0.41417	0.66063	0.63005	0.52366
GSTT1	2952	22	24326135	24434284	285	59	46582	-0.41428	0.66067	0.68917	0.46923
TMED8	283578	14	77755102	77893396	497	64	46582	-0.41455	0.66076	0.54733	0.6694
PRXL2C	195827	9	99353109	99467603	256	70	46582	-0.41458	0.66077	0.39778	0.81936
ZNF770	54989	15	35220542	35330497	414	48	46582	-0.41475	0.66084	0.57911	0.59789
NDUFC2-KCTD14	100532726	11	77676761	77841265	859	55	46582	-0.41511	0.66097	0.83366	0.40373
TRIM64B	642446	11	89553606	89659185	39	16	46582	-0.41513	0.66098	0.83396	0.43759
OR6C4	341418	12	55895011	55995940	555	58	46582	-0.41537	0.66107	0.57235	0.56395
LIPM	340654	10	90512487	90630315	530	68	46582	-0.41576	0.66121	0.69307	0.49799
UBL7	84993	15	74688318	74803545	335	49	46582	-0.41576	0.66121	0.38542	0.84024
GLIS2	84662	16	4316240	4439598	427	81	46582	-0.41577	0.66121	0.74415	0.44707
PTH	5741	11	13463601	13567567	391	36	46582	-0.41589	0.66125	0.39357	0.82287
ARMH4	145407	14	58420808	58668847	944	95	46582	-0.41604	0.66131	0.48365	0.72828
APOL1	8542	22	36599117	36713577	633	99	46582	-0.41611	0.66134	0.39967	0.85962
SIGMAR1	10280	9	34584719	34687805	306	44	46582	-0.41622	0.66137	0.68971	0.53435
PCM1	5108	8	17730364	17937457	1349	46	46582	-0.41659	0.66151	0.50936	0.65564
DCP1B	196513	12	2005214	2163677	762	89	46582	-0.41682	0.66159	0.60472	0.56854
PEX6	5190	6	42881611	42996981	407	52	46582	-0.41697	0.66165	0.54693	0.65919
FAM76B	143684	11	95452106	95572954	473	47	46582	-0.417	0.66166	0.58456	0.55358
C6orf201	404220	6	4029440	4181000	592	69	46582	-0.41703	0.66167	0.51367	0.65662
C4orf46	201725	4	159537827	159643407	229	64	46582	-0.41713	0.66171	0.53853	0.59259
ZNF414	84330	19	8525462	8629048	521	65	46582	-0.41717	0.66172	0.44095	0.72924
FAM221B	392307	9	35767014	35883372	329	52	46582	-0.41733	0.66178	0.5	0.65666
MYH8	4626	17	10243642	10375267	367	55	46582	-0.41758	0.66187	0.6305	0.52579
TRIM11	81559	1	228531373	228644584	368	48	46582	-0.4176	0.66188	0.60159	0.57409
PLEKHM3	389072	2	208636012	208940284	870	87	46582	-0.41772	0.66192	0.64231	0.49746
RSPH10B2	728194	7	6743732	6888396	486	63	46582	-0.41811	0.66207	0.48421	0.7373
ZNF221	7638	19	44405375	44521752	534	54	46582	-0.41813	0.66208	0.6986	0.48766
PEX12	5193	17	33851814	33955656	472	51	46582	-0.41901	0.6624	0.5581	0.58906
RSPO3	84870	6	127389844	127570626	513	68	46582	-0.41925	0.66248	0.6132	0.54543
A4GNT	51146	3	137792560	137901229	314	44	46582	-0.41943	0.66255	0.51191	0.65515
OR1N1	138883	9	125238637	125339572	556	59	46582	-0.41962	0.66262	0.58927	0.62762
CRISPLD1	83690	8	75846708	75996793	621	43	46582	-0.41977	0.66267	0.63403	0.57033
TNIP1	10318	5	150359504	150517221	719	101	46582	-0.4198	0.66268	0.51623	0.66634
CSNK2A3	283106	11	11323489	11424904	659	111	46582	-0.41979	0.66268	0.47932	0.73615
LGALSL	29094	2	64631327	64738517	439	77	46582	-0.42005	0.66278	0.75642	0.43711
TGFBR2	7048	3	30597994	30785634	790	107	46582	-0.42062	0.66298	0.95125	0.35625
TRIM66	9866	11	8583584	8754205	606	69	46582	-0.42061	0.66298	0.77785	0.44059
NSFL1C	55968	20	1372807	1498345	595	67	46582	-0.42076	0.66303	0.68814	0.51138
MS4A6A	64231	11	59889080	60002139	404	51	46582	-0.42087	0.66307	0.86672	0.3928
OSGEPL1	64172	2	190561386	190678020	292	36	46582	-0.42095	0.6631	0.4702	0.69027
SURF1	6834	9	136168660	136273361	554	54	46582	-0.42104	0.66314	0.51783	0.6826
UBQLN1	29979	9	86224878	86373168	566	49	46582	-0.42111	0.66316	0.6774	0.47796
USP41	373856	22	20654868	20781544	362	54	46582	-0.42124	0.66321	0.61988	0.58678
PELI2	57161	14	56535039	56818241	1211	62	46582	-0.4215	0.6633	0.72241	0.48438
GPR157	80045	1	9113472	9239229	546	67	46582	-0.42173	0.66339	0.58852	0.63549
CHI3L1	1116	1	203098059	203205978	458	82	46582	-0.42184	0.66343	0.76346	0.45495
OR51B2	79345	11	5294528	5395582	696	54	46582	-0.42215	0.66354	0.78992	0.43402
PTBP2	58155	1	97137161	97330605	697	63	46582	-0.42263	0.66372	0.49946	0.69598
OR1I1	126370	19	15147877	15248944	629	79	46582	-0.42307	0.66388	0.6723	0.52247
AFAP1	60312	4	7710440	7991653	1890	101	46582	-0.42312	0.6639	0.70275	0.50241
UBQLNL	143630	11	5485623	5587956	612	67	46582	-0.42382	0.66415	0.80811	0.45381
TM7SF2	7108	11	64829326	64933707	262	53	46582	-0.42385	0.66416	0.50376	0.69314
LPCAT4	254531	15	34601089	34709397	423	55	46582	-0.42385	0.66416	0.47333	0.74984
MEAF6	64769	1	37905561	38030420	482	72	46582	-0.42417	0.66428	0.50652	0.71132
YIPF1	54432	1	54267392	54405487	502	65	46582	-0.42429	0.66432	0.39802	0.8486
JAKMIP2	9832	5	146915002	147212411	1141	73	46582	-0.42447	0.66439	0.67118	0.48523
NFRKB	4798	11	129683670	129815490	457	61	46582	-0.42483	0.66452	0.85099	0.41608
SH3BP4	23677	2	235810628	236014358	936	117	46582	-0.42492	0.66455	0.71647	0.47573
ZNF607	84775	19	38137264	38260691	347	44	46582	-0.42535	0.66471	0.47901	0.69134
CYP2F1	1572	19	41570312	41684286	614	62	46582	-0.42539	0.66472	0.79087	0.46259
C7orf50	84310	7	986623	1227911	1725	62	46582	-0.42599	0.66494	0.73062	0.47172
SRSF1	6426	17	56028280	56134707	291	48	46582	-0.42599	0.66494	0.6125	0.55153
ODF2L	57489	1	86762507	86912025	722	51	46582	-0.42602	0.66495	0.81868	0.42452
CLTA	1211	9	36140853	36262059	427	63	46582	-0.42617	0.66501	0.73153	0.50055
C3orf20	84077	3	14666606	14864543	829	100	46582	-0.42625	0.66504	0.57828	0.61076
BRD4	23476	19	15298301	15493354	467	87	46582	-0.42636	0.66508	0.41714	0.75879
ZFAND2A	90637	7	1142543	1249855	768	57	46582	-0.4264	0.66509	0.76049	0.45619
TAS2R42	353164	12	11288599	11389543	570	49	46582	-0.42657	0.66516	0.37976	0.91707
NIPAL2	79815	8	99152054	99357444	772	114	46582	-0.42661	0.66517	0.85124	0.40553
MMP12	4321	11	102683464	102795764	428	67	46582	-0.42672	0.66521	0.45179	0.76222
LY86	9450	6	6538934	6705216	930	113	46582	-0.42676	0.66522	0.61773	0.58628
PNPT1	87178	2	55811198	55971045	742	57	46582	-0.4268	0.66524	0.66394	0.52312
ANKRD24	170961	19	4132665	4274811	773	91	46582	-0.42695	0.66529	0.40486	0.8475
FBXL21P	26223	5	135216006	135327367	587	50	46582	-0.42703	0.66532	0.65224	0.55304
MS4A10	341116	11	60502821	60618778	499	76	46582	-0.42725	0.6654	0.58015	0.61511
GBX2	2637	2	237024307	237126652	509	50	46582	-0.42731	0.66542	0.94651	0.39748
MFRP	83552	11	119159644	119267383	290	77	46582	-0.42743	0.66547	0.43717	0.79032
C1QTNF5	114902	11	119159644	119267383	290	77	46582	-0.42743	0.66547	0.43717	0.79032
RACK1	10399	5	180613928	180721209	578	64	46582	-0.42748	0.66548	0.44322	0.84616
GNRHR	2798	4	68553093	68671804	411	54	46582	-0.4277	0.66557	0.56275	0.58645
PDE11A	50940	2	178437977	179023066	2817	87	46582	-0.42788	0.66563	0.51256	0.68835
ZNF470	388566	19	57028401	57149965	547	66	46582	-0.4283	0.66578	0.3913	0.85733
FERMT2	10979	14	53273989	53467856	703	59	46582	-0.42843	0.66583	0.49938	0.69496
SERPINA11	256394	14	94858801	94969122	649	89	46582	-0.42845	0.66584	0.48867	0.73552
TIMM22	29928	17	850357	955407	638	118	46582	-0.42852	0.66586	0.47424	0.69518
UCN2	90226	3	48549151	48651201	189	58	46582	-0.42871	0.66593	0.60186	0.54102
MSH6	2956	2	47960221	48084092	440	60	46582	-0.42901	0.66604	0.46104	0.70354
UBE2Z	65264	17	46935731	47056422	467	40	46582	-0.42907	0.66606	0.81622	0.42189
SBNO2	22904	19	1057633	1224282	871	115	46582	-0.42928	0.66614	0.38787	0.93085
SSMEM1	136263	7	129789317	129906684	379	54	46582	-0.42933	0.66616	0.7247	0.49924
CALCOCO2	10241	17	46858350	46992607	431	45	46582	-0.42944	0.6662	0.87508	0.39642
DOK5	55816	20	53042266	53317710	1051	96	46582	-0.42959	0.66625	0.41348	0.85748
GSC2	2928	22	19086504	19187796	554	82	46582	-0.42966	0.66628	0.3993	0.85311
CPA6	57094	8	68284405	68708620	1583	123	46582	-0.4299	0.66637	0.54499	0.62289
NCALD	83988	8	102648770	103187135	2383	140	46582	-0.42997	0.66639	0.47659	0.75294
DMRT3	58524	9	926968	1041732	590	80	46582	-0.43006	0.66642	0.6037	0.58138
LINC02874	283403	12	52549365	52654639	537	86	46582	-0.43149	0.66694	0.61679	0.55315
PLPP1	8611	5	54670670	54880906	629	42	46582	-0.43162	0.66699	0.8157	0.4164
SLN	6588	11	107528101	107632787	472	77	46582	-0.43184	0.66707	0.51893	0.67106
TFPI	7035	2	188278957	188469219	601	63	46582	-0.43199	0.66713	0.70949	0.4781
GALT	2592	9	34596586	34700595	297	43	46582	-0.43204	0.66714	0.67177	0.55179
TIPARP	25976	3	156342205	156474559	474	49	46582	-0.43205	0.66715	0.5149	0.68678
DUSP5	1847	10	112207625	112321302	499	68	46582	-0.43237	0.66726	0.46178	0.76971
CDK19	23097	6	110881181	111186590	1078	61	46582	-0.43251	0.66731	0.54615	0.62031
ELMO1	9844	7	36842511	37538895	2921	191	46582	-0.43248	0.66731	0.45906	0.76096
OXSM	54995	3	25781563	25886025	254	41	46582	-0.43274	0.6674	0.43394	0.7686
OCA2	4948	15	27950021	28394483	1616	110	46582	-0.43343	0.66765	0.63498	0.54279
RFPL2	10739	22	32536422	32653223	669	74	46582	-0.4335	0.66767	0.94392	0.38858
KLRC1	3821	12	10544863	10657215	471	44	46582	-0.43353	0.66769	0.45307	0.74304
UBE2I	7329	16	1307420	1427019	629	81	46582	-0.43366	0.66773	0.78496	0.4411
RNASE8	122665	14	21476052	21576516	388	100	46582	-0.43373	0.66776	0.50396	0.72423
PSMA3	5684	14	58661523	58788727	300	47	46582	-0.43376	0.66777	0.83416	0.39331
PEAK3	374872	19	2224631	2332181	533	93	46582	-0.43392	0.66783	0.67863	0.53931
ANKDD1B	728780	5	74857301	75017671	555	53	46582	-0.43399	0.66785	0.75631	0.4524
ATG14	22863	14	55783109	55928576	701	46	46582	-0.43423	0.66794	0.48208	0.72826
NCK2	8440	2	106311520	106560730	1273	83	46582	-0.43426	0.66795	0.67251	0.51566
RBM43	375287	2	152054728	152168389	493	52	46582	-0.4344	0.668	0.86927	0.40652
MAPK1IP1L	93487	14	55468362	55586912	409	49	46582	-0.43443	0.66801	0.51093	0.67192
TAGLN3	29114	3	111667586	111782735	662	56	46582	-0.43466	0.66809	0.61369	0.57248
FAM90A1	55138	12	8323856	8430214	566	80	46582	-0.43479	0.66814	0.74599	0.4614
KMT2C	58508	7	151782010	152183090	808	58	46582	-0.43514	0.66827	0.76886	0.45772
JMJD4	65094	1	227868890	227973284	410	48	46582	-0.43566	0.66846	0.52727	0.65729
EPB42	2038	15	43439425	43563323	228	60	46582	-0.43631	0.66869	0.5249	0.65541
PRDX2	7001	19	12857634	12962724	322	53	46582	-0.43632	0.6687	0.53758	0.63069
ESR1	2099	6	151961631	152474409	2247	166	46582	-0.43724	0.66903	0.45938	0.7847
CBLN4	140689	20	54522413	54630528	365	63	46582	-0.43725	0.66903	0.47444	0.72583
PCSK9	255738	1	55455149	55580526	591	101	46582	-0.43782	0.66924	0.63114	0.55952
SLC39A2	29986	14	21417414	21520034	497	107	46582	-0.43797	0.6693	0.54531	0.64109
CCN1	3491	1	85996444	86099650	336	64	46582	-0.43817	0.66937	0.70198	0.51322
RNF212B	100507650	14	23657127	23793494	511	64	46582	-0.43819	0.66938	0.76923	0.49095
ULBP2	80328	6	150205901	150320371	583	71	46582	-0.43849	0.66948	0.3732	0.90026
AHSG	197	3	186280850	186389107	481	84	46582	-0.4385	0.66949	0.7555	0.45911
LIG4	3981	13	108809790	108920716	456	70	46582	-0.43851	0.66949	0.39874	0.86705
SAP18	10284	13	21664653	21773224	551	70	46582	-0.43859	0.66952	0.54581	0.65175
GTF2A1	2957	14	81591796	81737575	448	62	46582	-0.43869	0.66956	0.78589	0.44585
BCAP29	55973	7	107170422	107313762	414	55	46582	-0.43887	0.66962	0.61055	0.57189
PSTK	118672	10	124689556	124799906	384	53	46582	-0.4389	0.66963	0.63153	0.5518
PPM1L	151742	3	160423996	160838817	1365	64	46582	-0.43891	0.66964	0.76143	0.45229
ANXA7	310	10	75085189	75223841	464	37	46582	-0.43935	0.6698	0.66267	0.49823
GBP7	388646	1	89547434	89691723	509	46	46582	-0.43938	0.66981	0.41326	0.82652
KLHDC8A	55220	1	205255193	205376218	549	64	46582	-0.43972	0.66993	0.45298	0.78136
PEX13	5194	2	61194812	61329125	322	63	46582	-0.44067	0.67027	0.70573	0.53819
ZNF205	7755	16	3112563	3220528	471	55	46582	-0.44077	0.67031	0.68222	0.50738
MAP2K6	5608	17	67360838	67588470	807	114	46582	-0.44083	0.67033	0.39671	0.86484
UGP2	7360	2	64018084	64168696	489	62	46582	-0.44121	0.67047	0.44627	0.78375
CDHR2	54825	5	175919512	176072769	560	80	46582	-0.44127	0.67049	0.76288	0.46131
ASGR2	433	17	6954641	7068292	608	90	46582	-0.44132	0.67051	0.68695	0.51774
KLRC2	3822	12	10533198	10638780	427	42	46582	-0.44136	0.67052	0.40116	0.86887
DTX1	1840	12	113444514	113585833	676	74	46582	-0.4429	0.67108	0.76829	0.46257
IL3	3562	5	131346347	131448896	312	48	46582	-0.44292	0.67109	0.79065	0.45411
FEM1A	55527	19	4741728	4845571	559	63	46582	-0.44314	0.67117	0.50929	0.75838
LOC101927509	101927509	2	242157191	242270114	460	63	46582	-0.44325	0.67121	0.54919	0.65827
SMPD1	6609	11	6361644	6466228	347	73	46582	-0.44327	0.67122	0.81227	0.44147
ELOVL5	60481	6	53082196	53263977	752	60	46582	-0.44355	0.67131	0.44809	0.75341
ZFPL1	7542	11	64801694	64905874	269	54	46582	-0.44366	0.67136	0.48163	0.74675
TAF12	6883	1	28879608	29025416	357	60	46582	-0.4439	0.67144	0.70272	0.49104
BCL2L11	10018	2	111828491	111976022	461	64	46582	-0.44408	0.67151	0.60124	0.6061
FAM240C	285095	2	242786139	242894774	660	48	46582	-0.44416	0.67154	0.60576	0.60544
MKRN1	23608	7	140102840	140229369	596	73	46582	-0.44436	0.67161	0.67411	0.5619
GALNT18	374378	11	11242421	11693561	2497	212	46582	-0.44438	0.67162	0.45513	0.80087
DNAJC6	9829	1	65670133	65931552	898	84	46582	-0.44482	0.67178	0.58493	0.60142
SHISA3	152573	4	42349856	42454504	444	50	46582	-0.44483	0.67178	0.51222	0.74548
RPL7A	6130	9	136165069	136268280	520	52	46582	-0.44488	0.6718	0.53627	0.67042
ZNF787	126208	19	56548732	56682649	761	95	46582	-0.44494	0.67182	0.3785	0.93698
LSM7	51690	19	2271520	2378614	618	74	46582	-0.44507	0.67187	0.72793	0.50985
NUTM1	256646	15	34585458	34699936	493	59	46582	-0.44535	0.67197	0.47822	0.748
RHBG	57127	1	156288980	156405013	297	70	46582	-0.44546	0.67201	0.91526	0.38499
RASGEF1B	153020	4	82297547	82443082	525	83	46582	-0.44546	0.67201	0.43987	0.83459
SEC62	7095	3	169634580	169766161	410	56	46582	-0.44562	0.67206	0.46251	0.75523
LOC391322	391322	22	24323117	24424043	277	55	46582	-0.4457	0.67209	0.68829	0.48221
MYF6	4618	12	81051408	81153257	398	46	46582	-0.44577	0.67212	0.53488	0.678
MTCH1	23787	6	36885911	37004327	636	78	46582	-0.4458	0.67213	0.60867	0.61807
ZDHHC19	131540	3	195874323	195988308	671	74	46582	-0.44584	0.67214	0.77292	0.4807
LRRTM1	347730	2	80465481	80581718	432	85	46582	-0.44584	0.67215	0.62151	0.59526
ENTPD6	955	20	25126327	25257365	613	55	46582	-0.446	0.6722	0.58777	0.60527
CTSB	1508	8	11650033	11775646	923	70	46582	-0.44627	0.6723	0.6159	0.60146
MSMO1	6307	4	166198818	166314316	517	64	46582	-0.44654	0.6724	0.63263	0.56086
JOSD1	9929	22	39031548	39147423	399	44	46582	-0.44683	0.6725	0.82695	0.39328
KRT2	3849	12	52988342	53095959	606	59	46582	-0.44697	0.67255	0.59745	0.60916
TMEM51-AS2	727684	1	15440692	15548120	618	49	46582	-0.44703	0.67257	0.49387	0.74913
MOGAT3	346606	7	100789010	100894302	405	75	46582	-0.44714	0.67261	0.66416	0.5455
UBXN2B	137886	8	59273823	59414060	603	58	46582	-0.44713	0.67261	0.55985	0.6741
STPG4	285051	2	47264130	47432517	884	101	46582	-0.44721	0.67264	0.55289	0.69915
KCTD3	51133	1	215690528	215845149	378	51	46582	-0.44732	0.67268	0.47572	0.70505
TMEM74	157753	8	109741165	109849770	358	41	46582	-0.44743	0.67272	0.49846	0.69454
GPR26	2849	10	125375871	125506915	696	71	46582	-0.44762	0.67279	0.70859	0.52906
CRYBB2	1415	22	25565612	25677836	763	120	46582	-0.44775	0.67283	0.87028	0.40298
OR51E2	81285	11	4651401	4769076	750	75	46582	-0.44795	0.67291	0.63951	0.55011
MB21D2	151963	3	192464604	192685950	925	92	46582	-0.44848	0.6731	0.44981	0.80657
GTSF1	121355	12	54799736	54917386	368	56	46582	-0.44875	0.67319	0.46769	0.79469
RAET1L	154064	6	150291266	150396668	606	54	46582	-0.449	0.67328	0.73273	0.48712
CLNS1A	1207	11	77277196	77398851	365	43	46582	-0.44922	0.67336	0.92154	0.39452
JAML	120425	11	118014442	118145809	609	58	46582	-0.44932	0.6734	0.55885	0.66404
KRT72	140807	12	52929373	53045322	712	67	46582	-0.44937	0.67342	0.62355	0.58433
HOXD1	3231	2	177003307	177105635	366	68	46582	-0.44944	0.67344	0.38947	0.90442
IFI16	3428	1	158929682	159074945	670	63	46582	-0.44988	0.6736	0.80345	0.43096
HSPA8	3312	11	122878200	122983074	513	50	46582	-0.44989	0.67361	0.91466	0.39735
USP12	219333	13	27590287	27796033	848	62	46582	-0.44994	0.67362	0.73739	0.48646
MYL7	58498	7	44128463	44230974	390	76	46582	-0.44999	0.67364	0.63454	0.55824
C2orf68	388969	2	85782376	85889179	323	59	46582	-0.45034	0.67377	0.43698	0.84452
ZNHIT2	741	11	64833875	64935170	250	67	46582	-0.45052	0.67383	0.48052	0.74352
PAH	5053	12	103182104	103361381	678	56	46582	-0.45055	0.67384	0.88024	0.41089
PPM1D	8493	17	58627544	58793641	332	51	46582	-0.45053	0.67384	0.49171	0.72806
ABCG5	64240	2	43989611	44116039	772	66	46582	-0.4506	0.67386	0.68043	0.55954
MAP4K4	9448	2	102264165	102561152	871	65	46582	-0.45069	0.67389	0.64412	0.57999
TRAPPC8	22878	18	29359136	29573175	900	70	46582	-0.45071	0.6739	0.62154	0.57358
PRELID3A	10650	18	12357895	12482237	536	75	46582	-0.45109	0.67404	0.49796	0.74479
CCDC78	124093	16	722582	826880	586	82	46582	-0.45136	0.67414	0.58796	0.63755
YIPF3	25844	6	43429565	43534728	285	42	46582	-0.45161	0.67422	0.46207	0.72993
SERPINF1	5176	17	1615259	1730859	547	78	46582	-0.45172	0.67426	0.51982	0.69466
SLC17A9	63910	20	61533999	61649949	514	75	46582	-0.45176	0.67428	0.83208	0.43775
PTGDS	5730	9	139821898	139926194	428	54	46582	-0.4518	0.67429	0.51508	0.74481
PKIA	5569	8	79378336	79567502	620	57	46582	-0.45223	0.67445	0.66615	0.53435
AUNIP	79000	1	26108414	26235939	331	37	46582	-0.45241	0.67451	0.56368	0.6046
SLC51B	123264	15	65287708	65395734	434	68	46582	-0.45241	0.67451	0.7093	0.50429
MAP1LC3C	440738	1	242108792	242214630	707	81	46582	-0.45242	0.67452	0.52635	0.7034
TMEM132C	92293	12	128701948	129242460	2642	290	46582	-0.45246	0.67453	0.82153	0.42868
MPV17L2	84769	19	18253986	18357552	350	50	46582	-0.45265	0.6746	0.41464	0.85155
TNFAIP2	7127	14	103539762	103653776	573	96	46582	-0.45273	0.67463	0.38992	0.95534
LRFN1	57622	19	39747457	39856740	438	67	46582	-0.45286	0.67468	0.41085	0.85906
TTC36	143941	11	118348210	118451740	272	48	46582	-0.45296	0.67471	0.37584	0.90257
ATP6V0E1	8992	5	172360763	172511900	609	75	46582	-0.45302	0.67473	0.4586	0.80964
SH3BP1	23616	22	37980661	38102119	471	61	46582	-0.45307	0.67475	0.50254	0.70597
DYNC2I2	89891	9	131345940	131469129	302	55	46582	-0.45314	0.67478	0.63922	0.54713
LMCD1	29995	3	8493493	8659811	843	80	46582	-0.45331	0.67484	0.4456	0.80405
RNF2	6045	1	184964482	185121740	437	62	46582	-0.45337	0.67486	0.66412	0.50077
IDNK	414328	9	86187964	86309045	447	59	46582	-0.4536	0.67494	0.71928	0.46452
LRRC73	221424	6	43424703	43528081	272	47	46582	-0.45378	0.67501	0.46064	0.74313
NPHP4	261734	1	5872870	6102618	1111	75	46582	-0.4545	0.67527	0.95724	0.37637
GOLGA8K	653125	15	32631801	32746181	29	20	46582	-0.45478	0.67537	0.51723	0.76174
BSND	7809	1	55414617	55524465	594	90	46582	-0.45487	0.6754	0.65382	0.56335
TEDC1	283643	14	105906192	106015585	335	65	46582	-0.45501	0.67545	0.43067	0.79587
FAM104A	84923	17	71153492	71278533	582	50	46582	-0.45508	0.67547	0.51154	0.69335
IFNLR1	163702	1	24430647	24563765	619	95	46582	-0.45552	0.67563	0.4901	0.72233
FBXL18	80028	7	5465428	5603423	806	85	46582	-0.45588	0.67576	0.69809	0.53038
FAM20C	56975	7	142969	350740	1328	120	46582	-0.4562	0.67588	0.73578	0.48351
ITGAV	3685	2	187404058	187595629	499	71	46582	-0.45624	0.67589	0.73694	0.48681
SNRPD1	6632	18	19142260	19260208	241	51	46582	-0.45625	0.6759	0.70054	0.49199
MEN1	4221	11	64520986	64628766	277	74	46582	-0.457	0.67616	0.83983	0.42422
SLC12A7	10723	5	1000489	1162172	901	99	46582	-0.45703	0.67618	0.46467	0.80121
TEX30	93081	13	103368460	103476168	367	57	46582	-0.45711	0.67621	0.43644	0.89622
TBC1D2B	23102	15	78237327	78419994	851	60	46582	-0.45738	0.6763	0.5283	0.65526
KRT73	319101	12	52951354	53062343	694	63	46582	-0.45769	0.67641	0.59056	0.63289
BPIFA3	128861	20	31755130	31865612	412	45	46582	-0.45769	0.67641	0.55718	0.65704
NUP188	23511	9	131659972	131819375	382	67	46582	-0.4578	0.67645	0.61818	0.55355
CDK4	1019	12	58091510	58196304	216	55	46582	-0.45809	0.67656	0.43487	0.80492
SPDYE4	388333	17	8600849	8711977	519	57	46582	-0.45814	0.67658	0.71043	0.56202
B4GALT4	8702	3	118880589	119009754	675	69	46582	-0.45828	0.67663	0.56342	0.65004
ACBD5	91452	10	27434143	27581068	960	46	46582	-0.45838	0.67666	0.73703	0.47173
RXFP2	122042	13	32263679	32427009	653	64	46582	-0.45861	0.67674	0.41552	0.83407
TARDBP	23435	1	11022462	11135549	429	65	46582	-0.45872	0.67678	0.45594	0.7401
RGS2	5997	1	192728169	192831407	389	65	46582	-0.45875	0.67679	0.67557	0.50564
CDKAL1	54901	6	20484688	21282635	3333	134	46582	-0.45876	0.6768	0.70498	0.51888
SPRY1	10252	4	124267946	124374915	389	72	46582	-0.45897	0.67687	0.55971	0.6581
CFAP65	255101	2	219817568	219956273	367	68	46582	-0.45899	0.67688	0.52541	0.69888
INTS8	55656	8	95785518	95942721	606	48	46582	-0.45931	0.677	0.55814	0.62301
SLC25A31	83447	4	128601555	128745447	280	49	46582	-0.45985	0.67719	0.51927	0.69563
CTRB2	440387	16	75187994	75291072	640	63	46582	-0.46009	0.67727	0.65737	0.54477
CCDC30	728621	1	42950560	43170335	760	48	46582	-0.46012	0.67729	0.40303	0.90827
COL13A1	1305	10	71511644	71768904	1400	170	46582	-0.46045	0.67741	0.80431	0.45379
CCT3	7203	1	156228752	156358206	381	54	46582	-0.46069	0.67749	0.87796	0.39685
IL17RC	84818	3	9908758	10025305	386	73	46582	-0.46069	0.67749	0.48728	0.7294
IL17A	3605	6	52001185	52105436	470	65	46582	-0.46093	0.67758	0.92955	0.37825
FAM169B	283777	15	98930391	99107611	907	100	46582	-0.46128	0.6777	0.64153	0.58497
PLXDC2	84898	10	20055118	20625199	2891	133	46582	-0.46158	0.67781	0.47911	0.7553
MDP1	145553	14	24633143	24735276	291	56	46582	-0.4617	0.67785	0.52296	0.73969
LOC101928948	101928948	4	9483585	9659872	1625	53	46582	-0.46189	0.67792	0.5579	0.60093
C4orf19	55286	4	37405552	37645132	1257	111	46582	-0.46199	0.67795	0.80414	0.45786
FBXW2	26190	9	123469254	123605740	336	52	46582	-0.46204	0.67797	0.73139	0.47453
FXR1	8087	3	180580096	180750541	573	49	46582	-0.46261	0.67818	0.59374	0.57473
WFDC10B	280664	20	44263290	44383658	616	41	46582	-0.46271	0.67821	0.38839	0.87108
LOC100144595	100144595	2	155242365	155363950	534	69	46582	-0.46276	0.67823	0.57707	0.60563
DMAC2	55101	19	41887223	41995843	359	57	46582	-0.46308	0.67835	0.47664	0.71772
RABGAP1	23637	9	125653288	125917147	677	59	46582	-0.46335	0.67844	0.86967	0.39257
GRHL2	79977	8	102454668	102731954	1170	116	46582	-0.46348	0.67849	0.40822	0.87888
PLA2R1	22925	2	160738523	160969126	992	70	46582	-0.46364	0.67855	0.59341	0.64977
FCHSD1	89848	5	140968869	141080986	461	86	46582	-0.46367	0.67856	0.74776	0.52501
PPP1R3B	79660	8	8943764	9059152	569	80	46582	-0.46379	0.6786	0.43986	0.88824
SHE	126669	1	154392118	154524786	439	44	46582	-0.46491	0.679	0.5388	0.64638
OLFM5P	101927763	11	5488262	5594410	650	68	46582	-0.465	0.67903	0.85	0.44475
FANCD2P2	101929530	3	11862358	11993081	736	99	46582	-0.46524	0.67912	0.45535	0.77751
SURF2	6835	9	136173421	136278041	568	56	46582	-0.46551	0.67922	0.51711	0.70551
BNIP1	662	5	172521445	172641390	433	49	46582	-0.46577	0.67931	0.64209	0.58737
KCNE3	10008	11	74115886	74228600	460	66	46582	-0.46594	0.67937	0.45727	0.79044
EIF2B3	8891	1	45266194	45502394	862	49	46582	-0.46598	0.67938	0.64851	0.5556
C14orf93	60686	14	23406110	23529375	310	67	46582	-0.46595	0.67938	0.64121	0.55904
HSD17B12	51144	11	43652108	43928169	1114	72	46582	-0.46607	0.67942	0.50508	0.70536
PABPN1L	390748	16	88879746	88983068	782	74	46582	-0.46622	0.67947	0.43846	0.86264
ID4	3400	6	19787579	19892431	589	80	46582	-0.46633	0.67951	0.40755	0.85527
OTOF	9381	2	26630071	26831566	847	115	46582	-0.46643	0.67955	0.48134	0.72662
CEPT1	10390	1	111632249	111777724	595	81	46582	-0.46658	0.6796	0.44766	0.8245
POTEF	728378	2	130781108	130936795	375	49	46582	-0.46664	0.67962	0.78737	0.44276
DIS3	22894	13	73279540	73406344	474	65	46582	-0.46677	0.67967	0.48613	0.74765
ANKAR	150709	2	190489018	190675919	469	50	46582	-0.46679	0.67968	0.52079	0.65443
FAU	2197	11	64838099	64939672	250	65	46582	-0.46689	0.67971	0.49765	0.73474
ESRP1	54845	8	95603364	95769694	751	60	46582	-0.46705	0.67977	0.814	0.43302
ABTB2	25841	11	34122534	34429555	1322	164	46582	-0.46721	0.67983	0.40182	0.9284
NEK3	4752	13	52656779	52783996	392	55	46582	-0.46728	0.67985	0.54721	0.62631
HMOX1	3162	22	35727060	35840207	487	78	46582	-0.46728	0.67985	0.57966	0.61055
RCAN1	1827	21	35838782	36037382	1072	78	46582	-0.46738	0.67989	0.46487	0.80379
KRT3	3850	12	53133469	53239892	504	71	46582	-0.46786	0.68006	0.70546	0.52912
FERD3L	222894	7	19130618	19235044	468	66	46582	-0.4679	0.68007	0.51415	0.75973
PIK3C3	5289	18	39485165	39712272	693	55	46582	-0.46797	0.6801	0.43315	0.82672
UMPS	7372	3	124399213	124518120	582	52	46582	-0.46801	0.68011	0.79762	0.45711
SLC6A11	6538	3	10807917	11030146	970	102	46582	-0.46831	0.68022	0.6239	0.57753
ZNF451	26036	6	56904808	57085103	333	53	46582	-0.46849	0.68028	0.47546	0.72616
HS3ST5	222537	6	114326750	114713540	1200	113	46582	-0.4685	0.68029	0.65216	0.54202
POLR2E	5434	19	1036578	1145391	630	87	46582	-0.46869	0.68035	0.48733	0.74965
ZNF808	388558	19	52980905	53109502	882	60	46582	-0.46895	0.68045	0.8391	0.44115
MSS51	118490	10	75133337	75243319	344	31	46582	-0.46913	0.68051	0.69355	0.48874
ACTA2	59	10	90644831	90801147	687	87	46582	-0.46933	0.68058	0.53372	0.74192
SYNGR1	9145	22	39695954	39831593	575	59	46582	-0.46973	0.68072	0.58849	0.59556
RCCD1	91433	15	91448106	91556355	451	51	46582	-0.47009	0.68086	0.42636	0.86836
C7orf26	79034	7	6579681	6698357	501	58	46582	-0.47014	0.68087	0.44693	0.85427
C4orf54	285556	4	100507686	100625424	520	47	46582	-0.47031	0.68093	0.559	0.6959
ANO9	338440	11	367930	492011	531	73	46582	-0.47034	0.68094	0.92331	0.39977
FAN1	22909	15	31141703	31285311	484	54	46582	-0.47043	0.68098	0.57411	0.63533
UBB	7314	17	16234367	16336059	316	56	46582	-0.47088	0.68114	0.88432	0.41028
OR2V1	26693	5	180501339	180606557	595	76	46582	-0.47101	0.68118	0.67855	0.549
BTBD18	643376	11	57460986	57569253	231	53	46582	-0.47099	0.68118	0.45032	0.74024
ARID4A	5926	14	58715103	58890713	378	64	46582	-0.471	0.68118	0.81773	0.42882
WFDC11	259239	20	44227202	44348878	550	41	46582	-0.47101	0.68118	0.40458	0.85239
TTC30B	150737	2	178364880	178467524	431	42	46582	-0.47114	0.68123	0.82168	0.45517
INPP5A	3632	10	134301283	134646984	1561	99	46582	-0.47124	0.68127	0.69263	0.49215
CASP2	835	7	142935308	143054789	288	89	46582	-0.47129	0.68128	0.82452	0.42658
PYCR3	65263	8	144636083	144741784	537	61	46582	-0.47147	0.68135	0.47165	0.81827
PLGLB1	5343	2	87187587	87298969	28	13	46582	-0.47163	0.68141	0.63469	0.63821
IL11RA	3590	9	34602182	34711899	332	51	46582	-0.47171	0.68143	0.64267	0.60391
RHBDF1	64285	16	58058	176354	468	76	46582	-0.47188	0.68149	0.84952	0.42209
DMBT1	1755	10	124270181	124453252	997	89	46582	-0.47191	0.6815	0.63496	0.58503
HOXB7	3217	17	46634594	46738383	373	56	46582	-0.47201	0.68154	0.52259	0.69954
RBMS1	5937	2	161078662	161400366	1092	72	46582	-0.47221	0.68161	0.55837	0.63575
ARMH1	339541	1	45090370	45241263	577	89	46582	-0.4726	0.68175	0.83197	0.42598
SCARA3	51435	8	27441100	27584286	562	68	46582	-0.47262	0.68176	0.68834	0.52087
GREB1L	80000	18	18772203	19155384	615	63	46582	-0.47295	0.68187	0.42139	0.84983
ORAI2	80228	7	102023977	102147268	371	51	46582	-0.47309	0.68193	0.49143	0.70625
LCNL1	401562	9	139827445	139930210	417	54	46582	-0.47326	0.68199	0.54334	0.7177
ZBBX	79740	3	166908075	167148193	846	62	46582	-0.47345	0.68206	0.48331	0.72589
ZDHHC4	55146	7	6567065	6678610	469	52	46582	-0.47463	0.68247	0.45494	0.82436
FGF10	2255	5	44255004	44439808	620	62	46582	-0.47465	0.68248	0.51639	0.69726
KBTBD12	166348	3	127584075	127756514	682	78	46582	-0.4747	0.6825	0.4839	0.80387
ZBED5	58486	11	10824251	10929620	397	58	46582	-0.47504	0.68262	0.88906	0.4066
FAM230G	101927859	22	20662118	20765518	246	55	46582	-0.47506	0.68263	0.64279	0.59187
SP5	389058	2	171521857	171624498	459	69	46582	-0.47511	0.68265	0.3908	0.93597
SAFB2	9667	19	5537007	5672991	483	62	46582	-0.47513	0.68265	0.85069	0.43315
KLHDC7A	127707	1	18757424	18862540	609	82	46582	-0.47514	0.68266	0.8266	0.47317
PLD3	23646	19	40804302	40934392	439	75	46582	-0.4752	0.68268	0.55755	0.66489
DNM1	1759	9	130915634	131067528	463	75	46582	-0.47528	0.68271	0.48069	0.84824
RNF180	285671	5	63411671	63718704	877	58	46582	-0.47543	0.68276	0.70471	0.47476
TSC22D4	81628	7	100014142	100126902	226	52	46582	-0.47548	0.68278	0.543	0.63508
FOXD4L5	653427	9	70125707	70228815	3	3	46582	-0.47612	0.68301	0.61529	0.72703
GALNT2	2590	1	230152956	230467875	1556	140	46582	-0.47636	0.68309	0.87958	0.42374
FANCC	2176	9	97811336	98129991	645	65	46582	-0.47662	0.68318	0.72066	0.49519
CEP57L1	285753	6	109366329	109535115	452	61	46582	-0.47674	0.68323	0.63358	0.53326
ALG5	29880	13	37473907	37623504	402	56	46582	-0.4768	0.68325	0.64435	0.57081
LRRCC1	85444	8	85969323	86108315	428	50	46582	-0.47684	0.68326	0.92655	0.37589
TMX3	54495	18	66290925	66432535	557	51	46582	-0.47697	0.68331	0.74147	0.46191
BCL2L14	79370	12	12173873	12302629	685	97	46582	-0.47705	0.68334	0.59625	0.64928
CC2D1A	54862	19	13966956	14091693	391	60	46582	-0.47722	0.6834	0.54237	0.65865
REG1A	5967	2	79297584	79400545	478	80	46582	-0.4773	0.68343	0.71815	0.51709
DRC3	83450	17	17826127	17970203	406	45	46582	-0.47735	0.68344	0.61046	0.56186
OR4Q3	441669	14	20165587	20266528	412	58	46582	-0.47744	0.68348	0.92976	0.39887
MET	4233	7	116262406	116488440	596	88	46582	-0.47751	0.6835	0.52606	0.70427
NXNL2	158046	9	91099203	91240704	518	75	46582	-0.47754	0.68351	0.48362	0.78556
DOLPP1	57171	9	131793383	131902717	354	46	46582	-0.47863	0.6839	0.42584	0.84749
HSD17B14	51171	19	49266274	49389935	592	76	46582	-0.47863	0.6839	0.62397	0.60463
SSRP1	6749	11	57043459	57153351	380	50	46582	-0.47867	0.68391	0.51363	0.69992
SPATA17	128153	1	217754684	218090492	1440	77	46582	-0.479	0.68403	0.79636	0.47983
ACER1	125981	19	6256510	6383640	855	69	46582	-0.47904	0.68405	0.524	0.68324
GSTA5	221357	6	52646540	52760893	483	51	46582	-0.47936	0.68416	0.48721	0.67768
DEFB124	245937	20	30003309	30110816	327	49	46582	-0.47953	0.68422	0.716	0.55095
LECT2	3950	5	135232600	135340723	564	47	46582	-0.47984	0.68433	0.62155	0.60001
ZNF76	7629	6	35176691	35313762	487	52	46582	-0.47988	0.68434	0.9306	0.3774
TCF4	6925	18	52839562	53353252	1418	98	46582	-0.47998	0.68438	0.49049	0.73511
ARTN	9048	1	44348992	44452912	303	44	46582	-0.48011	0.68442	0.47538	0.76758
HASPIN	83903	17	3577197	3679993	554	67	46582	-0.48011	0.68443	0.50272	0.73458
GPR55	9290	2	231722043	231839953	600	78	46582	-0.48066	0.68462	0.76199	0.52234
SLC25A36	55186	3	140610662	140748785	484	51	46582	-0.48105	0.68476	0.65456	0.53297
CIB1	10519	15	90723477	90858991	535	53	46582	-0.4811	0.68478	0.49379	0.76766
CLPP	8192	19	6311463	6418915	673	50	46582	-0.48116	0.6848	0.44108	0.82762
PKD1L2	114780	16	81084484	81303975	1846	151	46582	-0.48128	0.68484	0.53114	0.65415
IL18RAP	8807	2	102985254	103119025	704	45	46582	-0.48133	0.68486	0.46442	0.78505
RASGRF1	5923	15	79202289	79433215	948	141	46582	-0.48182	0.68503	0.56028	0.63098
WDR86	349136	7	151027536	151157775	636	96	46582	-0.48185	0.68504	0.65606	0.58133
GPR63	81491	6	97191998	97335353	593	47	46582	-0.48193	0.68507	0.79535	0.4557
RELL1	768211	4	37542422	37737999	1090	118	46582	-0.48202	0.6851	0.71483	0.50942
SYNPO2L	79933	10	75354639	75465832	258	46	46582	-0.48252	0.68528	0.44787	0.83217
GC	2638	4	72557410	72721237	650	70	46582	-0.48257	0.6853	0.56088	0.7266
SEPTIN7	989	7	35790596	35996715	584	52	46582	-0.48259	0.68531	0.58381	0.58175
MAPK8	5599	10	49464682	49697403	810	55	46582	-0.48265	0.68533	0.63838	0.55475
ADAD2	161931	16	84174723	84280772	749	103	46582	-0.48351	0.68563	0.69807	0.52925
KRT80	144501	12	52512780	52635798	628	89	46582	-0.4836	0.68566	0.75256	0.48535
N6AMT1	29104	21	30194513	30307695	592	40	46582	-0.48364	0.68568	0.48215	0.72987
ZNF114	163071	19	48724354	48840863	662	59	46582	-0.48407	0.68583	0.45211	0.85373
GPX3	2878	5	150349999	150458554	463	69	46582	-0.48422	0.68589	0.57463	0.65464
TSPYL5	85453	8	98235714	98340192	441	60	46582	-0.4843	0.68591	0.58247	0.67913
CELA3B	23436	1	22253418	22365847	847	49	46582	-0.48498	0.68615	0.77882	0.50146
GPR32	2854	19	51223721	51324989	568	92	46582	-0.48529	0.68626	0.55694	0.66722
UPK1B	7348	3	118842425	118974000	665	65	46582	-0.48573	0.68642	0.54047	0.66796
XKR7	343702	20	30505805	30636256	337	77	46582	-0.4859	0.68648	0.45992	0.815
EDN1	1906	6	12240529	12347427	376	70	46582	-0.48626	0.68661	0.61357	0.61076
NPIPB4	440345	16	21795889	21919843	87	34	46582	-0.48637	0.68665	0.69131	0.52206
HPSE2	60495	10	100166834	101045632	3513	98	46582	-0.4864	0.68666	0.45116	0.8005
KPNA6	23633	1	32523644	32692169	340	51	46582	-0.48664	0.68674	0.59299	0.58446
MGAT4C	25834	12	86323037	87282681	3642	83	46582	-0.48673	0.68678	0.63766	0.57912
TIGD3	220359	11	65072282	65175084	245	74	46582	-0.48676	0.68679	0.3979	0.93019
CIBAR1	137392	8	94662480	94791481	363	64	46582	-0.48732	0.68698	0.46556	0.781
GSTA4	2941	6	52792746	52910178	490	73	46582	-0.48766	0.68711	0.65854	0.55695
SLC36A4	120103	11	92830850	92981095	484	59	46582	-0.48799	0.68722	0.55363	0.72803
CLOCK	9575	4	56244068	56463076	971	52	46582	-0.48802	0.68723	0.82657	0.43832
URB2	9816	1	229711981	229845946	486	54	46582	-0.48821	0.6873	0.74469	0.48768
LIPN	643418	10	90469786	90588648	599	56	46582	-0.48821	0.6873	0.83487	0.44993
WFDC13	164237	20	44280655	44387456	570	45	46582	-0.48822	0.6873	0.39247	0.88945
CRB2	286204	9	126068448	126191034	544	79	46582	-0.48839	0.68736	0.6835	0.55034
CFAP91	89876	3	119371869	119535949	669	66	46582	-0.48852	0.68741	0.58754	0.64964
FETUB	26998	3	186303758	186420797	552	83	46582	-0.48874	0.68749	0.76164	0.48111
ORAI1	84876	12	122014455	122129946	459	48	46582	-0.4894	0.68772	0.64483	0.57872
CRB3	92359	19	6413788	6517232	432	86	46582	-0.48945	0.68774	0.68401	0.51368
DTYMK	1841	2	242565157	242676383	677	54	46582	-0.48979	0.68786	0.53123	0.70903
OR2T10	127069	1	248706131	248807069	442	54	46582	-0.48988	0.68789	0.51651	0.70172
LAPTM4A	9741	2	20182411	20301789	431	50	46582	-0.49013	0.68798	0.55761	0.68818
PENK	5179	8	57303513	57409282	478	42	46582	-0.49018	0.688	0.77058	0.47531
OR2T8	343172	1	248030963	248135258	672	65	46582	-0.49026	0.68803	0.46237	0.79566
TDRD1	56165	10	115889015	116042425	507	47	46582	-0.49029	0.68803	0.6364	0.57378
ZNF493	284443	19	21529921	21660297	582	42	46582	-0.49102	0.6883	0.9579	0.38283
KCNG3	170850	2	42619157	42771237	535	61	46582	-0.49111	0.68832	0.9622	0.38901
NAT1	9	8	17977971	18131198	1057	74	46582	-0.49128	0.68839	0.57295	0.67786
CHRNA10	57053	11	3636817	3742614	541	69	46582	-0.4913	0.68839	0.66114	0.56799
PLA2G4B	100137049	15	42081011	42190346	386	60	46582	-0.49142	0.68844	0.47688	0.7764
HAND2	9464	4	174397652	174501378	353	75	46582	-0.49154	0.68848	0.57583	0.63056
NUDT16	131870	3	131050515	131157674	417	47	46582	-0.49201	0.68864	0.39441	0.89464
HSD17B11	51170	4	88207691	88362455	698	69	46582	-0.4922	0.68871	0.68181	0.55172
CDK11A	728642	1	1583822	1705999	431	65	46582	-0.49226	0.68873	0.68844	0.58499
BMP3	651	4	81902119	82028685	416	57	46582	-0.49235	0.68876	0.87178	0.43777
SRRD	402055	22	26829850	26937904	447	60	46582	-0.49247	0.68881	0.66882	0.55306
KLF7	8609	2	207888861	208081970	725	89	46582	-0.49253	0.68883	0.43739	0.85848
SPAST	6683	2	32238660	32432706	740	56	46582	-0.49283	0.68893	0.78967	0.47823
PRKAR1B	5575	7	538834	817313	1733	144	46582	-0.4933	0.6891	0.71756	0.53609
PPP1R16A	84988	8	145653365	145777504	417	81	46582	-0.49329	0.6891	0.45508	0.78997
TSPAN31	6302	12	58088784	58192026	217	52	46582	-0.49397	0.68934	0.4581	0.79351
TMEM25	84866	11	118351803	118467313	299	46	46582	-0.49404	0.68936	0.39068	0.91193
PGM1	5236	1	64008947	64175916	679	83	46582	-0.49424	0.68943	0.53005	0.69836
NEIL2	252969	8	11577172	11694854	889	71	46582	-0.4949	0.68967	0.54936	0.69779
EDNRB	1910	13	78419616	78599664	848	45	46582	-0.49541	0.68984	0.54583	0.63045
ADGRA3	166647	4	22338997	22567677	1221	99	46582	-0.49564	0.68993	0.49042	0.76343
OR2L3	391192	1	248173984	248274922	334	46	46582	-0.49602	0.69006	0.71444	0.49876
-	100506718	14	85965983	86079396	528	77	46582	-0.49609	0.69008	0.71647	0.53547
ALG2	85365	9	101928707	102034246	359	46	46582	-0.4965	0.69023	0.47276	0.83184
SYNGR4	23546	19	48817559	48929634	413	64	46582	-0.49681	0.69034	0.49166	0.76598
RAD52	5893	12	971255	1149774	675	91	46582	-0.49757	0.69061	0.8	0.477
CLSTN1	22883	1	9739079	9934550	731	73	46582	-0.49778	0.69068	0.48043	0.75701
MTMR7	9108	8	17104306	17321040	1391	101	46582	-0.49809	0.69079	0.62726	0.58432
MBNL1	4154	3	151912120	152233569	916	82	46582	-0.49829	0.69086	0.65944	0.57787
G6PC2	57818	2	169707750	169816510	477	67	46582	-0.49833	0.69087	0.49299	0.74262
C7	730	5	40859599	41033041	848	76	46582	-0.49861	0.69097	0.61483	0.59364
PCYT1A	5130	3	195911239	196064623	655	65	46582	-0.49868	0.691	0.64671	0.5995
DYNC1LI1	51143	3	32517463	32662373	570	68	46582	-0.49888	0.69107	0.53624	0.69192
CCDC39	339829	3	180281360	180447300	469	93	46582	-0.49932	0.69122	0.50805	0.71616
FOXD4L3	286380	9	70867783	70970000	59	23	46582	-0.49985	0.69141	0.60213	0.68592
ZFAT	57623	8	135440031	135775292	1558	91	46582	-0.49993	0.69144	0.61982	0.63706
TLK1	9874	2	171797333	172137824	1146	65	46582	-0.50021	0.69154	0.59211	0.59687
ZFAND6	54469	15	80301910	80480735	748	77	46582	-0.50025	0.69155	0.41847	0.91126
GNPDA2	132789	4	44644190	44778651	520	35	46582	-0.50051	0.69164	0.67274	0.54229
NBR1	4077	17	41272498	41413707	470	40	46582	-0.50055	0.69165	0.57353	0.59995
FKBP1A	2280	20	1299621	1423816	606	69	46582	-0.50069	0.6917	0.68557	0.56209
SMURF2	64750	17	62488400	62708386	539	54	46582	-0.50084	0.69176	0.78078	0.46925
DDO	8528	6	110659545	110786839	573	78	46582	-0.50096	0.6918	0.54001	0.68774
FUCA2	2519	6	143765949	143883020	392	79	46582	-0.50098	0.69181	0.61469	0.59081
AP3S2	10239	15	90323831	90487617	627	82	46582	-0.50129	0.69192	0.62557	0.62858
ATL1	51062	14	50949800	51149786	572	59	46582	-0.50197	0.69216	0.66047	0.53296
GHSR	2693	3	172111081	172216246	521	57	46582	-0.50208	0.6922	0.56159	0.71692
ERGIC1	57222	5	172211223	172429688	1001	141	46582	-0.50215	0.69222	0.44878	0.81687
ECHDC1	55862	6	127559857	127715214	453	47	46582	-0.50219	0.69223	0.86201	0.43671
WNT9A	7483	1	228059165	228185676	511	58	46582	-0.5024	0.69231	0.41787	0.91017
SLC22A18	5002	11	2870951	2996476	584	97	46582	-0.50246	0.69233	0.80418	0.48094
KERA	11081	12	91394268	91502131	576	42	46582	-0.50263	0.69239	0.47516	0.76448
MTMR6	9107	13	25770339	25911704	415	71	46582	-0.5027	0.69241	0.49812	0.72637
CELA2B	51032	1	15752596	15867895	476	64	46582	-0.50283	0.69246	0.685	0.50466
KLF17	128209	1	44463987	44650812	741	78	46582	-0.5031	0.69255	0.55706	0.68058
KRT74	121391	12	52909603	53017609	614	67	46582	-0.5034	0.69266	0.71731	0.54449
LGALS1	3956	22	38021613	38125809	426	66	46582	-0.50354	0.69271	0.51866	0.72905
HPCAL4	51440	1	40094320	40207382	449	73	46582	-0.50359	0.69272	0.73441	0.53138
TAS2R41	259287	7	143124966	143225889	404	53	46582	-0.50378	0.69279	0.6127	0.63176
RGS1	5996	1	192494857	192599159	439	77	46582	-0.50382	0.69281	0.52058	0.72318
CDRT15	146822	17	14089173	14190150	457	69	46582	-0.50382	0.69281	0.78681	0.47756
WDR47	22911	1	109462835	109634860	700	77	46582	-0.5042	0.69294	0.62953	0.59125
CXCL9	4283	4	76872623	76978641	518	40	46582	-0.5042	0.69294	0.80526	0.44438
NUGGC	389643	8	27829481	27991431	559	104	46582	-0.50421	0.69294	0.44646	0.84071
HNF4A	3172	20	42934441	43111485	663	99	46582	-0.50422	0.69295	0.53996	0.67625
NDN	4692	15	23880554	23982450	412	84	46582	-0.50429	0.69297	0.57996	0.63116
GLE1	2733	9	131216971	131354580	354	47	46582	-0.50448	0.69304	0.6482	0.56041
HNRNPH1	3187	5	178991179	179100722	449	59	46582	-0.505	0.69322	0.55649	0.65654
NOBOX	135935	7	144044333	144157320	255	39	46582	-0.50503	0.69323	0.79931	0.49362
NGRN	51335	15	90758895	90865443	409	54	46582	-0.50504	0.69323	0.53613	0.72277
LARGE1	9215	22	33618509	34366464	3509	224	46582	-0.50511	0.69326	0.78542	0.45145
FAF2	23197	5	175825356	175987075	501	71	46582	-0.50555	0.69341	0.69854	0.52552
BCKDHB	594	6	80766344	81105987	1276	55	46582	-0.50574	0.69348	0.5875	0.63363
FRMPD2	143162	10	49314602	49532941	498	67	46582	-0.50578	0.69349	0.63874	0.60559
LRRC75A	388341	17	16295319	16445505	531	71	46582	-0.50582	0.69351	0.71234	0.52387
CCR4	1233	3	32943066	33046403	505	54	46582	-0.50606	0.69359	0.65138	0.588
SLC26A9	115019	1	205832176	205962588	403	64	46582	-0.50608	0.6936	0.85371	0.473
LOC101928344	101928344	19	173866	289827	196	45	46582	-0.50634	0.69369	0.42375	0.8772
SORL1	6653	11	121272912	121554471	840	138	46582	-0.50692	0.69389	0.90544	0.41361
MS4A3	932	11	59774101	59888588	449	62	46582	-0.50696	0.69391	0.88474	0.42057
MZT2B	80097	2	130889248	131012365	467	50	46582	-0.50703	0.69393	0.8751	0.41731
ANTKMT	65990	16	720581	822655	551	86	46582	-0.50708	0.69395	0.61838	0.64734
NTF3	4908	12	5491280	5654465	719	115	46582	-0.50738	0.69406	0.63291	0.64419
SEC61G	23480	7	54769940	54876939	610	37	46582	-0.50742	0.69407	0.6977	0.52437
GATA4	2626	8	11484433	11667510	1134	90	46582	-0.50747	0.69409	0.55944	0.68598
FAM72A	729533	1	206088911	206205074	104	31	46582	-0.50758	0.69413	0.7486	0.51994
C2orf74	339804	2	61322221	61441964	363	44	46582	-0.50785	0.69422	0.59416	0.61431
OR13J1	392309	9	35819460	35920398	333	65	46582	-0.50801	0.69428	0.54217	0.73764
ALDH1A3	220	15	101369897	101506831	660	86	46582	-0.50806	0.69429	0.71218	0.52776
OCLN	100506658	5	68738119	68903931	226	55	46582	-0.50827	0.69437	0.87425	0.44154
ABHD12	26090	20	25225379	25421618	815	40	46582	-0.50873	0.69453	0.48372	0.7342
FNIP1	96459	5	130927407	131182756	593	50	46582	-0.50895	0.69461	0.66279	0.5354
QSER1	79832	11	32864792	33051816	648	49	46582	-0.50897	0.69461	0.5673	0.61417
-	100996573	12	133078616	133181872	628	66	46582	-0.50933	0.69474	0.71569	0.5436
CLK3	1198	15	74848327	74972542	226	53	46582	-0.50934	0.69474	0.42052	0.84781
SLC46A2	57864	9	115591200	115703193	606	76	46582	-0.50942	0.69477	0.65678	0.57438
CEP95	90799	17	62452878	62584069	326	43	46582	-0.5096	0.69483	0.49996	0.76122
SLC25A16	8034	10	70192090	70337280	611	42	46582	-0.50995	0.69496	0.79434	0.49662
SELENOH	280636	11	57458722	57560883	221	56	46582	-0.51018	0.69504	0.47871	0.73553
AXL	558	19	41675104	41817672	484	89	46582	-0.51019	0.69504	0.78859	0.48636
PCTP	58488	17	53778340	53970522	745	72	46582	-0.51034	0.69509	0.60854	0.59783
CRNKL1	51340	20	19965005	20086690	459	65	46582	-0.51036	0.6951	0.87177	0.41582
LDAH	60526	2	20833788	21072890	746	103	46582	-0.51046	0.69514	0.63573	0.59107
LOC101927506	101927506	8	0	65339	6	5	46582	-0.51061	0.69519	0.64988	0.68055
PRR5	55615	22	45014427	45183561	1130	140	46582	-0.5106	0.69519	0.49432	0.76324
RRP9	9136	3	51917442	52025957	244	71	46582	-0.51068	0.69521	0.59355	0.64321
CELSR1	9620	22	46706731	46983067	1635	147	46582	-0.51071	0.69522	0.45151	0.82848
LPP	4026	3	187821097	188658460	3303	285	46582	-0.51091	0.69529	0.39252	0.88865
TNFSF10	8743	3	172173298	172291297	577	68	46582	-0.51094	0.6953	0.51714	0.78277
TNPO2	30000	19	12760008	12884838	318	49	46582	-0.51136	0.69545	0.5114	0.71068
DTNA	1837	18	32023254	32521808	1614	99	46582	-0.51151	0.6955	0.96014	0.40542
ZNHIT1	10467	7	100810985	100917471	511	65	46582	-0.51157	0.69552	0.69063	0.53782
MRPL45	84311	17	36402989	36529101	307	49	46582	-0.51174	0.69558	0.46605	0.79948
PI16	221476	6	36866039	36982613	609	77	46582	-0.51183	0.69561	0.61323	0.6485
LILRB5	10990	19	54704270	54811167	781	99	46582	-0.51182	0.69561	0.78026	0.49816
NUCB2	4925	11	17231884	17421510	613	61	46582	-0.51235	0.6958	0.47347	0.75068
PAPSS1	9061	4	108484822	108691419	702	68	46582	-0.51255	0.69587	0.40795	0.88704
RASL12	51285	15	65287919	65410707	474	74	46582	-0.51276	0.69594	0.67753	0.55628
ZNF554	115196	19	2769872	2886733	588	85	46582	-0.51298	0.69602	0.46018	0.8712
FAM230A	653203	22	20656073	20760680	222	53	46582	-0.51302	0.69603	0.64932	0.59763
FOXB1	27023	15	60246421	60348142	404	58	46582	-0.51303	0.69604	0.5347	0.71459
CYP2W1	54905	7	970100	1079276	694	57	46582	-0.51318	0.69609	0.55557	0.71604
FARP2	9855	2	242245664	242484256	1087	65	46582	-0.51364	0.69625	0.45921	0.79174
REM1	28954	20	30013091	30122708	325	51	46582	-0.51366	0.69625	0.71008	0.569
ANKRD30A	91074	10	37364785	37571495	589	64	46582	-0.51371	0.69627	0.74288	0.51786
ACP4	93650	19	51243672	51348481	620	98	46582	-0.51369	0.69627	0.5993	0.63506
NEFL	4747	8	24758468	24864383	380	49	46582	-0.51387	0.69633	0.85713	0.44372
C9orf152	401546	9	112911841	113020413	534	66	46582	-0.51388	0.69633	0.51143	0.8134
KCNH4	23415	17	40258910	40383296	316	65	46582	-0.51403	0.69638	0.49716	0.78511
MRPL49	740	11	64839655	64944841	254	57	46582	-0.51415	0.69643	0.52918	0.73076
ZNF611	81856	19	53156066	53288307	971	95	46582	-0.51483	0.69666	0.82054	0.49706
MESD	23184	15	81189667	81332235	499	64	46582	-0.51485	0.69667	0.54605	0.69842
TMEM67	91147	8	94717072	94881462	396	64	46582	-0.51541	0.69687	0.49894	0.74869
ARHGEF33	100271715	2	39096504	39252590	457	72	46582	-0.51574	0.69698	0.47322	0.78015
TLR5	7100	1	223232748	223366624	546	48	46582	-0.51604	0.69709	0.91149	0.38836
ACLY	47	17	39973169	40136795	520	45	46582	-0.51618	0.69714	0.65559	0.54027
CNOT11	55571	2	101819345	101936778	308	49	46582	-0.51633	0.69719	0.49336	0.8067
VWDE	221806	7	12320509	12493852	1020	48	46582	-0.5167	0.69732	0.58053	0.67385
GORAB	92344	1	170451263	170572974	308	57	46582	-0.51693	0.6974	0.42185	0.88436
DDI2	84301	1	15893953	16045539	596	38	46582	-0.51709	0.69745	0.50636	0.71099
FCHSD2	9873	11	72497788	72903727	960	76	46582	-0.51711	0.69746	0.68128	0.51123
IL4I1	259307	19	50342911	50482796	585	93	46582	-0.51716	0.69748	0.43544	0.88964
LOC100996401	100996401	22	20327023	20427550	35	15	46582	-0.51751	0.6976	0.61243	0.68867
TMEM191B	728229	22	20327669	20430440	35	15	46582	-0.51751	0.6976	0.61243	0.68867
TLX1	3195	10	102841061	102947546	461	68	46582	-0.51773	0.69768	0.85402	0.45724
S100A14	57402	1	153536731	153638808	284	69	46582	-0.51787	0.69773	0.72464	0.55144
ZNF548	147694	19	57851218	57963919	466	69	46582	-0.51812	0.69781	0.59939	0.66389
YPEL4	219539	11	57362560	57467417	250	59	46582	-0.51816	0.69783	0.67616	0.54067
STYXL2	92235	1	167013314	167148402	660	82	46582	-0.51832	0.69788	0.65077	0.59351
TSSK1B	83942	5	112718251	112820728	550	43	46582	-0.51833	0.69789	0.88274	0.4241
DENND1A	57706	9	126091933	126742423	2333	104	46582	-0.51856	0.69797	0.49395	0.7864
MICALCL	84953	11	12258447	12433687	925	86	46582	-0.51856	0.69797	0.62196	0.62417
C10orf82	143379	10	118373207	118479765	496	84	46582	-0.51902	0.69813	0.57324	0.63651
CLDN15	24146	7	100825373	100932101	511	61	46582	-0.51923	0.6982	0.71375	0.51823
ANXA4	307	2	69897946	70103596	602	57	46582	-0.51937	0.69825	0.55196	0.68954
CASP16P	197350	16	3144016	3249961	434	51	46582	-0.51942	0.69827	0.6961	0.53501
MPHOSPH8	54737	13	20157787	20297599	477	53	46582	-0.51995	0.69845	0.83855	0.45601
FOXD1	2297	5	72692083	72794352	326	44	46582	-0.51997	0.69846	0.41735	0.90807
RHOG	391	11	3798208	3912213	464	75	46582	-0.51997	0.69846	0.49147	0.78234
RSPO4	343637	20	889095	1032907	854	137	46582	-0.52004	0.69848	0.9545	0.37953
PDE4DIP	9659	1	144801424	145126186	107	43	46582	-0.52011	0.69851	0.70284	0.56753
MASP1	5648	3	186883873	187059810	854	117	46582	-0.52022	0.69855	0.54424	0.73085
RPA3	6119	7	7626347	7808238	989	79	46582	-0.52032	0.69858	0.77493	0.4968
RBCK1	10616	20	338696	461610	655	109	46582	-0.52037	0.6986	0.70352	0.55842
VSIR	64115	10	73457313	73583337	544	85	46582	-0.52065	0.69869	0.54826	0.73795
GID4	79018	17	17892611	18021719	341	42	46582	-0.52064	0.69869	0.49173	0.7342
LOC101927375	101927375	13	25065702	25183519	625	64	46582	-0.52088	0.69878	0.59899	0.64511
KLK15	55554	19	51278545	51384779	660	84	46582	-0.52131	0.69892	0.63815	0.59176
ULBP3	79465	6	150333341	150440940	616	51	46582	-0.52133	0.69893	0.92786	0.41414
GPNMB	10457	7	23236305	23364729	535	40	46582	-0.52137	0.69895	0.51904	0.72457
RASSF9	9182	12	86148331	86280318	740	41	46582	-0.52184	0.69911	0.61743	0.59856
JMJD7-PLA2G4B	8681	15	42070283	42190346	420	54	46582	-0.52189	0.69913	0.54075	0.70982
MRPL23	6150	11	1918502	2057295	709	85	46582	-0.52193	0.69914	0.96398	0.4145
DNAH2	146754	17	7570631	7787058	828	109	46582	-0.52212	0.69921	0.6206	0.62842
SULT1C3	442038	2	108813651	108931807	536	58	46582	-0.52235	0.69929	0.68948	0.52344
ZNF816	125893	19	53402632	53516164	690	103	46582	-0.52255	0.69936	0.51828	0.72343
CCDC80	151887	3	112273407	112409977	503	61	46582	-0.52378	0.69979	0.66031	0.57968
KDELR1	10945	19	48835827	48944810	384	72	46582	-0.52389	0.69982	0.4571	0.84878
CMTR1	23070	6	37350907	37500637	583	62	46582	-0.52443	0.70001	0.67961	0.58206
PYGB	5834	20	25178706	25328648	658	43	46582	-0.52452	0.70004	0.50731	0.73524
UBE3A	7337	15	25532394	25734190	698	56	46582	-0.52461	0.70007	0.60931	0.60446
OR10Z1	128368	1	158526229	158627170	371	46	46582	-0.52494	0.70019	0.44787	0.84311
RPS14	6208	5	149772712	149879351	409	56	46582	-0.52518	0.70027	0.61787	0.64652
EMP2	2013	16	10572279	10724539	919	127	46582	-0.52519	0.70027	0.64832	0.60348
GPR142	350383	17	72313532	72419104	472	96	46582	-0.52531	0.70032	0.46481	0.82917
NEK11	79858	3	130695694	131119309	1336	72	46582	-0.52598	0.70055	0.42018	0.88742
VPS51	738	11	64813587	64929332	290	56	46582	-0.52607	0.70058	0.55281	0.70906
ANKRD65	441869	1	1303800	1406824	490	56	46582	-0.5261	0.70059	0.83917	0.4665
SYBU	55638	8	110536405	110754020	726	61	46582	-0.52613	0.7006	0.61106	0.67635
OR13A1	79290	10	45748102	45861056	706	45	46582	-0.52613	0.7006	0.66323	0.55507
DSG1	1828	18	28848052	28987394	640	51	46582	-0.52639	0.70069	0.6615	0.57413
-	101059935	9	42979701	43135031	1	1	46582	-0.5267	0.7008	0.7008	0.7008
ZNF347	84671	19	53591553	53712322	715	94	46582	-0.5271	0.70094	0.75586	0.5156
ADH4	127	4	99994832	100115449	667	40	46582	-0.52716	0.70096	0.62649	0.59254
UBL3	5412	13	30288545	30474820	735	59	46582	-0.52718	0.70097	0.65075	0.58039
TTC6	319089	14	38014941	38268563	971	73	46582	-0.5273	0.70101	0.60077	0.66169
ABCD3	5825	1	94833933	95034219	501	74	46582	-0.52808	0.70128	0.90885	0.42765
OSGIN2	734	8	90864096	90990096	461	61	46582	-0.52809	0.70128	0.56448	0.68727
GLIPR1L2	144321	12	75734850	75876468	477	39	46582	-0.52812	0.70129	0.43512	0.86839
TMA16	55319	4	164365673	164491691	438	57	46582	-0.52825	0.70134	0.91116	0.44445
IGSF5	150084	21	41067334	41224023	943	65	46582	-0.52829	0.70135	0.539	0.76038
RNF213	57674	17	78184643	78422586	1142	113	46582	-0.52885	0.70155	0.70787	0.54639
MAN1A2	10905	1	117860085	118118320	865	49	46582	-0.52906	0.70162	0.67644	0.5687
CCNL1	57018	3	156814291	156928482	413	53	46582	-0.52917	0.70165	0.81579	0.48076
EIF4EBP2	1979	10	72113861	72238374	503	62	46582	-0.52936	0.70172	0.72297	0.52296
S100A4	6275	1	153466095	153568282	324	49	46582	-0.52944	0.70175	0.76075	0.50109
AK7	122481	14	96808448	97005764	581	95	46582	-0.52949	0.70177	0.79959	0.48047
KISS1R	84634	19	867342	971015	637	108	46582	-0.52952	0.70178	0.71367	0.56273
MIOX	55586	22	50875213	50978750	545	101	46582	-0.52973	0.70185	0.88671	0.44431
C22orf46	79640	22	42036547	42144140	371	39	46582	-0.52975	0.70186	0.74797	0.51089
CEP85L	387119	6	118731935	119081238	1355	59	46582	-0.52994	0.70192	0.74776	0.48873
C5orf15	56951	5	133241198	133354406	357	73	46582	-0.53002	0.70195	0.64773	0.62097
COX7C	1350	5	85863784	85966583	241	64	46582	-0.53051	0.70212	0.59935	0.65322
IFNL1	282618	19	39736965	39839312	407	53	46582	-0.53081	0.70222	0.48969	0.767
TRIM35	23087	8	27092404	27218834	481	69	46582	-0.5309	0.70225	0.5085	0.79591
PARVG	64098	22	44516271	44654349	773	91	46582	-0.5309	0.70226	0.5814	0.71989
DNAAF4	161582	15	55659953	55850432	980	63	46582	-0.53123	0.70237	0.70376	0.55067
OR2T34	127068	1	248687102	248788058	415	47	46582	-0.53128	0.70239	0.60379	0.63958
CCDC127	133957	5	154875	268333	774	41	46582	-0.53134	0.70241	0.78185	0.51598
ARL5C	390790	17	37263147	37372414	497	79	46582	-0.53155	0.70248	0.63018	0.60645
PKP2	5318	12	32893680	33099780	961	98	46582	-0.53175	0.70255	0.63845	0.60982
CD300H	100130520	17	72506674	72613673	567	65	46582	-0.53179	0.70257	0.52042	0.79575
TRMT44	152992	4	8392532	8528282	752	53	46582	-0.53264	0.70286	0.56197	0.69648
BCL9	607	1	146963222	147148022	699	104	46582	-0.53274	0.70289	0.62356	0.62496
MFAP5	8076	12	8748540	8865433	426	56	46582	-0.53276	0.7029	0.60074	0.68174
SURF4	6836	9	136178325	136294820	619	49	46582	-0.53318	0.70305	0.46291	0.83489
KCNK1	3775	1	233699750	233858258	825	100	46582	-0.53325	0.70307	0.50089	0.75825
D2HGDH	728294	2	242624030	242758231	776	90	46582	-0.53339	0.70312	0.42607	0.91816
BAZ2B	29994	2	160125490	160523059	1574	94	46582	-0.53371	0.70323	0.78134	0.52266
KAZN	23254	1	14169646	15494544	6589	396	46582	-0.53402	0.70334	0.45786	0.83265
SKP1	6500	5	133442082	133562724	406	44	46582	-0.5341	0.70337	0.92502	0.40304
VAX2	25806	2	71077720	71210576	566	82	46582	-0.53424	0.70341	0.85339	0.46514
KIF4B	285643	5	154343260	154447685	444	55	46582	-0.53446	0.70349	0.46261	0.81287
PGM2L1	283209	11	73991361	74159502	631	52	46582	-0.53462	0.70354	0.64701	0.60865
HTR1F	3355	3	87791929	88093964	1246	60	46582	-0.53512	0.70372	0.80262	0.47026
SLC43A3	29015	11	57124427	57245053	348	79	46582	-0.53516	0.70373	0.53125	0.73269
PPEF2	5470	4	76731025	76873681	563	69	46582	-0.53534	0.70379	0.924	0.40327
TRIM56	81844	7	100678786	100783909	492	55	46582	-0.53574	0.70393	0.71993	0.55528
FBXO42	54455	1	16523339	16728965	635	46	46582	-0.5361	0.70405	0.67036	0.57401
C9orf153	389766	9	88785180	88924572	378	64	46582	-0.53613	0.70406	0.50069	0.76754
ZNF616	90317	19	52566344	52693191	623	73	46582	-0.53637	0.70415	0.62706	0.62181
DCLK1	9201	13	36292789	36755514	2006	146	46582	-0.53643	0.70417	0.50923	0.75458
OR5H15	403274	3	97837544	97938485	1108	25	46582	-0.53657	0.70422	0.72362	0.52075
NDUFV1	4723	11	67324323	67430012	465	54	46582	-0.53673	0.70427	0.83706	0.48404
SCML4	256380	6	107973361	108195521	1030	92	46582	-0.53701	0.70437	0.97198	0.40095
ZBTB6	10773	9	125620335	125726365	289	44	46582	-0.53735	0.70449	0.93725	0.40557
RUBCN	9711	3	197348259	197526568	567	61	46582	-0.53742	0.70451	0.45595	0.80922
ZNF534	147658	19	52882394	52992720	666	61	46582	-0.53779	0.70464	0.43988	0.83081
GATM	2628	15	45603322	45720980	348	30	46582	-0.53784	0.70466	0.62585	0.58727
TMEM39A	55254	3	119097807	119232529	507	47	46582	-0.53816	0.70476	0.75783	0.52093
CAPN14	440854	2	31345922	31506724	916	95	46582	-0.53826	0.7048	0.56805	0.70664
ZNF524	147807	19	56061730	56164504	431	69	46582	-0.53843	0.70486	0.95635	0.40201
MORN2	729967	2	39053103	39159850	323	46	46582	-0.53851	0.70489	0.52777	0.74378
CHIA	27159	1	111783474	111913188	860	65	46582	-0.53889	0.70502	0.61258	0.65929
DEUP1	159989	11	93013156	93221636	817	52	46582	-0.53898	0.70505	0.94299	0.42551
RIMKLB	57494	12	8784273	8985688	685	78	46582	-0.53912	0.7051	0.66528	0.58578
LOC101059906	101059906	11	478484	582255	693	60	46582	-0.53916	0.70511	0.8499	0.46111
ZBTB8B	728116	1	32880658	33003460	386	51	46582	-0.53977	0.70532	0.58139	0.63293
SEPHS1	22929	10	13309428	13440298	623	68	46582	-0.53987	0.70536	0.95795	0.42073
PLEK2	26499	14	67803700	67928828	530	67	46582	-0.53987	0.70536	0.54014	0.75852
ZNF213	7760	16	3135057	3242805	443	53	46582	-0.54009	0.70543	0.69933	0.54447
TBCCD1	55171	3	186213856	186338332	423	62	46582	-0.54022	0.70548	0.64616	0.57599
LHX8	431707	1	75544119	75677218	424	68	46582	-0.5406	0.70561	0.72013	0.53236
CCDC92B	101928991	17	2577204	2701794	466	94	46582	-0.54153	0.70593	0.68346	0.59515
ZNF689	115509	16	30563879	30672096	195	61	46582	-0.54167	0.70598	0.46689	0.78614
TP53RK	112858	20	45263004	45368301	365	54	46582	-0.54181	0.70603	0.55016	0.73142
HRAS	3265	11	482242	585561	704	62	46582	-0.54196	0.70608	0.85974	0.46611
IMPG1	3617	6	76581062	76832335	803	100	46582	-0.54209	0.70612	0.96039	0.39749
ARID3C	138715	9	34571455	34678011	336	49	46582	-0.54209	0.70612	0.73871	0.56333
BAALC	79870	8	104102921	104292533	887	83	46582	-0.54225	0.70618	0.56336	0.70584
CCDC40	55036	17	77960431	78124412	997	73	46582	-0.54226	0.70618	0.64564	0.59873
DKKL1	27120	19	49816466	49928373	468	42	46582	-0.5423	0.70619	0.64717	0.59959
KBTBD8	84541	3	66998727	67111634	350	69	46582	-0.54257	0.70629	0.67212	0.59351
LRRC56	115399	11	486722	604916	738	66	46582	-0.54257	0.70629	0.8465	0.47695
PRPF31	26121	19	54568790	54685150	590	95	46582	-0.54275	0.70635	0.70222	0.56124
NKX2-2	4821	20	21441655	21544664	320	69	46582	-0.54277	0.70636	0.74702	0.5135
SLC10A1	6554	14	70192552	70314006	444	55	46582	-0.54287	0.70639	0.81415	0.47981
GINS3	64785	16	58376298	58490048	490	65	46582	-0.5431	0.70647	0.44044	0.87504
C4orf36	132989	4	87747358	87874820	398	49	46582	-0.5434	0.70657	0.55668	0.71027
CADM4	199731	19	44076519	44193991	428	85	46582	-0.54352	0.70661	0.57437	0.69921
YTHDF2	51441	1	29013133	29146287	363	60	46582	-0.54367	0.70666	0.51234	0.75429
LYPD6B	130576	2	149844981	150121776	1065	84	46582	-0.54367	0.70666	0.81732	0.48231
ADAMTSL5	339366	19	1455017	1563188	599	106	46582	-0.54365	0.70666	0.44523	0.87865
SELENOP	6414	5	42749982	42862024	409	42	46582	-0.5438	0.70671	0.80231	0.45643
ERICH4	100170765	19	41899063	42000670	343	67	46582	-0.54381	0.70671	0.48008	0.76749
SLC7A11	23657	4	139035248	139213572	647	90	46582	-0.5441	0.70681	0.55872	0.68194
TLR6	10333	4	38775325	38908438	775	39	46582	-0.54429	0.70688	0.7144	0.5476
MCMBP	79892	10	121538916	121683140	524	39	46582	-0.54436	0.7069	0.68683	0.54484
C5orf46	389336	5	147219579	147336101	588	71	46582	-0.54458	0.70698	0.66547	0.62582
TOX3	27324	16	52421682	52631714	765	104	46582	-0.54466	0.70701	0.69984	0.61993
ULK2	9706	17	19624143	19821239	567	78	46582	-0.54483	0.70706	0.70835	0.53098
DHRS7C	201140	17	9624751	9744894	654	92	46582	-0.54506	0.70714	0.55367	0.71381
ATP10A	57194	15	25873859	26160304	1710	186	46582	-0.54565	0.70735	0.92388	0.40931
TMPRSS7	344805	3	111708465	111850116	788	78	46582	-0.5457	0.70736	0.84243	0.45721
LOC100287387	100287387	2	239703187	239806320	425	84	46582	-0.54604	0.70748	0.5159	0.79206
ESD	2098	13	47295391	47421423	381	73	46582	-0.54626	0.70756	0.64462	0.60825
CSF2	1437	5	131359485	131461863	321	53	46582	-0.54629	0.70757	0.82623	0.48363
PARP16	54956	15	65500436	65629212	516	47	46582	-0.54631	0.70757	0.64095	0.60395
KCNH6	81033	17	61550695	61676338	340	62	46582	-0.54634	0.70758	0.75767	0.5082
FAM53B	9679	10	126257861	126482930	910	73	46582	-0.54639	0.7076	0.47823	0.83683
NT5C3A	51251	7	33003725	33152409	651	49	46582	-0.54642	0.70761	0.6959	0.55922
AKR1C2	1646	10	4979967	5110225	808	65	46582	-0.54649	0.70764	0.70396	0.53194
FBXO17	115290	19	39382041	39516453	656	60	46582	-0.54675	0.70772	0.60997	0.71384
GRM7	2917	3	6852802	7833218	4821	273	46582	-0.54687	0.70777	0.97883	0.40514
HERC2	8924	15	28306183	28617313	571	62	46582	-0.54698	0.7078	0.63321	0.62812
FBLN1	2192	22	45848719	46047014	965	130	46582	-0.54698	0.7078	0.88035	0.44978
FAM110C	642273	2	0	97042	332	51	46582	-0.54698	0.70781	0.59681	0.64059
TNNI3	7137	19	55613135	55719100	517	77	46582	-0.54741	0.70795	0.51259	0.77008
CFAP36	112942	2	55696740	55822216	482	52	46582	-0.54752	0.70799	0.77276	0.52029
DYNLT5	200132	1	67167978	67294730	424	61	46582	-0.54794	0.70813	0.76075	0.55179
ACACB	32	12	109504222	109756031	892	85	46582	-0.548	0.70815	0.65607	0.61363
ZBTB11	27107	3	101318283	101445988	341	52	46582	-0.54846	0.70831	0.6343	0.62658
FOCAD	54914	9	20608309	21045954	1675	84	46582	-0.5486	0.70836	0.70855	0.58592
LRRIQ1	84125	12	85380099	85708235	820	59	46582	-0.5486	0.70836	0.89857	0.42998
VPS33A	65082	12	122664111	122801068	478	51	46582	-0.54865	0.70838	0.6256	0.61306
TRIM5	85363	11	5626740	5756339	792	90	46582	-0.54868	0.70839	0.66078	0.60312
CHMP4A	29082	14	24628787	24733036	295	57	46582	-0.54897	0.70849	0.55481	0.75743
SELPLG	6404	12	108965671	109077735	402	72	46582	-0.54925	0.70858	0.93443	0.40195
LYRM2	57226	6	90291943	90398474	316	46	46582	-0.5493	0.7086	0.72184	0.53071
SLFN14	342618	17	33824728	33936783	488	60	46582	-0.54929	0.7086	0.59323	0.66109
ITLN2	142683	1	160864810	160974589	493	62	46582	-0.54936	0.70862	0.54053	0.73515
SPATA31C2	645961	9	90694220	90799900	498	63	46582	-0.54976	0.70876	0.56563	0.7217
ERF	2077	19	42701717	42809309	198	47	46582	-0.54977	0.70876	0.39729	0.95011
ZSCAN1	284312	19	58495434	58615999	507	79	46582	-0.55018	0.7089	0.57737	0.66154
B4GALNT3	283358	12	519543	721503	1188	143	46582	-0.55042	0.70898	0.49193	0.85067
EDDM3A	10876	14	21164099	21266539	753	81	46582	-0.55073	0.70909	0.64922	0.64346
NUDC	10726	1	27198187	27323362	258	47	46582	-0.55086	0.70913	0.51718	0.7521
CCR6	1235	6	167475295	167604168	578	73	46582	-0.55103	0.70919	0.74088	0.56933
PNMA1	9240	14	74128486	74231128	358	54	46582	-0.55177	0.70945	0.84272	0.45382
OR2T29	343563	1	248671845	248772792	334	36	46582	-0.55188	0.70948	0.67345	0.58711
BNIP5	389384	6	36233534	36354662	558	106	46582	-0.55204	0.70954	0.81711	0.49088
DDX5	1655	17	62444374	62553042	253	43	46582	-0.55203	0.70954	0.46372	0.83525
-	101927403	13	33537204	33640580	512	65	46582	-0.55215	0.70958	0.46211	0.84101
FGL1	2267	8	17671894	17817874	1085	44	46582	-0.55222	0.7096	0.55302	0.67734
RIOK1	83732	6	7340062	7468270	582	40	46582	-0.55232	0.70963	0.76599	0.49273
CIAO3	64428	16	729753	840997	708	88	46582	-0.55233	0.70964	0.66372	0.60547
ADAT1	23536	16	75572718	75707221	554	52	46582	-0.55241	0.70967	0.81629	0.49255
ATG4B	23192	2	242526775	242663272	726	62	46582	-0.55246	0.70968	0.59474	0.68306
CFAP54	144535	12	96916648	97319333	1684	73	46582	-0.55248	0.70969	0.46131	0.87649
SHD	56961	19	4228598	4340720	622	83	46582	-0.55253	0.70971	0.57355	0.69741
INTS13	55726	12	27008112	27141254	448	61	46582	-0.55264	0.70974	0.91553	0.43879
CCL19	6363	9	34639567	34741274	365	70	46582	-0.55326	0.70996	0.49936	0.82671
HMGCLL1	54511	6	55249171	55494012	1351	69	46582	-0.55366	0.71009	0.72733	0.55912
MDN1	23195	6	90302494	90579442	844	54	46582	-0.55391	0.71018	0.90901	0.4273
OR6C65	403282	12	55744313	55845251	356	34	46582	-0.55443	0.71036	0.45058	0.85478
METTL17	64745	14	21407432	21515194	504	96	46582	-0.55443	0.71036	0.5944	0.65683
STK25	10494	2	242384122	242499145	582	77	46582	-0.55472	0.71046	0.47706	0.80604
OR7E85BP	650293	4	8901477	9002127	699	96	46582	-0.55511	0.71059	0.68489	0.53533
OSTC	58505	4	109521741	109638978	395	39	46582	-0.55636	0.71102	0.50863	0.74371
ZBTB34	403341	9	129572944	129698157	395	78	46582	-0.55652	0.71107	0.51774	0.7619
ABCB10	23456	1	229602329	229744442	450	65	46582	-0.55654	0.71108	0.85515	0.43941
RNLS	55328	10	89983621	90393611	1503	91	46582	-0.55681	0.71117	0.5644	0.70646
RAG1	5896	11	36482053	36651312	509	51	46582	-0.5569	0.7112	0.61734	0.63754
CACNG3	10368	16	24216874	24423737	942	133	46582	-0.55694	0.71122	0.47073	0.87184
C10orf67	256815	10	23555520	23683772	411	49	46582	-0.55702	0.71124	0.59391	0.65262
TTPAL	79183	20	43054526	43173244	341	58	46582	-0.55728	0.71133	0.81157	0.45021
SLCO1C1	53919	12	20798289	20956320	865	57	46582	-0.55735	0.71135	0.53226	0.70375
NPAS1	4861	19	47473077	47599033	451	98	46582	-0.55745	0.71139	0.77071	0.5333
C6orf89	221477	6	36803640	36946740	680	66	46582	-0.55799	0.71158	0.68754	0.59148
AGMAT	79814	1	15848194	15961605	468	38	46582	-0.55807	0.7116	0.43849	0.88987
PDCD1	5133	2	242742033	242851058	651	54	46582	-0.55814	0.71162	0.72145	0.58678
CCDC166	100130274	8	144738864	144840279	479	71	46582	-0.55831	0.71168	0.58016	0.71667
RFPL3	10738	22	32700872	32807148	845	64	46582	-0.55834	0.71169	0.47366	0.86428
USP17L5	728386	4	9291129	9392721	222	35	46582	-0.55845	0.71173	0.92592	0.40154
MTPAP	55149	10	30548730	30688267	615	84	46582	-0.55845	0.71173	0.92088	0.42938
YJU2	55702	19	4197111	4319085	684	84	46582	-0.55926	0.71201	0.51012	0.7879
IL12B	3593	5	158691791	158807481	328	52	46582	-0.55945	0.71207	0.73481	0.56026
SMAP1	60682	6	71327474	71621718	967	65	46582	-0.55991	0.71223	0.96001	0.40627
LRFN5	145581	14	42026764	42423752	1684	70	46582	-0.55994	0.71224	0.9508	0.45065
HIKESHI	51501	11	85963253	86106985	674	49	46582	-0.56006	0.71228	0.7344	0.55495
MMP3	4314	11	102656528	102764342	436	59	46582	-0.56022	0.71234	0.51304	0.75195
BICDL2	146439	16	3027683	3136950	489	84	46582	-0.56029	0.71236	0.57414	0.71548
FILIP1	27145	6	75954607	76253516	902	70	46582	-0.56108	0.71263	0.77959	0.50584
FIBIN	387758	11	26965628	27068634	420	72	46582	-0.56175	0.71286	0.64582	0.59393
BMP6	654	6	7677011	7931972	1161	122	46582	-0.56217	0.713	0.44528	0.85395
KRT86	3892	12	52592892	52752947	795	79	46582	-0.56239	0.71308	0.745	0.56911
LGSN	51557	6	63935856	64079882	463	78	46582	-0.56248	0.7131	0.56702	0.64925
C9orf72	203228	9	27496543	27623864	661	72	46582	-0.56276	0.7132	0.49275	0.81943
NRROS	375387	3	196316656	196438875	715	107	46582	-0.56293	0.71326	0.85726	0.48118
R3HDM4	91300	19	846503	963225	700	110	46582	-0.56292	0.71326	0.71133	0.55597
HIC2	23119	22	21721693	21855752	83	33	46582	-0.56346	0.71344	0.56927	0.74408
MAPKAPK2	9261	1	206808295	206957630	522	70	46582	-0.5636	0.71349	0.67409	0.6006
EIF4E3	317649	3	71678440	71853924	726	115	46582	-0.56365	0.7135	0.69042	0.60974
OPA1	4976	3	193260933	193465600	860	58	46582	-0.56375	0.71354	0.49957	0.81452
TRMT12	55039	8	125413048	125515267	473	75	46582	-0.56393	0.7136	0.45086	0.84968
CA6	765	1	8955893	9085151	642	116	46582	-0.56409	0.71365	0.52086	0.77076
FAM47E-STBD1	100631383	4	77122853	77282283	671	58	46582	-0.56422	0.7137	0.48236	0.8248
AHCYL2	23382	7	128814855	129120052	916	69	46582	-0.56434	0.71374	0.80385	0.51558
SPSB1	80176	1	9285202	9479591	1004	132	46582	-0.56466	0.71385	0.69242	0.59167
ZNF845	91664	19	53787002	53908122	819	106	46582	-0.56479	0.71389	0.61585	0.72097
IGFBP7	3490	4	57847237	58026551	885	82	46582	-0.56488	0.71392	0.91004	0.44154
GLRX	2745	5	95099553	95208577	429	65	46582	-0.56538	0.71409	0.44261	0.85575
SAXO1	158297	9	18877891	19083256	1266	78	46582	-0.56552	0.71414	0.81374	0.49596
PLEKHD1	400224	14	69901471	70045215	419	64	46582	-0.56563	0.71418	0.76712	0.5406
-	101929747	5	96219784	96321855	485	40	46582	-0.56569	0.7142	0.68978	0.59385
LAMP5	24141	20	9445005	9561171	458	80	46582	-0.56581	0.71424	0.44449	0.91931
FAS	355	10	90700288	90825542	557	84	46582	-0.56585	0.71425	0.51855	0.83997
C10orf120	399814	10	124407225	124509338	471	67	46582	-0.56586	0.71425	0.6395	0.65024
RNASEH2A	10535	19	12862863	12974462	345	51	46582	-0.56584	0.71425	0.58587	0.6547
AGFG1	3267	2	228286853	228475938	950	57	46582	-0.56597	0.71429	0.77533	0.5159
LETM1	3954	4	1763206	1907974	444	83	46582	-0.56618	0.71437	0.82794	0.47672
C2orf42	54980	2	70327017	70468151	389	51	46582	-0.56625	0.71439	0.66227	0.57277
ZNF469	84627	16	88443879	88557165	593	87	46582	-0.56632	0.71441	0.66433	0.58876
C7orf61	402573	7	100004238	100112063	228	50	46582	-0.56644	0.71445	0.58437	0.63449
GPT2	84706	16	46868308	47015201	312	77	46582	-0.56645	0.71446	0.57046	0.63756
TOLLIP	54472	11	1245598	1380892	711	62	46582	-0.56665	0.71452	0.93127	0.4241
ARL14	80117	3	160344948	160446236	408	53	46582	-0.56684	0.71459	0.75333	0.51824
ABCB8	11194	7	150675510	150794869	392	78	46582	-0.56709	0.71467	0.57996	0.73189
PLSCR4	57088	3	145860122	146018966	709	70	46582	-0.5671	0.71468	0.74137	0.53287
PPIL1	51645	6	36772605	36892800	540	50	46582	-0.56724	0.71472	0.68058	0.58474
NNAT	4826	20	36099607	36202092	283	52	46582	-0.56721	0.71472	0.63137	0.63462
PUS7L	83448	12	44071828	44202620	502	49	46582	-0.56738	0.71477	0.55777	0.69425
C19orf48	84798	19	51250961	51357974	662	111	46582	-0.56749	0.71481	0.61934	0.63759
ITPRIPL2	162073	16	19075254	19182952	455	77	46582	-0.56766	0.71487	0.61566	0.64581
STBD1	8987	4	77177179	77282283	393	51	46582	-0.56783	0.71493	0.51126	0.77865
OR4F21	441308	8	66086	167024	90	29	46582	-0.56798	0.71498	0.53503	0.7592
RPP25L	138716	9	34560482	34662110	318	48	46582	-0.56812	0.71502	0.81037	0.5284
MAN2B2	23324	4	6526902	6674188	712	116	46582	-0.56843	0.71513	0.8172	0.52253
DAPK2	23604	15	64149235	64413614	1163	89	46582	-0.56847	0.71514	0.57035	0.70572
CNPY1	285888	7	155243953	155376539	637	124	46582	-0.5685	0.71515	0.6982	0.57445
ZMAT4	79698	8	40338109	40805345	2235	157	46582	-0.5685	0.71515	0.54364	0.74233
RUFY3	22902	4	71520647	71724336	685	47	46582	-0.56858	0.71518	0.5403	0.67821
CRIM1	51232	2	36533370	36828278	1211	126	46582	-0.56873	0.71523	0.45736	0.91553
TTF2	8458	1	117552910	117695492	510	81	46582	-0.56883	0.71527	0.96664	0.4213
EIF2B5	8893	3	183802810	183913099	354	65	46582	-0.56893	0.7153	0.42762	0.89291
RCAN2	10231	6	46138467	46509804	1140	113	46582	-0.56929	0.71542	0.50948	0.80225
MSRB2	22921	10	23334427	23460942	403	71	46582	-0.56938	0.71545	0.85308	0.46484
COL9A2	1298	1	40716162	40832939	406	70	46582	-0.56956	0.71551	0.82305	0.47092
ATP6V0A2	23545	12	124146865	124296302	683	50	46582	-0.57006	0.71568	0.6026	0.62891
PDP1	54704	8	94879083	94988296	459	62	46582	-0.57048	0.71583	0.47411	0.84575
RTP1	132112	3	186865274	186969253	477	81	46582	-0.57093	0.71598	0.49177	0.87775
TNNI1	7135	1	201322895	201440874	559	86	46582	-0.57108	0.71603	0.58544	0.671
ATP5F1A	498	18	43614110	43734199	561	49	46582	-0.57127	0.71609	0.55613	0.71135
CSGALNACT1	55790	8	19211672	19590261	1933	127	46582	-0.57136	0.71612	0.74131	0.53486
BSX	390259	11	122798357	122902379	419	54	46582	-0.57137	0.71613	0.75555	0.54363
ARHGEF37	389337	5	148911064	149064531	603	66	46582	-0.57144	0.71615	0.57734	0.73634
CRAT	1384	9	131807073	131923070	420	44	46582	-0.5715	0.71617	0.50037	0.78437
UCMA	221044	10	13213771	13326331	662	95	46582	-0.5716	0.7162	0.67187	0.59765
SELENON	57190	1	26076667	26194713	341	45	46582	-0.57166	0.71622	0.46835	0.82147
GOLGA7	51125	8	41298081	41418499	694	55	46582	-0.57185	0.71629	0.6572	0.60184
OR2C1	4993	16	3355889	3456924	448	56	46582	-0.57214	0.71639	0.87961	0.46419
HAT1	8520	2	172728935	172898600	580	52	46582	-0.57219	0.7164	0.83868	0.4958
RERGL	79785	12	18183803	18293139	468	49	46582	-0.57229	0.71644	0.74381	0.52364
C1RL	51279	12	7196000	7311869	238	55	46582	-0.57236	0.71646	0.69821	0.60592
HDDC2	51020	6	125546496	125673287	476	53	46582	-0.57237	0.71647	0.9721	0.4091
VDAC1	7416	5	133257566	133391300	421	68	46582	-0.57319	0.71674	0.60721	0.6776
ACVRL1	94	12	52250657	52367145	457	83	46582	-0.57354	0.71686	0.56526	0.73767
LOC403312	403312	11	125315104	125416769	357	42	46582	-0.57366	0.7169	0.51009	0.82273
ILDR1	286676	3	121656170	121791127	401	67	46582	-0.57369	0.71691	0.5632	0.69873
LEPR	3953	1	65836335	66153176	1249	61	46582	-0.57389	0.71698	0.77413	0.48969
ACSM1	116285	16	20584555	20759066	630	44	46582	-0.57414	0.71706	0.46104	0.87327
HOXB6	3216	17	46623099	46732343	374	60	46582	-0.57423	0.71709	0.55716	0.72081
DBX1	120237	11	20127760	20231870	527	85	46582	-0.57439	0.71715	0.63493	0.65826
HAPLN3	145864	15	89370519	89488857	555	85	46582	-0.57495	0.71734	0.49166	0.82321
OXTR	5021	3	8742094	8861300	681	103	46582	-0.57506	0.71738	0.79035	0.51712
SUN5	140732	20	31521579	31642239	526	72	46582	-0.57533	0.71747	0.69341	0.58678
BTF3	689	5	72744250	72851448	458	52	46582	-0.57556	0.71754	0.43572	0.90952
CCL18	6362	17	34341643	34448841	577	82	46582	-0.57579	0.71762	0.85026	0.49176
METRN	79006	16	715173	819655	552	93	46582	-0.5763	0.71779	0.66614	0.65769
NOP14	8602	4	2889663	3015233	517	55	46582	-0.57646	0.71785	0.70259	0.53438
ARHGAP39	80728	8	145704563	145888891	629	74	46582	-0.57649	0.71786	0.49419	0.78807
MTDH	92140	8	98606375	98792488	666	55	46582	-0.57709	0.71806	0.63436	0.63103
ILRUN	64771	6	34505065	34714625	854	60	46582	-0.57714	0.71808	0.63353	0.62767
KICS2	144577	12	64530098	64666076	327	60	46582	-0.57796	0.71835	0.56752	0.74441
SIRPA	140885	20	1824763	1970540	722	115	46582	-0.57841	0.71851	0.60118	0.68452
AHI1	54806	6	135554670	135868903	904	77	46582	-0.5789	0.71867	0.65013	0.62545
PTF1A	256297	10	23431460	23533181	278	67	46582	-0.57897	0.71869	0.48519	0.84269
SPATA21	374955	1	16672101	16813919	549	77	46582	-0.57899	0.7187	0.43762	0.92705
SLC49A4	84925	3	122463901	122649986	624	47	46582	-0.57926	0.71879	0.66282	0.66366
PRPF19	27339	11	60608019	60724061	384	48	46582	-0.57927	0.7188	0.79718	0.5322
UPK3BL1	100134938	7	102227472	102333238	18	12	46582	-0.57942	0.71885	0.63438	0.71433
NOB1	28987	16	69725757	69838871	449	53	46582	-0.57946	0.71886	0.53916	0.72179
IL27RA	9466	19	14092552	14213731	411	71	46582	-0.57998	0.71904	0.53079	0.73848
DCTD	1635	4	183761244	183888630	675	82	46582	-0.58021	0.71911	0.68254	0.62833
PSMB11	122706	14	23461376	23563269	285	78	46582	-0.58077	0.7193	0.78808	0.52072
ACOT1	641371	14	73953862	74060503	401	64	46582	-0.58083	0.71932	0.84216	0.52057
PXDC1	221749	6	3672836	3802246	717	72	46582	-0.58087	0.71934	0.44429	0.90787
ENHO	375704	9	34471040	34573037	321	58	46582	-0.5812	0.71945	0.59903	0.72097
CARD19	84270	9	95808450	95925565	563	85	46582	-0.5814	0.71952	0.76264	0.54119
CNDP1	84735	18	72151692	72302261	587	119	46582	-0.58145	0.71953	0.54682	0.77111
CAPN9	10753	1	230833089	230987749	904	87	46582	-0.58147	0.71954	0.70826	0.61743
GSDMC	56169	8	130710442	130849134	696	65	46582	-0.58173	0.71963	0.83496	0.49004
EPS8L1	54869	19	55537221	55649291	592	81	46582	-0.58178	0.71964	0.69347	0.58687
SSH1	54434	12	109126466	109301359	656	60	46582	-0.58179	0.71965	0.41946	0.948
FBLN5	10516	14	92285755	92464046	729	94	46582	-0.58199	0.71971	0.7446	0.533
MC2R	4158	18	13832043	13965535	800	59	46582	-0.58208	0.71974	0.5799	0.71296
CENPV	201161	17	16195831	16306812	338	50	46582	-0.58245	0.71987	0.87411	0.42715
PELP1	27043	17	4524679	4657712	680	64	46582	-0.58278	0.71998	0.70688	0.53926
ATP5F1B	506	12	56981959	57089852	309	51	46582	-0.58306	0.72008	0.44184	0.90068
GFUS	7264	8	144644788	144750358	530	64	46582	-0.58343	0.7202	0.49688	0.8918
LRRTM2	26045	5	138155079	138261057	264	32	46582	-0.58367	0.72028	0.75359	0.4906
GINS1	9837	20	25338323	25479191	537	42	46582	-0.58398	0.72038	0.50202	0.74168
PSKH2	85481	8	87010691	87131851	437	60	46582	-0.58449	0.72055	0.56545	0.70022
ACOD1	730249	13	77472694	77582777	445	75	46582	-0.58479	0.72065	0.61562	0.68236
KLHL2	11275	4	166078770	166294308	902	78	46582	-0.5848	0.72066	0.43509	0.90816
GAS2L3	283431	12	100917446	101070657	458	70	46582	-0.585	0.72073	0.58796	0.70109
LRRIQ3	127255	1	74441699	74713871	742	58	46582	-0.58541	0.72086	0.52989	0.79349
TREH	11181	11	118478942	118600381	454	39	46582	-0.58626	0.72115	0.67236	0.58464
USH2A	7399	1	215746236	216646738	3472	211	46582	-0.58652	0.72124	0.55379	0.76235
PKD2	5311	4	88878799	89048931	604	66	46582	-0.58674	0.72131	0.6766	0.59371
CDS1	1040	4	85454057	85622493	461	58	46582	-0.58692	0.72137	0.67163	0.6111
KRT77	374454	12	53033396	53147247	621	57	46582	-0.58692	0.72137	0.66207	0.6301
SMIM18	100507341	8	30446117	30553473	312	49	46582	-0.58698	0.72139	0.45571	0.96146
CRYGS	1427	3	186206232	186313049	374	62	46582	-0.58713	0.72144	0.66558	0.58161
OR1B1	347169	9	125340858	125441814	516	62	46582	-0.58713	0.72144	0.48872	0.85633
CDA	978	1	20865444	20995401	693	58	46582	-0.58719	0.72146	0.64389	0.66172
ZMPSTE24	10269	1	40673722	40809856	405	75	46582	-0.58724	0.72148	0.84025	0.46336
ZC3H12A	80149	1	37890119	37999978	444	75	46582	-0.5875	0.72157	0.61012	0.69693
MED12L	116931	3	150753452	151204465	1683	94	46582	-0.58781	0.72167	0.93385	0.45345
PTPN5	84867	11	18699475	18864268	823	123	46582	-0.58785	0.72168	0.71546	0.56528
BEST2	54831	19	12812600	12919272	280	67	46582	-0.58815	0.72178	0.47228	0.83779
TBX19	9095	1	168200278	168333664	510	70	46582	-0.58818	0.72179	0.6991	0.64524
POLR1D	51082	13	28144880	28291559	818	55	46582	-0.58826	0.72182	0.82404	0.4997
GBP2	2634	1	89521815	89641842	444	45	46582	-0.58848	0.7219	0.46114	0.85681
GUCY2C	2984	12	14715566	14899519	614	54	46582	-0.58854	0.72192	0.90337	0.43643
ME3	10873	11	86102150	86433678	1684	85	46582	-0.58866	0.72196	0.69976	0.62304
-	283278	11	16750509	16859037	362	82	46582	-0.58905	0.72209	0.47761	0.8567
ACTBL2	345651	5	56725843	56828636	470	64	46582	-0.58917	0.72213	0.61573	0.68083
CMBL	134147	5	10227707	10358168	609	71	46582	-0.58926	0.72216	0.5538	0.76554
RTL6	84247	22	44838450	44944005	571	65	46582	-0.58963	0.72228	0.72524	0.53364
CCL21	6366	9	34659002	34760164	386	63	46582	-0.59	0.7224	0.5083	0.83254
CDH18	1016	5	19423140	20625972	5017	175	46582	-0.59023	0.72248	0.76504	0.53122
ZNF154	7710	19	58158594	58270579	390	59	46582	-0.59025	0.72249	0.48836	0.8153
ZNF678	339500	1	227701220	227915144	842	47	46582	-0.59029	0.7225	0.65535	0.61987
ATG4C	84938	1	63199777	63380941	573	43	46582	-0.59073	0.72265	0.65188	0.60834
MLLT6	4302	17	36811873	36936056	333	79	46582	-0.59088	0.7227	0.62223	0.69783
ADM2	79924	22	50869985	50974866	549	100	46582	-0.59094	0.72272	0.93797	0.44464
MORN5	254956	9	124872190	125012368	581	90	46582	-0.59124	0.72282	0.81174	0.49239
OR6C6	283365	12	55638072	55739016	354	56	46582	-0.59126	0.72283	0.62181	0.67496
LMO7	4008	13	76144570	76484006	1401	88	46582	-0.5914	0.72287	0.47415	0.8689
RTCA	8634	1	100681714	100808325	409	60	46582	-0.59157	0.72293	0.8862	0.46029
KCNK13	56659	14	90478109	90702201	899	102	46582	-0.59179	0.723	0.69635	0.6121
PCNX3	399909	11	65333686	65454910	306	59	46582	-0.59184	0.72302	0.67943	0.63289
TEX55	152405	3	118814997	118929674	566	57	46582	-0.59207	0.7231	0.64251	0.62101
SAMD7	344658	3	169579360	169706963	467	52	46582	-0.59212	0.72311	0.50284	0.81302
ENTPD3	956	3	40378647	40520110	579	44	46582	-0.59217	0.72313	0.54667	0.76901
RNASE1	6035	14	21219515	21321036	638	102	46582	-0.59223	0.72315	0.62865	0.70108
OR2T11	127077	1	248739479	248840429	579	59	46582	-0.59267	0.7233	0.5592	0.69371
CD55	1604	1	207444817	207584311	393	53	46582	-0.59292	0.72338	0.45219	0.8862
CMPK2	129607	2	6930684	7056766	420	102	46582	-0.59333	0.72352	0.68985	0.57269
NIBAN3	199786	19	17584110	17714648	622	88	46582	-0.59343	0.72355	0.98783	0.45696
SPINT4	391253	20	44300988	44404335	566	39	46582	-0.59386	0.7237	0.48819	0.80803
MRPS2	51116	9	138342477	138446519	554	96	46582	-0.59424	0.72382	0.66383	0.64902
AP1AR	55435	4	113102893	113241211	414	49	46582	-0.59453	0.72392	0.95711	0.41407
CRKL	1399	22	21221714	21358037	595	89	46582	-0.5947	0.72398	0.77972	0.49152
SNU13	4809	22	42019937	42135296	382	39	46582	-0.59472	0.72398	0.77415	0.53247
HOXD4	3233	2	176965122	177067951	295	60	46582	-0.59524	0.72416	0.60169	0.6969
LMAN1	3998	18	56945055	57076508	591	52	46582	-0.59563	0.72429	0.75989	0.55316
ZNF148	7707	3	124894513	125144198	779	66	46582	-0.59582	0.72435	0.69426	0.60952
ANXA6	309	5	150430267	150587443	812	95	46582	-0.59586	0.72437	0.63218	0.64515
DCBLD2	131566	3	98464814	98670566	782	46	46582	-0.59595	0.72439	0.61357	0.63548
RSF1	51773	11	77321047	77581915	770	45	46582	-0.59603	0.72442	0.9485	0.42393
RARRES1	5918	3	158364892	158500642	506	43	46582	-0.59638	0.72454	0.61722	0.63444
MXD1	4084	2	70092173	70220077	309	48	46582	-0.5965	0.72458	0.62598	0.64008
MGARP	84709	4	140137317	140251492	414	54	46582	-0.59667	0.72463	0.46422	0.86338
FAM241A	132720	4	113016553	113160237	497	47	46582	-0.5969	0.72471	0.89567	0.45228
LMOD2	442721	7	123245861	123354147	302	52	46582	-0.59701	0.72475	0.58491	0.66992
ZNF777	27153	7	149078454	149208053	459	89	46582	-0.59722	0.72482	0.79422	0.52554
DHX37	57647	12	125381370	125523667	837	95	46582	-0.59724	0.72483	0.77856	0.54247
OR5AN1	390195	11	59081932	59182867	433	41	46582	-0.59728	0.72484	0.67246	0.54818
EIF4A3	9775	17	78059013	78170982	659	59	46582	-0.59738	0.72487	0.59519	0.73137
SIX6	4990	14	60925938	61028525	282	31	46582	-0.59739	0.72488	0.80081	0.4976
THBS2	7058	6	169565875	169704137	763	93	46582	-0.59766	0.72497	0.51405	0.84556
KCNK5	8645	6	39106747	39247251	786	108	46582	-0.59771	0.72498	0.6986	0.60859
AIFM3	150209	22	21269418	21385649	566	99	46582	-0.59814	0.72513	0.8373	0.48813
OR51S1	119692	11	4819467	4920438	494	57	46582	-0.59848	0.72524	0.54406	0.73146
MBD3	53615	19	1526670	1642760	463	102	46582	-0.59859	0.72528	0.54839	0.76785
TMEM169	92691	2	216896589	217017506	415	67	46582	-0.59872	0.72532	0.59808	0.74961
OR1L8	138881	9	125279827	125380756	680	48	46582	-0.59875	0.72533	0.54629	0.81041
RALGPS2	55103	1	178644300	178940975	976	70	46582	-0.59893	0.72539	0.66868	0.63951
FGF3	2248	11	69574736	69684192	595	67	46582	-0.59919	0.72548	0.82549	0.49115
ROBO3	64221	11	124685305	124801370	580	97	46582	-0.5995	0.72558	0.95933	0.45394
DSPP	1834	4	88479681	88588025	368	69	46582	-0.59972	0.72565	0.47786	0.8634
FLNC	2318	7	128420436	128549328	451	69	46582	-0.59973	0.72566	0.72262	0.54092
LY75-CD302	100526664	2	160575139	160811267	1090	65	46582	-0.59979	0.72568	0.77075	0.55508
N4BP1	9683	16	48522637	48694125	514	45	46582	-0.60009	0.72578	0.65067	0.60273
THOP1	7064	19	2735464	2863599	596	77	46582	-0.60037	0.72587	0.50711	0.81336
OR5H14	403273	3	97818230	97919162	1018	25	46582	-0.60053	0.72592	0.83716	0.47602
DNAH3	55567	16	20894476	21220762	1030	88	46582	-0.60095	0.72606	0.67418	0.62923
DNAAF3	352909	19	55620029	55728090	524	84	46582	-0.6011	0.72611	0.52895	0.79468
FBXW8	26259	12	117298756	117518953	892	52	46582	-0.60172	0.72632	0.90449	0.4544
EXOC3L4	91828	14	103511044	103626896	524	85	46582	-0.60197	0.7264	0.45619	0.9341
OR52K2	119774	11	4420525	4521591	598	77	46582	-0.60203	0.72642	0.64741	0.62942
RHPN1	114822	8	144401025	144516390	573	70	46582	-0.60248	0.72657	0.51743	0.79916
COQ8A	56997	1	227034589	227225246	772	80	46582	-0.60249	0.72658	0.60781	0.68931
TRMT10C	54931	3	101230680	101335290	358	44	46582	-0.60266	0.72663	0.80977	0.55373
ATF7IP2	80063	16	10429912	10627495	970	68	46582	-0.60276	0.72666	0.54812	0.7121
SULT1C4	27233	2	108944413	109054296	487	45	46582	-0.60283	0.72669	0.83964	0.51095
SCN2B	6327	11	117983519	118097337	527	80	46582	-0.60286	0.7267	0.58136	0.7354
IGDCC4	57722	15	65623825	65765410	461	94	46582	-0.60287	0.7267	0.55383	0.77091
MUC13	56667	3	124574289	124703595	560	76	46582	-0.60289	0.72671	0.9108	0.45677
MICU1	10367	10	74077084	74435949	1046	46	46582	-0.60307	0.72677	0.7488	0.55238
GCNT3	9245	15	59853982	59962210	495	80	46582	-0.60415	0.72713	0.82154	0.52285
REST	5978	4	57724042	57852010	686	48	46582	-0.60444	0.72723	0.71954	0.58224
RAB3A	5864	19	18257609	18364874	377	56	46582	-0.60456	0.72726	0.46955	0.87193
CHIC2	26511	4	54824540	54981562	389	57	46582	-0.60491	0.72738	0.74868	0.52956
KRT71	112802	12	52887693	52996931	640	79	46582	-0.60526	0.7275	0.69443	0.61645
TMEM200C	645369	18	5839411	5945373	414	93	46582	-0.60529	0.72751	0.61044	0.71382
SLC4A2	6522	7	150705299	150823614	394	69	46582	-0.60547	0.72757	0.67748	0.62279
POTEB	100996331	15	22001853	22133137	13	9	46582	-0.60555	0.72759	0.58257	0.81582
GARRE1	9710	19	34695456	34896471	612	51	46582	-0.60559	0.72761	0.56409	0.72074
GPRIN2	9721	10	46943003	47055654	58	26	46582	-0.60613	0.72779	0.51237	0.87104
CCL3L3	414062	17	34472268	34574147	89	35	46582	-0.60666	0.72796	0.69045	0.64668
RPL14	9045	3	40448783	40553863	393	45	46582	-0.6067	0.72797	0.6217	0.67016
CRYBG1	202	6	106758683	107068335	1677	109	46582	-0.60675	0.72799	0.57542	0.71938
SLC39A3	29985	19	2679925	2790074	524	71	46582	-0.60689	0.72804	0.50241	0.79318
RBM38	55544	20	55916454	56034389	560	71	46582	-0.60695	0.72806	0.70878	0.56839
ASIC3	9311	7	150695379	150799843	347	69	46582	-0.60742	0.72821	0.62274	0.70807
TGM1	7051	14	24668159	24783115	343	68	46582	-0.6076	0.72828	0.5447	0.85013
DNAL1	83544	14	74061578	74220431	596	53	46582	-0.60772	0.72831	0.89056	0.45228
PCDHB13	56123	5	140543509	140646993	464	49	46582	-0.60782	0.72835	0.78589	0.5412
HEXD	284004	17	80326240	80450516	571	70	46582	-0.60785	0.72836	0.43414	0.90615
RIN2	54453	20	19688254	20033103	1565	164	46582	-0.60806	0.72843	0.53269	0.73324
SMUG1	23583	12	54524142	54632778	288	62	46582	-0.60809	0.72844	0.58782	0.71964
DBH	1621	9	136451485	136574466	742	111	46582	-0.60892	0.72871	0.66212	0.63769
RAB26	25837	16	2148145	2254141	312	67	46582	-0.60891	0.72871	0.52189	0.77691
STX7	8417	6	132728663	132884337	670	86	46582	-0.60913	0.72878	0.68146	0.58979
TPD52	7163	8	80897103	81133836	906	69	46582	-0.60926	0.72882	0.65295	0.67497
DOCK9	23348	13	99395741	99788660	1891	80	46582	-0.60924	0.72882	0.63343	0.66787
PAXX	286257	9	139836870	139938428	403	59	46582	-0.60943	0.72888	0.60959	0.73365
SERPINB5	5268	18	61094144	61222318	624	68	46582	-0.60946	0.72889	0.59318	0.76197
MTMR12	54545	5	32177111	32363114	644	58	46582	-0.60953	0.72891	0.66656	0.60698
POLR3A	11128	10	79684907	79839298	477	80	46582	-0.60961	0.72894	0.67623	0.61686
MEIS1	4211	2	66612257	66849891	796	117	46582	-0.60974	0.72898	0.63323	0.64741
PAAF1	80227	11	73537744	73688781	605	42	46582	-0.60988	0.72903	0.93996	0.4407
CLN6	54982	15	68449330	68572081	384	46	46582	-0.60997	0.72906	0.4412	0.90177
MAP3K14	9020	17	43290488	43444414	443	66	46582	-0.61002	0.72908	0.68001	0.6231
SOCS6	9306	18	67906137	68047435	679	76	46582	-0.61003	0.72908	0.65904	0.6269
BNIP2	663	15	59901345	60031728	595	45	46582	-0.61041	0.7292	0.69785	0.58166
ACTN1	87	14	69290840	69496083	974	94	46582	-0.61055	0.72925	0.56653	0.78353
SPTAN1	6709	9	131264837	131445944	449	63	46582	-0.61057	0.72926	0.69308	0.57464
KTI12	112970	1	52447777	52549472	328	37	46582	-0.61088	0.72936	0.6775	0.58793
MAT2B	27430	5	162880070	162996359	452	63	46582	-0.6109	0.72937	0.55774	0.77647
ASAP3	55616	1	23705056	23860750	554	61	46582	-0.61102	0.72941	0.71819	0.57413
PLOD3	8985	7	100799258	100911011	506	66	46582	-0.61159	0.72959	0.70029	0.59785
EVX1	2128	7	27232164	27337438	383	65	46582	-0.61184	0.72968	0.46258	0.92888
TRIM65	201292	17	73835041	73943084	390	52	46582	-0.61218	0.72979	0.74034	0.56945
GAPVD1	26130	9	127974073	128177290	642	58	46582	-0.6122	0.7298	0.92685	0.41999
HBG2	3048	11	5224421	5326011	514	62	46582	-0.6127	0.72996	0.91684	0.44307
AJUBA	84962	14	23390386	23501851	282	50	46582	-0.6127	0.72996	0.53207	0.77452
KALRN	8997	3	123763558	124490036	3130	144	46582	-0.61271	0.72997	0.62118	0.65632
ART1	417	11	3613487	3735844	679	83	46582	-0.61289	0.73002	0.71595	0.57402
PPM1K	152926	4	89128761	89255983	457	79	46582	-0.61294	0.73004	0.71065	0.62214
KIAA1671	85379	22	25298676	25643415	1366	137	46582	-0.61322	0.73013	0.83598	0.50612
METTL2A	339175	17	60451246	60577454	314	65	46582	-0.61338	0.73019	0.87527	0.46134
TRIM47	91107	17	73820242	73924683	398	50	46582	-0.61356	0.73025	0.75914	0.55455
B3GALNT2	148789	1	235560505	235717781	656	52	46582	-0.61369	0.73029	0.57128	0.76106
FAM102B	284611	1	109052653	109231949	523	60	46582	-0.6138	0.73033	0.68869	0.5864
SLC27A2	11001	15	50424393	50578589	722	56	46582	-0.61414	0.73044	0.81268	0.54555
FOXK1	221937	7	4671930	4861074	1034	95	46582	-0.61548	0.73088	0.78747	0.5201
DGKZ	8525	11	46304455	46452104	345	70	46582	-0.61615	0.7311	0.52749	0.85592
NUMA1	4926	11	71663910	71841732	573	40	46582	-0.61702	0.73139	0.80556	0.51047
DHX15	1665	4	24479087	24636184	619	69	46582	-0.61708	0.73141	0.70286	0.6005
KYNU	8942	2	143456497	143849885	1387	75	46582	-0.61718	0.73144	0.54139	0.76332
-	100132731	3	128579002	128714843	623	44	46582	-0.61727	0.73147	0.66339	0.63604
PRG4	10216	1	186215405	186333688	385	55	46582	-0.61736	0.7315	0.53215	0.76553
SLC39A11	201266	17	70592085	71138853	2800	227	46582	-0.61742	0.73152	0.93182	0.42312
RITA1	84934	12	113573342	113680169	302	34	46582	-0.61764	0.73159	0.88434	0.44495
RBM17	84991	10	6080949	6209422	754	81	46582	-0.61773	0.73162	0.57021	0.80884
EIF1B	10289	3	40301173	40403915	380	43	46582	-0.61791	0.73168	0.53955	0.80273
SPN	6693	16	29624271	29731828	231	58	46582	-0.61798	0.73171	0.73373	0.60181
LSM8	51691	7	117774086	117894093	545	31	46582	-0.61803	0.73172	0.80224	0.4958
ZNF319	57567	16	57978572	58084551	340	57	46582	-0.61837	0.73183	0.63042	0.68013
SPSB4	92369	3	140720743	140917453	710	91	46582	-0.61852	0.73189	0.65168	0.65025
ZNF441	126068	19	11827815	11944893	507	45	46582	-0.61857	0.7319	0.44415	0.9342
DTWD1	56986	15	49863226	49987333	388	41	46582	-0.61879	0.73197	0.62567	0.65433
CCDC28B	79140	1	32616202	32720991	233	55	46582	-0.61898	0.73204	0.6769	0.59428
DTD1	92675	20	18518556	18794561	1472	58	46582	-0.61947	0.7322	0.83406	0.51779
OR4D9	390199	11	59232386	59333330	340	54	46582	-0.6195	0.73221	0.77028	0.53121
CIBAR2	339145	16	85081964	85196114	827	97	46582	-0.61953	0.73222	0.54548	0.82948
VAT1L	57687	16	77772483	78064001	1928	162	46582	-0.61996	0.73236	0.5958	0.69097
KRTAP1-1	81851	17	39146811	39247713	640	54	46582	-0.61998	0.73236	0.47037	0.84908
KLK5	25818	19	51396559	51506344	649	103	46582	-0.62004	0.73238	0.58777	0.68734
CCDC34	91057	11	27310061	27434795	444	58	46582	-0.62011	0.73241	0.54776	0.77187
LILRB3	11025	19	54670147	54776997	651	83	46582	-0.62054	0.73255	0.76753	0.54629
IRAK4	51135	12	44102747	44233346	491	58	46582	-0.62056	0.73256	0.53984	0.76937
RHCE	6006	1	25637853	25797363	404	45	46582	-0.62071	0.73261	0.60559	0.68296
PIK3CD	5293	1	9661789	9839172	657	79	46582	-0.6208	0.73263	0.5294	0.77386
NPY	4852	7	24273807	24381484	612	53	46582	-0.62079	0.73263	0.68677	0.65609
LOC100287290	100287290	3	158408178	158527966	405	53	46582	-0.62095	0.73268	0.67537	0.59833
CLDN8	9073	21	31536324	31638469	568	56	46582	-0.62101	0.7327	0.42095	0.96224
LOC645202	645202	15	28544547	28653243	38	22	46582	-0.6211	0.73273	0.69951	0.65556
MYF5	4617	12	81060708	81163447	398	50	46582	-0.62117	0.73276	0.59531	0.73748
MARCHF9	92979	12	58098881	58204193	219	54	46582	-0.6213	0.7328	0.48068	0.84659
CLIC3	9022	9	139839060	139942200	413	61	46582	-0.62167	0.73292	0.63525	0.71999
TBPL1	9519	6	134223308	134358638	496	67	46582	-0.62199	0.73303	0.41903	0.892
HMGXB4	10042	22	35603445	35741800	484	56	46582	-0.62208	0.73305	0.78446	0.50301
VEGFC	7424	4	177554689	177763899	902	65	46582	-0.62218	0.73309	0.46948	0.84913
TPTE2	93492	13	19947017	20185714	1142	55	46582	-0.62224	0.73311	0.76095	0.59022
ENPP5	59084	6	46076922	46188737	381	58	46582	-0.62228	0.73312	0.9156	0.4852
THAP4	51078	2	242473820	242626753	803	79	46582	-0.62296	0.73334	0.53886	0.78114
TXLNA	200081	1	32595293	32713886	249	53	46582	-0.62314	0.7334	0.67828	0.5914
NMI	9111	2	152076982	152196430	514	42	46582	-0.62318	0.73342	0.87303	0.49196
SLC22A17	51310	14	23765520	23872380	356	77	46582	-0.62325	0.73344	0.70436	0.61129
TFIP11	24144	22	26837893	26958462	536	67	46582	-0.62327	0.73345	0.71138	0.59556
SNRNP35	11066	12	123892191	124000941	405	66	46582	-0.62377	0.73361	0.53413	0.79961
PHF19	26147	9	123567929	123707168	451	55	46582	-0.62388	0.73365	0.82992	0.50591
KLHL6	89857	3	183155319	183323499	703	97	46582	-0.62396	0.73367	0.45322	0.93189
COL15A1	1306	9	101655995	101883074	938	107	46582	-0.62409	0.73372	0.58611	0.76308
NSF	4905	17	44618035	44884830	268	41	46582	-0.62421	0.73376	0.78819	0.50036
SPOCD1	90853	1	32206023	32331630	382	57	46582	-0.62435	0.7338	0.6019	0.68466
IGSF22	283284	11	18675852	18797777	532	108	46582	-0.62439	0.73381	0.67177	0.58994
IFNK	56832	9	27474312	27576496	541	50	46582	-0.62459	0.73388	0.56177	0.74472
STK35	140901	20	2032528	2179201	701	67	46582	-0.62463	0.73389	0.8439	0.49805
CNTLN	54875	9	17084989	17553921	2512	67	46582	-0.62471	0.73392	0.62522	0.65425
MTSS1	9788	8	125513025	125790730	1360	143	46582	-0.62485	0.73397	0.50229	0.83586
OSBPL1A	114876	18	21692009	22027846	1220	149	46582	-0.625	0.73401	0.63329	0.65465
DIRAS1	148252	19	2664565	2771390	536	69	46582	-0.62566	0.73423	0.54009	0.78289
ICAM2	3384	17	62029955	62147994	324	82	46582	-0.62593	0.73432	0.53502	0.75697
ZP1	22917	11	60585015	60693164	384	55	46582	-0.626	0.73434	0.75222	0.58702
ZNF721	170960	4	383773	542960	772	58	46582	-0.62638	0.73447	0.56357	0.70166
MMP14	4323	14	23255742	23366809	505	90	46582	-0.62638	0.73447	0.50005	0.83904
POMK	84197	8	42898649	43028323	285	49	46582	-0.62641	0.73448	0.71767	0.56211
ALDH6A1	4329	14	74474365	74601196	582	38	46582	-0.62652	0.73451	0.61437	0.65483
LMTK3	114783	19	48938528	49066446	462	65	46582	-0.6266	0.73454	0.64077	0.66012
TEKT4	150483	2	95487188	95592568	217	53	46582	-0.62665	0.73456	0.66803	0.61253
WASHC3	51019	12	102356717	102505902	465	66	46582	-0.62666	0.73456	0.54752	0.73584
BOK	666	2	242448146	242563553	544	74	46582	-0.62728	0.73476	0.60812	0.68605
SMN2	6607	5	69295350	69423422	9	6	46582	-0.62749	0.73483	0.67902	0.73028
GP2	2813	16	20270896	20389684	521	76	46582	-0.62749	0.73483	0.45119	0.89573
ZNF597	146434	16	3436110	3543490	597	59	46582	-0.62756	0.73485	0.87289	0.49333
ZNF180	7733	19	44928645	45054574	709	69	46582	-0.62757	0.73486	0.79029	0.5546
SETD7	80854	4	140377192	140527577	514	90	46582	-0.6276	0.73487	0.6066	0.67538
ING5	84289	2	242591456	242718896	829	75	46582	-0.6279	0.73496	0.54047	0.77092
PFKP	5214	10	3059667	3228997	1404	134	46582	-0.62795	0.73498	0.73806	0.55063
PRAMEF6	440561	1	12948302	13057406	43	26	46582	-0.62818	0.73506	0.81862	0.58184
FIZ1	84922	19	56052737	56160893	476	75	46582	-0.62837	0.73512	0.92711	0.45225
OR4D6	219983	11	59174434	59275378	430	48	46582	-0.62866	0.73521	0.78031	0.51169
LIPF	8513	10	90374146	90488572	454	59	46582	-0.62876	0.73525	0.70917	0.58715
LDHB	3945	12	21738275	21860789	363	62	46582	-0.62911	0.73536	0.88444	0.44727
GNPTG	84572	16	1351900	1463352	532	63	46582	-0.62923	0.7354	0.68422	0.60715
ACSS3	79611	12	81421797	81700538	1198	65	46582	-0.62931	0.73543	0.6487	0.61284
POLE3	54107	9	116119515	116223029	420	87	46582	-0.62979	0.73559	0.77003	0.56481
CYP27C1	339761	2	127891412	128027654	585	73	46582	-0.62996	0.73564	0.72826	0.57246
ST6GALNAC1	55808	17	74570838	74689894	653	57	46582	-0.62999	0.73565	0.62505	0.68064
EBF3	253738	10	131583496	131812546	887	183	46582	-0.63039	0.73578	0.681	0.62016
PSMB5	5693	14	23435752	23554429	307	79	46582	-0.63041	0.73579	0.75997	0.55996
IFT46	56912	11	118365243	118486791	318	47	46582	-0.63058	0.73584	0.43182	0.92777
CARMIL1	55604	6	25229656	25670758	1668	107	46582	-0.63085	0.73593	0.49489	0.83502
MASTL	84930	10	27393753	27525848	766	39	46582	-0.63088	0.73594	0.61707	0.66045
CTHRC1	115908	8	104333743	104445233	477	42	46582	-0.63109	0.73601	0.73258	0.58832
LOC101929479	101929479	15	85698530	85828026	376	52	46582	-0.63139	0.73611	0.60389	0.67734
FAM163B	642968	9	136392141	136524472	664	110	46582	-0.63152	0.73615	0.69133	0.6183
TTC39C	125488	18	21522737	21765574	896	86	46582	-0.63154	0.73615	0.60328	0.72532
LINGO3	645191	19	2239774	2358156	661	93	46582	-0.63166	0.7362	0.74943	0.5911
SEC61B	10952	9	101934570	102042901	368	43	46582	-0.63175	0.73623	0.5357	0.84044
PPP3CB	5532	10	75146563	75305782	503	36	46582	-0.6318	0.73624	0.7266	0.5341
CYP39A1	51302	6	46467317	46670567	673	61	46582	-0.63219	0.73637	0.69903	0.57046
MALSU1	115416	7	23288940	23399180	424	45	46582	-0.63244	0.73645	0.55076	0.75038
PNOC	5368	8	28124562	28250872	458	74	46582	-0.63246	0.73646	0.52927	0.75882
MYEF2	50804	15	48381629	48520714	151	38	46582	-0.63254	0.73648	0.49718	0.78867
FABP1	2168	2	88372501	88477650	491	81	46582	-0.63262	0.73651	0.51578	0.85844
BRPF3	27154	6	36114408	36250567	355	78	46582	-0.63269	0.73653	0.66971	0.63641
DOCK8-AS1	157983	9	163108	265893	519	40	46582	-0.63295	0.73662	0.80585	0.55886
GOLGA6L22	440243	15	23519672	23629379	48	27	46582	-0.63313	0.73668	0.8685	0.53706
FUT8	2530	14	65827310	66260839	1591	55	46582	-0.63328	0.73672	0.82338	0.54217
MTA3	57504	2	42671709	43061080	1360	65	46582	-0.63342	0.73677	0.87227	0.51802
MARVELD1	83742	10	99423465	99527909	453	62	46582	-0.63347	0.73679	0.73765	0.5477
NAV1	89796	1	201458243	201846102	1505	157	46582	-0.6335	0.7368	0.69165	0.65163
EIF3D	8664	22	36856897	36975277	665	85	46582	-0.6337	0.73686	0.49156	0.8702
DIPK1B	138311	9	139557024	139669170	510	76	46582	-0.63378	0.73689	0.60544	0.71431
MS4A13	503497	11	60232886	60360194	566	53	46582	-0.63384	0.73691	0.47608	0.86947
CRIPT	9419	2	46794325	46902881	457	62	46582	-0.63461	0.73716	0.80153	0.59278
LGALS13	29124	19	40043169	40148114	443	52	46582	-0.63527	0.73737	0.66463	0.64496
KCNK16	83795	6	39232474	39340330	661	63	46582	-0.63551	0.73745	0.91242	0.52344
CBX1	10951	17	46097414	46228883	480	49	46582	-0.63567	0.73751	0.71261	0.57899
SLC25A12	8604	2	172589915	172800816	646	55	46582	-0.63574	0.73753	0.8517	0.50687
METTL27	155368	7	73198920	73306855	303	37	46582	-0.63588	0.73757	0.85237	0.4566
NKX6-1	4825	4	85364436	85469387	328	62	46582	-0.6361	0.73764	0.57465	0.72411
XRCC2	7516	7	152293583	152423250	762	81	46582	-0.63615	0.73766	0.82567	0.57458
ZNF582	147948	19	56836595	56954970	437	81	46582	-0.63624	0.73769	0.82391	0.5136
CLEC4A	50856	12	8226228	8341203	347	56	46582	-0.63628	0.7377	0.61786	0.68654
PLEKHG4B	153478	5	90373	240087	816	50	46582	-0.63654	0.73779	0.66929	0.63742
BPIFA2	140683	20	31699660	31819223	456	49	46582	-0.63668	0.73783	0.61807	0.68554
FABP7	2173	6	123050646	123155219	463	91	46582	-0.6367	0.73784	0.98289	0.44207
TIAL1	7073	10	121282977	121406541	477	63	46582	-0.63673	0.73785	0.95129	0.44904
EIF4A2	1974	3	186451361	186557686	450	77	46582	-0.63677	0.73786	0.55267	0.79707
NUP62	23636	19	50360082	50482988	540	90	46582	-0.63688	0.7379	0.49838	0.86916
ATP8B1	5205	18	55263658	55520327	1178	116	46582	-0.63697	0.73793	0.45928	0.92962
DOCK4	9732	7	111316164	111896462	2072	190	46582	-0.63735	0.73805	0.93317	0.45835
MED22	6837	9	136157751	136265011	549	64	46582	-0.63797	0.73825	0.60049	0.72012
PTGDR2	11251	11	60568398	60673444	419	54	46582	-0.63801	0.73827	0.74165	0.6071
-	101060026	9	43969715	44124691	165	13	46582	-0.63806	0.73828	0.6221	0.78778
FAM181A	90050	14	94335240	94445954	595	86	46582	-0.6381	0.7383	0.68649	0.65827
LOC101928343	101928343	17	72545979	72653730	539	67	46582	-0.63843	0.7384	0.58462	0.80543
IBSP	3381	4	88670702	88783601	583	66	46582	-0.63852	0.73843	0.90564	0.49364
ATP5MC1	516	17	46920148	47023233	367	40	46582	-0.63879	0.73852	0.87422	0.48374
CLIC6	54102	21	35991612	36140525	571	84	46582	-0.63885	0.73854	0.74382	0.54119
H3-4	8290	1	228562546	228663026	305	43	46582	-0.63893	0.73856	0.60488	0.70321
TRMT61B	55006	2	29022687	29143175	426	43	46582	-0.63915	0.73864	0.75416	0.55972
UGT2B10	7365	4	69631713	69747741	697	44	46582	-0.63921	0.73866	0.78519	0.52646
GAA	2548	17	78025339	78143680	729	65	46582	-0.63927	0.73868	0.63517	0.68196
MMAB	326625	12	109941520	110061358	535	43	46582	-0.63939	0.73872	0.64494	0.68971
LAMTOR1	55004	11	71755371	71864433	403	46	46582	-0.63948	0.73874	0.85356	0.5204
HAAO	23498	2	42944229	43069753	535	62	46582	-0.63954	0.73877	0.7736	0.59089
OTULINL	54491	5	14531891	14666289	423	76	46582	-0.63974	0.73883	0.51382	0.87672
APOL2	23780	22	36572255	36686000	692	95	46582	-0.63994	0.73889	0.46788	0.89248
USF2	7392	19	35709896	35820724	472	63	46582	-0.64006	0.73893	0.87806	0.50536
KHDRBS2	202559	6	62339865	63046100	2597	78	46582	-0.64042	0.73905	0.69104	0.61561
NSMF	26012	9	140292022	140403808	369	86	46582	-0.6404	0.73905	0.64714	0.64509
GSTP1	2950	11	67301066	67404125	420	43	46582	-0.64048	0.73907	0.8757	0.49567
MFSD10	10227	4	2882288	2986586	423	70	46582	-0.64051	0.73908	0.735	0.55399
CES1	1066	16	55786763	55917098	797	81	46582	-0.64061	0.73911	0.55321	0.76419
COL5A2	1290	2	189846641	190094668	879	57	46582	-0.64068	0.73914	0.59614	0.66747
NOL12	79159	22	38027680	38139718	459	67	46582	-0.64094	0.73922	0.57359	0.74628
PDPN	10630	1	13860252	13994452	711	106	46582	-0.64105	0.73926	0.53131	0.81043
FAM217A	222826	6	4018593	4129457	427	53	46582	-0.64118	0.7393	0.61091	0.67981
KPNA3	3839	13	50223443	50417057	886	56	46582	-0.64123	0.73931	0.55534	0.74861
GPR108	56927	19	6679925	6787633	499	95	46582	-0.64122	0.73931	0.73885	0.58357
NAA20	51126	20	19947934	20064273	445	66	46582	-0.64137	0.73936	0.87403	0.4473
NDUFAF8	284184	17	79163039	79265098	540	66	46582	-0.64219	0.73962	0.6401	0.71593
SPATA31D4	389761	9	84493343	84599913	201	54	46582	-0.64225	0.73964	0.68591	0.62207
HLCS	3141	21	38073189	38412545	1483	104	46582	-0.64229	0.73966	0.89615	0.47112
CRTAC1	55118	10	99574757	99840585	845	107	46582	-0.64231	0.73967	0.66044	0.6109
RAB11FIP3	9727	16	425649	622485	914	99	46582	-0.64233	0.73967	0.47029	0.90112
MRPL19	9801	2	75823909	75939334	492	57	46582	-0.64237	0.73968	0.63247	0.68479
ZNF316	100131017	7	6626953	6747910	523	55	46582	-0.64238	0.73969	0.52272	0.88705
CELA3A	10136	1	22278149	22389035	822	53	46582	-0.64251	0.73973	0.79021	0.55545
PHF24	23349	9	34907484	35032541	429	65	46582	-0.64252	0.73973	0.78843	0.5745
GPR27	2850	3	71753201	71854328	410	57	46582	-0.64313	0.73993	0.58058	0.79537
KIF5B	3799	10	32247938	32395371	489	50	46582	-0.64319	0.73995	0.77375	0.56146
OR2T35	403244	1	248751588	248852559	548	55	46582	-0.6434	0.74002	0.58144	0.68854
PIGB	9488	15	55561133	55697906	578	49	46582	-0.64345	0.74003	0.80901	0.53695
ALDH3B2	222	11	67379633	67498685	656	72	46582	-0.64364	0.7401	0.84369	0.53712
NMU	10874	4	56411396	56552465	633	49	46582	-0.64387	0.74017	0.59416	0.72928
ARHGAP23	57636	17	36534720	36718628	695	100	46582	-0.64395	0.7402	0.65131	0.69305
RP1	6101	8	55478627	55732524	812	63	46582	-0.6442	0.74028	0.61091	0.68799
ZNF557	79230	19	7019471	7137979	416	77	46582	-0.64509	0.74057	0.51853	0.84486
ZNF547	284306	19	57824891	57940927	531	59	46582	-0.64509	0.74057	0.6515	0.68938
COG1	9382	17	71139070	71254646	543	50	46582	-0.6456	0.74073	0.5829	0.72116
OSTN	344901	3	190867039	191033404	895	76	46582	-0.64567	0.74075	0.7045	0.6116
HS1BP3	64342	2	20767564	20900867	683	91	46582	-0.64584	0.74081	0.55763	0.7982
CAPZA1	829	1	113112075	113264241	377	47	46582	-0.64603	0.74087	0.58548	0.72125
PDE5A	8654	4	120365550	120599981	946	46	46582	-0.64633	0.74097	0.94287	0.45975
PRRT3	285368	3	9937226	10044078	371	55	46582	-0.64641	0.74099	0.78322	0.54428
C9	735	5	39234377	39414655	938	75	46582	-0.6467	0.74109	0.60153	0.68615
SPART	23111	13	36825775	36994317	661	50	46582	-0.64735	0.7413	0.94945	0.43824
-	101928468	7	56831130	56931929	377	40	46582	-0.64741	0.74132	0.72194	0.60022
SEMA4B	10509	15	90677985	90822897	619	51	46582	-0.64778	0.74144	0.53023	0.83477
NXPE2	120406	11	114499200	114629357	506	47	46582	-0.64824	0.74159	0.5739	0.79992
ATAD3C	219293	1	1328152	1455538	625	61	46582	-0.64845	0.74165	0.88781	0.50469
CYTIP	9595	2	158221131	158350604	371	75	46582	-0.64866	0.74172	0.81463	0.50235
HEBP2	23593	6	138675336	138784582	491	55	46582	-0.64865	0.74172	0.54475	0.80024
PGGHG	80162	11	238480	347511	668	107	46582	-0.64868	0.74173	0.786	0.54438
IL16	3603	15	81424941	81655104	970	97	46582	-0.64886	0.74179	0.76007	0.57206
ZNF620	253639	3	40497450	40609712	354	54	46582	-0.64889	0.7418	0.80218	0.54266
CARD14	79092	17	78093791	78233130	759	94	46582	-0.64894	0.74181	0.54328	0.86538
CCL27	10850	9	34611893	34712689	308	47	46582	-0.64897	0.74182	0.63569	0.72073
RNASE6	6039	14	21199210	21300626	681	85	46582	-0.64901	0.74184	0.70201	0.65746
NBPF14	25832	1	147953031	148075865	30	13	46582	-0.64931	0.74193	0.58568	0.83033
MAGEL2	54551	15	23838696	23942993	450	76	46582	-0.64959	0.74202	0.61276	0.67587
FBXL14	144699	12	1625159	1753331	741	135	46582	-0.64993	0.74213	0.77937	0.56617
TSPAN19	144448	12	85358090	85480055	356	50	46582	-0.64999	0.74215	0.76276	0.54329
ETV3L	440695	1	157011835	157119600	535	56	46582	-0.6502	0.74222	0.54867	0.81773
ZW10	9183	11	113553905	113694485	543	48	46582	-0.65021	0.74222	0.5133	0.83656
UTP6	55813	17	30140190	30278729	497	57	46582	-0.65034	0.74226	0.82277	0.51391
LINC02870	170393	10	134208714	134311825	534	83	46582	-0.65114	0.74252	0.75355	0.58066
ZNF473	25888	19	50478786	50602033	422	59	46582	-0.6513	0.74257	0.48982	0.88969
GCFC2	6936	2	75839831	75988482	605	54	46582	-0.65148	0.74263	0.63677	0.67735
GRAMD2A	196996	15	72402147	72540136	370	54	46582	-0.65149	0.74264	0.59925	0.70084
H2BU1	128312	1	228595808	228696259	337	54	46582	-0.65154	0.74265	0.59574	0.76224
TMEM88B	643965	1	1311508	1413167	456	65	46582	-0.65196	0.74279	0.8637	0.50636
PLK5	126520	19	1474073	1585455	577	109	46582	-0.6521	0.74283	0.55523	0.79971
MIER1	57708	1	67340578	67504302	510	42	46582	-0.65216	0.74285	0.7534	0.55586
SOHLH2	54937	13	36692345	36838752	730	52	46582	-0.65218	0.74286	0.59358	0.71318
SIGIRR	59307	11	355716	467454	516	79	46582	-0.6524	0.74293	0.96491	0.45957
TM4SF20	79853	2	228176872	228294022	717	69	46582	-0.65256	0.74298	0.50532	0.87709
MTMR10	54893	15	31170854	31333807	597	57	46582	-0.65263	0.743	0.61175	0.69782
C21orf91	54149	21	19111284	19241703	434	74	46582	-0.65261	0.743	0.58712	0.76052
CCDC86	79080	11	60559429	60668561	455	55	46582	-0.65267	0.74301	0.75393	0.60457
OXR1	55074	8	107232406	107814922	2090	111	46582	-0.65311	0.74316	0.59932	0.77331
WFDC10A	140832	20	44208385	44309831	556	37	46582	-0.65333	0.74323	0.44821	0.92635
BORA	79866	13	73251981	73380328	529	59	46582	-0.65352	0.74329	0.58555	0.74889
P2RX3	5024	11	57055841	57187549	436	68	46582	-0.65357	0.74331	0.50003	0.8556
UMODL1	89766	21	43433068	43613105	1193	123	46582	-0.65373	0.74336	0.78253	0.55899
OR5A1	219982	11	59160642	59261589	446	47	46582	-0.65402	0.74345	0.78741	0.51221
LOC101929373	101929373	10	42687971	42822290	365	39	46582	-0.65476	0.74369	0.93099	0.49993
MYOM3	127294	1	24332531	24488665	634	78	46582	-0.65478	0.7437	0.61176	0.694
STT3B	201595	3	31524130	31727556	649	58	46582	-0.6552	0.74383	0.62493	0.73552
SGK2	10110	20	42137566	42264317	529	75	46582	-0.65526	0.74385	0.63837	0.6546
ANPEP	290	15	90278126	90408119	592	75	46582	-0.65564	0.74397	0.59102	0.76945
WBP4	11193	13	41584973	41708142	318	56	46582	-0.65569	0.74399	0.62792	0.71414
KBTBD7	84078	13	41715711	41818702	255	63	46582	-0.65585	0.74404	0.4681	0.9459
S1PR1	1901	1	101652305	101757076	494	99	46582	-0.65589	0.74405	0.74779	0.61134
SDK1	221935	7	3291080	4358632	6493	170	46582	-0.65603	0.7441	0.82572	0.542
BACH1	571	21	30621151	30784257	322	60	46582	-0.65642	0.74422	0.84755	0.49238
GOLGA8J	653073	15	30325038	30436084	180	58	46582	-0.65651	0.74425	0.79005	0.53677
E2F8	79733	11	19195610	19313202	432	84	46582	-0.65707	0.74443	0.72616	0.58517
SNX4	8723	3	125115488	125289058	628	54	46582	-0.65747	0.74456	0.90659	0.48901
EXOC3	11336	5	393305	517414	862	61	46582	-0.65774	0.74465	0.71666	0.66716
SZRD1	26099	1	16643525	16774643	441	59	46582	-0.658	0.74473	0.57005	0.76859
SLF2	55719	10	102622326	102774891	449	58	46582	-0.65803	0.74474	0.90827	0.48403
PDCL2	132954	4	56372686	56508418	624	40	46582	-0.65835	0.74484	0.62303	0.70817
PTMS	5763	12	6825255	6930118	490	88	46582	-0.65862	0.74493	0.4715	0.90518
ASNSD1	54529	2	190476125	190585557	289	51	46582	-0.65865	0.74494	0.63684	0.66643
OPRM1	4988	6	154281631	154618001	1399	110	46582	-0.65893	0.74503	0.5214	0.86795
ZNF707	286075	8	144716622	144827672	543	70	46582	-0.65915	0.7451	0.6126	0.73589
TLNRD1	59274	15	81243295	81346345	399	50	46582	-0.65953	0.74522	0.51231	0.87257
AGAP3	116988	7	150732918	150891523	521	73	46582	-0.66014	0.74542	0.65626	0.68792
LIN7C	55327	11	27465965	27578326	258	50	46582	-0.66019	0.74543	0.55898	0.78187
F3	2152	1	94944732	95057413	402	68	46582	-0.66045	0.74552	0.8202	0.52098
STX6	10228	1	180892164	181042074	537	77	46582	-0.66049	0.74553	0.87332	0.52436
IKBKB	3551	8	42078820	42240171	492	63	46582	-0.66053	0.74554	0.76808	0.60723
HS6ST1	9394	2	128973054	129126171	666	94	46582	-0.661	0.74569	0.63453	0.69368
GNAZ	2781	22	23362669	23517224	560	56	46582	-0.66118	0.74575	0.85756	0.5038
CAPZA2	830	7	116452533	116609315	407	63	46582	-0.6613	0.74579	0.45863	0.94689
KCNK17	89822	6	39216777	39332237	728	66	46582	-0.66198	0.74601	0.94482	0.51141
GUCA2B	2981	1	42569092	42671495	325	52	46582	-0.66204	0.74603	0.54388	0.7975
-	100996337	22	21770783	21871310	62	25	46582	-0.66211	0.74605	0.54784	0.87224
TMEM191C	645426	22	21771459	21874224	62	25	46582	-0.66211	0.74605	0.54784	0.87224
SPATA3	130560	2	231810839	231934572	622	87	46582	-0.66225	0.74609	0.69945	0.59344
HDAC9	9734	7	18076572	19089135	3852	243	46582	-0.66241	0.74614	0.65006	0.66175
USP46	64854	4	53407126	53575502	372	44	46582	-0.66246	0.74616	0.61865	0.65336
ZNF623	9831	8	144668183	144785900	578	68	46582	-0.66279	0.74627	0.50199	0.93485
NXPH3	11248	17	47603298	47711172	303	73	46582	-0.66297	0.74632	0.80758	0.54644
C14orf119	55017	14	23514683	23619665	333	65	46582	-0.66313	0.74638	0.89551	0.52304
ARHGAP45	23526	19	1015922	1136627	757	102	46582	-0.66318	0.74639	0.53925	0.84964
OSGIN1	29948	16	83932594	84049937	1045	104	46582	-0.6632	0.7464	0.5038	0.88339
ATG5	9474	6	106582351	106823695	969	67	46582	-0.66331	0.74643	0.78804	0.54446
FZD9	8326	7	72798109	72900450	236	67	46582	-0.66347	0.74648	0.83253	0.49652
ELOA	6924	1	24019856	24138549	270	62	46582	-0.66396	0.74664	0.52723	0.86893
PPDPFL	492307	8	49916895	50038642	434	56	46582	-0.66398	0.74665	0.47298	0.88686
FAM24A	118670	10	124620217	124722627	279	49	46582	-0.66407	0.74668	0.51544	0.84725
PLPPR5	163404	1	99305801	99520449	993	92	46582	-0.66465	0.74686	0.50233	0.8808
PPP1R26	9858	9	138321545	138430739	575	106	46582	-0.66487	0.74693	0.66718	0.6473
IQCC	55721	1	32621236	32724288	237	54	46582	-0.66526	0.74706	0.69485	0.60361
IRAK3	11213	12	66532978	66698402	606	66	46582	-0.66544	0.74712	0.58414	0.73794
B3GNT4	79369	12	122638228	122742677	402	55	46582	-0.66558	0.74716	0.62131	0.6928
SLC30A10	55532	1	220037606	220151993	433	60	46582	-0.66566	0.74719	0.83442	0.54988
SNX30	401548	9	115461911	115687267	981	62	46582	-0.66582	0.74724	0.845	0.52177
SPDYE1	285955	7	43988552	44099723	331	41	46582	-0.66596	0.74728	0.52835	0.82929
ASXL1	171023	20	30896147	31077122	408	49	46582	-0.66625	0.74738	0.74807	0.56859
ZNF215	7762	11	6897654	7059718	771	72	46582	-0.66642	0.74743	0.70044	0.5826
SRSF11	9295	1	70621365	70767703	342	60	46582	-0.66705	0.74763	0.66394	0.59488
DCTN3	11258	9	34563542	34670520	336	51	46582	-0.6672	0.74768	0.80389	0.58124
ZNF460	10794	19	57740776	57855436	581	83	46582	-0.6678	0.74787	0.60107	0.81896
GXYLT1	283464	12	42425647	42588673	600	56	46582	-0.66819	0.74799	0.77199	0.55471
CA4	762	17	58177302	58286907	214	55	46582	-0.66923	0.74833	0.92645	0.48274
SLC29A4	222962	7	5272561	5393704	794	94	46582	-0.66945	0.7484	0.73294	0.65177
ARL2BP	23568	16	57229037	57337547	419	56	46582	-0.66953	0.74842	0.72054	0.61676
NGLY1	55768	3	25710435	25881530	437	48	46582	-0.66993	0.74855	0.54811	0.78771
OR1Q1	158131	9	125327017	125427961	561	50	46582	-0.66999	0.74857	0.54357	0.8658
C4orf51	646603	4	146551356	146703949	581	63	46582	-0.67052	0.74874	0.5953	0.77078
XDH	7498	2	31507188	31687611	781	105	46582	-0.67086	0.74884	0.54233	0.88674
NOP10	55505	15	34583917	34685362	504	64	46582	-0.67083	0.74884	0.51889	0.86529
CFAP69	79846	7	89824488	89990377	648	48	46582	-0.67094	0.74887	0.60997	0.70741
PATE1	160065	11	125566180	125669743	522	41	46582	-0.67093	0.74887	0.66155	0.66975
MRGPRX2	117194	11	19026002	19132228	492	51	46582	-0.67125	0.74897	0.51681	0.8851
CREBRF	153222	5	172433355	172616291	653	56	46582	-0.6713	0.74899	0.64921	0.69565
TAF4B	6875	18	23756409	24021649	1006	59	46582	-0.67142	0.74902	0.57015	0.7653
SLC1A4	6509	2	65165579	65300999	561	85	46582	-0.67179	0.74914	0.45101	0.96257
LOC100129098	100129098	8	55328154	55432986	410	68	46582	-0.67186	0.74916	0.66555	0.70397
TIMM50	92609	19	39921052	40031528	440	55	46582	-0.6723	0.7493	0.67305	0.68036
MBD3L2B	729458	19	6969172	7071494	411	64	46582	-0.67264	0.74941	0.70754	0.63989
PRDM8	56978	4	81055033	81175483	563	52	46582	-0.673	0.74953	0.66158	0.65193
TNFRSF8	943	1	12073434	12254264	715	143	46582	-0.67326	0.74961	0.87398	0.52458
CDK17	5128	12	96622039	96844366	815	70	46582	-0.67386	0.7498	0.7007	0.63094
ZFP36L2	678	2	43399541	43503745	369	80	46582	-0.67405	0.74986	0.60337	0.74019
RPF1	80135	1	84894920	85014033	554	54	46582	-0.67426	0.74993	0.55548	0.84068
MS4A2	2206	11	59805734	59915940	415	59	46582	-0.67453	0.75001	0.91586	0.47323
OTUD3	23252	1	20158356	20289438	590	64	46582	-0.67469	0.75006	0.99167	0.45855
OPCML	4978	11	132234875	133452403	5787	351	46582	-0.67485	0.75011	0.50006	0.84545
FIGNL2	401720	12	52161676	52292364	482	88	46582	-0.67485	0.75012	0.80246	0.5676
BST2	684	19	17452238	17566458	545	67	46582	-0.67501	0.75017	0.58073	0.70402
DNAJC28	54943	21	34810238	34914023	331	47	46582	-0.67559	0.75035	0.56867	0.77108
GSTZ1	2954	14	77737230	77847940	424	58	46582	-0.67567	0.75037	0.70924	0.66488
CEP295NL	100653515	17	76836577	76949299	576	69	46582	-0.67622	0.75055	0.64193	0.70726
RPL41	6171	12	56460374	56561616	243	71	46582	-0.67652	0.75064	0.58794	0.76007
TMEM18	129787	2	617793	727439	562	53	46582	-0.67659	0.75067	0.54185	0.88513
IFNA17	3451	9	21177242	21278221	680	44	46582	-0.67661	0.75067	0.714	0.56941
VRK3	51231	19	50429724	50579274	627	58	46582	-0.67675	0.75072	0.58385	0.76488
NDUFA8	4702	9	124844745	124972098	559	86	46582	-0.67683	0.75074	0.82915	0.52537
GLRX5	51218	14	95951323	96061055	718	76	46582	-0.67698	0.75079	0.77157	0.58917
TNNT1	7138	19	55594161	55710752	529	77	46582	-0.67707	0.75082	0.62801	0.69914
MTFR1L	56181	1	26096397	26209433	306	40	46582	-0.67712	0.75084	0.5322	0.78639
UNC93B1	81622	11	67708575	67821593	595	61	46582	-0.67735	0.75091	0.69938	0.61621
IPCEF1	26034	6	154425618	154727900	1438	127	46582	-0.67743	0.75093	0.51005	0.85568
PRSS55	203074	8	10333030	10461676	834	62	46582	-0.67777	0.75104	0.86644	0.55755
SIPA1L1	26037	14	71738108	72257761	1721	64	46582	-0.67796	0.7511	0.63269	0.63868
CEP55	55165	10	95206369	95338849	701	73	46582	-0.67811	0.75115	0.59811	0.73244
TAF7	6879	5	140648057	140750351	369	55	46582	-0.67816	0.75116	0.92373	0.50266
ABCA5	23461	17	67190576	67373323	564	76	46582	-0.67885	0.75138	0.51696	0.89623
ZNF780A	284323	19	40525059	40646845	519	39	46582	-0.67883	0.75138	0.45674	0.93411
MRPL39	54148	21	26907968	27029801	496	44	46582	-0.67923	0.7515	0.94823	0.48227
ASB7	140460	15	101092755	101241906	781	91	46582	-0.67952	0.7516	0.71787	0.62907
UBXN4	23190	2	136449189	136592633	374	40	46582	-0.68009	0.75178	0.66639	0.66209
PODXL2	50512	3	127298002	127441653	437	76	46582	-0.68032	0.75185	0.51166	0.82934
KCNIP4	80333	4	20680234	22000424	6745	245	46582	-0.68099	0.75206	0.97659	0.46199
KLK1	3816	19	51272402	51377043	651	88	46582	-0.68099	0.75206	0.7154	0.62574
OR2AT4	341152	11	74749796	74850758	349	48	46582	-0.68102	0.75207	0.57396	0.78717
KRT1	3848	12	53018520	53124191	593	74	46582	-0.68107	0.75209	0.70714	0.62477
ADH1A	124	4	100147523	100262185	456	48	46582	-0.68115	0.75211	0.78561	0.58366
MFNG	4242	22	37815101	37932499	436	76	46582	-0.68114	0.75211	0.7078	0.61833
GYPB	2994	4	144867257	144990498	675	55	46582	-0.68147	0.75221	0.59851	0.71914
DDX60L	91351	4	169227886	169451665	1060	66	46582	-0.68179	0.75231	0.68385	0.6424
UCK2	7371	1	165746732	165930855	679	90	46582	-0.68181	0.75232	0.65776	0.67084
NIN	51199	14	51136481	51347839	803	87	46582	-0.6819	0.75235	0.67204	0.65465
KDM4B	23030	19	4919123	5203609	1306	86	46582	-0.68193	0.75236	0.62734	0.72426
OR4M1	441670	14	20198482	20299423	572	73	46582	-0.68215	0.75243	0.96258	0.49167
FST	10468	5	52726183	52832964	449	68	46582	-0.68229	0.75247	0.54251	0.8618
GSN	2934	9	123980380	124145122	541	54	46582	-0.68237	0.7525	0.60065	0.70551
-	26148	10	98691041	98795585	255	59	46582	-0.68242	0.75251	0.47392	0.93222
CCPG1	9236	15	55597421	55750708	714	50	46582	-0.68247	0.75253	0.83112	0.52196
TXNDC12	51060	1	52435803	52571843	449	46	46582	-0.68275	0.75262	0.67338	0.62214
SCARF2	91179	22	20728874	20842146	476	64	46582	-0.68277	0.75262	0.69329	0.67386
UHMK1	127933	1	162416964	162549419	473	67	46582	-0.68284	0.75265	0.68838	0.64957
ZNF85	7639	19	21056059	21183503	742	41	46582	-0.68318	0.75275	0.77274	0.58872
LEPROT	54741	1	65836131	66157242	1273	63	46582	-0.68356	0.75287	0.79315	0.52884
MTTP	4547	4	100435240	100595154	774	53	46582	-0.68367	0.75291	0.56599	0.81177
BPIFA1	51297	20	31773802	31881115	383	47	46582	-0.68417	0.75307	0.52318	0.88537
MADCAM1	8174	19	446487	555343	879	129	46582	-0.68475	0.75325	0.66069	0.68443
HSPBAP1	79663	3	122408844	122562666	546	41	46582	-0.68546	0.75347	0.7208	0.64797
PCDHB12	56124	5	140537914	140642143	456	50	46582	-0.68562	0.75352	0.7733	0.59174
C6orf132	647024	6	42018857	42160715	753	117	46582	-0.68584	0.75359	0.65886	0.67312
MTRES1	51250	6	107299407	107422546	594	73	46582	-0.68646	0.75379	0.59875	0.72373
IFNA4	3441	9	21136617	21237598	693	59	46582	-0.68649	0.7538	0.62826	0.65548
LCP2	3937	5	169625088	169774822	619	130	46582	-0.68671	0.75387	0.53098	0.86285
ASZ1	136991	7	116953276	117117577	332	48	46582	-0.68682	0.7539	0.70487	0.61857
MYL6	4637	12	56502045	56605366	236	71	46582	-0.68725	0.75404	0.57982	0.77226
FAM210B	116151	20	54883983	54993719	431	65	46582	-0.68749	0.75411	0.48393	0.86335
ACOT2	10965	14	73984324	74092362	451	61	46582	-0.68762	0.75415	0.92489	0.52122
CEACAM20	125931	19	44960211	45083548	646	79	46582	-0.68788	0.75424	0.77686	0.59286
SAMM50	25813	22	44301261	44442412	633	77	46582	-0.68794	0.75425	0.96576	0.47764
CCND3	896	6	41852671	42066610	883	97	46582	-0.68813	0.75432	0.56948	0.80783
ASPRV1	151516	2	70137221	70239397	243	51	46582	-0.6883	0.75437	0.70484	0.61103
TSHR	7253	14	81371333	81662646	1339	98	46582	-0.68882	0.75453	0.60027	0.76343
TESC	54997	12	117426728	117587251	689	78	46582	-0.68895	0.75457	0.82566	0.57495
NTAQ1	55093	8	124378965	124504261	511	49	46582	-0.68924	0.75466	0.87018	0.47872
DOHH	83475	19	3440819	3550938	478	75	46582	-0.68923	0.75466	0.69676	0.69624
ANAPC1P4	730268	2	87950493	88097239	101	35	46582	-0.6893	0.75468	0.92302	0.52932
SLC37A2	219855	11	124882963	125010412	600	80	46582	-0.68948	0.75474	0.83988	0.52868
LRRC14B	389257	5	141626	245468	691	50	46582	-0.68984	0.75485	0.76204	0.61005
WFDC2	10406	20	44048229	44160172	461	69	46582	-0.68984	0.75485	0.55693	0.73817
PAQR9	344838	3	142630073	142732818	382	70	46582	-0.69075	0.75514	0.54724	0.86435
DIABLO	56616	12	122642209	122762081	443	54	46582	-0.69151	0.75538	0.61333	0.69966
C14orf39	317761	14	60852674	61002764	404	36	46582	-0.69159	0.7554	0.84404	0.50308
ARHGAP8	23779	22	45098438	45308664	1543	165	46582	-0.69158	0.7554	0.6809	0.63135
PGLYRP2	114770	19	15529456	15640315	318	68	46582	-0.69218	0.75559	0.62886	0.72732
TRPS1	7227	8	116370724	116763299	1012	93	46582	-0.69229	0.75562	0.91947	0.48037
OR4N5	390437	14	20561895	20662821	540	55	46582	-0.69246	0.75568	0.55186	0.84399
GAB1	2549	4	144207680	144445718	691	87	46582	-0.69253	0.7557	0.79962	0.58007
CCT8L2	150160	22	17021648	17123700	432	71	46582	-0.69275	0.75577	0.62332	0.74351
WDFY1	57590	2	224690065	224860104	582	59	46582	-0.69302	0.75585	0.75192	0.59829
CCDC110	256309	4	186316336	186442913	567	89	46582	-0.69314	0.75589	0.51053	0.89728
FAM187B	148109	19	35665704	35769628	575	64	46582	-0.69326	0.75593	0.89034	0.51472
CREB3L1	90993	11	46249189	46392972	369	79	46582	-0.69354	0.75601	0.54519	0.88232
MMP7	4316	11	102341239	102451478	597	82	46582	-0.69377	0.75609	0.80264	0.57952
TRIM17	51127	1	228544858	228654583	351	57	46582	-0.69396	0.75615	0.64796	0.69313
ERCC2	2068	19	45804649	45923845	448	73	46582	-0.6941	0.75619	0.51507	0.88566
ABCG8	64241	2	44016103	44155947	794	91	46582	-0.69417	0.75621	0.88162	0.55076
RSPH14	27156	22	23351593	23545807	706	61	46582	-0.69422	0.75623	0.79722	0.55423
WDR53	348793	3	196231024	196345627	620	68	46582	-0.69427	0.75624	0.68641	0.66061
DNAJB3	414061	2	234601396	234702661	495	61	46582	-0.6944	0.75628	0.53954	0.85896
SPINK2	6691	4	57626026	57738035	571	76	46582	-0.69485	0.75642	0.71043	0.68987
COX7A2	1347	6	75897391	76003644	386	44	46582	-0.69492	0.75645	0.59421	0.71927
TMEM176A	55365	7	150447854	150552208	552	70	46582	-0.69499	0.75647	0.51574	0.87644
OBP2B	29989	9	136030666	136134714	709	74	46582	-0.69521	0.75654	0.57598	0.81874
ZNF330	27309	4	142092049	142205851	368	49	46582	-0.69534	0.75658	0.68487	0.6764
PIGG	54872	4	442989	583320	592	54	46582	-0.6955	0.75663	0.59469	0.72742
PCF11	51585	11	82818137	82946836	414	70	46582	-0.69563	0.75667	0.53876	0.83415
TRMT10A	93587	4	100417864	100535189	605	47	46582	-0.69602	0.75679	0.58515	0.77951
PRMT8	56341	12	3440515	3753139	1206	159	46582	-0.69603	0.75679	0.62502	0.70649
RNGTT	8732	6	89269988	89723440	1390	82	46582	-0.69609	0.75682	0.46329	0.89273
EHF	26298	11	34592588	34734835	527	82	46582	-0.69614	0.75683	0.66154	0.66079
C9orf43	257169	9	116122924	116241964	463	88	46582	-0.69636	0.7569	0.76103	0.60738
WDR45B	56270	17	80522438	80656411	700	94	46582	-0.69659	0.75697	0.67596	0.6605
C1QTNF8	390664	16	1088226	1196244	792	103	46582	-0.69661	0.75698	0.74026	0.63894
BRCA1	672	17	41146312	41327500	516	39	46582	-0.69666	0.75699	0.70043	0.58316
TMEM184C	55751	4	148488539	148606674	354	67	46582	-0.69679	0.75703	0.93171	0.47397
C16orf46	123775	16	81037102	81160872	836	50	46582	-0.69689	0.75706	0.70035	0.62016
BAG3	9531	10	121360859	121487331	527	62	46582	-0.69702	0.75711	0.88251	0.51809
LMO3	55885	12	16651306	16811148	412	95	46582	-0.69703	0.75711	0.50175	0.92795
PHACTR2	9749	6	143879317	144202322	1393	112	46582	-0.69706	0.75712	0.85298	0.53108
SLC16A14	151473	2	230849690	230983715	528	79	46582	-0.69717	0.75715	0.59456	0.86432
ANXA11	311	10	81864880	82015433	759	66	46582	-0.69729	0.75719	0.73775	0.6405
MYO1B	4430	2	192060107	192340115	859	70	46582	-0.69775	0.75733	0.55393	0.74594
ERMP1	79956	9	5734572	5883081	601	57	46582	-0.69781	0.75735	0.62601	0.75289
H2AW	92815	1	228595065	228695560	336	58	46582	-0.69818	0.75747	0.61156	0.77363
TAB2	23118	6	149589436	149782747	832	50	46582	-0.69823	0.75748	0.84385	0.5549
ETFDH	2110	4	159543277	159679842	314	69	46582	-0.69887	0.75768	0.6148	0.70783
PCDHB14	56122	5	140553078	140655860	449	50	46582	-0.69903	0.75773	0.80927	0.56653
CFTR	1080	7	117070017	117358719	736	57	46582	-0.6995	0.75788	0.80941	0.54693
IL18R1	8809	2	102929093	103065230	694	44	46582	-0.69973	0.75795	0.54854	0.82065
MAG	4099	19	35732989	35854710	540	92	46582	-0.70016	0.75809	0.93836	0.50791
SOX10	6663	22	38318319	38430556	209	59	46582	-0.70063	0.75823	0.62487	0.69003
ZBTB8A	653121	1	32954772	33121542	605	55	46582	-0.70085	0.7583	0.4515	0.97423
SLC51A	200931	3	195893383	196010301	595	78	46582	-0.70107	0.75837	0.76797	0.59794
SNCAIP	9627	5	121597455	121849794	656	75	46582	-0.70108	0.75837	0.60962	0.76417
FGF4	2249	11	69537797	69640171	562	84	46582	-0.70109	0.75838	0.77372	0.57533
TXN	7295	9	112956092	113068920	523	82	46582	-0.70138	0.75847	0.60612	0.79955
LOC101929087	101929087	7	152791290	152891673	740	47	46582	-0.70146	0.75849	0.72175	0.65435
CD58	965	1	117007156	117163715	336	82	46582	-0.70148	0.7585	0.82326	0.54473
IGLL5	100423062	22	23179960	23288014	516	98	46582	-0.70166	0.75855	0.67668	0.69254
IFT52	51098	20	42169574	42325862	660	66	46582	-0.70206	0.75868	0.86345	0.53624
JAM2	58494	21	26961594	27139874	641	56	46582	-0.70229	0.75875	0.93062	0.51116
S100A3	6274	1	153469805	153571734	327	55	46582	-0.7025	0.75882	0.85131	0.52466
PLSCR5	389158	3	146244342	146374003	798	61	46582	-0.70265	0.75886	0.62135	0.74116
OAS3	4940	12	113326249	113461056	582	45	46582	-0.70268	0.75887	0.81669	0.51374
OAS2	4939	12	113366274	113499528	611	48	46582	-0.70286	0.75893	0.89754	0.48574
CPB1	1360	3	148458917	148627979	771	81	46582	-0.70312	0.75901	0.48018	0.93923
NOVA1	4857	14	26865089	27117239	797	64	46582	-0.70338	0.75909	0.97383	0.46972
EPC2	26122	2	149352560	149595136	772	53	46582	-0.70365	0.75917	0.80008	0.52546
APLNR	187	11	56951051	57054927	364	49	46582	-0.70378	0.75921	0.75332	0.6364
GNG12	55970	1	68117149	68349436	832	71	46582	-0.7039	0.75925	0.62017	0.77654
FER1L6	654463	8	124814227	125182412	1306	127	46582	-0.70389	0.75925	0.56646	0.77023
CLDN4	1364	7	73195193	73297015	289	36	46582	-0.70432	0.75938	0.83971	0.48671
RNPEP	6051	1	201901766	202025275	531	71	46582	-0.70433	0.75939	0.88428	0.50821
C2orf72	257407	2	231852281	231964429	470	71	46582	-0.70451	0.75944	0.67548	0.65675
CD151	977	11	782952	888840	414	63	46582	-0.70496	0.75958	0.50143	0.89307
CDK3	1018	17	73946235	74052080	438	74	46582	-0.70524	0.75967	0.57829	0.78649
THAP10	56906	15	71123681	71234772	240	53	46582	-0.70537	0.75971	0.53391	0.82871
PRPF18	8559	10	13578939	13722868	647	56	46582	-0.70586	0.75986	0.65305	0.70506
LRR1	122769	14	50015383	50131390	428	43	46582	-0.70592	0.75988	0.55687	0.75454
FHDC1	85462	4	153807265	153950848	611	96	46582	-0.70615	0.75995	0.61503	0.74342
SERINC3	10955	20	43074864	43200726	322	47	46582	-0.7065	0.76006	0.85785	0.48638
RCC1	1104	1	28782455	28915708	406	49	46582	-0.70666	0.76011	0.6509	0.69241
NBPF9	400818	1	144761743	144880407	41	17	46582	-0.70672	0.76013	0.7435	0.70098
SNX9	51429	6	158087078	158416109	1579	112	46582	-0.7068	0.76015	0.84686	0.54159
IL7R	3575	5	35806977	35929705	546	43	46582	-0.707	0.76022	0.57959	0.79982
RPL34	6164	4	109491722	109601640	354	48	46582	-0.70742	0.76035	0.66491	0.67779
SNX33	257364	15	75891348	76000968	312	65	46582	-0.70774	0.76045	0.69373	0.65635
PRRG4	79056	11	32801309	32929669	560	47	46582	-0.70797	0.76052	0.48108	0.90537
PLA2G2E	30814	1	20196800	20300110	464	70	46582	-0.70926	0.76092	0.99238	0.47281
FBXO40	51725	3	121262170	121399139	499	85	46582	-0.70958	0.76102	0.97958	0.43741
PTGES	9536	9	132450615	132565344	654	86	46582	-0.70958	0.76102	0.78706	0.56763
HOXB5	3215	17	46618619	46721103	342	56	46582	-0.70968	0.76105	0.67356	0.67799
COPRS	55352	17	30128884	30236326	366	49	46582	-0.70998	0.76114	0.84481	0.53707
ATG9B	285973	7	150659297	150771586	362	82	46582	-0.71028	0.76123	0.62464	0.77565
ZSCAN20	7579	1	33888232	34012105	480	67	46582	-0.71059	0.76133	0.6139	0.78877
IL22RA1	58985	1	24396261	24519783	562	76	46582	-0.71066	0.76135	0.6544	0.67586
GLIPR1L1	256710	12	75677550	75814170	385	51	46582	-0.71087	0.76142	0.66252	0.6971
SCX	642658	8	145271517	145373045	64	20	46582	-0.71096	0.76145	0.4924	0.90292
TAS2R16	50833	7	122584759	122685754	400	44	46582	-0.71099	0.76146	0.83235	0.55679
MAD2L1	4085	4	120930577	121038013	324	51	46582	-0.71144	0.7616	0.74686	0.65134
CEP97	79598	3	101393436	101539404	358	47	46582	-0.71171	0.76168	0.63837	0.69728
LYPLAL1	127018	1	219297192	219436207	382	46	46582	-0.71196	0.76176	0.92572	0.47765
CCDC152	100129792	5	42706920	42852539	544	37	46582	-0.71233	0.76187	0.84384	0.51574
MZT1	440145	13	73232495	73351938	532	53	46582	-0.7125	0.76192	0.73023	0.62654
LRRC71	149499	1	156840400	156952881	370	60	46582	-0.71268	0.76198	0.57897	0.75587
ODAD2P1	101060171	10	27505336	27630347	890	49	46582	-0.71268	0.76198	0.90981	0.48235
MYB	4602	6	135452453	135590311	479	84	46582	-0.71275	0.762	0.73605	0.60042
NUDT16L1	84309	16	4693526	4795860	531	49	46582	-0.7129	0.76205	0.72822	0.60114
TMEM252	169693	9	71101496	71205783	354	58	46582	-0.7133	0.76217	0.72758	0.63756
MTMR14	64419	3	9641117	9794078	434	80	46582	-0.71344	0.76221	0.65529	0.72067
SFRP5	6425	10	99476508	99581756	459	59	46582	-0.71342	0.76221	0.83215	0.54144
ZNF805	390980	19	57702053	57824106	523	69	46582	-0.71366	0.76228	0.55241	0.9382
PNMA2	10687	8	26312196	26421608	620	48	46582	-0.71374	0.76231	0.82185	0.56828
NTRK2	4915	9	87233417	87691985	1758	125	46582	-0.71388	0.76235	0.91839	0.50261
RGPD1	400966	2	87090890	87291099	150	34	46582	-0.71408	0.76241	0.67603	0.6904
CDK5	1020	7	150700899	150805052	350	64	46582	-0.71418	0.76244	0.68573	0.69303
ZNF841	284371	19	52517719	52649021	607	48	46582	-0.71467	0.76259	0.73341	0.61607
INSM2	84684	14	35953248	36056260	211	60	46582	-0.71485	0.76265	0.76599	0.57053
SMCO3	440087	12	14907584	15017116	409	50	46582	-0.71496	0.76268	0.87024	0.55181
CARD18	59082	11	104958448	105060461	454	42	46582	-0.71499	0.76269	0.86137	0.54105
FNTA	2339	8	42861442	42990931	298	50	46582	-0.71502	0.7627	0.67861	0.61783
ZNF853	54753	7	6605398	6713921	453	58	46582	-0.71531	0.76279	0.54944	0.87442
FAM210A	125228	18	13613346	13776591	635	64	46582	-0.71548	0.76284	0.72962	0.61207
POU5F1B	5462	8	128377131	128479455	516	72	46582	-0.71553	0.76286	0.54143	0.82737
ST6GAL2	84620	2	107368056	107553563	803	73	46582	-0.71559	0.76288	0.50393	0.91934
KCNH7	90134	2	163177917	163745257	1874	127	46582	-0.71559	0.76288	0.47808	0.94555
EPHX3	79852	19	15287730	15393858	273	68	46582	-0.71564	0.76289	0.69945	0.62307
TMEM121	80757	14	105942953	106046554	348	61	46582	-0.71567	0.7629	0.50898	0.89549
SMG8	55181	17	57237371	57342611	267	37	46582	-0.7159	0.76297	0.73658	0.60323
CCNG1	900	5	162814573	162922022	359	55	46582	-0.71601	0.76301	0.51189	0.89854
C1orf52	148423	1	85665636	85775355	444	59	46582	-0.71628	0.76309	0.58815	0.79864
PRAMEF20	645425	1	13686907	13797803	129	30	46582	-0.71716	0.76336	0.68458	0.68545
PTPRH	5794	19	55642615	55770874	619	94	46582	-0.71725	0.76339	0.61535	0.72608
OR6C76	390326	12	55770038	55870976	362	37	46582	-0.71764	0.76351	0.58822	0.77302
KL	9365	13	33540571	33690282	666	72	46582	-0.71854	0.76379	0.56487	0.82757
MGA	23269	15	41863432	42112141	652	56	46582	-0.71859	0.7638	0.73903	0.59806
SCIN	85477	7	12559989	12743228	1087	99	46582	-0.71867	0.76383	0.84742	0.55096
POLE4	56655	2	75135775	75246859	402	55	46582	-0.71924	0.764	0.91715	0.54097
ANKRD9	122416	14	102923179	103026128	472	68	46582	-0.71938	0.76405	0.58122	0.8483
CCDC42	146849	17	8583246	8698154	511	52	46582	-0.71952	0.76409	0.6432	0.78107
COL16A1	1307	1	32067848	32219768	425	70	46582	-0.71992	0.76421	0.57761	0.80617
CTDSPL2	51496	15	44669579	44869455	507	47	46582	-0.71992	0.76421	0.75794	0.55208
TMEM60	85025	7	77373045	77477747	342	43	46582	-0.72039	0.76436	0.85796	0.54642
TSR3	115939	16	1349241	1451873	498	75	46582	-0.72053	0.7644	0.6815	0.65507
ZMAT3	64393	3	178685011	178840067	469	66	46582	-0.72055	0.76441	0.5884	0.7814
SOX17	64321	8	55320495	55423456	434	68	46582	-0.72101	0.76455	0.73843	0.69083
PGM5	5239	9	70921815	71195977	826	71	46582	-0.72174	0.76477	0.86398	0.5268
ZAR1L	646799	13	32827908	32936091	371	66	46582	-0.72193	0.76483	0.56551	0.80868
UBLCP1	134510	5	158640089	158763048	364	60	46582	-0.72206	0.76487	0.73821	0.66902
LCE3D	84648	1	152501860	152602980	349	55	46582	-0.72306	0.76518	0.63473	0.69213
TMEM119	338773	12	108933622	109041894	454	72	46582	-0.72333	0.76526	0.95822	0.45858
LRRC72	100506049	7	16516505	16671114	768	91	46582	-0.72348	0.76531	0.57186	0.82093
CACNA1A	773	19	13267256	13667274	1844	196	46582	-0.72371	0.76538	0.50742	0.98155
SYT5	6861	19	55632571	55741809	560	80	46582	-0.72384	0.76542	0.60974	0.74171
GMPR	2766	6	16188811	16345780	740	75	46582	-0.7241	0.7655	0.56155	0.77017
GJA5	2702	1	147178332	147303165	596	57	46582	-0.72423	0.76554	0.51132	0.91045
FBXW11	23291	5	171238553	171483877	659	86	46582	-0.72432	0.76557	0.95217	0.45374
ESS2	8220	22	19067792	19182190	635	82	46582	-0.7244	0.76559	0.52081	0.84702
-	101928587	7	56844553	56945132	346	38	46582	-0.72468	0.76568	0.69938	0.67064
IGSF3	3321	1	117067020	117260377	401	87	46582	-0.72475	0.7657	0.82896	0.58644
CDC42EP5	148170	19	54926210	55034422	695	83	46582	-0.725	0.76577	0.96718	0.49093
ANHX	647589	12	133744898	133862422	437	46	46582	-0.7251	0.76581	0.70543	0.60887
SPNS3	201305	17	4287219	4441499	977	124	46582	-0.72521	0.76584	0.6045	0.75052
NDUFAF4	29078	6	97287187	97395767	456	61	46582	-0.72527	0.76586	0.78086	0.59724
TMEM109	79073	11	60631351	60740915	326	50	46582	-0.72534	0.76588	0.86973	0.53916
SMPDL3A	10924	6	123059601	123180865	562	93	46582	-0.72537	0.76589	0.98495	0.44987
PLEKHB1	58473	11	73307223	73423864	463	61	46582	-0.7256	0.76596	0.82847	0.58213
PRPF38B	55119	1	109184932	109294425	263	76	46582	-0.72578	0.76601	0.72556	0.64945
EBF2	64641	8	25649246	25952640	1364	141	46582	-0.72578	0.76601	0.65637	0.66221
AKIP1	56672	11	8882701	8991626	500	43	46582	-0.72579	0.76602	0.57496	0.75531
METTL18	92342	1	169711670	169814088	579	39	46582	-0.72589	0.76605	0.53785	0.86677
ANGPTL1	9068	1	178768670	178890215	298	42	46582	-0.72657	0.76626	0.57581	0.82618
MRPL36	64979	5	1748499	1849956	577	61	46582	-0.7268	0.76633	0.66006	0.68265
AGAP5	729092	10	75384033	75514357	263	49	46582	-0.72761	0.76657	0.54198	0.82364
LCN6	158062	9	139588469	139692980	565	59	46582	-0.72774	0.76661	0.72018	0.67194
OPN5	221391	6	47699775	47844117	622	69	46582	-0.72808	0.76672	0.6497	0.7292
HMGB4	127540	1	34276076	34380392	437	56	46582	-0.72811	0.76673	0.7261	0.63087
ZNF439	90594	19	11909541	12030306	455	47	46582	-0.72823	0.76676	0.52836	0.89393
OTUD7A	161725	15	31723884	32212875	1822	92	46582	-0.72865	0.76689	0.74775	0.61299
TTC39B	158219	9	15120842	15357358	1086	118	46582	-0.72874	0.76692	0.58551	0.7991
TEAD2	8463	19	49793852	49915714	477	43	46582	-0.72908	0.76703	0.69648	0.66374
SEMA4G	57715	10	102679254	102795373	332	60	46582	-0.72941	0.76713	0.85799	0.50929
KIF26A	26153	14	104555060	104697235	722	110	46582	-0.72942	0.76713	0.60558	0.76265
FEZ1	9638	11	125265641	125416206	557	58	46582	-0.72958	0.76718	0.54177	0.87014
FMOD	2331	1	203259749	203370557	424	91	46582	-0.72967	0.76721	0.58259	0.77852
CCSAP	126731	1	229406752	229528688	336	53	46582	-0.73017	0.76736	0.68615	0.66315
PARD6B	84612	20	49297923	49423333	562	69	46582	-0.7302	0.76737	0.62206	0.80331
PITHD1	57095	1	24054876	24164722	220	58	46582	-0.73032	0.7674	0.58425	0.80515
ZSCAN18	65982	19	58545204	58679793	596	68	46582	-0.73044	0.76744	0.66321	0.75011
ERCC4	2072	16	13964014	14096205	533	61	46582	-0.73067	0.76751	0.67382	0.6588
RGCC	28984	13	41981542	42095013	557	67	46582	-0.73167	0.76781	0.67446	0.66074
LOC731631	731631	7	56383866	56485929	395	47	46582	-0.73175	0.76784	0.91101	0.54242
SPINK6	404203	5	147532357	147644700	547	39	46582	-0.73198	0.76791	0.89952	0.50887
TTR	7276	18	29121730	29228987	355	55	46582	-0.73205	0.76793	0.62187	0.79934
ZC3H10	84872	12	56462030	56567143	246	70	46582	-0.73211	0.76795	0.62125	0.7576
NDUFS8	4728	11	67748084	67854114	370	61	46582	-0.7323	0.76801	0.77607	0.60075
OR5K3	403277	3	98059510	98160475	490	50	46582	-0.7325	0.76807	0.56805	0.79892
PLA2G10	8399	16	14716405	14838526	104	43	46582	-0.73254	0.76808	0.49556	0.88983
MAST1	22983	19	12899259	13035766	413	59	46582	-0.73259	0.76809	0.6428	0.68261
GTF2A2	2958	15	59880261	59999737	588	54	46582	-0.73284	0.76817	0.76623	0.60234
PLCXD3	345557	5	41257048	41560730	1009	82	46582	-0.73305	0.76824	0.55172	0.81864
DCUN1D5	84259	11	102871413	103012944	424	78	46582	-0.73307	0.76824	0.63917	0.69709
MORN3	283385	12	122039024	122160531	505	46	46582	-0.73314	0.76826	0.66975	0.68922
GPR87	53836	3	150961874	151084636	491	48	46582	-0.7332	0.76828	0.87192	0.52317
LEKR1	389170	3	156493069	156813918	1210	64	46582	-0.73321	0.76828	0.58115	0.79058
LCN1	3933	9	138363284	138468386	583	97	46582	-0.73345	0.76836	0.72502	0.66909
SEC14L1	6397	17	75034725	75263183	1216	121	46582	-0.73345	0.76836	0.76253	0.65773
DAD1	1603	14	22983807	23108143	731	83	46582	-0.73354	0.76839	0.71053	0.67202
CHODL	140578	21	19350190	19689687	1610	156	46582	-0.73374	0.76845	0.95258	0.46723
KLC3	147700	19	45793998	45904864	422	64	46582	-0.73397	0.76852	0.55259	0.85832
OR11G2	390439	14	20615495	20716532	675	79	46582	-0.73403	0.76854	0.54092	0.86437
MYL6B	140465	12	56496040	56601771	236	73	46582	-0.73432	0.76862	0.60184	0.77795
STAT1	6772	2	191783762	191928976	435	73	46582	-0.73512	0.76887	0.90615	0.55509
CELA2A	63036	1	15733223	15848586	497	86	46582	-0.73519	0.76889	0.70772	0.59832
THG1L	54974	5	157108323	157216982	450	64	46582	-0.73526	0.76891	0.56454	0.85742
DCDC2B	149069	1	32624695	32731797	244	56	46582	-0.73533	0.76893	0.74265	0.60235
GSG1	83445	12	13186471	13306659	333	62	46582	-0.7354	0.76895	0.56999	0.80618
-	729800	10	124528332	124635964	348	46	46582	-0.73551	0.76899	0.52761	0.84185
IL5	3567	5	131827136	131942555	292	49	46582	-0.73565	0.76903	0.73318	0.6127
PNPLA3	80339	22	44269619	44393451	622	74	46582	-0.73576	0.76906	0.95365	0.50277
WDR70	55100	5	37329391	37802774	1739	66	46582	-0.73584	0.76908	0.92616	0.49615
LIN7A	8825	12	81141171	81381702	973	87	46582	-0.73587	0.76909	0.98338	0.48899
WASL	8976	7	123271981	123439125	513	45	46582	-0.7362	0.76919	0.57431	0.78948
-	101927260	2	111953803	112056256	295	52	46582	-0.73646	0.76928	0.6105	0.75396
DHX40	79665	17	57592886	57735713	324	41	46582	-0.73724	0.76951	0.88589	0.52848
OAT	4942	10	126035872	126157545	562	77	46582	-0.73732	0.76953	0.61022	0.7242
PRDM9	56979	5	23457724	23578706	355	67	46582	-0.73765	0.76964	0.61363	0.76221
EIF1	10209	17	39795127	39897898	506	43	46582	-0.73768	0.76964	0.68293	0.66535
LARS2	23395	3	45380053	45640334	1004	68	46582	-0.73802	0.76975	0.81601	0.58219
MFF	56947	2	228139867	228272552	722	66	46582	-0.73829	0.76983	0.53198	0.8749
GCSH	2653	16	81065552	81179980	877	64	46582	-0.73835	0.76985	0.71975	0.63899
RBM15	64783	1	110831945	110939303	414	49	46582	-0.73837	0.76986	0.88028	0.52598
PALMD	54873	1	100061431	100210097	620	83	46582	-0.73879	0.76998	0.72466	0.65808
SFTPD	6441	10	81647496	81758861	763	41	46582	-0.73919	0.7701	0.86148	0.56727
ZMYM5	9205	13	20347621	20487776	677	42	46582	-0.73928	0.77013	0.74976	0.6023
GIMAP1	170575	7	150363645	150471368	429	54	46582	-0.7393	0.77014	0.64035	0.72755
TFAP2C	7022	20	55154358	55264339	413	74	46582	-0.73944	0.77018	0.88157	0.5684
SH2D4B	387694	10	82247658	82456316	933	116	46582	-0.73951	0.7702	0.93506	0.50052
MRPS16	51021	10	74958601	75062451	378	32	46582	-0.74036	0.77046	0.48835	0.88395
POU2F1	5451	1	167140066	167446582	1062	80	46582	-0.74038	0.77047	0.54949	0.81547
PTP4A2	8073	1	32322022	32453988	311	53	46582	-0.74057	0.77052	0.63949	0.729
OR2A5	393046	7	143697495	143798430	444	38	46582	-0.74073	0.77057	0.53056	0.83063
SPATA13	221178	13	24503765	24931212	2458	245	46582	-0.74072	0.77057	0.67313	0.67452
CBWD1	55871	9	71038	229077	471	53	46582	-0.74118	0.77071	0.88001	0.58056
AGMO	392636	7	15189943	15651640	2151	137	46582	-0.74143	0.77078	0.63931	0.75469
LCN10	414332	9	139582619	139687411	561	56	46582	-0.74141	0.77078	0.73941	0.65894
SYT15	83849	10	46905444	47021400	64	25	46582	-0.74158	0.77083	0.56922	0.87701
TENT4A	11044	5	6664076	6807161	748	66	46582	-0.74172	0.77087	0.72807	0.69815
SLC25A15	10166	13	41313547	41436601	467	48	46582	-0.74292	0.77123	0.54771	0.8905
PDE12	201626	3	57491882	57690704	669	49	46582	-0.74306	0.77128	0.78703	0.57978
SNTA1	6640	20	31945763	32081698	307	58	46582	-0.74329	0.77135	0.70388	0.62421
ATAD3B	83858	1	1357139	1494852	694	70	46582	-0.74337	0.77137	0.80778	0.61583
ZNF697	90874	1	120112000	120240813	525	83	46582	-0.74421	0.77162	0.58155	0.78858
SMIM20	389203	4	25865528	25981501	519	61	46582	-0.74434	0.77167	0.80112	0.61493
SYNPO2	171024	4	119759996	120032402	1338	101	46582	-0.74451	0.77172	0.7425	0.6227
SPOCK2	9806	10	73768792	73898790	514	57	46582	-0.74484	0.77181	0.62743	0.73907
ANO6	196527	12	45559770	45884187	1095	62	46582	-0.74487	0.77183	0.68494	0.66622
PRPF4B	8899	6	3971563	4115217	578	63	46582	-0.74538	0.77198	0.62431	0.7392
ABO	28	9	136080563	136200630	865	57	46582	-0.74563	0.77205	0.64314	0.76479
PAPSS2	9060	10	89369476	89557462	769	88	46582	-0.7456	0.77205	0.67071	0.66809
C19orf25	148223	19	1423200	1529555	504	92	46582	-0.74575	0.77209	0.4795	0.93036
PNPLA5	150379	22	44225558	44337893	586	77	46582	-0.74579	0.7721	0.93713	0.51613
NAT14	57106	19	55946557	56048935	500	85	46582	-0.74582	0.77211	0.8278	0.60964
GALNT7	51809	4	174039904	174295118	778	79	46582	-0.74628	0.77225	0.77253	0.58204
STAP2	55620	19	4274040	4392783	577	102	46582	-0.7465	0.77232	0.80525	0.57185
SDAD1	55153	4	76821064	76962115	581	51	46582	-0.74656	0.77233	0.8918	0.51143
CALCOCO1	57658	12	54054902	54171307	401	69	46582	-0.74716	0.77252	0.66861	0.70048
TBK1	29110	12	64795840	64945899	431	69	46582	-0.74732	0.77256	0.82693	0.57306
HRK	8739	12	117248225	117369232	474	62	46582	-0.74775	0.77269	0.92611	0.48209
HAUS5	23354	19	36053646	36166251	384	64	46582	-0.74782	0.77271	0.57911	0.85449
MRPL43	84545	10	102687579	102797272	318	58	46582	-0.74789	0.77274	0.89076	0.49577
PLAC8	51316	4	83961201	84085911	356	85	46582	-0.74793	0.77275	0.62861	0.74977
SMIM23	644994	5	171162819	171268129	443	81	46582	-0.74812	0.7728	0.81866	0.55381
NDST2	8509	10	75511669	75621589	216	49	46582	-0.74816	0.77282	0.73887	0.62449
TXNL1	9352	18	54220053	54355920	504	55	46582	-0.74821	0.77283	0.79946	0.56094
TMEM8B	51754	9	35779222	35904844	380	59	46582	-0.74842	0.7729	0.64182	0.71551
LOC101928764	101928764	13	21810557	21921219	623	44	46582	-0.74847	0.77291	0.93127	0.51556
CDH24	64403	14	23466270	23576747	333	76	46582	-0.74852	0.77293	0.78787	0.61766
SCGB3A2	117156	5	147208274	147311756	528	64	46582	-0.74909	0.7731	0.77012	0.64621
NMNAT2	23057	1	183167372	183437634	998	76	46582	-0.74916	0.77312	0.92278	0.52128
ZFYVE27	118813	10	99446878	99570664	535	60	46582	-0.74916	0.77312	0.83855	0.53801
IQCD	115811	12	113583246	113709086	349	38	46582	-0.74979	0.77331	0.86655	0.4997
SNX5	27131	20	17872244	17999490	604	68	46582	-0.75067	0.77357	0.79049	0.58527
SLC24A3	57419	20	19143290	19753541	2549	171	46582	-0.75101	0.77368	0.68154	0.64427
ATP5MC2	517	12	54008944	54120512	401	47	46582	-0.75113	0.77371	0.54778	0.8718
TEX43	389320	5	125917414	126021974	470	64	46582	-0.75142	0.7738	0.73981	0.65616
LITAF	9516	16	11591578	11731322	828	104	46582	-0.75151	0.77383	0.60697	0.82673
CD86	942	3	121724209	121889990	481	80	46582	-0.75217	0.77402	0.70683	0.70034
MRTFB	57496	16	14115178	14410633	1028	52	46582	-0.75229	0.77406	0.69336	0.63739
ZSWIM5	57643	1	45432071	45722250	811	55	46582	-0.75276	0.7742	0.80591	0.60176
ADA	100	20	43198160	43330376	472	86	46582	-0.75287	0.77424	0.77029	0.64143
UFL1	23376	6	96919702	97053152	431	47	46582	-0.75294	0.77426	0.64716	0.72113
RAB14	51552	9	123890415	124014365	369	58	46582	-0.75304	0.77429	0.64144	0.72884
ARCN1	372	11	118393078	118523748	359	50	46582	-0.75317	0.77433	0.51505	0.86868
LINC02801	101927844	1	87628352	87767014	552	70	46582	-0.75401	0.77458	0.79581	0.58313
RBP5	83758	12	7226280	7331466	295	54	46582	-0.75404	0.77459	0.8178	0.62191
LCE3E	353145	1	152488175	152589229	316	43	46582	-0.75422	0.77464	0.67066	0.66522
PPM1N	147699	19	45951731	46055768	420	60	46582	-0.75428	0.77466	0.80736	0.63839
CHRNA2	1135	8	27267278	27386813	542	74	46582	-0.75442	0.7747	0.73865	0.62403
TRIM52	84851	5	180633373	180738161	454	57	46582	-0.75521	0.77494	0.65385	0.80677
GCNT2	2651	6	10471542	10679601	958	113	46582	-0.75526	0.77495	0.59102	0.76919
RAB6A	5870	11	73336683	73522201	731	54	46582	-0.75525	0.77495	0.91133	0.52469
DAB2IP	153090	9	124279162	124597809	1161	146	46582	-0.75576	0.7751	0.67633	0.68131
POLR2B	5431	4	57794944	57947334	769	63	46582	-0.75581	0.77512	0.85248	0.56287
INSYN2A	642938	10	128883690	129044436	667	70	46582	-0.75586	0.77513	0.76367	0.60066
TRIM2	23321	4	154023650	154310474	1052	109	46582	-0.75593	0.77515	0.56075	0.84725
RSBN1L	222194	7	77275743	77459120	638	48	46582	-0.75598	0.77517	0.90281	0.52905
STK32B	55351	4	5003527	5552728	3237	170	46582	-0.75601	0.77518	0.58109	0.79721
KDM1B	221656	6	18105619	18274085	753	77	46582	-0.7561	0.77521	0.53146	0.91517
MYO1D	4642	17	30769628	31253902	1394	110	46582	-0.75612	0.77521	0.81538	0.53446
MDM2	4193	12	69151952	69289324	482	78	46582	-0.75622	0.77524	0.57943	0.81128
PCNP	57092	3	101242997	101363281	391	51	46582	-0.75642	0.7753	0.82504	0.61195
GABRG1	2565	4	45987786	46176082	737	61	46582	-0.75666	0.77537	0.48371	0.92275
FAM230E	642643	22	18671540	18787918	47	31	46582	-0.75712	0.77551	0.8571	0.58994
IL6ST	3572	5	55180923	55340821	619	74	46582	-0.75715	0.77552	0.69798	0.68147
NPEPL1	79716	20	57214187	57340900	477	64	46582	-0.75768	0.77568	0.89595	0.57395
RIMS3	9783	1	41036352	41181324	519	62	46582	-0.75776	0.7757	0.508	0.95743
ROBO1	6091	3	78596388	79867059	4413	179	46582	-0.75794	0.77576	0.61963	0.77082
NRIP3	56675	11	8952123	9075596	512	51	46582	-0.75802	0.77578	0.70506	0.70034
RAD21	5885	8	117808173	117937105	475	52	46582	-0.75816	0.77582	0.66019	0.69039
CCBE1	147372	18	57048171	57414860	1931	164	46582	-0.75854	0.77594	0.85888	0.55797
MOSMO	730094	16	21969456	22145975	356	70	46582	-0.75879	0.77601	0.63577	0.72412
PLOD2	5352	3	145737225	145929282	783	58	46582	-0.75893	0.77605	0.65073	0.7305
B4GALNT4	338707	11	319795	432117	615	89	46582	-0.75913	0.77611	0.95958	0.49423
KRT81	3887	12	52629697	52735299	530	55	46582	-0.75966	0.77627	0.7491	0.68031
TWF1	5756	12	44137526	44250178	417	62	46582	-0.75994	0.77635	0.60841	0.78303
WFDC3	140686	20	44352847	44470547	639	40	46582	-0.75999	0.77637	0.61318	0.75668
IVL	3713	1	152831039	152934362	431	58	46582	-0.76026	0.77645	0.76576	0.64472
MIR3667HG	348645	22	49963290	50101190	685	52	46582	-0.7605	0.77652	0.73105	0.70657
IQSEC1	9922	3	12888542	13164652	1207	135	46582	-0.76092	0.77665	0.53592	0.87949
TST	7263	22	37356900	37466224	500	63	46582	-0.76101	0.77668	0.6275	0.77885
CDC7	8317	1	91916338	92041321	581	57	46582	-0.76229	0.77706	0.83453	0.5894
PKP3	11187	11	342614	454908	577	92	46582	-0.76264	0.77716	0.98102	0.49594
DNMBP	23268	10	101585334	101819676	952	64	46582	-0.76281	0.77721	0.82049	0.61375
RASL11B	65997	4	53678495	53783002	327	47	46582	-0.76306	0.77729	0.59611	0.85333
RNF150	57484	4	141736708	142104630	1464	137	46582	-0.76366	0.77746	0.54759	0.844
ZNF785	146540	16	30541994	30647092	213	67	46582	-0.76363	0.77746	0.5562	0.80772
IL18BP	10068	11	71659955	71763965	338	36	46582	-0.76375	0.77749	0.75587	0.59464
AHCYL1	10768	1	110477387	110616364	458	56	46582	-0.76414	0.77761	0.69243	0.68339
SBSPON	157869	8	73926778	74055507	489	69	46582	-0.76426	0.77764	0.55333	0.84692
IL12RB1	3594	19	18120371	18247806	622	71	46582	-0.76434	0.77767	0.6228	0.81169
TAFA3	284467	1	113211619	113319857	317	69	46582	-0.76446	0.7777	0.65853	0.80411
MPST	4357	22	37365683	37475863	479	62	46582	-0.76508	0.77789	0.63772	0.78105
GTF2IRD1	9569	7	73818120	74066931	837	115	46582	-0.76515	0.77791	0.78522	0.5921
LNX2	222484	13	28070048	28244720	757	78	46582	-0.76547	0.778	0.80219	0.62237
ADCYAP1R1	117	7	31042076	31201093	658	97	46582	-0.76549	0.77801	0.89866	0.57373
SPDYA	245711	2	28983462	29123476	460	49	46582	-0.76584	0.77812	0.80393	0.59782
MYOZ3	91977	5	149990403	150108930	391	66	46582	-0.76597	0.77815	0.85171	0.51378
RAX	30062	18	56884267	56990625	520	57	46582	-0.76613	0.7782	0.9005	0.54189
MIDEAS	91748	14	74131825	74306988	662	84	46582	-0.76654	0.77832	0.81339	0.5965
TCF7	6932	5	133400402	133533920	486	70	46582	-0.76674	0.77838	0.92584	0.50993
THBD	7056	20	22976270	23080301	420	69	46582	-0.76672	0.77838	0.91813	0.53654
GUCA2A	2980	1	42578362	42680395	301	53	46582	-0.76724	0.77853	0.6299	0.77664
KIAA2026	158358	9	5869008	6058479	697	54	46582	-0.7675	0.77861	0.76521	0.62899
SSTR4	6754	20	22966057	23067314	428	64	46582	-0.76803	0.77877	0.89567	0.56537
ZDHHC20	253832	13	21896710	22083508	759	72	46582	-0.76872	0.77897	0.93271	0.52987
UQCR11	10975	19	1547154	1655483	361	82	46582	-0.76875	0.77898	0.71164	0.66949
IKZF2	22807	2	213814408	214066379	976	78	46582	-0.76899	0.77905	0.83065	0.59795
PPIH	10465	1	43073706	43192429	331	47	46582	-0.76901	0.77906	0.56006	0.86846
CCDC60	160777	12	119722517	120028852	1088	118	46582	-0.76937	0.77916	0.69732	0.70535
PPFIBP2	8495	11	7484996	7728537	1353	121	46582	-0.76967	0.77925	0.66608	0.73233
TOMM20	9804	1	235222656	235342256	305	42	46582	-0.76969	0.77926	0.54044	0.84669
BAG2	9532	6	56987104	57100013	206	55	46582	-0.77005	0.77936	0.51513	0.88153
MOCOS	55034	18	33717480	33898685	700	102	46582	-0.77017	0.7794	0.83048	0.56499
ATP6V1F	9296	7	128452857	128555903	387	66	46582	-0.77019	0.77941	0.85678	0.53125
FGL2	10875	7	76772688	76879150	372	51	46582	-0.77032	0.77945	0.68555	0.69103
MICU2	221154	13	22016828	22228355	756	64	46582	-0.77042	0.77947	0.95305	0.51964
ATAD1	84896	10	89461608	89651111	548	75	46582	-0.77044	0.77948	0.53939	0.86483
OR1N2	138882	9	125265449	125366441	658	52	46582	-0.7706	0.77953	0.60612	0.8653
SBF1	6305	22	50833429	50963467	662	101	46582	-0.77063	0.77954	0.95529	0.49119
LLCFC1	135927	7	142586603	142687957	394	52	46582	-0.77107	0.77967	0.55398	0.83308
SNRK	54861	3	43278004	43442635	459	67	46582	-0.77114	0.77969	0.62595	0.75011
TIGD6	81789	5	149322686	149430730	347	55	46582	-0.77121	0.77971	0.75097	0.63393
REG1B	5968	2	79262149	79365150	551	66	46582	-0.77131	0.77974	0.84777	0.5647
BMF	90427	15	40330091	40451088	363	75	46582	-0.7714	0.77976	0.81409	0.58792
LRP12	29967	8	105451459	105651252	737	64	46582	-0.77147	0.77978	0.84015	0.52198
TMEM234	56063	1	32630040	32737954	241	58	46582	-0.77155	0.77981	0.73708	0.60851
MMP15	4324	16	58009282	58130805	454	66	46582	-0.77162	0.77983	0.61951	0.76433
FRRS1	391059	1	100124206	100282186	728	57	46582	-0.77171	0.77986	0.89486	0.55112
GNA15	2769	19	3086191	3213766	843	116	46582	-0.77171	0.77986	0.93547	0.52712
PIAS1	8554	15	68296572	68533797	727	56	46582	-0.77216	0.77999	0.75182	0.58475
CPA4	51200	7	129882974	130014020	543	73	46582	-0.7723	0.78003	0.56003	0.884
RAB18	22931	10	27743103	27881166	502	54	46582	-0.77299	0.78023	0.61623	0.8358
NPIPA3	642778	16	14752835	14870195	63	32	46582	-0.77304	0.78025	0.58656	0.81776
PSG2	5670	19	43518362	43636893	796	46	46582	-0.77322	0.7803	0.81732	0.57868
ZNF211	10520	19	58094535	58205409	430	43	46582	-0.77323	0.78031	0.60618	0.77009
TMEM239	100288797	20	2746585	2847804	493	82	46582	-0.77349	0.78038	0.69702	0.6547
RALGDS	5900	9	135923107	136074607	643	94	46582	-0.77361	0.78042	0.68299	0.74004
ZNF134	7693	19	58075830	58183636	430	50	46582	-0.77381	0.78048	0.57938	0.81068
CD93	22918	20	23009993	23116977	465	61	46582	-0.77398	0.78053	0.86126	0.55422
SGTA	6449	19	2704711	2833363	631	72	46582	-0.77415	0.78058	0.56326	0.83183
PAX3	5077	2	223014606	223213715	736	90	46582	-0.77431	0.78063	0.83402	0.57451
AICDA	57379	12	8704762	8815463	455	73	46582	-0.77455	0.7807	0.66456	0.74189
BTBD17	388419	17	72302555	72407958	475	100	46582	-0.7746	0.78071	0.57836	0.84424
RLN2	6019	9	5249864	5354611	412	65	46582	-0.77486	0.78079	0.94758	0.51196
CRELD1	78987	3	9925478	10037097	379	68	46582	-0.77505	0.78084	0.75106	0.63649
ABL1	25	9	133538266	133813062	1093	102	46582	-0.77529	0.78092	0.64182	0.77147
SHC3	53358	9	91570686	91843682	1156	91	46582	-0.77538	0.78094	0.77321	0.62685
PCCA	5095	13	100691269	101232691	1570	90	46582	-0.77537	0.78094	0.59362	0.81473
CAV2	858	7	116089655	116198595	441	41	46582	-0.7754	0.78095	0.89747	0.54749
WBP11	51729	12	14887513	15006420	440	47	46582	-0.77553	0.78099	0.8708	0.57009
ELFN1	392617	7	1698798	1837590	699	92	46582	-0.77561	0.78101	0.60488	0.77528
PIK3AP1	118788	10	98303069	98530279	896	111	46582	-0.7761	0.78116	0.6584	0.75302
ZNF133	7692	20	18218872	18347640	564	60	46582	-0.77622	0.78119	0.65199	0.76724
NKPD1	284353	19	45603008	45713408	469	65	46582	-0.7763	0.78121	0.6193	0.81587
ZNF304	57343	19	57812645	57921266	513	64	46582	-0.77646	0.78126	0.67622	0.74335
KCNJ2	3759	17	68114757	68226189	406	80	46582	-0.77651	0.78128	0.78077	0.64198
CYP27A1	1593	2	219596472	219730016	428	53	46582	-0.77663	0.78131	0.49251	0.89533
ADRA1A	148	8	26555667	26777003	1246	111	46582	-0.77682	0.78137	0.71894	0.67448
LSR	51599	19	35689290	35808867	540	64	46582	-0.77691	0.78139	0.90392	0.55406
KLHDC1	122773	14	50109823	50269870	377	59	46582	-0.77836	0.78182	0.61681	0.72241
ADH6	130	4	100073795	100190403	421	53	46582	-0.77916	0.78206	0.67896	0.72987
MEI1	150365	22	42045518	42245459	683	47	46582	-0.77936	0.78212	0.77662	0.61848
CCDC172	374355	10	118033940	118189541	556	70	46582	-0.77941	0.78213	0.8372	0.55399
LOC101927401	101927401	1	228499180	228604500	344	50	46582	-0.78009	0.78233	0.739	0.69743
ATP1A1	476	1	116864802	116998069	382	53	46582	-0.78013	0.78234	0.75323	0.65075
DEFB108B	245911	11	71494246	71598608	607	39	46582	-0.78013	0.78234	0.85751	0.57397
YES1	7525	18	671592	862327	972	82	46582	-0.78068	0.7825	0.71779	0.66487
RSAD2	91543	2	6967796	7088370	370	89	46582	-0.78089	0.78257	0.53051	0.8984
DPYSL3	1809	5	146720371	146939619	600	98	46582	-0.78095	0.78259	0.56704	0.85236
GLB1L3	112937	11	134095293	134239458	519	95	46582	-0.7812	0.78266	0.81685	0.59381
CKMT2	1160	5	80478605	80612217	463	60	46582	-0.78154	0.78276	0.73044	0.71031
KHDRBS1	10657	1	32429295	32576460	296	69	46582	-0.78164	0.78279	0.49182	0.91997
GTF3C1	2975	16	27421934	27611251	455	65	46582	-0.78165	0.78279	0.82929	0.56545
SURF6	6838	9	136147543	136253047	560	61	46582	-0.78167	0.7828	0.73477	0.67925
ADCY8	114	8	131742546	132103012	1736	116	46582	-0.78175	0.78282	0.59039	0.84577
SPATS1	221409	6	44260383	44394904	480	70	46582	-0.78188	0.78286	0.76891	0.64485
ERCC3	2071	2	127964866	128101752	386	46	46582	-0.78216	0.78294	0.72118	0.67497
C12orf75	387882	12	105674414	105815296	643	66	46582	-0.78219	0.78295	0.75395	0.6371
ADAMTS17	170691	15	100461643	100932183	3093	206	46582	-0.78223	0.78296	0.82876	0.61053
LCP1	3936	13	46650058	46806459	647	89	46582	-0.78229	0.78298	0.57226	0.87929
HBA2	3040	16	172846	273709	317	63	46582	-0.78293	0.78317	0.77479	0.67228
C9orf116	138162	9	138337026	138441761	570	105	46582	-0.7832	0.78324	0.74766	0.674
BID	637	22	18166906	18307431	669	98	46582	-0.78389	0.78345	0.77691	0.64441
GINS4	84296	8	41336725	41452565	534	60	46582	-0.78404	0.78349	0.78394	0.62082
ELMO2	63916	20	44944689	45085690	334	62	46582	-0.78409	0.7835	0.5194	0.89481
KIF2C	11004	1	45155396	45283439	473	73	46582	-0.78431	0.78357	0.77521	0.63667
BRINP2	57795	1	177090058	177301558	598	78	46582	-0.7847	0.78368	0.62712	0.79715
CLEC10A	10462	17	6927856	7033626	582	88	46582	-0.7847	0.78368	0.8695	0.55343
DPY19L3	147991	19	32846655	33026799	592	68	46582	-0.78541	0.78389	0.84044	0.58844
RTTN	25914	18	67621040	67922962	1165	74	46582	-0.78572	0.78399	0.72184	0.65627
NOS2	4843	17	26033792	26177555	595	71	46582	-0.78593	0.78405	0.73246	0.66816
RNF44	22838	5	175903700	176015026	455	75	46582	-0.78598	0.78406	0.8267	0.59099
NEMF	9147	14	50200528	50369763	333	57	46582	-0.78611	0.7841	0.72501	0.6694
GTF2I	2969	7	74021991	74225022	304	51	46582	-0.78632	0.78416	0.73992	0.65962
DLX4	1748	17	47996562	48102323	487	100	46582	-0.78634	0.78417	0.82234	0.63867
CEP57	9702	11	95473625	95615857	575	48	46582	-0.78657	0.78423	0.73359	0.61722
CDC37	11140	19	10451809	10564271	380	54	46582	-0.78688	0.78432	0.64034	0.80533
COPB2	9276	3	139026433	139158522	458	56	46582	-0.78721	0.78442	0.56739	0.82886
SLC35C2	51006	20	44928167	45043097	293	83	46582	-0.78719	0.78442	0.55238	0.86406
RALGAPA2	57186	20	20320202	20743281	1037	72	46582	-0.78755	0.78452	0.63801	0.71121
AGPS	8540	2	178207471	178458564	936	48	46582	-0.78775	0.78458	0.91306	0.54981
CLMN	79789	14	95598276	95836245	1009	119	46582	-0.7883	0.78474	0.91323	0.57971
TMEM202	338949	15	72640668	72750708	253	42	46582	-0.78848	0.78479	0.9307	0.52489
DIDO1	11083	20	61459090	61619304	784	102	46582	-0.78862	0.78483	0.89951	0.52421
TAF8	129685	6	41968251	42105093	696	117	46582	-0.78896	0.78493	0.60049	0.83172
METTL1	4234	12	58112254	58215914	212	53	46582	-0.78894	0.78493	0.57681	0.8266
OR9A2	135924	7	142673287	142774219	305	39	46582	-0.7895	0.78509	0.61746	0.79452
HBM	3042	16	165973	266767	321	62	46582	-0.78985	0.78519	0.78792	0.66532
IMPG2	50939	3	100891390	101089419	570	47	46582	-0.78988	0.7852	0.7232	0.69832
SWI5	375757	9	130987663	131101268	334	55	46582	-0.78996	0.78522	0.69406	0.76781
ATP8B4	79895	15	50100435	50461419	1451	99	46582	-0.7904	0.78535	0.78844	0.63271
VWA1	64856	1	1320903	1428262	508	62	46582	-0.79047	0.78537	0.89818	0.54519
CFC1B	653275	2	131228667	131335565	25	13	46582	-0.79086	0.78549	0.6976	0.74522
TAC1	6863	7	97311271	97419784	656	44	46582	-0.79088	0.78549	0.56124	0.8913
IL20	50604	1	206988699	207092568	297	68	46582	-0.79107	0.78555	0.86238	0.57768
EIF3J	8669	15	44779266	44905001	317	51	46582	-0.79116	0.78558	0.67392	0.66361
STIM1	6786	11	3826933	4164440	1241	75	46582	-0.7914	0.78565	0.79027	0.67432
C11orf16	56673	11	8891623	9004553	505	39	46582	-0.79201	0.78582	0.59085	0.77362
PYHIN1	149628	1	158851337	158996849	753	69	46582	-0.79233	0.78592	0.87304	0.54695
PLAT	5327	8	41982236	42115242	460	69	46582	-0.79247	0.78596	0.76639	0.62297
GNA11	2767	19	3044408	3171468	820	127	46582	-0.79259	0.78599	0.93248	0.51855
PPIAL4G	644591	1	143717144	143817881	1	1	46582	-0.79262	0.786	0.786	0.786
CYP27B1	1594	12	58106117	58210976	214	53	46582	-0.79317	0.78616	0.569	0.83415
SLC16A4	9122	1	110855473	110983704	454	50	46582	-0.7932	0.78617	0.89362	0.54269
C10orf105	414152	10	73421458	73547581	638	103	46582	-0.7938	0.78634	0.53741	0.95126
HEXA	3073	15	72585778	72719474	425	60	46582	-0.794	0.7864	0.74768	0.65576
HBA1	3039	16	176679	277520	321	59	46582	-0.79398	0.7864	0.79726	0.65958
HYLS1	219844	11	125703509	125820541	520	55	46582	-0.79445	0.78653	0.70001	0.68949
ALDH3B1	221	11	67726048	67846743	527	60	46582	-0.79452	0.78655	0.74131	0.64858
RIPK2	8767	8	90719335	90853292	555	46	46582	-0.79455	0.78656	0.69047	0.70371
PSG9	5678	19	43707434	43823709	868	50	46582	-0.7947	0.78661	0.8967	0.56413
NABP2	79035	12	56565813	56673638	221	58	46582	-0.79474	0.78662	0.70917	0.72144
ADGRG3	222487	16	57652099	57773290	656	115	46582	-0.79477	0.78663	0.59236	0.85743
MTNR1B	4544	11	92652789	92765948	453	72	46582	-0.79482	0.78664	0.63069	0.82611
TMEM123	114908	11	102217056	102373775	506	65	46582	-0.79497	0.78668	0.91987	0.5142
HNRNPUL1	11100	19	41718391	41863811	441	63	46582	-0.79556	0.78686	0.64064	0.76568
POLQ	10721	3	121100273	121314853	715	62	46582	-0.7958	0.78692	0.69341	0.66521
DNAAF2	55172	14	50041892	50151948	407	40	46582	-0.79654	0.78714	0.51847	0.86962
KIF3C	3797	2	26099455	26255443	548	83	46582	-0.79661	0.78716	0.65196	0.7914
BSDC1	55108	1	32780704	32910062	289	66	46582	-0.79673	0.7872	0.77493	0.59111
NPHP1	4867	2	110830913	111012639	365	42	46582	-0.79673	0.7872	0.87258	0.50684
GIMAP1-GIMAP5	100527949	7	150363645	150490737	523	61	46582	-0.79687	0.78724	0.61696	0.78397
LRRC37A3	374819	17	62800486	62964903	165	66	46582	-0.79694	0.78726	0.73369	0.62653
MYOF	26509	10	95016186	95292190	1594	114	46582	-0.7982	0.78762	0.67866	0.72937
ANKRD46	157567	8	101471980	101622014	508	78	46582	-0.79865	0.78775	0.69376	0.6848
-	101060017	2	90362911	90464534	17	8	46582	-0.79871	0.78777	0.78376	0.73319
RCAN3	11123	1	24778841	24913510	590	74	46582	-0.79894	0.78784	0.57698	0.87992
LIPT2	387787	11	74152923	74254755	445	53	46582	-0.79925	0.78793	0.64565	0.73643
BTG2	7832	1	203224664	203328730	378	66	46582	-0.79931	0.78794	0.61224	0.80063
BCL2	596	18	60740579	61037011	1082	155	46582	-0.80004	0.78816	0.5833	0.77954
CTNNA1	1495	5	138039075	138320723	748	50	46582	-0.80024	0.78821	0.82217	0.55812
KLHDC2	23588	14	50184787	50299856	214	64	46582	-0.80026	0.78822	0.69382	0.67402
BTNL9	153579	5	180417203	180538523	529	78	46582	-0.80053	0.7883	0.71549	0.73496
ZFP64	55734	20	50650550	50858524	944	95	46582	-0.80092	0.78841	0.74086	0.66504
OR1L4	254973	9	125436269	125537204	388	37	46582	-0.80118	0.78849	0.8527	0.52787
ATP8A1	10396	4	42360390	42709122	1543	83	46582	-0.80156	0.7886	0.89608	0.55884
HLX	3142	1	221002743	221108401	379	56	46582	-0.80179	0.78866	0.92844	0.59801
TBX5	6910	12	114741735	114896247	726	94	46582	-0.80205	0.78874	0.77493	0.66853
KIAA1614	57710	1	180832313	180970745	470	90	46582	-0.8022	0.78878	0.60409	0.80975
CD36	948	7	80181504	80358593	677	61	46582	-0.80229	0.78881	0.71038	0.65059
USB1	79650	16	57983450	58105527	435	67	46582	-0.80242	0.78884	0.68552	0.72893
OR2T27	403239	1	248763232	248864185	563	57	46582	-0.80291	0.78899	0.61799	0.73204
SLCO1B7	338821	12	21118630	21293040	914	43	46582	-0.80308	0.78904	0.48979	0.95223
ITIH5	80760	10	7551232	7758961	1182	137	46582	-0.80313	0.78905	0.9348	0.52989
PATE4	399968	11	125653211	125759967	458	39	46582	-0.80318	0.78906	0.54924	0.80401
ANKRD50	57182	4	125535203	125683887	511	61	46582	-0.80336	0.78912	0.66634	0.76625
NGDN	25983	14	23888898	23997402	380	57	46582	-0.80343	0.78914	0.57498	0.88706
DVL3	1857	3	183823099	183941314	365	57	46582	-0.80356	0.78917	0.62372	0.77794
TSPAN9	10867	12	3136521	3445730	1818	169	46582	-0.80375	0.78923	0.75723	0.63639
CCT5	22948	5	10200041	10316501	581	71	46582	-0.80415	0.78934	0.62665	0.83141
SLC2A1	6513	1	43341046	43474847	541	68	46582	-0.80418	0.78935	0.61673	0.80893
CHRAC1	54108	8	141471397	141577252	392	96	46582	-0.80418	0.78935	0.73231	0.68246
HTR1A	3350	5	63205875	63308119	284	53	46582	-0.80428	0.78938	0.67854	0.69741
ZNF143	7702	11	9432512	9600071	566	66	46582	-0.80428	0.78938	0.82693	0.62039
PRR23C	389152	3	138710944	138813734	291	42	46582	-0.80435	0.7894	0.62462	0.7615
JMJD7	100137047	15	42070283	42179785	378	50	46582	-0.80457	0.78947	0.67119	0.74184
SLAMF6	114836	1	160404820	160543052	638	77	46582	-0.80484	0.78954	0.79544	0.60694
ITGB5	3693	3	124430795	124656500	1033	56	46582	-0.80522	0.78965	0.94198	0.52089
NDUFB1	4707	14	92532467	92638153	549	48	46582	-0.80542	0.78971	0.58045	0.83734
AAK1	22848	2	69635127	69951566	1044	57	46582	-0.80627	0.78996	0.75227	0.63923
HEATR1	55127	1	236662305	236817841	1149	54	46582	-0.80761	0.79034	0.73898	0.68211
OR6C2	341416	12	55795998	55896936	419	40	46582	-0.80769	0.79036	0.64658	0.75231
LIN52	91750	14	74501656	74717117	991	53	46582	-0.8077	0.79037	0.72033	0.65023
CLDN17	26285	21	31488241	31588971	436	54	46582	-0.80773	0.79038	0.59913	0.81777
EDDM3B	64184	14	21186586	21289107	707	85	46582	-0.8079	0.79042	0.81662	0.65741
NUBP1	4682	16	10787643	10913208	654	88	46582	-0.80794	0.79044	0.80681	0.65179
CDK5RAP2	55755	9	123101147	123392448	632	79	46582	-0.80801	0.79046	0.50751	0.96687
AVPI1	60370	10	99387181	99497015	424	75	46582	-0.80802	0.79046	0.67026	0.73159
GHRHR	2692	7	30953636	31069146	508	70	46582	-0.80808	0.79048	0.56607	0.93036
MGAM2	93432	7	141761549	141893783	737	113	46582	-0.80813	0.79049	0.78262	0.67228
CTRC	11330	1	15714938	15823153	456	88	46582	-0.80817	0.7905	0.84122	0.53963
EIF3I	8668	1	32637971	32747205	245	62	46582	-0.80831	0.79054	0.74667	0.62349
SMARCC2	6601	12	56505636	56633351	289	72	46582	-0.8084	0.79057	0.66235	0.77169
PPM1H	57460	12	62987762	63378665	1743	181	46582	-0.80867	0.79065	0.72899	0.63659
IGH	3492	14	105982614	107338051	7641	198	46582	-0.80884	0.7907	0.91728	0.55814
MDK	4192	11	46352334	46455387	208	68	46582	-0.80952	0.79089	0.63895	0.80135
BTF3L4	91408	1	52471857	52606388	456	43	46582	-0.80957	0.79091	0.81079	0.56194
GFRA4	64096	20	3589939	3694046	498	78	46582	-0.80975	0.79096	0.83559	0.60123
SKA3	221150	13	21677734	21800741	592	58	46582	-0.80978	0.79097	0.91738	0.56539
IRF5	3663	7	128527976	128640089	405	66	46582	-0.80986	0.79099	0.93996	0.51504
CD300LB	124599	17	72466894	72577613	606	69	46582	-0.81005	0.79104	0.63945	0.76883
TMEM50B	757	21	34754793	34902316	483	57	46582	-0.81105	0.79133	0.57459	0.859
H4-16	121504	12	14870933	14974093	390	45	46582	-0.81134	0.79142	0.8176	0.60671
KRTAP2-1	81872	17	39152793	39253568	638	56	46582	-0.81136	0.79142	0.54565	0.85656
TTN	7273	2	179340716	179722150	1142	68	46582	-0.81169	0.79151	0.78236	0.65636
BTD	686	3	15592864	15739147	665	64	46582	-0.81169	0.79151	0.84765	0.59609
LCN8	138307	9	139598838	139702995	535	54	46582	-0.81169	0.79152	0.77433	0.66972
PRR5-ARHGAP8	553158	22	45048382	45308664	1866	187	46582	-0.81224	0.79167	0.67286	0.71146
NOX3	50508	6	155666502	155827037	752	93	46582	-0.81253	0.79176	0.728	0.64655
FAM234B	57613	12	13147300	13286383	426	57	46582	-0.81262	0.79178	0.63588	0.78869
LENG9	94059	19	54922976	55024894	657	83	46582	-0.8126	0.79178	0.97186	0.51674
NPTX2	4885	7	98196597	98309181	440	61	46582	-0.81281	0.79184	0.76163	0.65983
C6orf58	352999	6	127848319	127962963	499	53	46582	-0.8129	0.79186	0.7137	0.72462
ZNF83	55769	19	53065617	53243834	1296	92	46582	-0.81298	0.79189	0.82217	0.62524
SH2D2A	9047	1	156726035	156836640	352	53	46582	-0.81338	0.792	0.67057	0.74622
TEX2	55852	17	62174795	62390653	667	56	46582	-0.81337	0.792	0.9583	0.50595
GALE	2582	1	24072089	24177294	210	56	46582	-0.81356	0.79205	0.62349	0.80525
RFC4	5984	3	186457681	186574484	499	82	46582	-0.81359	0.79206	0.63731	0.81876
FAM167B	84734	1	32662818	32764461	229	61	46582	-0.81363	0.79207	0.76387	0.61921
ZNF248	57209	10	38015454	38197012	914	41	46582	-0.81368	0.79209	0.73249	0.6801
C20orf141	128653	20	2745633	2846476	488	80	46582	-0.81371	0.7921	0.69627	0.67666
LOC100652777	100652777	16	14746854	14877253	77	38	46582	-0.81403	0.79219	0.57296	0.86022
TRIP10	9322	19	6689693	6801529	550	93	46582	-0.81418	0.79223	0.70682	0.6953
C17orf58	284018	17	65937217	66039765	341	46	46582	-0.81428	0.79226	0.87987	0.57939
WDR41	55255	5	76677622	76838332	794	57	46582	-0.81498	0.79246	0.68359	0.74735
COPS9	150678	2	241015980	241125764	861	90	46582	-0.81511	0.79249	0.55402	0.91692
FEM1B	10116	15	68520141	68633640	438	74	46582	-0.81552	0.79261	0.56123	0.92196
NECAB2	54550	16	83952237	84086379	1297	144	46582	-0.81552	0.79261	0.50964	0.94724
MED4	29079	13	48599864	48719277	634	47	46582	-0.81581	0.7927	0.87935	0.54454
KLHL25	64410	15	86252557	86388189	844	83	46582	-0.81608	0.79277	0.62147	0.81823
MSX1	4487	4	4811392	4915663	596	72	46582	-0.81617	0.7928	0.68619	0.78862
TTLL4	9654	2	219525558	219670139	426	44	46582	-0.81671	0.79295	0.5759	0.82276
ZNF277	11179	7	111796643	112033989	854	52	46582	-0.81699	0.79303	0.92482	0.56309
FIBCD1	84929	9	133727825	133864455	684	105	46582	-0.817	0.79304	0.76787	0.66327
SFT2D2	375035	1	168145255	168262088	434	69	46582	-0.81736	0.79314	0.86762	0.63248
ITGA1	3672	5	52034136	52299485	1219	119	46582	-0.81753	0.79319	0.76446	0.63231
PARP14	54625	3	122349672	122499687	629	53	46582	-0.8176	0.79321	0.71242	0.71296
FOXP2	93986	7	113676365	114383827	2099	127	46582	-0.81769	0.79323	0.51672	0.89128
RNF220	55182	1	44820837	45167396	1282	144	46582	-0.81798	0.79332	0.83427	0.58778
TMEM151B	441151	6	44188480	44297182	428	70	46582	-0.81811	0.79335	0.77056	0.6251
ZNF141	7700	4	281417	420076	674	55	46582	-0.8185	0.79346	0.63688	0.73292
CPLX4	339302	18	56912634	57035881	592	63	46582	-0.81882	0.79355	0.82648	0.61876
GUCA1B	2979	6	42101022	42212694	566	60	46582	-0.81972	0.79381	0.84385	0.57309
RIC1	57589	9	5579031	5826557	944	77	46582	-0.81994	0.79387	0.61343	0.84055
HBQ1	3049	16	180333	281178	315	58	46582	-0.82	0.79389	0.80538	0.66381
ZXDC	79364	3	126106444	126244773	731	83	46582	-0.82004	0.7939	0.58359	0.86899
PPM1J	333926	1	113202616	113307950	307	69	46582	-0.82009	0.79392	0.6739	0.8126
COL18A1	80781	21	46775058	46983634	1231	115	46582	-0.82059	0.79406	0.7627	0.67535
ANKRD52	283373	12	56581591	56702143	266	50	46582	-0.82066	0.79408	0.68025	0.75019
C22orf23	84645	22	38289057	38399676	244	63	46582	-0.82096	0.79417	0.64949	0.72688
TAF5L	27097	1	229678858	229811794	397	69	46582	-0.82145	0.7943	0.79695	0.62452
ANAPC15	25906	11	71770633	71873822	407	47	46582	-0.82148	0.79431	0.89813	0.58011
ANK2	287	4	113689239	114354896	2722	195	46582	-0.82168	0.79437	0.51419	0.94145
KCNMB1	3779	5	169755165	169866681	563	79	46582	-0.82241	0.79458	0.69554	0.75425
DTL	51514	1	212158919	212328187	697	60	46582	-0.8231	0.79477	0.53739	0.86761
TMEM106A	113277	17	41313865	41422061	354	37	46582	-0.82308	0.79477	0.56485	0.82175
CHRM4	1132	11	46355335	46463122	213	68	46582	-0.8231	0.79478	0.6336	0.80971
ZNF530	348327	19	58061253	58174090	432	56	46582	-0.82336	0.79485	0.54884	0.87804
TSPAN18	90139	11	44698731	45003978	1363	144	46582	-0.82347	0.79488	0.85284	0.62989
HEG1	57493	3	124634554	124824802	773	118	46582	-0.82364	0.79493	0.86068	0.55633
NRARP	441478	9	140144083	140246703	383	80	46582	-0.82391	0.79501	0.80447	0.62744
KIAA1841	84542	2	61243005	61415169	480	63	46582	-0.82424	0.7951	0.80025	0.64118
CNRIP1	25927	2	68461303	68597183	495	77	46582	-0.82467	0.79522	0.76686	0.70119
RASA3	22821	13	114697194	114948095	1264	69	46582	-0.82484	0.79527	0.89403	0.5804
LPAR3	23566	1	85229086	85408896	887	103	46582	-0.82524	0.79538	0.95415	0.5369
TCL1A	8115	14	96126304	96230533	557	74	46582	-0.82549	0.79545	0.68991	0.72656
DNAH10	196385	12	124196786	124470267	1167	85	46582	-0.82571	0.79552	0.68483	0.73534
KPNA2	3838	17	65981848	66092970	410	47	46582	-0.82592	0.79557	0.90971	0.53433
SLC39A5	283375	12	56573820	56681630	228	58	46582	-0.82592	0.79558	0.69954	0.73737
NUP133	55746	1	229527044	229694088	650	82	46582	-0.82641	0.79571	0.8718	0.56982
DDI1	414301	11	103857308	103959922	407	64	46582	-0.82671	0.7958	0.57029	0.89615
EPHX2	2053	8	27298519	27452439	724	102	46582	-0.82707	0.7959	0.74766	0.69192
CSRP3	8048	11	19153577	19282118	430	76	46582	-0.82721	0.79594	0.93191	0.51252
POFUT1	23509	20	30745625	30876467	256	43	46582	-0.82739	0.79599	0.63456	0.80125
OR11H4	390442	14	20660951	20761925	651	84	46582	-0.82776	0.7961	0.58609	0.85163
CDKN1B	1027	12	12820302	12925305	370	80	46582	-0.82832	0.79626	0.81961	0.61087
MCM5	4174	22	35746116	35870495	565	76	46582	-0.82875	0.79638	0.70054	0.68181
REEP5	7905	5	112162081	112308339	698	52	46582	-0.82888	0.79642	0.70337	0.69029
CDH17	1015	8	95089394	95279531	821	88	46582	-0.82899	0.79644	0.60474	0.86146
KRTAP2-2	728279	17	39160750	39261463	638	44	46582	-0.82897	0.79644	0.57818	0.82458
ERRFI1	54206	1	8021779	8136393	309	41	46582	-0.82911	0.79648	0.86979	0.63806
MTRNR2L9	100463487	6	62234008	62334534	688	45	46582	-0.82914	0.79649	0.80471	0.60347
CEP72	55722	5	562405	705807	740	56	46582	-0.82926	0.79652	0.60335	0.80386
SULT1C2	6819	2	108855095	108976371	546	73	46582	-0.8293	0.79653	0.8323	0.59392
DENND11	57189	7	141306528	141451953	341	61	46582	-0.82958	0.79661	0.73203	0.71173
SOX30	11063	5	157001804	157149138	653	57	46582	-0.82962	0.79662	0.7538	0.7251
SIGLEC14	100049587	19	52095806	52200132	650	71	46582	-0.82978	0.79667	0.7793	0.71651
SLC5A8	160728	12	101499994	101654016	722	85	46582	-0.82993	0.79671	0.90054	0.58056
BARD1	580	2	215540370	215724428	913	62	46582	-0.83	0.79673	0.82286	0.6006
POGK	57645	1	166758681	166873709	395	58	46582	-0.8301	0.79676	0.72535	0.67345
LYPLA2	11313	1	24067275	24172029	211	55	46582	-0.83019	0.79678	0.6358	0.80183
FAM124A	220108	13	51746470	51908377	579	93	46582	-0.83064	0.79691	0.69402	0.69903
LINC02906	389676	8	94096324	94229079	436	73	46582	-0.83084	0.79697	0.67576	0.73303
COG6	57511	13	40179764	40415802	822	57	46582	-0.83084	0.79697	0.61788	0.79281
SNN	8303	16	11712289	11823015	489	80	46582	-0.83156	0.79717	0.67207	0.70617
ZNF628	89887	19	55937699	56045854	505	90	46582	-0.83155	0.79717	0.80394	0.66182
SLC25A2	83884	5	140632196	140733612	375	58	46582	-0.83164	0.79719	0.95005	0.55812
H2AJ	55766	12	14877270	14980936	399	45	46582	-0.83167	0.7972	0.82245	0.6213
C16orf96	342346	16	4556330	4700435	551	61	46582	-0.83205	0.79731	0.7193	0.66032
ZNF555	148254	19	2791433	2910472	692	87	46582	-0.83204	0.79731	0.59359	0.87657
UBE2T	29089	1	202250785	202361094	304	50	46582	-0.83263	0.79747	0.77495	0.66723
LOC100653133	100653133	15	32731204	32842538	50	22	46582	-0.83271	0.7975	0.80247	0.6898
AHSA2P	130872	2	61354553	61465240	336	49	46582	-0.83301	0.79758	0.5986	0.82611
TSSK2	23617	22	19068321	19170136	568	73	46582	-0.83316	0.79762	0.57568	0.83358
KIF3B	9371	20	30815443	30972814	368	48	46582	-0.83336	0.79768	0.66995	0.7421
CYFIP2	26999	5	156643091	156872606	942	63	46582	-0.8336	0.79775	0.61622	0.82943
SULT1B1	27284	4	70541838	70676430	647	51	46582	-0.8339	0.79783	0.98709	0.48663
SAP30BP	29115	17	73613399	73754139	427	60	46582	-0.83401	0.79786	0.83642	0.60541
PTPDC1	138639	9	96743076	96922138	550	66	46582	-0.83413	0.7979	0.61903	0.79913
APPBP2	10513	17	58470520	58653580	502	47	46582	-0.83453	0.79801	0.89725	0.5331
ALPI	248	2	233270833	233375455	614	67	46582	-0.83465	0.79804	0.78591	0.6384
ANKRD17	26057	4	73890502	74174858	432	76	46582	-0.83462	0.79804	0.65175	0.75186
SPP1	6696	4	88846802	88954563	454	67	46582	-0.83515	0.79818	0.73897	0.68239
KLHL38	340359	8	124607743	124716041	526	78	46582	-0.83522	0.7982	0.70423	0.78353
CDC14A	8556	1	100760598	101035833	871	77	46582	-0.83532	0.79823	0.83778	0.60385
ATPSCKMT	134145	5	10175619	10300145	557	62	46582	-0.83538	0.79825	0.678	0.76426
NMRK2	27231	19	3883101	3992414	458	106	46582	-0.8354	0.79825	0.6678	0.75277
MRPL44	65080	2	224772121	224882431	422	62	46582	-0.83596	0.79841	0.55274	0.93109
QPRT	23475	16	29640334	29759324	299	61	46582	-0.83597	0.79841	0.78967	0.65788
VENTX	27287	10	135001408	135105433	578	77	46582	-0.8364	0.79854	0.67761	0.6903
HTN3	3347	4	70844130	70952255	425	49	46582	-0.83645	0.79855	0.58315	0.81833
LINC02881	100130539	10	44738198	44840097	519	53	46582	-0.83666	0.79861	0.89434	0.57486
SUSD4	55061	1	223344161	223587564	787	77	46582	-0.83731	0.79879	0.67813	0.70086
TSPYL6	388951	2	54430315	54533409	386	47	46582	-0.83746	0.79883	0.61785	0.81755
SLCO2B1	11309	11	74812032	74967445	544	70	46582	-0.83749	0.79884	0.59977	0.84955
RASGRP3	25780	2	33611416	33839798	1143	160	46582	-0.83794	0.79897	0.82382	0.61884
SERF1B	728492	5	69271078	69388935	9	6	46582	-0.83813	0.79902	0.80016	0.73962
TMEM132A	54972	11	60641913	60754631	345	58	46582	-0.83843	0.79911	0.90762	0.57327
POR	5447	7	75494420	75666173	591	89	46582	-0.83872	0.79919	0.57038	0.84715
IL31	386653	12	122606577	122708746	446	55	46582	-0.83887	0.79923	0.68426	0.72942
IFNA16	3449	9	21166372	21267310	670	37	46582	-0.83907	0.79928	0.69882	0.66078
PRKAG3	53632	2	219637083	219746526	319	68	46582	-0.83908	0.79929	0.50017	0.9414
CNFN	84518	19	42841171	42944444	234	53	46582	-0.83933	0.79936	0.57414	0.82154
OR11H6	122748	14	20641869	20742861	692	92	46582	-0.83939	0.79937	0.55558	0.92292
ZHX1	11244	8	124210690	124337781	204	62	46582	-0.83945	0.79939	0.6367	0.79107
AARS2	57505	6	44216463	44331094	450	69	46582	-0.83967	0.79945	0.76208	0.65856
ENTPD8	377841	9	140278816	140385901	378	85	46582	-0.83976	0.79948	0.81645	0.61882
GNG2	54331	14	52277022	52486518	1111	119	46582	-0.84	0.79954	0.81122	0.6348
CLCN3	1182	4	170491672	170694338	716	65	46582	-0.84003	0.79955	0.6819	0.71551
CCDC177	56936	14	69986531	70091600	245	51	46582	-0.84041	0.79966	0.90917	0.5546
LIMS3	96626	2	110606009	110733202	2	2	46582	-0.84045	0.79967	0.81374	0.7682
MIR205HG	642587	1	209552168	209655894	453	65	46582	-0.84089	0.79979	0.61378	0.8765
BICC1	80114	10	60222774	60641194	1277	97	46582	-0.84112	0.79986	0.6372	0.75575
LRPPRC	10128	2	44063363	44273144	1113	63	46582	-0.84125	0.7999	0.82862	0.64417
CDH6	1004	5	31143762	31379253	901	87	46582	-0.84142	0.79994	0.92392	0.56049
PLGRKT	55848	9	5307966	5488381	811	81	46582	-0.84139	0.79994	0.82042	0.65258
SIX1	6495	14	61061417	61166155	268	46	46582	-0.84145	0.79995	0.90889	0.55632
TUBGCP3	10426	13	113089319	113292494	923	79	46582	-0.84151	0.79997	0.7278	0.6645
PATE3	100169851	11	125608006	125711495	484	42	46582	-0.84179	0.80005	0.69041	0.69792
EID2B	126272	19	39971630	40073494	383	63	46582	-0.84187	0.80007	0.73003	0.7244
TEX37	200523	2	88774115	88879196	392	49	46582	-0.84199	0.8001	0.69446	0.79298
SLC13A1	6561	7	122703588	122890025	673	65	46582	-0.84209	0.80013	0.80867	0.61956
RMND5A	64795	2	86897414	87055164	369	58	46582	-0.8423	0.80019	0.53991	0.93305
TMEM237	65062	2	202434907	202558252	381	75	46582	-0.84257	0.80026	0.71893	0.73373
TRB	6957	7	141948851	142560972	2284	144	46582	-0.84278	0.80032	0.90315	0.58145
CDCP2	200008	1	54554668	54668679	447	73	46582	-0.84403	0.80067	0.75303	0.72318
UBE2C	11065	20	44391255	44495596	430	46	46582	-0.84422	0.80073	0.72158	0.73537
CACNG7	59284	19	54362704	54497195	538	110	46582	-0.84426	0.80074	0.57081	0.87555
ANKRD12	23253	18	9086751	9335983	885	59	46582	-0.84431	0.80075	0.68773	0.7219
MOV10	4343	1	113167048	113293368	317	63	46582	-0.84449	0.8008	0.66458	0.83082
MFAP3	4238	5	153368519	153487014	487	43	46582	-0.84465	0.80085	0.71833	0.6734
MEOX2	4223	7	15600837	15776308	852	70	46582	-0.84504	0.80095	0.98535	0.52034
ZNF573	126231	19	38179203	38320230	387	49	46582	-0.84521	0.801	0.66719	0.70763
-	101928793	5	1031871	1133698	579	86	46582	-0.84612	0.80126	0.63193	0.85234
CHN1	1123	2	175614042	175920671	828	67	46582	-0.84618	0.80127	0.85919	0.56394
PHLDA3	23612	1	201384607	201488299	523	73	46582	-0.84619	0.80128	0.74053	0.72561
-	648044	19	12748791	12849230	274	50	46582	-0.84649	0.80136	0.64802	0.73814
RAB30	27314	11	82634177	82832965	694	65	46582	-0.84716	0.80155	0.62358	0.82245
NEK2	4751	1	211781598	211898972	614	68	46582	-0.84721	0.80156	0.87994	0.58622
RNF113B	140432	13	98778039	98879521	395	77	46582	-0.84741	0.80162	0.61099	0.84138
CLDN1	9076	3	189973490	190090235	667	63	46582	-0.84758	0.80166	0.55083	0.96177
SLITRK3	22865	3	164852010	164964469	359	56	46582	-0.84822	0.80184	0.78967	0.61748
TCIRG1	10312	11	67756462	67868366	367	62	46582	-0.84828	0.80186	0.80794	0.61836
ATP6AP1L	92270	5	81551166	81664147	363	57	46582	-0.84858	0.80194	0.82247	0.64691
MTFR2	113115	6	136502168	136621449	339	66	46582	-0.84891	0.80203	0.8968	0.57319
CLIC5	53405	6	45816188	46098085	1111	119	46582	-0.84952	0.8022	0.58473	0.86415
TPCN1	53373	12	113609260	113786390	536	41	46582	-0.84986	0.8023	0.8433	0.55927
CHCHD1	118487	10	75491808	75593406	194	46	46582	-0.85	0.80234	0.78117	0.62017
ANTXR1	84168	2	69190276	69526459	1390	113	46582	-0.85023	0.8024	0.66796	0.79858
DNAJC9	23234	10	74952582	75057025	368	33	46582	-0.85042	0.80246	0.5134	0.9161
PRMT6	55170	1	107549267	107651916	320	45	46582	-0.85099	0.80261	0.59521	0.81213
CAND2	23066	3	12788171	12926313	699	75	46582	-0.85099	0.80261	0.59506	0.82785
SRP19	6728	5	112146885	112278776	599	45	46582	-0.85124	0.80268	0.74546	0.68825
PIK3R4	30849	3	130347778	130515696	544	44	46582	-0.85127	0.80269	0.70052	0.68688
POLR1G	10849	19	45859467	45964024	386	63	46582	-0.85145	0.80274	0.59324	0.86711
NUDCD2	134492	5	162830586	162937143	333	53	46582	-0.85159	0.80278	0.54269	0.92107
FKBP9	11328	7	32947005	33096543	607	60	46582	-0.85246	0.80302	0.86969	0.61155
BPTF	2186	17	65771644	66030494	848	48	46582	-0.85252	0.80304	0.79393	0.66792
PCSK1	5122	5	95676040	95818985	501	88	46582	-0.85262	0.80307	0.81206	0.65826
RAI1	10743	17	17534787	17764767	716	71	46582	-0.85284	0.80313	0.72021	0.67264
RPA2	6118	1	28168035	28291255	498	59	46582	-0.85291	0.80314	0.74258	0.6928
IFNGR2	3460	21	34725202	34859828	469	65	46582	-0.85317	0.80322	0.57945	0.86238
MARVELD2	153562	5	68660939	68788701	315	48	46582	-0.85351	0.80331	0.74774	0.63876
EXT1	2131	8	118761602	119174058	1554	126	46582	-0.85474	0.80365	0.67376	0.75614
FBXW9	84261	19	12749730	12857649	289	51	46582	-0.85488	0.80369	0.62822	0.76797
PLAGL2	5326	20	30730307	30845546	226	51	46582	-0.8549	0.8037	0.62136	0.84103
PRR23B	389151	3	138687873	138789768	282	46	46582	-0.85509	0.80375	0.62836	0.79843
CHKA	1119	11	67770326	67938858	510	65	46582	-0.85527	0.8038	0.7733	0.63234
HSPA14	51182	10	14830159	14963740	463	80	46582	-0.85559	0.80389	0.9654	0.52914
AVIL	10677	12	58140415	58260193	248	58	46582	-0.85604	0.80401	0.6181	0.79578
LINC02843	286238	9	91193250	91317075	654	49	46582	-0.85652	0.80414	0.71884	0.76175
LY75	4065	2	160609866	160811267	895	67	46582	-0.85665	0.80418	0.74122	0.72478
TBCE	6905	1	235480728	235662280	687	61	46582	-0.85742	0.80439	0.6601	0.80577
LIMS1	3987	2	109100811	109353702	1050	45	46582	-0.85757	0.80443	0.64468	0.76929
GUCA1A	2978	6	42073144	42197794	665	80	46582	-0.8578	0.8045	0.78612	0.6392
CNOT6	57472	5	179871412	180055358	995	74	46582	-0.85791	0.80453	0.89599	0.57438
E2F6	1876	2	11534501	11656303	537	50	46582	-0.85814	0.80459	0.69901	0.72584
SNRPF	6636	12	96202709	96310238	513	44	46582	-0.85813	0.80459	0.74574	0.71428
RBMS2	5939	12	56865607	57044859	496	80	46582	-0.85844	0.80467	0.75086	0.69208
PLAUR	5329	19	44100247	44224498	541	88	46582	-0.85845	0.80468	0.87076	0.62742
INPP5F	22876	10	121435559	121638663	657	48	46582	-0.85858	0.80471	0.74963	0.66866
LRCH1	23143	13	47077296	47377176	1050	83	46582	-0.85856	0.80471	0.71258	0.70739
THEMIS2	9473	1	28149055	28263196	426	54	46582	-0.85891	0.80481	0.71174	0.74236
ZNF430	80264	19	21153426	21292852	520	44	46582	-0.85925	0.8049	0.93934	0.51026
SLC38A2	54407	12	46701971	46816645	387	48	46582	-0.85935	0.80493	0.8349	0.5917
IFNA14	3448	9	21189201	21289978	667	41	46582	-0.85998	0.8051	0.69959	0.67656
PGAP4	84302	9	104185442	104299475	491	92	46582	-0.86001	0.80511	0.70162	0.75627
ADAM19	8728	5	156772071	157052831	1191	61	46582	-0.86018	0.80515	0.72109	0.7473
DBX2	440097	12	45358539	45494882	530	40	46582	-0.86056	0.80526	0.88119	0.58049
DNAJB5	25822	9	34939638	35048430	318	61	46582	-0.86062	0.80528	0.83567	0.62838
TRPC7	57113	5	135498458	135751164	883	58	46582	-0.86067	0.80529	0.93328	0.51873
IQCA1	79781	2	237182790	237466178	952	90	46582	-0.86105	0.8054	0.80413	0.63034
NUAK1	9891	12	106407125	106583811	643	98	46582	-0.86227	0.80573	0.55529	0.94986
NR2F2	7026	15	96819157	96933492	348	87	46582	-0.86268	0.80584	0.62084	0.84209
ASCL3	56676	11	8909119	9014580	480	46	46582	-0.86271	0.80585	0.61383	0.78567
TIMMDC1	51300	3	119167324	119293128	531	57	46582	-0.86291	0.80591	0.81893	0.63461
PTPN1	5770	20	49076858	49251299	729	76	46582	-0.86297	0.80592	0.96313	0.53176
NLRP5	126206	19	56461092	56623176	1151	123	46582	-0.86336	0.80603	0.5881	0.86899
ADAM33	80332	20	3598620	3712755	526	77	46582	-0.86362	0.8061	0.84239	0.63752
CHST10	9486	2	100958322	101084130	833	50	46582	-0.86366	0.80611	0.78814	0.62901
ACSM2B	348158	16	20498080	20637695	505	52	46582	-0.86429	0.80629	0.68408	0.76691
ZNF17	7565	19	57872529	57983307	446	75	46582	-0.8644	0.80632	0.71497	0.75083
SSTR3	6753	22	37550277	37666472	566	67	46582	-0.86485	0.80644	0.71905	0.76
PIFO	128344	1	111817285	111945639	845	69	46582	-0.86527	0.80655	0.76957	0.68722
C19orf71	100128569	19	3488674	3594121	448	84	46582	-0.8653	0.80656	0.80984	0.69457
GRIA2	2891	4	158091736	158337227	750	72	46582	-0.86535	0.80658	0.63671	0.86697
KCNC4	3749	1	110703336	110826674	480	87	46582	-0.86586	0.80672	0.66061	0.7459
NFKBIE	4794	6	44175903	44283525	418	81	46582	-0.86677	0.80697	0.77458	0.64874
HRH4	59340	18	21990593	22109921	524	62	46582	-0.86765	0.80721	0.69811	0.76849
TMEM86B	255043	19	55688002	55790632	444	95	46582	-0.86842	0.80742	0.61512	0.83933
C17orf64	124773	17	58448574	58558787	251	52	46582	-0.86855	0.80745	0.9301	0.53517
IMP3	55272	15	75881426	75991047	311	65	46582	-0.86857	0.80746	0.78257	0.66696
ADRA1D	146	20	4151278	4279659	611	75	46582	-0.8689	0.80755	0.68759	0.74674
ALPK1	80216	4	113168480	113413774	949	106	46582	-0.86926	0.80765	0.80143	0.63922
RPLP1	6176	15	69695159	69797884	251	64	46582	-0.8693	0.80766	0.80556	0.61262
LRCOL1	100507055	12	133129672	133237229	641	64	46582	-0.86986	0.80781	0.66616	0.83228
SEMA4D	10507	9	91925706	92162906	1087	91	46582	-0.86992	0.80783	0.82793	0.67777
TOM1	10043	22	35645268	35793987	576	72	46582	-0.87018	0.8079	0.79373	0.6299
OR4D11	219986	11	59221049	59321984	363	56	46582	-0.87022	0.80791	0.84162	0.60453
POTEJ	653781	2	131319106	131465610	56	29	46582	-0.87031	0.80793	0.77337	0.72236
EID2	163126	19	39979446	40080838	422	55	46582	-0.8703	0.80793	0.71104	0.76269
CXADR	1525	21	18835224	19015897	698	98	46582	-0.87045	0.80797	0.56755	0.90458
FGFBP3	143282	10	93616345	93719258	334	54	46582	-0.87051	0.80799	0.72143	0.72746
NEFH	4744	22	29826181	29937279	462	75	46582	-0.87108	0.80815	0.66837	0.81916
LNPEP	4012	5	96221346	96415115	845	46	46582	-0.87113	0.80816	0.76324	0.69668
ZSCAN10	84891	16	3088895	3199293	477	74	46582	-0.87125	0.80819	0.79079	0.63586
GNG5	2787	1	84914006	85022262	512	46	46582	-0.8718	0.80834	0.63914	0.85522
TATDN1	83940	8	125450735	125601329	597	65	46582	-0.87183	0.80835	0.59879	0.87967
GCH1	2643	14	55258723	55419603	591	50	46582	-0.87266	0.80858	0.9306	0.54815
DCAF6	55827	1	167855797	168095081	709	60	46582	-0.87272	0.80859	0.96745	0.54186
PRB3	5544	12	11368847	11472656	406	47	46582	-0.87285	0.80863	0.81047	0.60851
SMC1B	27127	22	45689944	45859500	656	48	46582	-0.87287	0.80863	0.91438	0.56588
ZNF701	55762	19	53023526	53140427	776	87	46582	-0.87368	0.80886	0.86486	0.621
MYADM	91663	19	54319611	54429689	501	95	46582	-0.87369	0.80886	0.86603	0.59708
TMEM82	388595	1	16018987	16124292	402	67	46582	-0.87405	0.80896	0.6483	0.81527
LEMD1	93273	1	205300506	205441214	600	85	46582	-0.87416	0.80898	0.71414	0.77984
LOC100996664	100996664	14	69043883	69145504	477	77	46582	-0.87438	0.80904	0.8799	0.61976
NPFF	8620	12	53850472	53951422	217	51	46582	-0.87447	0.80907	0.83362	0.62326
CD300E	342510	17	72556022	72669897	534	62	46582	-0.87446	0.80907	0.73678	0.77623
SI	6476	3	164646686	164846283	582	54	46582	-0.87495	0.8092	0.93376	0.56148
OPRK1	4986	8	54088276	54214257	642	51	46582	-0.87509	0.80924	0.68771	0.76388
CHD3	1107	17	7738096	7866075	396	62	46582	-0.87511	0.80924	0.68496	0.80103
C5orf52	100190949	5	157048561	157157162	460	53	46582	-0.87523	0.80927	0.61735	0.90727
ATF5	22809	19	50381959	50487193	493	87	46582	-0.87565	0.80939	0.61254	0.87592
ZNF626	199777	19	20752745	20894402	922	50	46582	-0.87573	0.80941	0.85737	0.61441
LSM11	134353	5	157120755	157233746	435	72	46582	-0.87585	0.80945	0.61795	0.87064
YWHAQ	10971	2	9674096	9821184	571	89	46582	-0.87601	0.80949	0.79277	0.64169
LENG8	114823	19	54909605	55023196	747	92	46582	-0.87617	0.80953	0.97832	0.53982
MAP3K11	4296	11	65315226	65431720	277	67	46582	-0.87676	0.80969	0.78999	0.68813
SLC9A1	6548	1	27375300	27531621	448	62	46582	-0.87685	0.80972	0.91727	0.53389
GEMIN5	25929	5	154216976	154367776	454	48	46582	-0.87695	0.80974	0.67457	0.74083
CLEC4D	338339	12	8616136	8724962	446	56	46582	-0.87692	0.80974	0.73479	0.73775
SELENOV	348303	19	39955753	40061326	400	68	46582	-0.87722	0.80982	0.68525	0.78279
SLC6A15	55117	12	85203267	85356608	613	69	46582	-0.87738	0.80986	0.59655	0.80892
DNAJB8	165721	3	128131275	128236091	440	75	46582	-0.8775	0.80989	0.83297	0.63116
OR14I1	401994	1	248794580	248912258	609	45	46582	-0.87757	0.80991	0.65615	0.78683
CD74	972	5	149731200	149842543	378	78	46582	-0.87787	0.80999	0.69416	0.76491
KRTAP9-6	100507608	17	39371630	39472112	401	40	46582	-0.8779	0.81	0.78585	0.65598
RNFT2	84900	12	117126096	117341436	922	85	46582	-0.87817	0.81007	0.90357	0.5562
ACIN1	22985	14	23477773	23614823	418	83	46582	-0.8782	0.81008	0.8719	0.62104
POLR2F	5435	22	38299674	38418463	243	63	46582	-0.8786	0.81019	0.68804	0.7192
LZTR1	8216	22	21286558	21403326	584	102	46582	-0.87876	0.81023	0.91211	0.59236
NUP42	11097	7	23171446	23290630	511	40	46582	-0.8788	0.81024	0.64929	0.78344
DPYS	1807	8	105341652	105529281	730	91	46582	-0.87884	0.81026	0.79284	0.61957
TGDS	23483	13	95176308	95298511	439	63	46582	-0.87935	0.81039	0.665	0.75433
CD8A	925	2	86961728	87085519	372	55	46582	-0.87963	0.81047	0.58515	0.90833
SNAP47	116841	1	227872697	228018932	568	65	46582	-0.87998	0.81056	0.66433	0.79772
TSFM	10102	12	58126528	58246639	251	59	46582	-0.87998	0.81057	0.64267	0.79134
SLC25A24	29957	1	108627344	108792980	659	62	46582	-0.8803	0.81065	0.90444	0.59365
IL9	3578	5	135177935	135281516	524	71	46582	-0.88114	0.81088	0.6264	0.8599
PODNL1	79883	19	13992000	14114204	376	62	46582	-0.88193	0.81109	0.56461	0.91458
MGMT	4255	10	131215454	131615783	2145	126	46582	-0.88198	0.81111	0.80737	0.65471
MRPL22	29093	5	154270633	154398971	463	47	46582	-0.88236	0.81121	0.62352	0.8126
MS4A12	54860	11	60210251	60324903	514	53	46582	-0.88281	0.81133	0.63078	0.85188
GRIN2D	2906	19	48848132	48998188	515	80	46582	-0.88293	0.81136	0.65706	0.80253
ZNF74	7625	22	20698405	20812753	461	68	46582	-0.88293	0.81136	0.75487	0.7226
ZNF780B	163131	19	40484167	40612125	519	39	46582	-0.88382	0.8116	0.53822	0.94307
PRSS22	64063	16	2852728	2958625	467	70	46582	-0.88392	0.81163	0.77816	0.68672
FBRSL1	57666	12	133017041	133211774	1162	99	46582	-0.88398	0.81165	0.85759	0.63664
ATXN3	4287	14	92474896	92622965	692	53	46582	-0.88413	0.81169	0.73257	0.70191
BTBD6	90135	14	105664879	105767430	445	48	46582	-0.88422	0.81171	0.77835	0.69068
MAP3K7	6885	6	91173292	91347020	727	63	46582	-0.88424	0.81172	0.68903	0.73668
FASLG	356	1	172578185	172686013	337	68	46582	-0.8844	0.81176	0.59267	0.86326
ITM2C	81618	2	231679546	231793963	502	85	46582	-0.88458	0.81181	0.68819	0.81756
OR6B1	135946	7	143651090	143752025	414	41	46582	-0.88457	0.81181	0.68163	0.74862
RTBDN	83546	19	12886291	12996242	342	55	46582	-0.88486	0.81188	0.69653	0.72418
DDX25	29118	11	125724261	125843005	528	63	46582	-0.88518	0.81197	0.78503	0.703
ZNF865	100507290	19	56064880	56179911	462	73	46582	-0.8856	0.81208	0.97951	0.53074
CSRP1	1465	1	201402658	201526387	658	75	46582	-0.88608	0.81221	0.81344	0.68887
OR6C74	254783	12	55591072	55692010	294	44	46582	-0.88609	0.81221	0.89779	0.61682
MOB1B	92597	4	71718043	71903891	500	59	46582	-0.8862	0.81224	0.75686	0.65866
LRCH3	84859	3	197468112	197665307	792	74	46582	-0.88656	0.81234	0.78474	0.67682
BAZ2A	11176	12	56939380	57080600	417	66	46582	-0.88685	0.81242	0.57789	0.90598
DLL3	10683	19	39939557	40049121	435	63	46582	-0.88705	0.81247	0.68505	0.78671
CNTRL	11064	9	123787170	123989888	621	53	46582	-0.88764	0.81263	0.5857	0.90655
POLE2	5427	14	50060270	50205098	464	48	46582	-0.88774	0.81266	0.53063	0.90709
CTDSP2	10106	12	58163710	58290747	275	52	46582	-0.88828	0.8128	0.64426	0.76724
SMOX	54498	20	4079426	4218394	773	107	46582	-0.88924	0.81306	0.76757	0.71359
DDX4	54514	5	54983845	55162975	701	62	46582	-0.88932	0.81308	0.8089	0.64197
ZC3H4	23211	19	47517444	47667009	492	84	46582	-0.88981	0.81322	0.7405	0.71594
ATP6V1FNB	100130705	7	128456464	128562101	394	71	46582	-0.89004	0.81328	0.88444	0.56436
LONRF1	91694	8	12529406	12662992	836	82	46582	-0.89019	0.81332	0.71448	0.71418
CYP24A1	1591	20	52719985	52840516	733	78	46582	-0.89028	0.81334	0.87948	0.65684
KRTAP9-4	85280	17	39355939	39456905	368	42	46582	-0.89045	0.81339	0.78142	0.66558
C17orf77	146723	17	72531057	72640348	579	74	46582	-0.89044	0.81339	0.6932	0.84522
CACNG5	27091	17	64781235	64931941	698	104	46582	-0.89105	0.81355	0.9588	0.57013
TMEM176B	28959	7	150438375	150548448	596	77	46582	-0.89109	0.81356	0.59708	0.88466
CYB5R2	51700	11	7636326	7745807	656	70	46582	-0.8912	0.81359	0.69202	0.79074
RAB3D	9545	19	11382722	11500344	434	74	46582	-0.89134	0.81363	0.76983	0.72524
SATB1	6304	3	18339133	18530265	673	99	46582	-0.89162	0.8137	0.6754	0.81986
OR6C70	390327	12	55812984	55913922	467	49	46582	-0.8916	0.8137	0.74043	0.68159
POLG	5428	15	89809536	89928026	444	68	46582	-0.89174	0.81374	0.65059	0.80535
PCP4	5121	21	41189347	41351322	921	124	46582	-0.89215	0.81384	0.58653	0.8899
SCN4B	6330	11	117954092	118073630	624	77	46582	-0.89227	0.81388	0.74155	0.72885
AMHR2	269	12	53767594	53875439	253	39	46582	-0.89245	0.81392	0.83463	0.59497
IL22RA2	116379	6	137414957	137544785	517	69	46582	-0.8925	0.81394	0.71032	0.70458
JARID2	3720	6	15196206	15572273	1511	105	46582	-0.89262	0.81397	0.65404	0.83738
GALNTL6	442117	4	172684575	174011559	4778	173	46582	-0.89294	0.81406	0.83184	0.61151
IBA57	200205	1	228303429	228419958	350	49	46582	-0.89316	0.81411	0.70884	0.722
KMT5B	51111	11	67872330	68031250	473	72	46582	-0.89314	0.81411	0.60799	0.86178
SLC25A33	84275	1	9549528	9692831	387	65	46582	-0.8938	0.81429	0.70519	0.76566
CD83	9308	6	14067487	14187149	471	76	46582	-0.89421	0.81439	0.89033	0.63226
SOBP	55084	6	107761317	108032513	974	106	46582	-0.89424	0.8144	0.81572	0.67139
POLR1A	25885	2	86203451	86383278	686	50	46582	-0.89497	0.8146	0.75829	0.70323
SPINK1	6690	5	147154143	147268794	512	78	46582	-0.89502	0.81461	0.78426	0.6945
MSR1	4481	8	15915387	16100300	1171	95	46582	-0.89511	0.81464	0.73666	0.77859
STRIP1	85369	1	110524199	110647263	372	52	46582	-0.89515	0.81465	0.6699	0.79233
PRDM10	56980	11	129719601	129922730	820	87	46582	-0.89533	0.81469	0.86282	0.6065
ELF1	1997	13	41456055	41685544	822	56	46582	-0.89563	0.81477	0.69298	0.81649
ZSWIM8	23053	10	75495334	75611556	235	51	46582	-0.89588	0.81484	0.76592	0.66137
RPL36AL	6166	14	50035406	50137403	378	40	46582	-0.89615	0.81491	0.50834	0.96068
IL4R	3566	16	27275161	27426099	629	83	46582	-0.89665	0.81505	0.6816	0.78316
ZNF714	148206	19	21214953	21357897	552	48	46582	-0.897	0.81514	0.88943	0.55931
CACNB4	785	2	152639285	153005593	1214	87	46582	-0.89707	0.81516	0.66599	0.78049
KRTAP21-2	337978	21	32069269	32169520	403	35	46582	-0.89725	0.81521	0.6979	0.69414
PRR13	54458	12	53785433	53890427	231	47	46582	-0.89736	0.81524	0.80258	0.61959
GYS2	2998	12	21634461	21833722	854	77	46582	-0.89742	0.81525	0.93288	0.56167
KRTAP2-3	730755	17	39165492	39266344	644	43	46582	-0.89743	0.81526	0.61478	0.81966
SKA2	348235	17	57137308	57282800	330	58	46582	-0.89856	0.81556	0.74581	0.69524
KRTAP9-8	83901	17	39344270	39445256	348	46	46582	-0.8987	0.81559	0.8111	0.64691
LINC02875	388407	17	59439112	59540641	310	56	46582	-0.89889	0.81564	0.55465	0.94107
FUT5	2527	19	5815837	5920551	578	79	46582	-0.8991	0.8157	0.78372	0.72466
ACP7	390928	19	39524945	39652129	695	69	46582	-0.89921	0.81573	0.68455	0.78027
TRMT1L	81627	1	185037217	185176230	393	52	46582	-0.89929	0.81575	0.58746	0.84122
LSMEM1	286006	7	112070908	112180943	475	77	46582	-0.8994	0.81578	0.99466	0.56636
ANO5	203859	11	22164199	22354913	655	65	46582	-0.89947	0.8158	0.63888	0.79236
LYPD1	116372	2	133352337	133479070	432	58	46582	-0.89952	0.81581	0.68221	0.78282
TMEM244	253582	6	130102389	130232416	713	55	46582	-0.89999	0.81594	0.65005	0.86745
OTOL1	131149	3	161097389	161271740	829	48	46582	-0.9003	0.81602	0.60206	0.82565
UTF1	8433	10	134993778	135095062	571	73	46582	-0.90035	0.81603	0.72595	0.68434
DLGAP1	9229	18	3446030	4505310	5022	367	46582	-0.90038	0.81604	0.57545	0.87164
TARBP2	6895	12	53843557	53950215	217	53	46582	-0.90048	0.81607	0.84272	0.62795
SIGLEC5	8778	19	52064756	52183727	737	97	46582	-0.9007	0.81613	0.69377	0.82457
NKX2-4	644524	20	21326005	21428047	285	45	46582	-0.90098	0.8162	0.95064	0.50479
OR9K2	441639	12	55473553	55574560	482	36	46582	-0.90137	0.8163	0.85301	0.60515
MRPL35	51318	2	86376478	86490913	478	48	46582	-0.90167	0.81638	0.70357	0.77254
HACE1	57531	6	105125968	105357794	741	52	46582	-0.90173	0.8164	0.60053	0.88072
DDX60	55601	4	169087442	169289958	925	67	46582	-0.90182	0.81642	0.74342	0.73952
TMEM229B	161145	14	67863801	68032445	754	106	46582	-0.90184	0.81643	0.71226	0.77467
ZNF519	162655	18	14025989	14182489	511	51	46582	-0.90218	0.81652	0.70883	0.79171
ERC2	26059	3	55492336	56552391	4194	156	46582	-0.90225	0.81654	0.87815	0.62139
AAMDC	28971	11	77482147	77633398	444	47	46582	-0.90273	0.81667	0.88762	0.59346
ZNF287	57336	17	16403626	16522520	403	49	46582	-0.90275	0.81667	0.68241	0.76056
DENND10	404636	10	120813594	120947496	465	58	46582	-0.90291	0.81671	0.58833	0.90537
ZSWIM9	374920	19	48623952	48750879	689	62	46582	-0.90301	0.81674	0.90766	0.5642
MEX3D	399664	19	1504668	1618057	513	97	46582	-0.90403	0.81701	0.67184	0.83207
LRRC55	219527	11	56899221	57009188	362	52	46582	-0.90437	0.8171	0.75899	0.71787
MRPL38	64978	17	73844724	73951181	369	50	46582	-0.90439	0.81711	0.76245	0.70167
LRRC40	55631	1	70560485	70721361	393	58	46582	-0.90483	0.81722	0.77502	0.64208
RAB40B	10966	17	80564943	80706598	744	76	46582	-0.90487	0.81723	0.67049	0.76173
TPM4	7171	19	16128317	16263815	619	79	46582	-0.90505	0.81728	0.80179	0.68891
MGST1	4257	12	16450076	16580123	524	61	46582	-0.90518	0.81732	0.65353	0.77884
SEC16B	89866	1	177842825	177989188	696	77	46582	-0.90525	0.81733	0.72619	0.77646
PPIAL4D	645142	1	148151752	148252536	35	26	46582	-0.9064	0.81764	0.77783	0.73756
CNTFR	1271	9	34501425	34640713	454	78	46582	-0.9077	0.81798	0.79274	0.71615
SLC25A34	284723	1	16012721	16117884	401	65	46582	-0.90778	0.818	0.69365	0.78571
AAAS	8086	12	53651240	53765412	315	54	46582	-0.90793	0.81804	0.85581	0.62496
HAUS4	54930	14	23365437	23476352	309	42	46582	-0.90812	0.81809	0.55488	0.91391
AHCTF1	25909	1	246952400	247144726	804	86	46582	-0.90818	0.81811	0.7072	0.76106
NDST4	64579	4	115698931	116085032	1685	98	46582	-0.90835	0.81815	0.65959	0.7783
LSM6	11157	4	147046835	147161213	472	55	46582	-0.90854	0.8182	0.57619	0.84568
SLC5A11	115584	16	24807184	24972949	649	92	46582	-0.90851	0.8182	0.78122	0.66421
RESF1	55196	12	32062353	32196041	835	96	46582	-0.90859	0.81822	0.7353	0.75528
TIMP2	7077	17	76799059	76971472	868	92	46582	-0.90879	0.81827	0.68342	0.78553
CTTNBP2NL	55917	1	112888800	113053786	515	65	46582	-0.90927	0.8184	0.72648	0.76564
CEMIP2	23670	9	74248282	74434373	773	89	46582	-0.90948	0.81845	0.80144	0.6654
PDX1	3651	13	28444168	28550451	507	56	46582	-0.90974	0.81852	0.81388	0.63967
GNA12	2768	7	2717739	2933963	1353	79	46582	-0.90983	0.81854	0.76052	0.72057
MLANA	2315	9	5840895	5959822	498	64	46582	-0.91001	0.81859	0.7606	0.7471
GPER1	2852	7	1076443	1183451	728	56	46582	-0.91007	0.81861	0.85556	0.616
MRPS35	60488	12	27813706	27959237	490	61	46582	-0.91036	0.81868	0.60342	0.86455
STARD13	90627	13	33627272	34300932	2626	187	46582	-0.91059	0.81874	0.8742	0.60814
PACC1	55248	1	212487816	212638267	553	60	46582	-0.91071	0.81878	0.6038	0.9035
C9orf50	375759	9	132324504	132433055	486	86	46582	-0.91075	0.81879	0.89391	0.63224
TRIM6-TRIM34	445372	11	5567865	5715628	962	99	46582	-0.91075	0.81879	0.90828	0.59533
CD70	970	19	6532969	6641163	669	79	46582	-0.91085	0.81881	0.8294	0.68947
FRMD4B	23150	3	69169146	69485430	1409	123	46582	-0.91097	0.81884	0.77025	0.71528
CD300LD	100131439	17	72526111	72638370	588	72	46582	-0.91111	0.81888	0.70007	0.84473
FGF13	2258	X	137663734	138355051	1	1	46582	-0.91118	0.8189	0.8189	0.8189
DNA2	1763	10	70123821	70281878	669	44	46582	-0.91159	0.81901	0.77762	0.68445
DSC1	1823	18	28659199	28792819	476	56	46582	-0.91169	0.81903	0.62833	0.84753
FOXI3	344167	2	88697726	88802053	396	74	46582	-0.91183	0.81907	0.86825	0.65531
ZFP62	643836	5	180222435	180338334	648	82	46582	-0.9119	0.81909	0.59589	0.93461
TIMM13	26517	19	2375622	2477914	708	63	46582	-0.91189	0.81909	0.97953	0.57357
ACP6	51205	1	147069168	147192634	450	63	46582	-0.91196	0.81911	0.8049	0.65599
LARP4B	23185	10	802854	1027645	891	76	46582	-0.912	0.81911	0.72906	0.74057
WDR83	84292	19	12727618	12836646	337	59	46582	-0.91228	0.81919	0.6457	0.7679
KEL	3792	7	142588201	142709503	434	56	46582	-0.91233	0.8192	0.60399	0.85234
TMEM160	54958	19	47499167	47601882	394	88	46582	-0.91287	0.81935	0.75936	0.72555
OXA1L	5018	14	23185731	23290998	603	81	46582	-0.91296	0.81937	0.92025	0.57858
SIRT6	51548	19	4124106	4232596	577	86	46582	-0.91329	0.81945	0.59866	0.89745
ENO1	2023	1	8871059	8989151	403	59	46582	-0.91342	0.81949	0.76838	0.67885
GADD45B	4616	19	2426123	2528257	579	101	46582	-0.91374	0.81957	0.67947	0.8035
TNFRSF13B	23495	17	16792398	16925432	764	89	46582	-0.91413	0.81967	0.66117	0.84458
ATG3	64422	3	112201354	112330810	498	44	46582	-0.91442	0.81975	0.76349	0.69506
PTPN12	5782	7	77116773	77319388	700	51	46582	-0.91467	0.81982	0.86805	0.62027
GABPA	2551	21	27057258	27194771	419	56	46582	-0.91469	0.81982	0.77145	0.68
PRRX2	51450	9	132377920	132534953	784	107	46582	-0.91483	0.81986	0.84937	0.61512
CD37	951	19	49788632	49893863	399	40	46582	-0.91495	0.81989	0.71127	0.7384
KLHL22	84861	22	20745806	20900170	590	66	46582	-0.91497	0.8199	0.8045	0.68985
ACOT8	10005	20	44420360	44536048	458	55	46582	-0.91501	0.81991	0.7753	0.70345
DAZL	1618	3	16578299	16697006	658	62	46582	-0.91511	0.81993	0.86619	0.59253
ZADH2	284273	18	72859278	72971281	525	81	46582	-0.91509	0.81993	0.69821	0.76406
SPATA1	100505741	1	84921902	85072150	657	48	46582	-0.91513	0.81994	0.67246	0.84831
RNF41	10193	12	56546288	56665753	241	68	46582	-0.91519	0.81995	0.7569	0.75017
SLC38A9	153129	5	54871673	55058163	997	49	46582	-0.91541	0.82001	0.74748	0.69923
TRIM34	53840	11	5591174	5715628	786	101	46582	-0.91541	0.82001	0.88642	0.61641
CYP7A1	1581	8	59352737	59462720	379	58	46582	-0.91556	0.82005	0.64034	0.78549
CYSLTR2	57105	13	49177847	49333498	784	68	46582	-0.91568	0.82008	0.62128	0.84516
NKAIN1	79570	1	31602592	31762734	703	66	46582	-0.91609	0.82019	0.76123	0.67494
RPL10L	140801	14	47070213	47171041	365	44	46582	-0.91635	0.82026	0.7041	0.72831
VEZF1	7716	17	55998908	56115615	366	71	46582	-0.91638	0.82027	0.60707	0.85356
SGSH	6448	17	78130515	78244199	620	90	46582	-0.91654	0.82031	0.66571	0.8758
PPP4R1	9989	18	9496789	9664605	786	74	46582	-0.91691	0.8204	0.68199	0.79038
KLHL7	55975	7	23095353	23265040	714	47	46582	-0.91779	0.82064	0.65629	0.81191
RABEPK	10244	9	127912821	128046438	419	53	46582	-0.91786	0.82065	0.76772	0.67199
MSLN	10232	16	760765	868865	850	85	46582	-0.91789	0.82066	0.73437	0.69888
CNNM1	26507	10	101038856	101204087	597	73	46582	-0.91805	0.8207	0.71663	0.74123
COX18	285521	4	73870416	73985476	169	58	46582	-0.91823	0.82075	0.69177	0.76443
NKX6-2	84504	10	134548320	134649537	516	79	46582	-0.91843	0.8208	0.9511	0.54904
MORF4L1	10933	15	79082903	79240081	768	60	46582	-0.91864	0.82086	0.55673	0.90515
KRTAP10-5	386680	21	45949564	46050481	599	70	46582	-0.91876	0.82089	0.65932	0.81615
SOX9	6662	17	70067161	70172561	361	58	46582	-0.91914	0.82099	0.83692	0.66469
ZNF43	7594	19	21937751	22084870	622	72	46582	-0.91923	0.82101	0.63404	0.88554
MAP3K4	4216	6	161362816	161588417	948	69	46582	-0.91928	0.82103	0.72201	0.7599
HTN1	3346	4	70866159	70974559	471	49	46582	-0.91942	0.82106	0.57011	0.88213
CLSTN3	9746	12	7231681	7361541	403	62	46582	-0.91977	0.82115	0.84669	0.70398
GZMA	3001	5	54348474	54456080	359	44	46582	-0.92024	0.82128	0.85404	0.61119
UCP2	7351	11	73635716	73743889	416	61	46582	-0.92069	0.82139	0.92661	0.59702
NHLRC2	374354	10	115564391	115722265	408	90	46582	-0.92141	0.82158	0.6172	0.87712
EN2	2020	7	155200824	155307526	604	103	46582	-0.92155	0.82162	0.69779	0.78005
ABCA2	20	9	139851686	139973374	480	73	46582	-0.92176	0.82167	0.70883	0.8157
SUSD6	9766	14	70028310	70231861	545	72	46582	-0.92221	0.82179	0.94456	0.55953
MGAT2	4247	14	50037460	50140199	383	42	46582	-0.9224	0.82184	0.51598	0.96324
OR4D10	390197	11	59194903	59295838	417	52	46582	-0.92252	0.82187	0.83062	0.63194
SYCE1L	100130958	16	77183349	77296976	732	56	46582	-0.92264	0.8219	0.92886	0.60516
ZNF426	79088	19	9588667	9699638	508	28	46582	-0.92287	0.82196	0.89837	0.56458
FAT2	2196	5	150833653	150998505	741	89	46582	-0.92291	0.82197	0.81152	0.64797
CCDC146	57639	7	76701934	76974534	1111	66	46582	-0.92317	0.82204	0.90714	0.58845
RGS7BP	401190	5	63751774	63959285	733	89	46582	-0.92351	0.82213	0.72752	0.78563
TRA2B	6434	3	185582356	185705924	426	68	46582	-0.92473	0.82245	0.79102	0.69973
ELK3	2004	12	96538207	96711606	695	88	46582	-0.92523	0.82258	0.65502	0.86814
DUT	1854	15	48573215	48685570	399	34	46582	-0.92543	0.82263	0.63336	0.85228
-	101926982	2	9739437	9855837	534	89	46582	-0.92582	0.82273	0.82868	0.65735
KRTAP2-4	85294	17	39171368	39272131	679	44	46582	-0.92599	0.82277	0.65145	0.80578
KANK2	25959	19	11224943	11358243	641	89	46582	-0.92607	0.82279	0.74584	0.77742
TAF11	6882	6	34795555	34905908	405	48	46582	-0.92612	0.82281	0.68166	0.8011
SEL1L	6400	14	81887891	82050205	723	80	46582	-0.92646	0.8229	0.73482	0.71711
EDEM3	80267	1	184609625	184774041	695	52	46582	-0.92655	0.82292	0.63357	0.80779
ARHGEF10L	55160	1	17796693	18074370	993	117	46582	-0.92807	0.82331	0.69791	0.7936
PPP1R12B	4660	1	202267830	202607697	850	59	46582	-0.9281	0.82332	0.75965	0.69992
SLC22A16	85413	6	110695890	110847844	786	93	46582	-0.9281	0.82332	0.70572	0.79889
PRC1	9055	15	91459268	91587881	577	58	46582	-0.92807	0.82332	0.62788	0.89422
EPHA2	1969	1	16400832	16532582	505	61	46582	-0.92815	0.82334	0.89112	0.63907
C8B	732	1	57344883	57483213	660	79	46582	-0.92825	0.82336	0.64389	0.80904
SHISA2	387914	13	26568735	26675198	629	72	46582	-0.92831	0.82338	0.68491	0.81138
ACTN2	88	1	236799754	236977931	970	76	46582	-0.92853	0.82343	0.9232	0.57561
DNHD1	144132	11	6467994	6643255	594	84	46582	-0.92859	0.82345	0.68435	0.76246
OBP2A	29991	9	138387885	138491815	619	93	46582	-0.92866	0.82347	0.89686	0.6435
CCNO	10309	5	54476980	54579508	404	42	46582	-0.92889	0.82353	0.7219	0.73484
MYOM1	8736	18	3016805	3270106	1358	146	46582	-0.92921	0.82361	0.83885	0.69837
ZNF730	100129543	19	23249777	23380014	464	51	46582	-0.92977	0.82376	0.88102	0.59284
PPP1R8	5511	1	28107252	28228183	349	60	46582	-0.93025	0.82388	0.76951	0.74459
APOF	319	12	56704355	56806583	226	64	46582	-0.93027	0.82388	0.64047	0.82593
P2RX2	22953	12	133145393	133248972	557	61	46582	-0.9304	0.82392	0.78947	0.74133
SARDH	1757	9	136478682	136655077	1048	149	46582	-0.93044	0.82393	0.69544	0.78446
C1QTNF2	114898	5	159724761	159847657	422	65	46582	-0.93048	0.82394	0.7205	0.73893
RSC1A1	6248	1	15936364	16038217	311	33	46582	-0.93059	0.82397	0.64284	0.81593
SLFN13	146857	17	33712115	33825856	505	70	46582	-0.93058	0.82397	0.94462	0.61381
PRDM6	93166	5	122374841	122579960	943	88	46582	-0.93093	0.82406	0.8879	0.61305
ELL2	22936	5	95170802	95347775	546	63	46582	-0.93107	0.82409	0.62941	0.82812
RHBDD2	57414	7	75458317	75568244	361	76	46582	-0.93135	0.82416	0.7109	0.74983
SUGCT	79783	7	40124575	40950366	2419	140	46582	-0.93159	0.82423	0.73416	0.71897
LCN15	389812	9	139604086	139708965	526	51	46582	-0.93161	0.82423	0.86485	0.65419
NETO2	81831	16	47065431	47227936	275	61	46582	-0.93161	0.82423	0.75282	0.70194
KANK1	23189	9	420294	796106	2619	107	46582	-0.93166	0.82424	0.91551	0.61737
IMP4	92856	2	131050470	131154197	330	53	46582	-0.93174	0.82426	0.89831	0.58502
NOP58	51602	2	203080515	203218384	352	41	46582	-0.93194	0.82432	0.85136	0.62186
CYTH2	9266	19	48922465	49035571	357	56	46582	-0.93206	0.82435	0.8353	0.65499
VCPKMT	79609	14	50522967	50633626	411	47	46582	-0.93224	0.82439	0.61447	0.88982
HPF1	54969	4	170600619	170729093	459	78	46582	-0.9324	0.82443	0.79416	0.67316
MAP10	54627	1	232890638	232996092	520	53	46582	-0.93241	0.82444	0.78827	0.68725
SORD	6652	15	45265302	45417287	513	56	46582	-0.93275	0.82453	0.74273	0.73954
KCNB2	9312	8	73399626	73900584	1998	115	46582	-0.93279	0.82454	0.75114	0.73898
TNPO3	23534	7	128544234	128745227	850	72	46582	-0.93322	0.82465	0.82465	0.64555
RPL11	6135	1	23968269	24072915	343	64	46582	-0.93332	0.82467	0.65317	0.85296
SAFB	6294	19	5573046	5718489	498	55	46582	-0.93354	0.82473	0.84801	0.63577
GPR37	2861	7	124335655	124456079	461	71	46582	-0.93363	0.82475	0.69121	0.81026
CBX4	8535	17	77756955	77863222	422	74	46582	-0.93366	0.82476	0.61348	0.90909
SIGLEC11	114132	19	50402250	50514439	525	73	46582	-0.93398	0.82484	0.6504	0.85798
CDON	50937	11	125776713	125983187	945	104	46582	-0.93417	0.82489	0.75115	0.74785
TRAPPC9	83696	8	140690324	141518678	3437	242	46582	-0.93421	0.8249	0.87347	0.59421
COL4A2	1284	13	110909631	111215374	1835	180	46582	-0.9349	0.82508	0.88393	0.59474
MVB12A	93343	19	17466512	17586141	567	81	46582	-0.93524	0.82517	0.67017	0.77362
RLN3	117579	19	14089017	14191783	362	62	46582	-0.93555	0.82525	0.77714	0.68803
KCNG4	93107	16	84204741	84323356	991	135	46582	-0.93581	0.82531	0.90731	0.61619
PLGLB2	5342	2	87997606	88108995	26	12	46582	-0.93636	0.82546	0.85973	0.70605
RBBP9	10741	20	18417184	18527899	537	47	46582	-0.93649	0.82549	0.82341	0.72113
ALX3	257	1	110552997	110663322	363	57	46582	-0.93663	0.82552	0.77368	0.72501
PRF1	5551	10	72307104	72412531	571	65	46582	-0.93715	0.82566	0.85728	0.62983
LGALS8	3964	1	236631514	236766281	951	61	46582	-0.93848	0.826	0.69057	0.80801
ARRB2	409	17	4563789	4674795	556	82	46582	-0.93866	0.82605	0.66347	0.79436
CDK2	1017	12	56310556	56416573	233	67	46582	-0.9391	0.82616	0.56965	0.95749
PRR11	55771	17	57182860	57334070	338	49	46582	-0.93935	0.82623	0.8146	0.65258
SUMO1	7341	2	203020903	203153322	342	43	46582	-0.93966	0.8263	0.94846	0.56146
RHOC	389	1	113193749	113300025	297	68	46582	-0.93993	0.82637	0.70373	0.83745
LOC646588	646588	7	25644948	25752806	408	60	46582	-0.93992	0.82637	0.90085	0.58799
PINK1	65018	1	20909948	21028004	565	59	46582	-0.94021	0.82644	0.92563	0.61297
FBXL13	222235	7	102403308	102765288	992	63	46582	-0.94024	0.82645	0.73539	0.76415
LRRC74A	145497	14	77242725	77386656	623	91	46582	-0.94033	0.82648	0.58358	0.95211
C12orf60	144608	12	14905997	15026792	463	54	46582	-0.94065	0.82656	0.87061	0.66735
MYH7	4625	14	23831947	23954870	484	85	46582	-0.94076	0.82659	0.76144	0.69946
SCP2D1-AS1	100128496	20	18740372	18860839	615	77	46582	-0.94104	0.82666	0.76919	0.69534
UBE2W	55284	8	74642332	74841145	569	71	46582	-0.94116	0.82669	0.79587	0.69168
SLC2A12	154091	6	134258719	134423789	549	88	46582	-0.94152	0.82678	0.60586	0.84629
EFHD2	79180	1	15686391	15806839	527	83	46582	-0.94212	0.82693	0.90649	0.57992
PSG4	5672	19	43646854	43759926	887	44	46582	-0.94215	0.82694	0.77486	0.701
RAPGEF2	9693	4	159975224	160331314	975	82	46582	-0.94222	0.82696	0.68981	0.77885
OR5A2	219981	11	59139452	59240426	493	46	46582	-0.9429	0.82713	0.76365	0.64642
MTF2	22823	1	93494792	93654638	487	70	46582	-0.94298	0.82715	0.56644	0.9221
SP7	121340	12	53670359	53780167	283	64	46582	-0.94298	0.82716	0.88477	0.62569
ARIH1	25820	15	72716667	72928904	446	53	46582	-0.94304	0.82717	0.92265	0.53647
CUZD1	50624	10	124541671	124655691	362	52	46582	-0.9434	0.82726	0.58919	0.87614
RNASE7	84659	14	21460385	21562393	396	110	46582	-0.94346	0.82728	0.78524	0.71868
PHLDB1	23187	11	118427213	118578748	496	55	46582	-0.94355	0.8273	0.71854	0.73561
TBPL2	387332	14	55830928	55957263	685	54	46582	-0.9437	0.82734	0.69869	0.79057
SNUPN	10073	15	75840424	75968719	334	52	46582	-0.94372	0.82734	0.82147	0.67274
IFNE	338376	9	21430838	21532312	465	62	46582	-0.94383	0.82737	0.60323	0.91201
SP1	6667	12	53723979	53860230	361	49	46582	-0.94416	0.82746	0.877	0.60217
ZNF749	388567	19	57896693	58007291	471	85	46582	-0.9445	0.82754	0.68386	0.80685
CRY1	1407	12	107335142	107537635	691	65	46582	-0.94458	0.82756	0.90959	0.5828
CCDC115	84317	2	131045814	131150383	334	54	46582	-0.94525	0.82773	0.91359	0.58263
SMIM21	284274	18	73071827	73189589	551	69	46582	-0.94525	0.82773	0.96303	0.59601
GBGT1	26301	9	135978335	136089320	535	90	46582	-0.94541	0.82778	0.79877	0.73753
VPS26C	10311	21	38545721	38690425	541	61	46582	-0.94576	0.82786	0.92378	0.60429
ANKS6	203286	9	101444291	101608794	573	66	46582	-0.9459	0.8279	0.7512	0.70636
UQCRHL	440567	1	16083657	16184194	471	53	46582	-0.94622	0.82798	0.85693	0.65128
PGBD4	161779	15	34344274	34446591	332	66	46582	-0.94641	0.82803	0.58147	0.94598
WEE2	494551	7	141358153	141481071	345	47	46582	-0.94644	0.82804	0.61619	0.8843
CCDC144NL	339184	17	20716708	20849453	431	65	46582	-0.94646	0.82804	0.96583	0.55204
DHPS	1725	19	12736531	12842701	312	57	46582	-0.94653	0.82806	0.64817	0.78463
UBALD1	124402	16	4608884	4714927	463	70	46582	-0.94709	0.8282	0.77053	0.67107
TRIM49D2	729384	11	89607232	89716231	33	13	46582	-0.94733	0.82827	0.83136	0.71378
AQR	9716	15	35098552	35311995	748	59	46582	-0.94738	0.82828	0.7991	0.68144
VSTM2A	222008	7	54560019	54686948	722	62	46582	-0.94774	0.82837	0.72008	0.74902
ADAMTSL2	9719	9	136347286	136490641	660	109	46582	-0.94784	0.82839	0.86818	0.60955
TSSK3	81629	1	32768365	32880098	189	69	46582	-0.94791	0.82841	0.8547	0.62792
RAMP1	10267	2	238718187	238870756	672	114	46582	-0.94835	0.82853	0.85008	0.66211
MRGPRX1	259249	11	18905360	19006549	397	64	46582	-0.94856	0.82858	0.58798	0.92173
CD180	4064	5	66427205	66542617	432	72	46582	-0.94888	0.82866	0.59132	0.906
PRAMEF7	441871	1	12926467	13030300	83	29	46582	-0.94897	0.82868	0.88161	0.66041
CDC5L	988	6	44305251	44468161	598	86	46582	-0.949	0.82869	0.77006	0.72225
MMP1	4312	11	102610641	102718966	506	77	46582	-0.94913	0.82872	0.72986	0.78033
SLC29A1	2030	6	44137242	44251888	455	93	46582	-0.94919	0.82874	0.79255	0.67462
CEMIP	57214	15	81021712	81294112	1047	140	46582	-0.94925	0.82875	0.57538	0.96232
ABCC2	1244	10	101492457	101661662	571	55	46582	-0.9493	0.82876	0.90127	0.66747
FAM166B	730112	9	35511827	35613896	262	55	46582	-0.94934	0.82878	0.65795	0.83228
CD200	4345	3	112001194	112131659	547	51	46582	-0.94953	0.82883	0.82165	0.66122
P4HA3	283208	11	73908532	74072699	581	53	46582	-0.94988	0.82891	0.89352	0.62601
HDC	3067	15	50484144	50608162	502	60	46582	-0.95005	0.82896	0.85255	0.6809
TPGS2	25941	18	34309513	34459179	440	57	46582	-0.95034	0.82903	0.56993	0.90473
PUS3	83480	11	125713380	125823145	475	64	46582	-0.95053	0.82908	0.76488	0.72367
EEF1AKMT3	25895	12	58116383	58226324	231	57	46582	-0.95109	0.82922	0.63072	0.83629
VASP	7408	19	45960688	46080247	476	67	46582	-0.95109	0.82922	0.84325	0.69425
-	101928193	9	136012207	136117257	596	76	46582	-0.95116	0.82924	0.72909	0.79159
EIF3A	8661	10	120744541	120890959	491	61	46582	-0.9514	0.8293	0.59732	0.892
MPPE1	65258	18	11833470	11958796	728	106	46582	-0.95152	0.82933	0.8041	0.66585
SCP2D1	140856	20	18744370	18845036	483	77	46582	-0.95156	0.82934	0.74478	0.73472
RUBCNL	80183	13	46866136	47014177	482	54	46582	-0.95161	0.82935	0.65224	0.85565
ATPAF2	91647	17	17871334	17992483	308	42	46582	-0.95274	0.82964	0.66739	0.77922
NAA60	79903	16	3443611	3586963	783	81	46582	-0.95279	0.82965	0.8837	0.62194
DNTTIP1	116092	20	44370576	44490066	555	45	46582	-0.95301	0.82971	0.67092	0.83258
-	100996274	18	76854758	76956912	489	39	46582	-0.95317	0.82975	0.78097	0.74601
GPR146	115330	7	1034218	1148905	801	50	46582	-0.95339	0.8298	0.76917	0.71281
PEAR1	375033	1	156813496	156936226	375	66	46582	-0.95384	0.82992	0.68665	0.76636
EFCAB6	64800	22	43874624	44258217	1642	73	46582	-0.95396	0.82995	0.80214	0.69045
GALNT1	2589	18	33157400	33341798	769	49	46582	-0.95498	0.83021	0.86358	0.62037
SLC36A1	206358	5	150766553	150921940	713	51	46582	-0.95504	0.83022	0.64896	0.86324
TEPP	374739	16	57960339	58072020	369	63	46582	-0.95512	0.83024	0.62714	0.90617
ANO7L1	101927546	1	16501343	16603528	365	49	46582	-0.9552	0.83026	0.83372	0.66438
CD79B	974	17	61956098	62059710	419	59	46582	-0.95551	0.83034	0.8822	0.5958
NOXA1	10811	9	140267847	140378858	419	91	46582	-0.95554	0.83035	0.8901	0.62866
MON1B	22879	16	77174821	77283543	702	55	46582	-0.95566	0.83038	0.90536	0.6205
IQCF1	132141	3	51878892	51987386	295	58	46582	-0.95573	0.8304	0.60958	0.87311
SLFN12L	100506736	17	33751942	33864758	474	81	46582	-0.95576	0.8304	0.92514	0.61642
C1QTNF9	338872	13	24833686	24946669	556	69	46582	-0.95597	0.83046	0.6825	0.82722
ITPRID1	223075	7	31503685	31748334	1018	68	46582	-0.95609	0.83049	0.93661	0.61924
TNNT3	7140	11	1890799	2009936	573	73	46582	-0.95658	0.83061	0.66044	0.88539
AP2M1	1173	3	183842634	183951879	338	58	46582	-0.95723	0.83078	0.71633	0.7553
GRHL3	57822	1	24595812	24740972	588	79	46582	-0.95733	0.8308	0.67994	0.81498
NPIPA2	642799	16	14791404	14909305	23	18	46582	-0.95733	0.8308	0.73719	0.79816
TSPAN33	340348	7	128734712	128859534	522	76	46582	-0.95744	0.83083	0.80203	0.68817
GCA	25801	2	163150583	163286525	252	74	46582	-0.95748	0.83084	0.56168	0.93664
MTREX	23517	5	54553576	54771409	657	42	46582	-0.95763	0.83087	0.75233	0.68129
PPP1R12C	54776	19	55552281	55678968	624	110	46582	-0.95785	0.83093	0.78803	0.70412
PKIB	5570	6	122743062	123097518	1177	84	46582	-0.958	0.83097	0.84363	0.63801
DTNB	1838	2	25550067	25946516	1072	116	46582	-0.95863	0.83113	0.83619	0.67781
PSAP	5660	10	73526055	73661082	629	65	46582	-0.95886	0.83118	0.86507	0.68014
WDR83OS	51398	19	12728881	12830465	316	51	46582	-0.95955	0.83136	0.66112	0.77506
DHX29	54505	5	54502073	54653521	485	46	46582	-0.95985	0.83144	0.75598	0.68609
IL25	64806	14	23792018	23895612	395	91	46582	-0.96061	0.83163	0.86967	0.61823
CPLANE2	79363	1	16508182	16613659	377	52	46582	-0.96092	0.8317	0.81582	0.67032
CYB5A	1528	18	71870527	72009251	826	59	46582	-0.96096	0.83171	0.93245	0.57277
TMEM9B	56674	11	8918840	9036553	510	43	46582	-0.96112	0.83175	0.66686	0.80871
PRB4	5545	12	11410015	11513369	459	80	46582	-0.96206	0.83199	0.71805	0.75988
KCTD17	79734	22	37397779	37509430	452	66	46582	-0.96242	0.83208	0.70423	0.82359
KCTD8	386617	4	44125920	44500824	1325	96	46582	-0.96277	0.83217	0.78267	0.71766
INTS7	25896	1	212063741	212259002	820	49	46582	-0.9631	0.83225	0.67952	0.75805
CSTF1	1477	20	54917427	55029582	414	88	46582	-0.96308	0.83225	0.61779	0.88491
LINC02898	400950	2	42112508	42230943	573	62	46582	-0.96345	0.83234	0.60239	0.95112
PCBP2	5094	12	53795886	53924946	257	52	46582	-0.96356	0.83237	0.87018	0.61391
GSTA2	2939	6	52564885	52678361	523	64	46582	-0.96367	0.83239	0.89355	0.57475
FAM221A	340277	7	23669231	23792269	508	57	46582	-0.96433	0.83256	0.6909	0.85583
-	401388	7	96060938	96182835	400	59	46582	-0.96457	0.83262	0.63211	0.83071
FNTB	2342	14	65403507	65579370	619	71	46582	-0.96469	0.83265	0.72384	0.78844
HACL1	26061	3	15552239	15693359	593	66	46582	-0.96496	0.83272	0.86119	0.65544
ZNF551	90233	19	58143337	58251179	450	59	46582	-0.96549	0.83285	0.63306	0.86065
ATG10	83734	5	81217844	81601958	1066	75	46582	-0.96575	0.83291	0.94444	0.61107
FAM185A	222234	7	102339399	102499672	509	48	46582	-0.96595	0.83297	0.81836	0.74086
EIF4E2	9470	2	233364762	233498354	574	73	46582	-0.96629	0.83305	0.79517	0.73906
ELF3	1999	1	201929647	202036316	492	69	46582	-0.96664	0.83314	0.87617	0.62262
VWA2	340706	10	115949013	116104259	553	81	46582	-0.96672	0.83316	0.66948	0.80318
-	101927955	11	9676380	9777943	524	45	46582	-0.96743	0.83334	0.59523	0.96501
YAF2	10138	12	42500906	42682154	582	56	46582	-0.96892	0.83371	0.91059	0.59456
TNFSF14	8740	19	6611264	6720599	719	79	46582	-0.9693	0.8338	0.70341	0.77434
STK31	56164	7	23699786	23922132	1134	55	46582	-0.96955	0.83386	0.64058	0.91322
DCAF15	90379	19	14013319	14122256	323	53	46582	-0.9699	0.83395	0.6427	0.8597
FMO5	2330	1	146605884	146747390	817	43	46582	-0.96995	0.83396	0.8406	0.6385
C8A	731	1	57270443	57433894	791	96	46582	-0.97002	0.83398	0.61168	0.87326
APIP	51074	11	34853842	34987939	799	36	46582	-0.97025	0.83404	0.81564	0.65897
SETX	23064	9	135086827	135282113	833	72	46582	-0.97077	0.83417	0.73841	0.76631
PARP4	143	13	24945069	25136948	1329	51	46582	-0.97087	0.83419	0.79748	0.72328
FTSJ3	117246	17	61846793	61955031	374	40	46582	-0.97094	0.83421	0.8067	0.63232
OR5K4	403278	3	98022698	98123663	514	44	46582	-0.97127	0.83429	0.68872	0.82627
HP1BP3	50809	1	21019170	21163808	455	56	46582	-0.97132	0.8343	0.75124	0.76818
FZR1	51343	19	3456261	3586755	543	90	46582	-0.97138	0.83432	0.80801	0.74461
TMEM236	653567	10	17744260	17892866	258	46	46582	-0.97165	0.83439	0.97788	0.57992
ELMOD1	55531	11	107411817	107587505	708	84	46582	-0.9718	0.83443	0.7272	0.76653
CSNK1A1L	122011	13	37627397	37729801	367	43	46582	-0.97212	0.8345	0.61562	0.88487
AK1	203	9	130578759	130690022	381	94	46582	-0.97243	0.83458	0.75032	0.76586
GDF7	151449	2	20816424	20921250	463	89	46582	-0.97271	0.83465	0.79827	0.72008
GALNT16	57452	14	69676681	69871190	739	90	46582	-0.97293	0.83471	0.78763	0.7531
USP32	84669	17	58204551	58519586	585	58	46582	-0.97302	0.83473	0.92946	0.56655
SH2D5	400745	1	20996225	21109133	448	63	46582	-0.97326	0.83479	0.82235	0.71381
DNAJB13	374407	11	73611364	73731713	436	61	46582	-0.97327	0.83479	0.9365	0.61913
HMGXB3	22993	5	149330169	149482706	507	57	46582	-0.97372	0.8349	0.8816	0.63389
ATF7	11016	12	53851640	54070200	567	50	46582	-0.97376	0.83491	0.77295	0.6941
POP4	10775	19	30047170	30158162	598	77	46582	-0.97383	0.83493	0.69158	0.78957
MRPL52	122704	14	23249088	23354246	494	86	46582	-0.97401	0.83497	0.67835	0.81887
TANC1	85461	2	159775146	160139170	1520	85	46582	-0.97457	0.83511	0.70398	0.80643
LIPC	3990	15	58652953	58911073	1302	155	46582	-0.97469	0.83514	0.61154	0.92289
SRCIN1	80725	17	36636259	36812183	627	87	46582	-0.97478	0.83516	0.86845	0.65563
NAAA	27163	4	76781808	76912166	538	65	46582	-0.97485	0.83518	0.96823	0.55393
PGM2	55276	4	37778282	37914559	774	62	46582	-0.97504	0.83523	0.61901	0.91738
GNS	2799	12	65057222	65203226	406	67	46582	-0.97568	0.83539	0.66029	0.84552
UBE2B	7320	5	133656843	133777799	279	40	46582	-0.97598	0.83546	0.66794	0.75937
COL6A6	131873	3	130186198	130445890	903	93	46582	-0.9761	0.83549	0.64174	0.86483
-	729587	1	17010447	17110956	71	28	46582	-0.97614	0.8355	0.78147	0.7432
DPPA4	55211	3	108994988	109106419	474	55	46582	-0.9764	0.83557	0.96852	0.57262
BEND3	57673	6	107336385	107486371	694	102	46582	-0.9766	0.83562	0.67208	0.80178
PAQR7	164091	1	26137975	26252461	287	47	46582	-0.97667	0.83563	0.70635	0.76448
SAMD12	401474	8	119151694	119684184	2071	162	46582	-0.97676	0.83566	0.64795	0.79581
ABCF3	55324	3	183853863	183961795	326	53	46582	-0.97707	0.83573	0.70494	0.77331
SEC23B	10483	20	18438188	18592059	768	45	46582	-0.97714	0.83575	0.90918	0.6441
RNASE13	440163	14	21450979	21552944	444	102	46582	-0.97761	0.83587	0.80474	0.70805
CACNA1S	779	1	200958635	201131694	791	100	46582	-0.97831	0.83604	0.58052	0.94285
SMCP	4184	1	152800798	152907523	572	49	46582	-0.97841	0.83606	0.74352	0.74277
SEC63	11231	6	108138960	108329482	648	79	46582	-0.97844	0.83607	0.75479	0.72766
ZNF596	169270	8	132200	247339	703	65	46582	-0.97853	0.83609	0.69367	0.77618
MUSK	4593	9	113380935	113616386	1055	88	46582	-0.97864	0.83612	0.95356	0.61031
MALL	7851	2	110791447	110924143	207	46	46582	-0.97917	0.83625	0.91718	0.5627
STX12	23673	1	28049694	28200963	374	48	46582	-0.97923	0.83627	0.85446	0.67125
USP39	10713	2	85779965	85926407	463	75	46582	-0.97955	0.83635	0.68567	0.8495
CNOT9	9125	2	219383303	219511158	337	33	46582	-0.97963	0.83636	0.82579	0.64643
AURKA	6790	20	54894445	55017351	449	82	46582	-0.97973	0.83639	0.61205	0.88635
C18orf63	644041	18	71933110	72076422	894	53	46582	-0.97994	0.83644	0.99294	0.57443
WNT2B	7482	1	112960040	113113910	464	67	46582	-0.98012	0.83649	0.64733	0.88397
ADAM12	8038	10	127650960	128127127	2284	165	46582	-0.9807	0.83663	0.60196	0.94427
MAPKBP1	23005	15	42016632	42170053	451	55	46582	-0.9808	0.83665	0.78798	0.71132
SIX4	51804	14	61126256	61241039	258	45	46582	-0.98093	0.83669	0.72262	0.74249
KCNK7	10089	11	65310326	65413467	248	67	46582	-0.98115	0.83674	0.91904	0.62396
ZNF195	7748	11	3329157	3450452	566	56	46582	-0.9814	0.8368	0.64719	0.88007
NTSR2	23620	2	11748304	11860329	593	96	46582	-0.98161	0.83685	0.67626	0.86434
HAS1	3036	19	52166365	52277239	625	94	46582	-0.9816	0.83685	0.71153	0.83577
SDHC	6391	1	161234166	161384541	745	51	46582	-0.98208	0.83697	0.78763	0.7062
PLAC9	219348	10	81842258	81954784	637	59	46582	-0.98223	0.83701	0.77282	0.76961
NIPAL3	57185	1	24692245	24849473	583	62	46582	-0.98231	0.83703	0.74134	0.75197
GOLGA2	2801	9	130968108	131088286	368	61	46582	-0.9825	0.83707	0.74445	0.8276
NIPAL4	348938	5	156837027	156951730	476	46	46582	-0.98264	0.83711	0.7259	0.81637
SPTSSA	171546	14	34852144	34981468	617	59	46582	-0.98369	0.83737	0.93778	0.58246
PROP1	5626	5	177369236	177473243	488	76	46582	-0.98379	0.83739	0.67824	0.86325
CHAMP1	283489	13	115029965	115142803	289	50	46582	-0.98415	0.83748	0.68517	0.84452
SMC3	9126	10	112277449	112414392	649	72	46582	-0.98436	0.83753	0.80495	0.67286
RNF17	56163	13	25288301	25504059	1008	64	46582	-0.98461	0.83759	0.75508	0.76226
CRBN	51185	3	3141317	3271401	946	85	46582	-0.98465	0.8376	0.59483	0.90721
NANOS1	340719	10	120739228	120843854	346	62	46582	-0.98462	0.8376	0.61676	0.91163
GALNTL5	168391	7	151603464	151767019	743	108	46582	-0.98471	0.83762	0.61161	0.9783
ST7L	54879	1	113016140	113212040	553	58	46582	-0.98509	0.83771	0.68156	0.82252
CYP4F8	11283	19	15676029	15790448	940	50	46582	-0.98518	0.83773	0.89297	0.685
EFS	10278	14	23775609	23884842	394	91	46582	-0.98579	0.83788	0.87242	0.64528
VRTN	55237	14	74765166	74876711	413	80	46582	-0.98595	0.83792	0.79595	0.77435
IGF1	3479	12	102739645	102925563	581	74	46582	-0.98608	0.83795	0.78236	0.72982
CHD1L	9557	1	146664291	146817447	949	49	46582	-0.98613	0.83797	0.81886	0.65822
OBSCN	84033	1	228345740	228616577	965	73	46582	-0.98663	0.83809	0.82814	0.68683
TCTE1	202500	6	44197248	44315458	486	74	46582	-0.98668	0.8381	0.82785	0.67377
CNTNAP3B	728577	9	43634885	43972476	166	15	46582	-0.98748	0.8383	0.69192	0.87106
TUBA3E	112714	2	130899318	131006034	400	44	46582	-0.98753	0.83831	0.89169	0.61745
DGAT2	84649	11	75429778	75562581	350	41	46582	-0.9884	0.83852	0.69175	0.7857
RPS29	6235	14	49993390	50103134	413	49	46582	-0.98845	0.83853	0.66977	0.82088
UBXN10	127733	1	20462578	20572540	375	85	46582	-0.98857	0.83856	0.56454	0.95828
BLOC1S3	388552	19	45632003	45735058	487	83	46582	-0.98891	0.83865	0.70695	0.82209
SNX21	90203	20	44412256	44521914	452	47	46582	-0.98891	0.83865	0.79257	0.73015
RLN1	6013	9	5257637	5389873	570	72	46582	-0.9891	0.83869	0.94435	0.60633
GATA2	2624	3	128148265	128262030	503	69	46582	-0.98927	0.83873	0.90084	0.6249
CCR3	1232	3	46233872	46358197	538	42	46582	-0.98942	0.83877	0.67521	0.84682
DPP7	29952	9	139954992	140059204	518	54	46582	-0.9895	0.83879	0.75562	0.71432
SMAD7	4092	18	46396223	46527081	605	96	46582	-0.98964	0.83882	0.68147	0.83825
ESPL1	9700	12	53612083	53737427	334	50	46582	-0.99024	0.83897	0.70457	0.80489
IL1RL1	9173	2	102877962	103018497	642	51	46582	-0.99027	0.83898	0.70541	0.80552
SLC35B2	347734	6	44171838	44275283	408	83	46582	-0.99063	0.83907	0.8021	0.67677
VPS13D	55187	1	12240101	12622099	1291	74	46582	-0.99077	0.8391	0.95749	0.55446
PSG1	5669	19	43320613	43433921	665	42	46582	-0.99097	0.83915	0.57963	0.89982
ECEL1	9427	2	233294537	233402532	601	82	46582	-0.99177	0.83934	0.85899	0.681
HTR2A	3356	13	47355677	47521211	655	84	46582	-0.99217	0.83944	0.84189	0.69535
CA2	760	8	86326131	86443721	272	52	46582	-0.99246	0.83951	0.88208	0.6642
SLC13A3	64849	20	45136462	45363124	852	120	46582	-0.99298	0.83964	0.62084	0.89136
ANKRD55	79722	5	55345507	55579186	976	113	46582	-0.99336	0.83973	0.64372	0.86459
GCNT7	140687	20	55016548	55150981	565	66	46582	-0.99357	0.83978	0.72243	0.79748
FAM209A	200232	20	55049785	55151208	431	71	46582	-0.99382	0.83984	0.76254	0.76773
USP17L21	100287478	4	9214598	9316190	6	5	46582	-0.99394	0.83987	0.84619	0.79103
USP17L22	100287513	4	9219345	9320937	6	5	46582	-0.99394	0.83987	0.84619	0.79103
SPATA31A3	727830	9	40650291	40756537	67	26	46582	-0.99425	0.83995	0.81542	0.73649
MAP3K12	7786	12	53823456	53943444	246	58	46582	-0.99438	0.83998	0.87183	0.6394
SLC22A8	9376	11	62710296	62833317	432	87	46582	-0.99531	0.84021	0.70338	0.84353
TNS1	7145	2	218614512	218858796	1031	137	46582	-0.99536	0.84022	0.8239	0.7072
KIAA0895	23366	7	36313759	36479734	676	80	46582	-0.99592	0.84036	0.82851	0.6775
NMD3	51068	3	160889050	161020082	486	48	46582	-0.99627	0.84044	0.93062	0.59113
HGSNAT	138050	8	42945592	43107970	393	58	46582	-0.99651	0.8405	0.82063	0.66002
PSTPIP1	9051	15	77237021	77379673	455	71	46582	-0.99659	0.84052	0.72121	0.82453
MPDZ	8777	9	13055700	13329660	815	101	46582	-0.99672	0.84055	0.86172	0.64964
RHOU	58480	1	228730394	228932416	563	64	46582	-0.99677	0.84056	0.7883	0.75381
MMP25	64386	16	3046682	3160727	507	79	46582	-0.99688	0.84059	0.78835	0.72499
PLA2G2C	391013	1	20440484	20551687	389	83	46582	-0.99706	0.84063	0.61935	0.88969
KCNIP1	30820	5	169730491	170213636	2173	225	46582	-0.99774	0.8408	0.76422	0.71284
HEPHL1	341208	11	93704378	93897374	689	69	46582	-0.99784	0.84082	0.93606	0.58376
TLR4	7099	9	120416453	120529769	503	55	46582	-0.99814	0.84089	0.71202	0.80411
REP15	387849	12	27799428	27900566	328	64	46582	-0.99847	0.84098	0.76116	0.75523
STAT2	6773	12	56685381	56804058	272	54	46582	-0.99887	0.84107	0.67977	0.81706
SERP2	387923	13	44897978	45021850	341	52	46582	-0.99899	0.8411	0.71095	0.84609
STMN1	3925	1	26160670	26283368	314	48	46582	-0.99975	0.84129	0.76027	0.71452
GRWD1	83743	19	48899030	49007164	357	59	46582	-0.99998	0.84134	0.8222	0.69674
FRMPD1	22844	9	37601052	37796901	801	96	46582	-1.0001	0.84137	0.75072	0.74773
ZBTB40	9923	1	22728344	22907650	575	89	46582	-1.0003	0.84142	0.76391	0.80929
TWSG1	57045	18	9284765	9452424	756	78	46582	-1.0005	0.84146	0.71981	0.83689
PCNX4	64430	14	60508545	60651532	417	40	46582	-1.0006	0.84149	0.86917	0.59504
GLS2	27165	12	56814728	56932198	357	55	46582	-1.0008	0.84153	0.91566	0.62894
AMY1B	277	1	104180039	104293519	5	4	46582	-1.0009	0.84156	0.86016	0.76861
NCBP2	22916	3	196612273	196719464	442	66	46582	-1.0012	0.84165	0.8709	0.65961
RHOJ	57381	14	63621080	63810230	710	84	46582	-1.0016	0.84172	0.72751	0.83042
PMEL	6490	12	56297889	56410523	253	70	46582	-1.0017	0.84175	0.61403	0.903
FBXO21	23014	12	117531278	117678305	576	66	46582	-1.0023	0.84191	0.69418	0.83471
TSPAN16	26526	19	11356798	11487672	493	64	46582	-1.0025	0.84195	0.86393	0.68913
LOC400682	400682	19	21750852	21889594	943	69	46582	-1.0029	0.84204	0.96889	0.57655
CDK13	8621	7	39939959	40186733	773	50	46582	-1.0036	0.84222	0.92446	0.60772
ANP32C	23520	4	165068159	165168863	534	46	46582	-1.0038	0.84226	0.88178	0.6261
HBZ	3050	16	142921	254504	388	79	46582	-1.0041	0.84233	0.80849	0.73411
PSG5	5673	19	43621895	43740688	910	49	46582	-1.0041	0.84234	0.79961	0.71254
BTNL10	100129094	1	228648060	228749699	329	58	46582	-1.0042	0.84237	0.7858	0.81035
MRPS22	56945	3	139012861	139125888	382	56	46582	-1.0043	0.84238	0.70023	0.80012
LRRC43	254050	12	122602266	122738018	560	59	46582	-1.0044	0.8424	0.72568	0.76715
MAX	4149	14	65422819	65619413	687	72	46582	-1.0048	0.84251	0.71154	0.8217
EPS8L2	64787	11	656120	777727	526	70	46582	-1.005	0.84256	0.67232	0.8576
ADGRG5	221188	16	57526333	57661101	664	78	46582	-1.0057	0.84271	0.93727	0.60345
CCDC158	339965	4	77184192	77383285	643	58	46582	-1.0057	0.84273	0.7028	0.81977
IL31RA	133396	5	55097207	55268682	586	83	46582	-1.0058	0.84276	0.69293	0.8236
C4orf17	84103	4	100382161	100513460	678	54	46582	-1.0063	0.84287	0.69924	0.82351
PNPLA7	375775	9	140304404	140495021	571	119	46582	-1.0063	0.84287	0.74232	0.7673
MYL12A	10627	18	3197472	3306234	523	64	46582	-1.0064	0.84289	0.671	0.87011
-	101060024	5	133367530	133467801	418	70	46582	-1.007	0.84303	0.85995	0.65985
CLN8	2055	8	1653944	1784736	742	87	46582	-1.0074	0.84313	0.7621	0.7437
PTCD2	79810	5	71566200	71706544	328	64	46582	-1.0076	0.84317	0.88388	0.61371
HSD17B13	345275	4	88174941	88294056	509	43	46582	-1.0077	0.8432	0.80088	0.73244
LARP6	55323	15	71073889	71196498	434	56	46582	-1.0088	0.84347	0.59148	0.92015
TPST2	8459	22	26871714	27036089	740	96	46582	-1.0089	0.84348	0.82149	0.72507
LRTOMT	220074	11	71741377	71871828	481	56	46582	-1.0089	0.84349	0.8808	0.66805
POTEG	404785	14	19503365	19634942	13	9	46582	-1.0093	0.84359	0.85244	0.75524
ELN	2006	7	73392119	73534237	423	82	46582	-1.0094	0.84362	0.72613	0.80809
OR4K17	390436	14	20535566	20636597	496	52	46582	-1.0096	0.84365	0.67316	0.87474
GPR4	2828	19	46043022	46155466	407	75	46582	-1.0096	0.84366	0.71304	0.82363
SPAG16-DT	100130451	2	214091277	214198929	438	50	46582	-1.0102	0.8438	0.66114	0.86123
MICALL1	85377	22	38252155	38388465	312	58	46582	-1.0111	0.84401	0.68838	0.80184
STOM	2040	9	124051266	124182582	439	61	46582	-1.0116	0.84413	0.81218	0.69394
FTMT	94033	5	121137650	121238528	472	66	46582	-1.0117	0.84416	0.81706	0.663
MCM4	4173	8	48822763	48940720	198	73	46582	-1.0118	0.84419	0.91471	0.61102
SLC16A3	9123	17	80136282	80247375	414	68	46582	-1.0121	0.84424	0.62579	0.93609
KRT4	3851	12	53150327	53257900	508	81	46582	-1.0122	0.84427	0.93354	0.60709
CLUH	23277	17	2542680	2665053	449	89	46582	-1.0125	0.84435	0.66985	0.91251
MSX2	4488	5	174101575	174207902	474	95	46582	-1.0125	0.84436	0.65125	0.85796
CAV3	859	3	8725486	8838451	664	117	46582	-1.0127	0.8444	0.91668	0.63284
ZNF556	80032	19	2817333	2928515	687	74	46582	-1.0128	0.84442	0.71026	0.8321
SLC9A3	6550	5	423298	574549	930	77	46582	-1.013	0.84447	0.80394	0.77027
CTXN2	399697	15	48420546	48545951	164	43	46582	-1.0133	0.84453	0.68446	0.78812
P2RY2	5029	11	72878735	73003472	369	92	46582	-1.014	0.8447	0.73955	0.76179
SLC24A5	283652	15	48363169	48484926	173	37	46582	-1.0141	0.84472	0.57781	0.93327
UAP1L1	91373	9	139921944	140028990	531	58	46582	-1.0141	0.84473	0.7921	0.71151
NUDT15	55270	13	48561703	48671282	565	44	46582	-1.0144	0.8448	0.90314	0.62563
FOXD4	2298	9	66231	168417	215	50	46582	-1.0158	0.84513	0.86561	0.73775
TCL1B	9623	14	96102754	96208980	548	86	46582	-1.0161	0.8452	0.84061	0.70442
CEP152	22995	15	48980135	49154092	508	65	46582	-1.016	0.8452	0.59134	0.97301
TMEM129	92305	4	1667679	1773084	537	47	46582	-1.0162	0.84524	0.73092	0.75553
RELT	84957	11	73037405	73158519	418	46	46582	-1.0166	0.84532	0.71994	0.75311
PPP1R3G	648791	6	5035720	5137455	551	60	46582	-1.0167	0.84536	0.69735	0.81325
SNRPA1	6627	15	101771715	101885481	599	84	46582	-1.0168	0.84538	0.80478	0.70721
SLIT2	9353	4	20204566	20672184	1806	170	46582	-1.0173	0.84549	0.66284	0.85541
PTPN18	26469	2	131063580	131182982	326	57	46582	-1.0174	0.84553	0.87486	0.64314
MAN2B1	4125	19	12707322	12827591	395	57	46582	-1.0177	0.8456	0.70519	0.74865
TNNC2	7125	20	44401853	44505953	442	47	46582	-1.0189	0.84587	0.77937	0.76014
L3MBTL3	84456	6	130289728	130512594	838	74	46582	-1.0193	0.84596	0.75765	0.73267
CLUAP1	23059	16	3500945	3639048	736	78	46582	-1.0193	0.84596	0.89822	0.63803
GPR3	2827	1	27669148	27772318	276	56	46582	-1.0197	0.84607	0.70361	0.76444
CDKN2AIPNL	91368	5	133687756	133797598	270	50	46582	-1.02	0.84614	0.6815	0.83855
TCF15	6939	20	534637	640910	503	100	46582	-1.0203	0.84621	0.97494	0.62452
MTRNR2L7	100288485	10	37840366	37941859	574	41	46582	-1.0206	0.84629	0.79745	0.73881
CBFA2T2	9139	20	32027928	32287837	448	83	46582	-1.0211	0.84639	0.81028	0.66978
IGF2BP3	10643	7	23299828	23559995	907	86	46582	-1.0212	0.84642	0.67777	0.85268
KDF1	126695	1	27226047	27336901	221	55	46582	-1.0215	0.84649	0.60204	0.95796
MFSD12	126321	19	3488263	3607582	516	94	46582	-1.0216	0.84651	0.7998	0.78277
FAM200B	285550	4	15633352	15742070	483	55	46582	-1.0218	0.84657	0.68252	0.86336
NEUROD6	63974	7	31327075	31430538	411	69	46582	-1.0218	0.84657	0.68648	0.90359
TCOF1	6949	5	149687202	149829871	468	76	46582	-1.0222	0.84666	0.72731	0.80574
MT4	84560	16	56548961	56652869	536	75	46582	-1.0226	0.84675	0.80727	0.76074
PTK2B	2185	8	27118999	27366908	999	79	46582	-1.0229	0.84682	0.75401	0.77964
SPDYC	387778	11	64887707	64990688	275	59	46582	-1.0231	0.84687	0.63916	0.93357
CBX8	57332	17	77718176	77820915	297	85	46582	-1.0236	0.84699	0.70219	0.86048
LAPTM4B	55353	8	98737809	98914830	866	79	46582	-1.0238	0.84702	0.71733	0.7742
CALML4	91860	15	68433043	68548448	338	43	46582	-1.0244	0.84718	0.63164	0.87469
LOC100507221	100507221	16	32224225	32326669	36	19	46582	-1.0247	0.84725	0.77679	0.82171
ENPP1	5167	6	132079156	132266295	747	86	46582	-1.0252	0.84737	0.70622	0.82692
STX16	8675	20	57176309	57304582	523	80	46582	-1.0253	0.84738	0.88966	0.6882
FAM114A1	92689	4	38819354	38997365	1009	63	46582	-1.0254	0.84741	0.99229	0.56909
PITPNB	23760	22	28197657	28365255	420	69	46582	-1.0256	0.84745	0.87204	0.64404
KLF13	51621	15	31569083	31720102	540	94	46582	-1.0259	0.84753	0.91227	0.62677
RIPPLY3	53820	21	38328456	38441959	596	59	46582	-1.0259	0.84753	0.81142	0.74527
NTNG1	22854	1	107632540	108074477	1387	168	46582	-1.026	0.84756	0.64937	0.86578
CAMK1G	57172	1	209707045	209837284	577	83	46582	-1.0263	0.84762	0.74482	0.82773
TRNT1	51095	3	3118600	3240919	838	80	46582	-1.0263	0.84762	0.67178	0.81553
CMTM5	116173	14	23796017	23898981	392	88	46582	-1.0263	0.84764	0.87001	0.63418
PLLP	51090	16	57240009	57368584	531	80	46582	-1.0274	0.84787	0.83679	0.70013
TYK2	7297	19	10411204	10541248	479	66	46582	-1.0275	0.84791	0.66968	0.90485
KRCC1	51315	2	88276724	88405315	458	63	46582	-1.0276	0.84793	0.79	0.75622
GMEB1	10691	1	28945234	29092115	361	60	46582	-1.0278	0.84798	0.79911	0.65839
TRAPPC6A	79090	19	45616186	45731501	531	77	46582	-1.028	0.84802	0.71667	0.83762
EDN3	1908	20	57825499	57951047	461	108	46582	-1.0282	0.84807	0.61191	0.91658
TMEM229A	730130	7	123620970	123723523	333	41	46582	-1.0282	0.84808	0.75394	0.81774
PPIAL4C	653598	1	149503003	149603787	11	7	46582	-1.0289	0.84824	0.9364	0.70872
DNAJB12	54788	10	74042588	74164907	466	45	46582	-1.0289	0.84824	0.78539	0.70488
RAE1	8480	20	55876145	56003519	508	52	46582	-1.0293	0.84833	0.64283	0.86316
RPS23	6228	5	81519139	81624235	319	55	46582	-1.0295	0.84838	0.90574	0.64381
TACC3	10460	4	1673217	1796905	643	64	46582	-1.0298	0.84844	0.79154	0.70978
LOC101929692	101929692	6	170980548	171093614	32	18	46582	-1.0298	0.84846	0.74379	0.86391
BAGE2	85319	21	10970842	11148925	20	8	46582	-1.0299	0.84847	0.77941	0.83761
SPPL2B	56928	19	2278629	2405100	814	73	46582	-1.03	0.8485	0.85307	0.71891
TP53TG3	24150	16	32634849	32737448	79	35	46582	-1.0305	0.84861	0.65583	0.84442
OR1L1	26737	9	125373995	125474927	445	63	46582	-1.031	0.84874	0.83716	0.6855
TBX2	6909	17	59427257	59536827	339	72	46582	-1.0316	0.84887	0.58752	0.96667
GPA33	10223	1	166972082	167109868	553	68	46582	-1.0319	0.84893	0.69476	0.8431
LAMB3	3914	1	209738215	209875820	593	105	46582	-1.0323	0.84903	0.68334	0.86583
PLPP2	8612	19	231040	341435	565	71	46582	-1.0324	0.84905	0.81021	0.75593
FOXN4	121643	12	109665783	109797025	411	66	46582	-1.0327	0.84914	0.82839	0.68962
DHRS7B	25979	17	20980241	21145285	487	71	46582	-1.0327	0.84914	0.77949	0.71009
AGK	55750	7	141201078	141404209	553	69	46582	-1.0328	0.84915	0.79077	0.78107
EHBP1L1	254102	11	65293509	65410121	272	64	46582	-1.0333	0.84926	0.94002	0.62949
MYO6	4646	6	76408893	76679254	916	68	46582	-1.0334	0.84929	0.70371	0.81614
MATN1	4146	1	31134124	31246432	501	65	46582	-1.0338	0.84939	0.82096	0.70336
MDFI	4188	6	41556194	41671984	529	97	46582	-1.034	0.84943	0.82836	0.72016
RPS9	6203	19	54654608	54761515	648	99	46582	-1.0346	0.84957	0.91685	0.62942
TMEM14A	28978	6	52485884	52601386	545	71	46582	-1.0346	0.84958	0.98624	0.62921
SDC1	6382	2	20350558	20475194	537	74	46582	-1.0357	0.84984	0.78357	0.74864
DDOST	1650	1	20928260	21038037	525	66	46582	-1.036	0.8499	0.93011	0.66115
GRSF1	2926	4	71631499	71755627	439	46	46582	-1.036	0.84991	0.7613	0.71395
HMMR	3161	5	162837517	162968951	440	63	46582	-1.0366	0.85003	0.6707	0.88594
GIMAP5	55340	7	150384436	150490737	443	58	46582	-1.0366	0.85004	0.69551	0.83182
RPL32	6161	3	12826444	12933081	487	68	46582	-1.0379	0.85033	0.63084	0.91087
MMP13	4322	11	102763721	102876463	478	84	46582	-1.038	0.85035	0.69465	0.83417
SCG2	7857	2	224411658	224517217	330	59	46582	-1.0382	0.8504	0.6869	0.84956
ENC1	8507	5	73873231	73987249	380	86	46582	-1.0383	0.85044	0.63121	0.9037
ANKRD28	23243	3	15658743	15951053	1256	50	46582	-1.0384	0.85047	0.76674	0.73513
PRSS58	136541	7	141901958	142007878	493	52	46582	-1.0388	0.85056	0.9294	0.60208
ERCC1	2067	19	45860591	46032241	654	81	46582	-1.039	0.8506	0.75925	0.78803
TMEM39B	55116	1	32488503	32618467	238	65	46582	-1.0395	0.8507	0.64357	0.86866
BDH1	622	3	197186654	197350194	850	88	46582	-1.0395	0.8507	0.78166	0.76398
MIGA2	84895	9	131748899	131884361	373	67	46582	-1.0395	0.85072	0.6503	0.87726
DPRX	503834	19	54085310	54190263	660	122	46582	-1.0401	0.85085	0.76541	0.78617
FDFT1	2222	8	11603467	11746818	1084	68	46582	-1.0406	0.85096	0.76307	0.78327
GOLGA8O	728047	15	32684115	32798486	17	13	46582	-1.0412	0.85111	0.80763	0.81418
ANGPTL8	55908	19	11300295	11402619	405	55	46582	-1.0415	0.85118	0.69308	0.83753
CSNK2A1	1457	20	413338	574482	618	98	46582	-1.042	0.85129	0.95677	0.62071
IFRD1	3475	7	112013199	112167258	634	87	46582	-1.0422	0.85135	0.99005	0.61366
TLE5	166	19	3002908	3112964	603	112	46582	-1.0423	0.85137	0.83094	0.68762
ZNRD2	10534	11	65286651	65390075	237	64	46582	-1.0425	0.85141	0.97029	0.61002
CYP4B1	1580	1	47214670	47335021	463	63	46582	-1.0426	0.85142	0.71446	0.77898
DPY19L4	286148	8	95682103	95856076	763	65	46582	-1.0427	0.85145	0.77138	0.73468
FBXL2	25827	3	33268934	33495505	802	56	46582	-1.0428	0.85147	0.77898	0.74644
KRTAP9-9	81870	17	39361636	39462616	379	42	46582	-1.0428	0.85148	0.79957	0.72698
VPS37C	55048	11	60847728	60978916	431	48	46582	-1.0433	0.85159	0.89453	0.62093
ZFP69B	65243	1	40865774	40979390	468	74	46582	-1.0435	0.85164	0.6301	0.90187
POTEC	388468	18	14461737	14593599	473	50	46582	-1.0447	0.85192	0.86744	0.73431
LOC400499	400499	16	11486047	11635611	1147	96	46582	-1.0448	0.85193	0.9963	0.62358
AURKC	6795	19	57691750	57796916	438	56	46582	-1.0455	0.8521	0.74205	0.89288
MAN2A1	4124	5	108975156	109253429	1205	62	46582	-1.0466	0.85235	0.69994	0.80248
BOD1	91272	5	172984148	173093706	432	74	46582	-1.047	0.85245	0.62722	0.93024
MANSC1	54682	12	12432195	12553475	653	82	46582	-1.047	0.85246	0.87914	0.65147
RASGRF2	5924	5	80206491	80575981	1548	149	46582	-1.0473	0.85252	0.78504	0.7802
C6orf223	221416	6	43918337	44023695	576	88	46582	-1.048	0.85269	0.84469	0.75207
AGL	178	1	100265633	100439579	726	57	46582	-1.0485	0.8528	0.81872	0.71045
SPATA31A5	727905	9	41450679	41556925	9	5	46582	-1.0486	0.85282	0.85958	0.77004
FAM43A	131583	3	194356622	194459766	532	57	46582	-1.0494	0.85301	0.68155	0.861
ABCD4	5826	14	74701980	74819767	610	52	46582	-1.0494	0.85301	0.82956	0.71982
MFSD1	64747	3	158469051	158597508	455	63	46582	-1.0496	0.85305	0.71185	0.83064
SAPCD2	89958	9	139906579	140015028	509	61	46582	-1.05	0.85314	0.78074	0.74695
SSUH2	51066	3	8611086	8836721	1389	192	46582	-1.0503	0.8532	0.70579	0.81277
MIOS	54468	7	7556522	7697112	706	56	46582	-1.0511	0.8534	0.64099	0.90061
DLX3	1747	17	48017369	48122588	497	95	46582	-1.0517	0.85352	0.84185	0.72384
RNF187	149603	1	228624277	228747598	404	62	46582	-1.0517	0.85353	0.78572	0.81898
PLEKHA3	65977	2	179295199	179419783	327	61	46582	-1.0518	0.85354	0.76093	0.75704
ANKS3	124401	16	4696500	4834378	734	61	46582	-1.052	0.8536	0.83609	0.67074
MEX3C	51320	18	48650920	48774051	422	58	46582	-1.0526	0.85373	0.77961	0.76047
WDHD1	11169	14	55355656	55543819	586	51	46582	-1.0527	0.85375	0.90888	0.59461
DMRT2	10655	9	999858	1107554	618	90	46582	-1.0528	0.85379	0.79039	0.7562
TBXA2R	6915	19	3544504	3656831	542	87	46582	-1.0532	0.85388	0.66722	0.94166
PRKG2	5593	4	81958643	82186271	707	79	46582	-1.0536	0.85396	0.96568	0.62978
CDRT15L2	256223	17	20433037	20534224	145	50	46582	-1.0537	0.854	0.80472	0.78882
GPAT4	137964	8	41385702	41532520	680	58	46582	-1.0538	0.85402	0.9255	0.59318
KRTAP9-7	100505724	17	39381950	39482459	397	40	46582	-1.0542	0.85411	0.79937	0.71498
NUDT4	11163	12	93721701	93847024	408	64	46582	-1.0545	0.85418	0.90657	0.64123
SMOC2	64094	6	168791831	169118674	1701	125	46582	-1.0549	0.85426	0.78573	0.79269
C1orf194	127003	1	109598573	109706484	476	65	46582	-1.0552	0.85434	0.93589	0.67159
ZNF765	91661	19	53848397	53965262	905	92	46582	-1.0553	0.85435	0.94142	0.67902
SLC38A11	151258	2	165704709	165862035	581	68	46582	-1.0555	0.85441	0.85788	0.6825
CYP4F22	126410	19	15569336	15713128	715	94	46582	-1.056	0.85452	0.90336	0.70632
MGAT1	4245	5	180167541	180287939	625	90	46582	-1.0563	0.85459	0.6036	0.97703
CEBPD	1052	8	48599476	48700726	202	77	46582	-1.0563	0.85459	0.69021	0.84218
RTN2	6253	19	45938546	46050313	456	68	46582	-1.0565	0.85463	0.89207	0.69528
SCGB3A1	92304	5	179967105	180068487	533	66	46582	-1.0567	0.85469	0.76941	0.76333
MYBPH	4608	1	203086939	203194969	432	77	46582	-1.0573	0.85482	0.7977	0.7437
TEN1	100134934	17	73925298	74046667	494	77	46582	-1.0576	0.85488	0.71965	0.81526
FANCF	2188	11	22594079	22697387	299	50	46582	-1.0578	0.85492	0.87702	0.64115
SRXN1	140809	20	577259	684014	485	102	46582	-1.058	0.85497	0.90545	0.66868
RTF2	51507	20	54993641	55143942	597	67	46582	-1.0589	0.85517	0.77622	0.76916
PHTF2	57157	7	77378109	77636821	892	58	46582	-1.0593	0.85527	0.95075	0.65083
PTCHD3	374308	10	27637117	27753297	637	55	46582	-1.0605	0.85555	0.90923	0.67461
RPH3A	22895	12	113179343	113386686	698	106	46582	-1.0607	0.85559	0.77469	0.74918
CNOT3	4849	19	54591436	54709446	625	91	46582	-1.061	0.85566	0.87142	0.6574
SPIDR	23514	8	48123489	48698563	1048	75	46582	-1.0622	0.85593	0.78819	0.73992
C5orf60	285679	5	179018545	179122083	450	76	46582	-1.0637	0.85626	0.71134	0.79947
ALLC	55821	2	3655786	3800261	797	96	46582	-1.0637	0.85628	0.6119	0.9664
PPP1R13L	10848	19	45832892	45959787	482	80	46582	-1.0639	0.8563	0.645	0.91701
NUP214	8021	9	133950948	134160057	694	78	46582	-1.065	0.85655	0.84078	0.6625
HOXB4	3214	17	46602869	46705743	329	49	46582	-1.0651	0.85659	0.85233	0.70555
NDUFV2	4729	18	9052628	9184343	494	70	46582	-1.0656	0.85669	0.65549	0.88273
MAS1	4142	6	160270218	160379339	393	53	46582	-1.0658	0.85675	0.69026	0.84758
CNGA4	1262	11	6206724	6317066	413	75	46582	-1.0662	0.85684	0.74814	0.78713
HOXB1	3211	17	46556807	46658272	359	43	46582	-1.0662	0.85684	0.86214	0.70748
CIC	23152	19	42738734	42849949	208	50	46582	-1.0665	0.8569	0.59845	0.94635
TEX29	121793	13	111923015	112046594	623	73	46582	-1.0677	0.85717	0.76496	0.76983
CD8B	926	2	86992460	87139047	425	51	46582	-1.0679	0.85722	0.70872	0.86374
MOGAT2	80168	11	75378934	75492331	344	62	46582	-1.0679	0.85722	0.7744	0.7391
DDX54	79039	12	113544978	113673284	414	60	46582	-1.0681	0.85726	0.94517	0.59385
HSD17B3	3293	9	98947588	99114662	798	86	46582	-1.0682	0.85729	0.68669	0.87924
CDCA8	55143	1	38108073	38225391	496	67	46582	-1.0687	0.85739	0.88138	0.66567
AOC3	8639	17	40953201	41060147	236	68	46582	-1.0687	0.8574	0.62628	0.90204
NOTCH3	4854	19	15220444	15361792	538	66	46582	-1.0691	0.85748	0.72328	0.78731
POC5	134359	5	74920023	75063313	563	55	46582	-1.0692	0.85752	0.8632	0.68439
MS4A1	931	11	60173251	60288225	511	45	46582	-1.0695	0.85759	0.74633	0.81304
OR6C68	403284	12	55836162	55937100	489	63	46582	-1.0699	0.85767	0.72178	0.78635
SOX21	11166	13	95311876	95414389	415	66	46582	-1.0699	0.85767	0.64202	0.97169
POTEM	641455	14	19933954	20070272	8	7	46582	-1.07	0.85769	0.78524	0.87004
NFE4	58160	7	102563884	102669114	252	53	46582	-1.0713	0.85797	0.8249	0.74432
SELENOS	55829	15	101761214	101867700	553	79	46582	-1.0713	0.85798	0.86215	0.68805
TPPP2	122664	14	21448345	21550334	451	111	46582	-1.0713	0.85799	0.80796	0.74743
PIGY	84992	4	89392129	89494952	268	66	46582	-1.0719	0.85812	0.804	0.70883
PYURF	100996939	4	89392129	89494952	268	66	46582	-1.0719	0.85812	0.804	0.70883
NOS3	4846	7	150638144	150761687	384	82	46582	-1.0722	0.85818	0.72552	0.83943
LHPP	64077	10	126100341	126352710	1395	108	46582	-1.0723	0.85821	0.67143	0.88285
FLT4	2324	5	179978506	180126624	832	104	46582	-1.0727	0.8583	0.648	0.92094
S100A16	140576	1	153529362	153635514	294	70	46582	-1.0733	0.85842	0.75851	0.82178
TRAM1L1	133022	4	117954710	118056736	403	50	46582	-1.0737	0.85853	0.96368	0.64961
GPR31	2853	6	167520360	167621319	505	75	46582	-1.0739	0.85857	0.78027	0.80021
SOWAHC	65124	2	110321911	110426564	433	51	46582	-1.0742	0.85864	0.62292	0.9356
PLCB4	5332	20	8999357	9511463	1800	163	46582	-1.0746	0.85872	0.71154	0.83627
ZSCAN4	201516	19	58130303	58240520	449	59	46582	-1.0748	0.85876	0.67783	0.85829
CSN2	1447	4	70770974	70876726	335	42	46582	-1.0748	0.85877	0.73492	0.77012
PDC	5132	1	186362698	186480240	327	53	46582	-1.0751	0.85883	0.71	0.82416
FAM86C1P	55199	11	71448557	71562280	637	42	46582	-1.0751	0.85883	0.80603	0.75345
GOLGA7B	401647	10	99559995	99681335	461	90	46582	-1.0757	0.85896	0.89337	0.65546
DDX1	1653	2	15681745	15821235	583	61	46582	-1.0759	0.85902	0.89929	0.67276
FAM89B	23625	11	65289820	65391669	235	64	46582	-1.0761	0.85905	0.97632	0.61862
UCP3	7352	11	73661326	73770282	456	70	46582	-1.0766	0.85916	0.89269	0.69465
OR52H1	390067	11	5515791	5616753	668	59	46582	-1.077	0.85926	0.95525	0.6543
TPD52L1	7164	6	125424876	125634644	860	67	46582	-1.0771	0.85928	0.9867	0.63374
B3GAT2	135152	6	71516914	71717101	760	77	46582	-1.0775	0.85936	0.76236	0.76953
ZNF559-ZNF177	100529215	19	9384902	9543293	633	44	46582	-1.0776	0.8594	0.88875	0.6837
-	101929060	19	251450	354505	610	73	46582	-1.078	0.85949	0.80942	0.77009
AP3M2	10947	8	41960464	42078701	416	54	46582	-1.0785	0.85959	0.73538	0.80831
PALLD	23022	4	169368215	169899608	2330	162	46582	-1.0788	0.85965	0.89624	0.63742
CNOT8	9337	5	154187755	154306352	335	48	46582	-1.0795	0.85983	0.72866	0.79341
LRIG1	26018	3	66379221	66601446	924	90	46582	-1.0796	0.85984	0.91137	0.65985
TBXAS1	6916	7	139428047	139770125	1329	118	46582	-1.0807	0.86008	0.68973	0.83268
PABPC3	5042	13	25620276	25722705	446	49	46582	-1.081	0.86015	0.79125	0.82202
ATP6V1H	51606	8	54578103	54806099	623	60	46582	-1.081	0.86016	0.71042	0.81322
KCNJ14	3770	19	48908964	49019367	362	63	46582	-1.0812	0.8602	0.84702	0.70092
NET1	10276	10	5404514	5551019	661	60	46582	-1.0817	0.86031	0.84234	0.72901
PLBD2	196463	12	113746371	113877458	451	59	46582	-1.0819	0.86034	0.73161	0.84292
CDIN1	84529	15	36821812	37152449	1253	84	46582	-1.0819	0.86036	0.81502	0.76493
KIAA1217	56243	10	23933675	24886772	3907	219	46582	-1.0823	0.86044	0.69224	0.8366
LOC101928499	101928499	15	53042363	53147139	396	64	46582	-1.0825	0.86048	0.69923	0.78456
MYH6	4624	14	23799942	23928836	513	92	46582	-1.0828	0.86054	0.83895	0.68457
SWAP70	23075	11	9635624	9824508	825	56	46582	-1.0834	0.86067	0.7096	0.84545
CAMK2G	818	10	75522259	75684349	397	53	46582	-1.0834	0.86069	0.83818	0.72244
NANOS2	339345	19	46366472	46468036	442	72	46582	-1.0834	0.86069	0.86968	0.71979
ATP5PF	522	21	27046791	27157965	298	52	46582	-1.0837	0.86076	0.73003	0.82868
RAPGEF5	9771	7	22107908	22446751	1532	134	46582	-1.0838	0.86078	0.67433	0.8861
CA3	761	8	86301056	86411269	262	46	46582	-1.0839	0.8608	0.90043	0.68624
CSTB	1476	21	45143546	45246256	556	62	46582	-1.084	0.86082	0.79904	0.74825
CXCL12	6387	10	44815601	44930545	704	87	46582	-1.0849	0.86102	0.84131	0.69963
IFNA7	3444	9	21151468	21252204	683	48	46582	-1.085	0.86104	0.73839	0.73989
ZNF704	619279	8	81490686	81837016	966	75	46582	-1.0852	0.86109	0.78952	0.75416
SNX2	6643	5	122060691	122220234	719	49	46582	-1.0862	0.86129	0.81004	0.70933
KIF18A	81930	11	27992163	28179746	424	54	46582	-1.0866	0.86139	0.85669	0.66896
CDNF	441549	10	14811251	14929983	485	90	46582	-1.0866	0.8614	0.98078	0.60551
CACNG1	786	17	64990652	65102913	400	71	46582	-1.0872	0.86152	0.83646	0.7574
SSTR2	6752	17	71111160	71218094	529	71	46582	-1.0878	0.86167	0.75982	0.78855
OR5K1	26339	3	98138421	98239372	379	60	46582	-1.0889	0.8619	0.67336	0.89014
ZNF732	654254	4	214464	349110	618	57	46582	-1.0889	0.8619	0.79321	0.75969
ATP6V1C1	528	8	103983248	104135285	760	75	46582	-1.089	0.86192	0.7887	0.74196
ZNF619	285267	3	40468604	40581728	386	52	46582	-1.0892	0.86197	0.77141	0.80309
CYP2B6	1555	19	41447138	41574308	687	63	46582	-1.0895	0.86203	0.94914	0.63904
DPPA2	151871	3	108962635	109085364	522	65	46582	-1.0897	0.86207	0.99022	0.62748
DAO	1610	12	109223806	109344710	538	94	46582	-1.0904	0.86223	0.64575	0.94961
PRAMEF9	343070	1	13371176	13478191	18	11	46582	-1.0909	0.86235	0.74061	0.89398
SNAI2	6591	8	49780236	49883999	322	62	46582	-1.0916	0.8625	0.65689	0.92532
ZNF546	339327	19	40452943	40573514	469	42	46582	-1.093	0.8628	0.63381	0.91449
GGPS1	9453	1	235441753	235557847	469	50	46582	-1.0932	0.86284	0.81443	0.72258
ART5	116969	11	3609733	3713546	646	89	46582	-1.0932	0.86285	0.74494	0.79652
PDGFA	5154	7	486895	609481	850	121	46582	-1.0933	0.86287	0.81228	0.75387
VPREB1	7441	22	22549200	22649926	658	70	46582	-1.0937	0.86296	0.79732	0.79506
AARSD1	80755	17	41052543	41166515	253	55	46582	-1.0939	0.86299	0.67628	0.84574
ADCYAP1	116	18	854366	962173	574	82	46582	-1.0941	0.86305	0.76525	0.80607
OGFOD3	79701	17	80297086	80426513	610	64	46582	-1.0944	0.86311	0.70762	0.81561
NRP2	8828	2	206497184	206712857	735	141	46582	-1.0947	0.86318	0.70876	0.83439
TAF13	6884	1	109556998	109668624	480	69	46582	-1.0951	0.86326	0.8877	0.66634
PER3	8863	1	7794413	7955241	732	63	46582	-1.0953	0.8633	0.95386	0.62655
TADA1	117143	1	166775747	166895654	373	61	46582	-1.0953	0.8633	0.82219	0.71077
QRFPR	84109	4	122199797	122352181	938	72	46582	-1.0954	0.86333	0.85775	0.7177
STPG1	90529	1	24633489	24791587	634	66	46582	-1.0964	0.86354	0.82686	0.72967
CYFIP1	23191	15	22842667	23053603	1132	128	46582	-1.0963	0.86354	0.64023	0.97018
C11orf87	399947	11	109242570	109349893	232	65	46582	-1.0967	0.86361	0.78388	0.73841
SLC7A7	9056	14	23192431	23339020	756	113	46582	-1.0971	0.86371	0.82049	0.73857
TMEM263	90488	12	107297298	107417813	484	62	46582	-1.0973	0.86375	0.92223	0.65062
TMEM167B	56900	1	109583403	109689554	471	69	46582	-1.0979	0.86387	0.95243	0.65271
SLBP	7884	4	1644527	1764421	635	57	46582	-1.098	0.8639	0.78405	0.75999
CHRDL2	25884	11	74357474	74492227	515	85	46582	-1.0987	0.86404	0.8044	0.81175
SLC6A16	28968	19	49742889	49878521	551	52	46582	-1.0987	0.86404	0.92098	0.62931
DELE1	9812	5	141253350	141380027	518	72	46582	-1.0993	0.86417	0.63179	0.96103
RGS22	26166	8	100923164	101168344	688	98	46582	-1.0994	0.8642	0.9261	0.69746
TMEM86A	144110	11	18670351	18776332	450	93	46582	-1.0995	0.86423	0.67663	0.87439
PATE2	399967	11	125596025	125698714	472	43	46582	-1.0997	0.86427	0.77747	0.74726
RNASE3	6037	14	21309562	21410507	481	75	46582	-1.0998	0.86429	0.75486	0.78626
DR1	1810	1	93761478	93878149	376	41	46582	-1.1	0.86432	0.69977	0.82756
GTF3C4	9329	9	135495728	135615471	441	58	46582	-1.1002	0.86438	0.90917	0.64317
CLNK	116449	4	10441838	10736386	1572	93	46582	-1.1004	0.86442	0.82485	0.69577
ANKRD33	341405	12	52231745	52335505	446	75	46582	-1.1004	0.86442	0.81938	0.76486
PRR23A	729627	3	138672804	138775110	293	49	46582	-1.1005	0.86444	0.66769	0.88434
FNDC7	163479	1	109205556	109335371	371	66	46582	-1.1008	0.8645	0.78252	0.77053
CAB39	51719	2	231527557	231735790	693	89	46582	-1.1018	0.86473	0.85076	0.72889
FAXDC2	10826	5	154146594	154280213	347	47	46582	-1.1018	0.86473	0.78962	0.74123
RPL31	6160	2	101568691	101686155	443	61	46582	-1.1019	0.86474	0.72526	0.89316
GPD1L	23171	3	32098003	32260207	882	76	46582	-1.1019	0.86475	0.90959	0.68383
TRPM5	29850	11	2375745	2494275	628	95	46582	-1.1026	0.8649	0.86044	0.71226
IL23A	51561	12	56682663	56784194	237	58	46582	-1.1026	0.8649	0.66772	0.88557
GART	2618	21	34826238	34965223	346	55	46582	-1.1028	0.86495	0.74106	0.80871
CLINT1	9685	5	157162751	157336183	710	66	46582	-1.1032	0.86503	0.78076	0.74803
IGDCC3	9543	15	65569465	65720378	560	96	46582	-1.1035	0.86509	0.78506	0.763
SPATA16	83893	3	172557147	172909058	1206	100	46582	-1.1036	0.86511	0.99478	0.63194
TNFRSF1B	7133	1	12177044	12319279	598	119	46582	-1.1041	0.86522	0.96105	0.61553
TRIP11	9321	14	92384243	92556484	723	56	46582	-1.1043	0.86526	0.92525	0.64364
CENPJ	55835	13	25406412	25547027	836	47	46582	-1.1044	0.86529	0.79448	0.79619
ACOT4	122970	14	74008410	74112470	468	54	46582	-1.105	0.86541	0.9335	0.67724
RUNDC1	146923	17	41082527	41195713	239	53	46582	-1.1068	0.8658	0.68829	0.83467
KIF17	57576	1	20940475	21094317	669	80	46582	-1.1068	0.86581	0.92807	0.68176
SIRPB2	284759	20	1405236	1522233	499	70	46582	-1.1074	0.86595	0.82272	0.76445
PAPPA2	60676	1	176382307	176864737	1414	98	46582	-1.1075	0.86596	0.7568	0.81638
NXPE3	91775	3	101448029	101597075	344	53	46582	-1.108	0.86607	0.81529	0.76875
EPHB3	2049	3	184229587	184350196	608	99	46582	-1.1083	0.86613	0.6642	0.94737
KCNAB3	9196	17	7775177	7883180	379	50	46582	-1.1083	0.86614	0.85575	0.69671
IGFN1	91156	1	201109952	201248080	671	84	46582	-1.1087	0.86621	0.86186	0.72934
RBM34	23029	1	235244498	235374571	386	51	46582	-1.109	0.8663	0.63151	0.91973
USP37	57695	2	219264974	219483084	575	47	46582	-1.1095	0.86639	0.83207	0.67959
-	100996713	1	149319801	149430524	75	28	46582	-1.1099	0.86648	0.77288	0.82543
CD81	975	11	2347391	2468649	638	76	46582	-1.11	0.8665	0.87076	0.69176
HOXB2	3212	17	46570017	46672393	344	43	46582	-1.1104	0.86658	0.8967	0.70288
TBC1D8	11138	2	101573690	101817858	912	67	46582	-1.1105	0.86661	0.82935	0.77252
PCSK6	5046	15	101794133	102080187	1780	194	46582	-1.1107	0.86666	0.87781	0.72761
SLAMF1	6504	1	160529891	160667081	672	91	46582	-1.1115	0.86682	0.78496	0.81139
-	100287294	7	56941848	57062060	91	25	46582	-1.1116	0.86684	0.86931	0.78583
KLF6	1316	10	3768188	3877473	617	83	46582	-1.1116	0.86685	0.75591	0.80167
SUCLA2	8803	13	48466791	48662125	1034	45	46582	-1.1119	0.86691	0.95445	0.63659
SLC10A6	345274	4	87694477	87820416	439	52	46582	-1.112	0.86693	0.72232	0.8198
KLLN	100144748	10	89568918	89673194	259	64	46582	-1.1123	0.86699	0.85258	0.74898
CPM	1368	12	69194955	69407020	856	107	46582	-1.1124	0.86703	0.73977	0.85356
TLL1	7092	4	166744390	167076330	1317	139	46582	-1.113	0.86714	0.69876	0.83775
DNAJB11	51726	3	186238467	186353589	369	54	46582	-1.1135	0.86725	0.76332	0.77273
RPL27	6155	17	41100446	41204976	227	50	46582	-1.1135	0.86725	0.698	0.82781
ZNF189	7743	9	104111136	104222942	493	65	46582	-1.1138	0.86731	0.78773	0.74414
SMYD1	150572	2	88317299	88462906	584	90	46582	-1.1145	0.86746	0.72722	0.87259
ANKRD18A	253650	9	38493190	38670626	826	128	46582	-1.1145	0.86747	0.8911	0.71076
DAB2	1601	5	39321776	39475335	778	95	46582	-1.1147	0.86752	0.8161	0.75769
FBXL5	26234	4	15556007	15711487	524	42	46582	-1.115	0.86758	0.86029	0.6789
TBC1D27P	96597	17	16776948	16882856	675	62	46582	-1.1157	0.86772	0.75489	0.85885
KRTAP9-1	728318	17	39296139	39396891	438	49	46582	-1.1157	0.86773	0.75544	0.78251
SPTSSB	165679	3	161012580	161140662	561	45	46582	-1.116	0.8678	0.93777	0.66913
DEFB4A	1673	8	7702199	7804237	83	41	46582	-1.1161	0.86782	0.7563	0.82062
MACO1	55219	1	25707388	25876700	483	44	46582	-1.117	0.868	0.69937	0.85776
TCP10L2	401285	6	167534081	167646396	665	66	46582	-1.117	0.86801	0.78302	0.79786
MPP4	58538	2	202459597	202613467	554	83	46582	-1.1171	0.86802	0.76092	0.78745
PPP2R5A	5525	1	212408879	212585205	623	52	46582	-1.1175	0.86812	0.70288	0.86713
TEX33	339669	22	37337160	37453877	596	77	46582	-1.1179	0.86819	0.69712	0.90453
BBS7	55212	4	122695484	122841652	422	57	46582	-1.118	0.86822	0.8641	0.694
CD300C	10871	17	72487204	72592310	549	61	46582	-1.1182	0.86825	0.68245	0.92755
IMMT	10989	2	86321055	86473264	594	51	46582	-1.1184	0.8683	0.76648	0.81791
MCIDAS	345643	5	54465425	54573143	416	43	46582	-1.1186	0.86835	0.7349	0.83804
ARF4	378	3	57507090	57633215	428	46	46582	-1.1188	0.86838	0.75473	0.79695
ZNF578	147660	19	52906829	53070131	1046	63	46582	-1.1189	0.86841	0.66186	0.90547
DGKA	1606	12	56274946	56397811	275	78	46582	-1.119	0.86842	0.64608	0.90453
ENTPD7	57089	10	101369263	101521002	442	54	46582	-1.1199	0.86862	0.70255	0.86291
LBH	81606	2	30404397	30532899	546	84	46582	-1.1205	0.86875	0.6693	0.9049
OR2S2	56656	9	35907105	36008151	512	56	46582	-1.1206	0.86878	0.81813	0.73495
LOC101927855	101927855	17	59390108	59494966	334	79	46582	-1.1213	0.86893	0.66037	0.89246
ALKBH1	8846	14	78088749	78224365	696	44	46582	-1.1214	0.86894	0.8389	0.72414
GRIN1	2902	9	139983609	140113214	555	73	46582	-1.1215	0.86897	0.77354	0.79585
MRPS10	55173	6	42124539	42235633	518	53	46582	-1.1224	0.86916	0.86247	0.68517
TMPRSS9	360200	19	2331507	2476480	979	83	46582	-1.123	0.86929	0.93153	0.69487
CLDN10	9071	13	96035853	96282010	1080	93	46582	-1.1231	0.8693	0.71484	0.85917
LGALS9	3965	17	25908174	26026586	515	54	46582	-1.1245	0.86961	0.84884	0.70705
FKBP7	51661	2	179278391	179393646	294	57	46582	-1.1247	0.86963	0.82051	0.73583
UGT8	7368	4	115469611	115648202	658	53	46582	-1.1248	0.86965	0.78569	0.77866
HMGA2	8091	12	66168240	66410071	707	84	46582	-1.1254	0.8698	0.88985	0.67908
VEPH1	79674	3	156927531	157271415	1266	62	46582	-1.1257	0.86984	0.79937	0.80878
NTMT1	28989	9	132321036	132447879	573	104	46582	-1.1257	0.86986	0.89213	0.72017
PPP6R1	22870	19	55691147	55820038	530	101	46582	-1.1258	0.86988	0.6989	0.8618
ZNF177	7730	19	9423696	9543293	504	39	46582	-1.126	0.86993	0.89786	0.69305
MCM6	4175	2	136547196	136684047	360	35	46582	-1.1264	0.86999	0.73216	0.80611
MRPL50	54534	9	104101096	104210919	485	65	46582	-1.1266	0.87004	0.73198	0.79054
C1orf162	128346	1	111966474	112071134	429	77	46582	-1.1271	0.87014	0.68417	0.9366
SSTR5	6755	16	1072756	1181454	818	96	46582	-1.1274	0.87022	0.88733	0.74062
ESYT1	23344	12	56471985	56597259	282	76	46582	-1.1275	0.87024	0.7821	0.79588
OR52B2	255725	11	6140585	6241556	388	80	46582	-1.1276	0.87026	0.65087	0.93745
TNFRSF11B	4982	8	119885796	120014383	552	46	46582	-1.1283	0.87041	0.83019	0.79958
EPHA10	284656	1	38131646	38280824	600	68	46582	-1.1285	0.87044	0.88911	0.68367
ADAMTS16	170690	5	5090443	5370412	1481	176	46582	-1.1285	0.87045	0.86714	0.69985
KRTAP9-3	83900	17	39338715	39439706	346	49	46582	-1.129	0.87055	0.85127	0.72624
GAS2	2620	11	22638160	22884547	816	80	46582	-1.1301	0.87078	0.73414	0.83633
NOL10	79954	2	10660892	10880113	1098	58	46582	-1.1304	0.87084	0.76063	0.80525
LRRC3	81543	21	45825393	45928739	378	62	46582	-1.132	0.87117	0.92624	0.64125
ADGRG6	57211	6	142573056	142817403	688	76	46582	-1.1321	0.87121	0.76658	0.76926
KIF12	113220	9	116803903	116911600	504	85	46582	-1.1322	0.87122	0.69569	0.9195
ADGRF1	266977	6	46917116	47060082	642	71	46582	-1.1334	0.87147	0.67938	0.91515
STON2	85439	14	81676994	81952789	1117	112	46582	-1.1338	0.87155	0.69221	0.89917
IFI35	3430	17	41108742	41216476	247	49	46582	-1.1344	0.87169	0.70584	0.82869
SRBD1	55133	2	45565819	45888434	1361	67	46582	-1.1348	0.87176	0.87089	0.74046
PAX8	7849	2	113923574	114086527	663	66	46582	-1.1357	0.87197	0.88744	0.74696
CDH20	28316	18	58950815	59287123	1361	172	46582	-1.1358	0.87198	0.74301	0.87573
GATA3	2625	10	8037294	8167164	662	110	46582	-1.1359	0.872	0.72825	0.8549
ARHGEF19	128272	1	16474599	16589104	401	54	46582	-1.1364	0.8721	0.9095	0.69521
SPRYD4	283377	12	56812301	56914769	293	60	46582	-1.1372	0.87227	0.90917	0.69344
PRAMEF12	390999	1	12784984	12888049	583	55	46582	-1.1383	0.8725	0.8283	0.77856
CA1	759	8	86190458	86340342	408	54	46582	-1.1383	0.8725	0.90378	0.6815
FDX2	112812	19	10370887	10477241	415	65	46582	-1.1385	0.87255	0.72895	0.8759
LYPD8	646627	1	248852716	248953171	286	37	46582	-1.1386	0.87256	0.67134	0.91741
LMNB2	84823	19	2378163	2506966	855	86	46582	-1.1386	0.87257	0.98755	0.66572
GFI1	2672	1	92890318	93002433	304	46	46582	-1.1391	0.87267	0.82377	0.78995
FAM24B	196792	10	124558610	124689157	377	58	46582	-1.1397	0.8728	0.65621	0.88803
FOXQ1	94234	6	1262675	1364993	510	70	46582	-1.1399	0.87283	0.73544	0.84947
TMEM167A	153339	5	82298665	82423272	396	46	46582	-1.1403	0.87291	0.83461	0.70958
DLG1	1739	3	196719431	197076171	1433	84	46582	-1.1404	0.87293	0.98129	0.62755
CSGALNACT2	55454	10	43583893	43730756	585	54	46582	-1.1416	0.87319	0.64932	0.92352
MORC2	22880	22	31272598	31414483	409	52	46582	-1.1417	0.87322	0.83772	0.75041
ACBD6	84320	1	180207352	180522022	1299	59	46582	-1.1422	0.87331	0.76852	0.8148
STATH	6779	4	70811648	70918173	391	43	46582	-1.1429	0.87346	0.71525	0.8032
EREG	2069	4	75180860	75304477	587	50	46582	-1.1429	0.87346	0.71636	0.88251
PIGX	54965	3	196389234	196512878	647	72	46582	-1.1429	0.87347	0.87765	0.70741
RABL2A	11159	2	114334814	114450975	300	41	46582	-1.1434	0.87357	0.81379	0.81761
POLR3F	10621	20	18398033	18515287	556	53	46582	-1.144	0.8737	0.81554	0.83036
PHACTR3	116154	20	58102564	58472766	1713	159	46582	-1.1441	0.87371	0.73833	0.82994
BPIFB1	92747	20	31820941	31947684	444	73	46582	-1.1458	0.87407	0.84761	0.75619
CABYR	26256	18	21668920	21791564	448	61	46582	-1.1459	0.87408	0.798	0.75056
SLC30A1	7779	1	211698381	211802099	545	89	46582	-1.146	0.87409	0.76028	0.85246
LPGAT1	9926	1	211866799	212098531	945	73	46582	-1.1469	0.8743	0.97408	0.61803
FAM114A2	10827	5	153319723	153468497	627	47	46582	-1.1473	0.87437	0.82807	0.73308
HMGB2	3148	4	174202527	174305595	249	58	46582	-1.1474	0.87439	0.65768	0.91737
CD300LF	146722	17	72640447	72759169	355	83	46582	-1.1477	0.87445	0.83004	0.766
CD44	960	11	35110417	35303949	845	98	46582	-1.1487	0.87466	0.83893	0.78104
RPN1	6184	3	128288813	128419719	536	46	46582	-1.1491	0.87474	0.80809	0.75235
LUM	4060	12	91447232	91555542	406	55	46582	-1.1491	0.87475	0.83025	0.72654
HKDC1	80201	10	70930059	71077315	669	82	46582	-1.1494	0.8748	0.86246	0.755
BEST4	266675	1	45197831	45303648	353	44	46582	-1.1497	0.87487	0.8101	0.79303
PYM1	84305	12	56245197	56371697	254	56	46582	-1.1502	0.87496	0.71802	0.815
GJD2	57369	15	34994642	35096782	503	83	46582	-1.1505	0.87502	0.69226	0.85848
BZW1	9689	2	201626262	201738569	329	49	46582	-1.1506	0.87505	0.88344	0.71129
DNAH5	1767	5	13640437	14061841	2029	135	46582	-1.1508	0.8751	0.76802	0.83201
SNAI1	6615	20	48549513	48655423	421	45	46582	-1.1513	0.87519	0.83519	0.75807
HOPX	84525	4	57464154	57597874	662	85	46582	-1.1515	0.87524	0.80167	0.79818
NID1	4811	1	236089130	236278481	770	98	46582	-1.1524	0.87542	0.79635	0.78015
FOXP4	116113	6	41464164	41620122	655	96	46582	-1.1524	0.87543	0.87144	0.72593
GIPC3	126326	19	3535557	3643539	531	93	46582	-1.1526	0.87546	0.72305	0.93154
CHRND	1144	2	233340870	233451375	470	67	46582	-1.1543	0.87581	0.7313	0.90398
LIMS2	55679	2	128345996	128489360	588	73	46582	-1.1544	0.87583	0.72891	0.86242
ZNF479	90827	7	57137321	57257571	457	40	46582	-1.1547	0.87589	0.80552	0.79205
IL1R2	7850	2	102558306	102694885	577	57	46582	-1.155	0.87596	0.67704	0.90714
ACTG1	71	17	79426997	79529892	602	69	46582	-1.1552	0.876	0.68176	0.90191
FBL	2091	19	40275093	40387054	412	60	46582	-1.1559	0.87615	0.73637	0.85217
PRAMEF22	653606	1	12985543	13088381	16	10	46582	-1.156	0.87616	0.79416	0.86543
BLID	414899	11	121936062	122036923	331	59	46582	-1.1565	0.87626	0.73651	0.86958
ROPN1B	152015	3	125637987	125752297	550	43	46582	-1.1565	0.87627	0.64506	0.91795
HERC5	51191	4	89328181	89477334	292	92	46582	-1.1565	0.87627	0.70323	0.8475
CRACR2B	283229	11	776144	881991	420	69	46582	-1.1567	0.87631	0.66513	0.92755
PDK4	5166	7	95162809	95275925	577	55	46582	-1.1569	0.87633	0.89223	0.70106
PSG11	5680	19	43461809	43580658	741	53	46582	-1.1571	0.87638	0.80771	0.76645
CALHM6	441168	6	116732533	116834948	417	57	46582	-1.1573	0.87642	0.76593	0.86462
METTL15	196074	11	28079798	28405054	732	62	46582	-1.1581	0.87658	0.84183	0.72352
ALDOB	229	9	104132842	104248062	457	78	46582	-1.1581	0.8766	0.80937	0.76575
FBLIM1	54751	1	16033107	16163089	601	74	46582	-1.1584	0.87666	0.84171	0.7733
SRC	6714	20	35923088	36083835	554	101	46582	-1.1585	0.87666	0.68607	0.9283
ADIPOR1	51094	1	202859960	202977700	384	62	46582	-1.1587	0.87671	0.71326	0.88642
ZCCHC9	84240	5	80547402	80658966	393	64	46582	-1.1587	0.87672	0.84557	0.79543
TNNT2	7139	1	201278136	201396836	552	62	46582	-1.1589	0.87676	0.73486	0.87306
INSC	387755	11	15083970	15318754	951	118	46582	-1.1591	0.87679	0.7835	0.79441
PLEKHM2	23207	1	15960632	16111264	512	61	46582	-1.1595	0.87687	0.75339	0.81978
FBXO32	114907	8	124460127	124603493	637	91	46582	-1.1597	0.87692	0.84452	0.73107
BRF2	55290	8	37651398	37757431	262	88	46582	-1.16	0.87698	0.7983	0.78667
SULT4A1	25830	22	44170387	44308378	646	61	46582	-1.1604	0.87705	0.87071	0.76921
FOXN3	1112	14	89572516	90135506	2219	237	46582	-1.1606	0.8771	0.68556	0.95485
CKS2	1164	9	91876113	91981618	339	57	46582	-1.1607	0.87712	0.96043	0.61489
ALDH8A1	64577	6	135188528	135321260	390	58	46582	-1.1608	0.87714	0.79797	0.77132
CLDN25	644672	11	113600518	113701207	344	45	46582	-1.1608	0.87714	0.76639	0.81707
REXO2	25996	11	114260108	114371001	406	50	46582	-1.1612	0.87722	0.82124	0.78025
ZNF121	7675	19	9626292	9745209	499	51	46582	-1.1614	0.87726	0.94161	0.66455
PTCH2	8643	1	45235516	45359226	402	48	46582	-1.1619	0.87737	0.79361	0.79363
MPLKIP	136647	7	40122342	40224251	303	45	46582	-1.1622	0.87742	0.86589	0.73817
FUT11	170384	10	75481830	75585977	203	46	46582	-1.1624	0.87745	0.78634	0.75786
LSM14A	26065	19	34613352	34770420	551	56	46582	-1.1629	0.87757	0.71275	0.85946
H6PD	9563	1	9244822	9381396	701	98	46582	-1.1631	0.8776	0.75561	0.88369
RTCB	51493	22	32733562	32858274	830	62	46582	-1.1634	0.87766	0.70042	0.93352
SELENOT	51714	3	150271066	150398234	444	52	46582	-1.1636	0.87771	0.71102	0.89938
RUNX1	861	21	36110098	36471595	1382	193	46582	-1.1658	0.87815	0.74491	0.84923
IFNA10	3446	9	21156180	21257142	686	42	46582	-1.1661	0.87821	0.75529	0.7532
CDKL3	51265	5	133521817	133756805	619	48	46582	-1.1663	0.87824	0.78599	0.75039
PCDH7	5099	4	30671951	31198423	2147	118	46582	-1.1668	0.87835	0.79898	0.75446
PTGES3L	100885848	17	41070105	41182545	234	55	46582	-1.1669	0.87837	0.7019	0.84369
CPEB3	22849	10	93756452	94100875	811	57	46582	-1.1676	0.87852	0.86599	0.69877
GSTA1	2938	6	52606178	52718664	521	45	46582	-1.1678	0.87857	0.74006	0.78074
MOXD1	26002	6	132567194	132772664	796	90	46582	-1.1682	0.87863	0.72815	0.81484
UFM1	51569	13	38873942	38987143	321	36	46582	-1.1688	0.87876	0.8305	0.7506
CBY1	25776	22	39002658	39119859	416	37	46582	-1.1689	0.87879	0.82774	0.70532
LTF	4057	3	46427496	46556598	581	54	46582	-1.1693	0.87886	0.9546	0.67889
FSHR	2492	2	49139296	49431666	1562	79	46582	-1.1704	0.87908	0.84368	0.77374
SFXN4	119559	10	120850425	120975221	487	65	46582	-1.1708	0.87916	0.64949	0.95528
XKR8	55113	1	28236504	28344604	467	64	46582	-1.1712	0.87924	0.93034	0.6809
SLC66A3	130814	2	11245498	11369000	570	65	46582	-1.1718	0.87936	0.69275	0.9662
NINL	22981	20	25383333	25616167	807	50	46582	-1.1721	0.87942	0.75566	0.79653
HOXB3	3213	17	46576232	46717634	493	61	46582	-1.1723	0.87945	0.82933	0.77848
RYK	6259	3	133825978	134019586	680	52	46582	-1.1727	0.87954	0.68697	0.89902
MUC20	200958	3	195366293	195517004	520	56	46582	-1.1729	0.87958	0.84307	0.7391
MAB21L2	10586	4	151453077	151555845	278	55	46582	-1.1733	0.87965	0.71665	0.84571
LTO1	220064	11	69430331	69540165	375	69	46582	-1.1738	0.87975	0.67528	0.98014
FRG2	448831	4	190895522	190998412	82	20	46582	-1.174	0.8798	0.80414	0.81659
TNRC18	84629	7	5296421	5513177	1320	138	46582	-1.1741	0.87982	0.86247	0.77023
CPN1	1369	10	101752065	101891642	554	57	46582	-1.1749	0.87999	0.72168	0.88487
PSG7	5676	19	43378284	43491330	748	45	46582	-1.1751	0.88002	0.66662	0.9123
MT1B	4490	16	56635811	56737116	628	70	46582	-1.1758	0.88016	0.93583	0.72716
CREB3L3	84699	19	4103598	4223051	592	92	46582	-1.176	0.8802	0.808	0.78788
KCP	375616	7	128466919	128600773	536	92	46582	-1.1764	0.88028	0.9422	0.64848
FH	2271	1	241610857	241733085	480	67	46582	-1.1768	0.88035	0.67992	0.93627
ACTRT2	140625	1	2888046	2989467	551	49	46582	-1.1768	0.88036	0.76302	0.79046
MRPL48	51642	11	73448917	73625656	706	51	46582	-1.1768	0.88036	0.95792	0.65495
DNAJA2	10294	16	46939274	47057625	264	71	46582	-1.1775	0.8805	0.84975	0.67899
ARHGAP25	9938	2	68911913	69103965	879	90	46582	-1.1776	0.88052	0.77545	0.80608
ADAM7	8756	8	24248509	24420273	604	52	46582	-1.1779	0.88059	0.96315	0.6488
KAZALD1	81621	10	102770999	102877888	364	69	46582	-1.1787	0.88074	0.92695	0.72198
SLIRP	81892	14	78124414	78233941	551	36	46582	-1.1789	0.88079	0.91605	0.66378
SLC22A6	9356	11	62694069	62802495	317	72	46582	-1.179	0.88081	0.83302	0.77252
NXPE1	120400	11	114342423	114480580	453	50	46582	-1.1796	0.88091	0.88427	0.70783
WNT8B	7479	10	102172812	102293399	333	34	46582	-1.1799	0.88099	0.78005	0.74774
ILDR2	387597	1	166832441	166994576	469	68	46582	-1.18	0.881	0.883	0.72098
CCDC97	90324	19	41766094	41880788	306	54	46582	-1.1801	0.88103	0.75541	0.78613
SLC52A3	113278	20	690724	806628	835	109	46582	-1.1805	0.8811	0.82318	0.79334
DNTT	1791	10	98014085	98148321	582	52	46582	-1.1812	0.88125	0.83123	0.7647
FSD1L	83856	9	108160077	108364714	624	61	46582	-1.1815	0.8813	0.86928	0.70039
UBL4B	164153	1	110605062	110706569	357	65	46582	-1.1821	0.88141	0.88814	0.74128
HMCN1	83872	1	185653683	186210085	1479	104	46582	-1.1826	0.88151	0.81038	0.74987
CRYZL1	9946	21	34911647	35064160	296	68	46582	-1.1826	0.88152	0.72965	0.83931
B3GNT7	93010	2	232210335	232315875	447	58	46582	-1.1832	0.88163	0.79788	0.82716
GPR17	2840	2	128353439	128460213	491	75	46582	-1.1841	0.88182	0.74585	0.87519
PRL	5617	6	22237473	22353082	504	76	46582	-1.1846	0.88192	0.86842	0.71942
MYO10	4651	5	16612016	16986385	1864	193	46582	-1.1847	0.88193	0.95453	0.66406
TOP2B	7155	3	25589396	25756396	541	67	46582	-1.1851	0.882	0.77741	0.81285
PNPLA1	285848	6	36160945	36326372	557	113	46582	-1.1851	0.88201	0.79983	0.78561
YPEL5	51646	2	30319750	30433399	339	61	46582	-1.1856	0.88211	0.69239	0.90842
TIGD1	200765	2	233362779	233465226	431	56	46582	-1.1866	0.88231	0.70793	0.94001
EFNA2	1943	19	1236153	1351430	452	120	46582	-1.1868	0.88235	0.916	0.69999
FPR1	2357	19	52199023	52305150	577	90	46582	-1.1869	0.88236	0.83272	0.80072
INTS4	92105	11	77539766	77755771	807	63	46582	-1.1873	0.88244	0.93466	0.69097
ERICH6	131831	3	150327672	150471786	496	86	46582	-1.1874	0.88246	0.67234	0.93848
KCNH2	3757	7	150592044	150725402	407	70	46582	-1.188	0.88258	0.76126	0.83192
NPPC	4880	2	232736805	232841038	390	70	46582	-1.1882	0.88262	0.70175	0.9315
NDRG1	10397	8	134199414	134359835	738	104	46582	-1.1885	0.88268	0.78415	0.86254
FOSB	2354	19	45921253	46028437	437	65	46582	-1.1886	0.88271	0.93345	0.70985
ZNF823	55552	19	11782080	11899824	538	66	46582	-1.1904	0.88305	0.69349	0.88919
HNRNPR	10236	1	23585953	23721143	330	53	46582	-1.1905	0.88308	0.7525	0.86432
FGD2	221472	6	36923423	37046845	602	74	46582	-1.1912	0.88321	0.72684	0.92176
CALML5	51806	10	5490658	5591533	453	84	46582	-1.1913	0.88323	0.95725	0.71252
RNF145	153830	5	158534417	158687061	539	62	46582	-1.1924	0.88344	0.91063	0.71823
LMNTD2	256329	11	504850	610779	638	59	46582	-1.1931	0.88359	0.85491	0.77658
SLC12A8	84561	3	124751480	124981609	1073	117	46582	-1.1934	0.88365	0.8225	0.81841
OPA3	80207	19	45981025	46138122	581	84	46582	-1.1943	0.88382	0.88216	0.77115
CYS1	192668	2	10146926	10270538	533	81	46582	-1.1943	0.88383	0.85782	0.73774
TMEM150C	441027	4	83354329	83533595	617	110	46582	-1.1944	0.88383	0.71918	0.90136
LAX1	54900	1	203684284	203795500	453	66	46582	-1.1952	0.884	0.74158	0.87441
OR2B11	127623	1	247564331	247665284	626	73	46582	-1.1952	0.884	0.74435	0.85504
SSTR1	6751	14	38627204	38732268	418	63	46582	-1.1954	0.88403	0.69198	0.92549
FBXO45	200933	3	196245725	196365930	641	81	46582	-1.1954	0.88404	0.80128	0.79976
OSBPL11	114885	3	125197702	125364381	721	62	46582	-1.1955	0.88405	0.95453	0.65348
UBE2N	7334	12	93752088	93886026	465	70	46582	-1.1957	0.8841	0.93903	0.65344
RPL10A	4736	6	35386178	35488558	426	59	46582	-1.1963	0.88422	0.9059	0.73775
GKN2	200504	2	69122364	69230102	573	68	46582	-1.1965	0.88425	0.82646	0.8024
RAB11FIP1	80223	8	37666465	37807015	324	93	46582	-1.197	0.88435	0.82153	0.79558
UXS1	80146	2	106659759	106860795	827	72	46582	-1.1971	0.88436	0.83657	0.73933
ZFP36L1	677	14	69204372	69313184	436	50	46582	-1.1979	0.88451	0.93534	0.73273
ALOX15	246	17	4484214	4595583	592	90	46582	-1.1978	0.88451	0.88507	0.68554
CFAP61	26074	20	19983158	20391359	1538	112	46582	-1.1979	0.88453	0.94754	0.66356
RANBP3L	202151	5	36197950	36352011	517	53	46582	-1.198	0.88455	0.80696	0.81616
RAC2	5880	22	37571301	37690339	596	75	46582	-1.1984	0.88461	0.78076	0.85886
CCDC47	57003	17	61772610	61901088	360	42	46582	-1.1986	0.88465	0.80133	0.72816
SPAM1	6677	7	123515286	123661464	421	62	46582	-1.1986	0.88466	0.80737	0.76299
KLK3	354	19	51308171	51414020	654	99	46582	-1.1986	0.88466	0.73841	0.82425
MPPED2	744	11	30356040	30658260	1004	100	46582	-1.1995	0.88483	0.7115	0.89176
CALHM5	254228	6	116782808	116889709	424	48	46582	-1.2006	0.88505	0.79273	0.87639
EIF3L	51386	22	38195379	38334789	379	55	46582	-1.201	0.88512	0.7231	0.84626
PSME3	10197	17	40935159	41045777	240	68	46582	-1.201	0.88513	0.62375	0.93737
CUEDC1	404093	17	55888604	56082684	703	119	46582	-1.2011	0.88514	0.8	0.81692
TBC1D1	23216	4	37839606	38190796	1560	134	46582	-1.2013	0.88518	0.96109	0.67532
PRKDC	5591	8	48635669	48922743	510	78	46582	-1.2018	0.88527	0.87752	0.71204
CCSER1	401145	4	90998684	92573370	6934	225	46582	-1.2022	0.88536	0.85225	0.70652
LAIR2	3904	19	54964013	55071900	649	95	46582	-1.2025	0.88541	0.78902	0.86316
ALX4	60529	11	44232278	44381735	591	116	46582	-1.203	0.88552	0.89304	0.71904
KIAA1586	57691	6	56861343	56970023	259	50	46582	-1.2032	0.88554	0.69171	0.97221
PPID	5481	4	159580279	159694552	270	66	46582	-1.2033	0.88557	0.68088	0.92735
CYB5R1	51706	1	202881001	202986404	352	62	46582	-1.2034	0.88558	0.73066	0.89261
CLEC4E	26253	12	8635901	8743558	443	56	46582	-1.2034	0.88559	0.7305	0.89768
UTS2	10911	1	7857672	7963551	562	54	46582	-1.2044	0.88578	0.96804	0.66706
DENND6A	201627	3	57561181	57728816	547	44	46582	-1.2044	0.88578	0.7984	0.78985
PLA2G2F	64600	1	20415823	20526879	410	106	46582	-1.2044	0.88579	0.69087	0.90599
HNRNPDL	9987	4	83293717	83401378	428	61	46582	-1.2046	0.88581	0.87767	0.75085
ADPGK	83440	15	72993708	73126126	363	48	46582	-1.2053	0.88596	0.80284	0.82585
HYAL4	23553	7	123435220	123567532	359	66	46582	-1.2058	0.88606	0.89072	0.72901
TSC22D1	8848	13	44956279	45200701	650	50	46582	-1.2058	0.88606	0.87109	0.70942
PPME1	51400	11	73831936	74015748	614	50	46582	-1.2062	0.88612	0.81765	0.78393
OR5H1	26341	3	97801542	97902483	827	30	46582	-1.2066	0.8862	0.83218	0.75237
ABCG2	9429	4	88961416	89202569	880	90	46582	-1.2068	0.88625	0.76901	0.83492
TRAF1	7185	9	123614671	123741451	446	45	46582	-1.2068	0.88625	0.7794	0.80771
KCNE4	23704	2	223866648	223970355	688	45	46582	-1.2069	0.88627	0.94678	0.68947
TM9SF2	9375	13	100103628	100266302	711	61	46582	-1.2079	0.88645	0.88354	0.75209
FBXO2	26232	1	11657924	11764888	441	89	46582	-1.2079	0.88646	0.83664	0.78633
ALS2	57679	2	202514986	202695895	666	61	46582	-1.2084	0.88656	0.77496	0.80028
KCNJ8	3764	12	21867889	21978436	182	57	46582	-1.2088	0.88662	0.72261	0.90793
TMEM45B	120224	11	129635732	129779898	532	59	46582	-1.2096	0.88678	0.94214	0.66143
HSPB8	26353	12	119566595	119682551	455	88	46582	-1.2096	0.88678	0.75414	0.83541
GIP	2695	17	46985918	47095955	388	49	46582	-1.2096	0.88678	0.76514	0.85981
LCK	3932	1	32666840	32801766	289	73	46582	-1.2101	0.88687	0.86672	0.69411
MT1E	4493	16	56609557	56711024	611	71	46582	-1.2107	0.887	0.98289	0.71577
CDCA7L	55536	7	21890517	22035542	808	81	46582	-1.2112	0.88709	0.87442	0.77395
CALHM4	221301	6	116800176	116930031	474	46	46582	-1.2114	0.88712	0.84453	0.83842
HMG20B	10362	19	3522936	3629081	540	97	46582	-1.2117	0.88718	0.77607	0.89612
EVC2	132884	4	5494531	5761275	1483	135	46582	-1.212	0.88724	0.89818	0.75732
CEP19	84984	3	196383144	196489131	570	85	46582	-1.2121	0.88726	0.90653	0.72822
P2RX6	9127	22	21319442	21432302	600	95	46582	-1.2121	0.88727	0.81494	0.83444
NR1H4	9971	12	100817486	101007645	596	89	46582	-1.2125	0.88733	0.75217	0.85258
PRSS1	5644	7	142407319	142510927	422	55	46582	-1.2129	0.88741	0.73553	0.89725
SH2D3A	10045	19	6702171	6817531	563	92	46582	-1.214	0.88763	0.92154	0.70311
PDXK	8566	21	45088978	45232188	657	91	46582	-1.2157	0.88795	0.73623	0.89468
OR51T1	401665	11	4853049	4954113	453	61	46582	-1.2158	0.88797	0.75459	0.8736
CNDP2	55748	18	72113500	72240689	566	86	46582	-1.216	0.88801	0.86721	0.77447
OAF	220323	11	120031747	120150650	561	70	46582	-1.2161	0.88803	0.71892	0.8748
CASS4	57091	20	54937168	55084396	546	76	46582	-1.2161	0.88803	0.77071	0.83972
KIF19	124602	17	72272351	72401959	577	104	46582	-1.2164	0.88809	0.7393	0.88831
C2CD6	151254	2	202302144	202533905	726	55	46582	-1.2173	0.88825	0.8684	0.73252
ZNF510	22869	9	99468147	99590401	482	43	46582	-1.2173	0.88825	0.96212	0.65917
OR1F1	4992	16	3204247	3305185	441	73	46582	-1.2174	0.88827	0.88423	0.71878
TSSC4	10078	11	2371723	2475108	539	83	46582	-1.2175	0.88829	0.87923	0.72934
DDIT4	54541	10	73983677	74085797	347	44	46582	-1.2178	0.88835	0.70891	0.91983
CCL5	6352	17	34148495	34257377	354	37	46582	-1.2191	0.8886	0.7824	0.7797
CYP2A13	1553	19	41544356	41652100	611	54	46582	-1.2191	0.8886	0.91707	0.76017
CSN1S1	1446	4	70746799	70862288	377	46	46582	-1.2192	0.88862	0.7716	0.80674
ARG1	383	6	131844344	131955472	324	55	46582	-1.2193	0.88863	0.75254	0.80864
SFTPB	6439	2	85834440	85945864	359	71	46582	-1.22	0.88877	0.76733	0.89179
ASS1	445	9	133270094	133426661	742	110	46582	-1.2205	0.88886	0.75754	0.87192
SLC6A17	388662	1	110643132	110794824	534	92	46582	-1.2213	0.88901	0.80611	0.8265
C9orf106	414318	9	132033295	132134882	479	83	46582	-1.2223	0.88921	0.85569	0.79213
CRADD	8738	12	94021121	94339530	1327	142	46582	-1.2226	0.88927	0.76808	0.88182
TMEM220	388335	17	10566631	10683646	479	47	46582	-1.2229	0.88932	0.6985	0.85903
JUND	3727	19	18340563	18442432	448	57	46582	-1.2229	0.88932	0.80767	0.78741
KRT33A	3883	17	39452344	39557064	365	48	46582	-1.223	0.88933	0.80344	0.79485
TOMM22	56993	22	39027954	39130765	366	39	46582	-1.223	0.88933	0.84796	0.70432
OTOS	150677	2	241028446	241130073	792	91	46582	-1.2233	0.88939	0.70334	0.93759
SMAP2	64744	1	40789378	40938998	583	85	46582	-1.2235	0.88942	0.95654	0.65997
C4orf47	441054	4	186297220	186420982	561	78	46582	-1.2237	0.88947	0.7311	0.91394
KIFBP	26128	10	70698477	70826739	512	55	46582	-1.2237	0.88947	0.82068	0.81757
ARF6	382	14	50309736	50413772	318	51	46582	-1.224	0.88953	0.74779	0.82565
BCLAF1	9774	6	136528001	136661783	361	65	46582	-1.2247	0.88965	0.77351	0.82267
ID3	3399	1	23834421	23936285	282	71	46582	-1.225	0.8897	0.98448	0.66029
PRAMEF33	645382	1	13361517	13464502	18	11	46582	-1.225	0.88971	0.79481	0.89498
TEX19	400629	17	80267123	80371652	533	46	46582	-1.2251	0.88974	0.91091	0.73078
SRSF5	6430	14	70183812	70288722	369	48	46582	-1.2261	0.88991	0.9362	0.68353
NDUFB3	4709	2	201886462	202000473	282	36	46582	-1.2266	0.89001	0.76583	0.80758
SRP14	6727	15	40277891	40381389	348	50	46582	-1.2268	0.89005	0.82005	0.82711
UBP1	7342	3	33379828	33531897	585	47	46582	-1.2272	0.89012	0.77507	0.82507
SAYSD1	55776	6	39021840	39132865	563	67	46582	-1.2279	0.89026	0.79718	0.8304
CDKN1A	1026	6	36594237	36705116	576	70	46582	-1.2281	0.89029	0.76034	0.90474
TPTE	7179	21	10856741	11040920	25	9	46582	-1.2298	0.89061	0.83418	0.86357
IFITM5	387733	11	248200	349526	594	106	46582	-1.2301	0.89068	0.79774	0.828
LPIN1	23175	2	11767705	12017535	1132	146	46582	-1.2304	0.89073	0.76058	0.89837
PIGZ	80235	3	196623214	196745742	523	84	46582	-1.2304	0.89073	0.90127	0.7363
MDFIC	29969	7	114512169	114709971	663	84	46582	-1.233	0.89122	0.91678	0.75907
CSNK1D	1453	17	80147523	80281594	558	74	46582	-1.2332	0.89125	0.75039	0.88563
ZNF135	7694	19	58520607	58631123	486	76	46582	-1.2335	0.89131	0.76727	0.88127
LSP1	4046	11	1824200	1963493	736	116	46582	-1.2336	0.89132	0.72842	0.95605
SLC7A4	6545	22	21332995	21437163	549	91	46582	-1.2343	0.89146	0.81605	0.85217
KCTD1	284252	18	23984874	24287365	1164	143	46582	-1.2348	0.89155	0.85293	0.77318
LYZL6	57151	17	34211522	34320714	523	60	46582	-1.2351	0.8916	0.777	0.82921
GJC2	57165	1	228287415	228397527	279	49	46582	-1.2353	0.89163	0.73483	0.86006
MAN1B1	11253	9	139931379	140053639	595	75	46582	-1.2355	0.89168	0.81035	0.78645
MRC1	4360	10	18048332	18250091	226	46	46582	-1.2355	0.89168	0.82066	0.81206
ALKBH3	221120	11	43852357	43991825	654	85	46582	-1.2361	0.89179	0.72066	0.92041
MYH3	4621	17	10481843	10610626	539	84	46582	-1.2365	0.89187	0.92598	0.67917
EYA3	2140	1	28246855	28465173	863	73	46582	-1.2372	0.892	0.90141	0.76184
DYRK3	8444	1	206758881	206873229	399	72	46582	-1.2373	0.89202	0.91271	0.73197
BEND7	222389	10	13430484	13620587	760	81	46582	-1.2376	0.89207	0.72318	0.89136
CR2	1380	1	207577645	207713240	385	62	46582	-1.2378	0.89211	0.84587	0.82213
MT1A	4489	16	56622578	56723999	618	73	46582	-1.238	0.89214	0.96016	0.74518
KRTAP20-3	337985	21	31965183	32065455	301	35	46582	-1.2382	0.89218	0.81824	0.75694
FBF1	85302	17	73855925	73987119	517	68	46582	-1.2383	0.89219	0.87596	0.76689
CS	1431	12	56615483	56744175	275	41	46582	-1.2384	0.89221	0.70288	0.90487
TMPRSS6	164656	22	37411476	37549693	538	92	46582	-1.2387	0.89226	0.8104	0.85922
SRARP	149563	1	16280731	16383184	632	46	46582	-1.239	0.89233	0.96803	0.72763
PNPLA2	57104	11	768901	875573	429	69	46582	-1.2395	0.89242	0.68544	0.93852
MRPS23	51649	17	55866287	55977433	507	70	46582	-1.2396	0.89244	0.93572	0.74883
MAEL	84944	1	166908394	167041451	446	65	46582	-1.24	0.89251	0.85152	0.78822
KRTAP4-7	100132476	17	39190459	39291396	708	48	46582	-1.2405	0.8926	0.74874	0.86924
LINC02873	283171	11	130492851	130637247	630	84	46582	-1.2407	0.89265	0.85804	0.70964
CCRL2	9034	3	46398721	46504488	539	50	46582	-1.2409	0.89267	0.96424	0.6806
KRTAP21-3	100288323	21	32040843	32141095	454	37	46582	-1.2412	0.89273	0.78774	0.76632
PTEN	5728	10	89573195	89778532	529	70	46582	-1.2412	0.89274	0.8826	0.79503
UACA	55075	15	70896893	71105932	647	77	46582	-1.2413	0.89276	0.63341	0.95686
C16orf90	646174	16	3493484	3595758	593	74	46582	-1.2415	0.89279	0.92509	0.71087
ANAPC16	119504	10	73925758	74045618	446	44	46582	-1.2418	0.89285	0.82849	0.75403
NNMT	4837	11	114116535	114233238	417	83	46582	-1.242	0.89287	0.88583	0.73801
PSG6	5675	19	43356234	43472076	782	43	46582	-1.2423	0.89293	0.65267	0.95983
FANCG	2189	9	35023833	35130043	312	50	46582	-1.2423	0.89294	0.93662	0.71433
MPG	4350	16	77018	185850	487	70	46582	-1.2425	0.89298	0.86303	0.7628
BAAT	570	9	104072699	104197287	570	59	46582	-1.2441	0.89326	0.79104	0.79096
PYROXD1	79912	12	21540538	21674184	673	48	46582	-1.2453	0.89349	0.93182	0.72961
CCDC15	80071	11	124774017	124961385	801	70	46582	-1.2454	0.89351	0.76593	0.87143
EVC	2121	4	5662924	5866031	1209	159	46582	-1.2458	0.89358	0.88191	0.77062
ZNF98	148198	19	22523899	22655148	487	45	46582	-1.2463	0.89367	0.80095	0.76283
ARID4B	51742	1	235280210	235541532	912	48	46582	-1.2468	0.89376	0.82282	0.77648
KLF11	8462	2	10120776	10244963	635	78	46582	-1.2468	0.89377	0.87877	0.76118
LIFR	3977	5	38425065	38645507	657	79	46582	-1.2471	0.89383	0.7681	0.91114
ZNF22	7570	10	45446273	45550777	471	63	46582	-1.2472	0.89385	0.7136	0.90466
MT1M	4499	16	56616534	56717898	619	71	46582	-1.2475	0.89389	0.97239	0.74061
MEGF10	84466	5	126515206	126846914	1449	57	46582	-1.2481	0.894	0.71703	0.876
UVRAG	7405	11	75476212	75905282	1144	92	46582	-1.2481	0.894	0.76077	0.79812
KRTAP4-9	100132386	17	39211641	39312740	694	40	46582	-1.2483	0.89404	0.82612	0.77996
SSNA1	8636	9	140033029	140134822	316	60	46582	-1.2492	0.89421	0.82924	0.83552
OR2A42	402317	7	143878876	143986126	12	8	46582	-1.2493	0.89423	0.85163	0.88685
PTMAP9	100506248	12	12213949	12315090	467	81	46582	-1.2499	0.89433	0.74228	0.94327
RAVER1	125950	19	10376888	10494314	469	74	46582	-1.2502	0.89439	0.75961	0.89831
SCRT2	85508	20	592240	706823	548	120	46582	-1.2508	0.89449	0.9369	0.72718
TRIML1	339976	4	189010598	189118649	847	64	46582	-1.2511	0.89454	0.76766	0.92877
HSPA5	3309	9	127947127	128053666	327	53	46582	-1.2513	0.89459	0.85986	0.74849
PPP1R15B	84919	1	204319781	204430945	444	85	46582	-1.2518	0.89467	0.71081	0.95275
PDE4C	5143	19	18268771	18409010	572	57	46582	-1.2521	0.89473	0.69986	0.92321
CBARP	255057	19	1178059	1287990	411	79	46582	-1.2523	0.89477	0.78029	0.82883
PRSS38	339501	1	227953418	228084171	552	69	46582	-1.2528	0.89486	0.81529	0.85029
LAD1	3898	1	201299966	201418669	539	83	46582	-1.2535	0.89499	0.67916	0.98031
KRTAP20-2	337976	21	31957583	32057780	275	39	46582	-1.2536	0.89501	0.78956	0.79765
INSL5	10022	1	67213424	67316942	347	70	46582	-1.2537	0.89502	0.89636	0.75336
SLC29A3	55315	10	73029010	73173147	819	104	46582	-1.2538	0.89504	0.98263	0.71381
OR52B6	340980	11	5552107	5653114	706	83	46582	-1.2541	0.89509	0.97521	0.71137
DYNLT4	343521	1	45221580	45323378	344	45	46582	-1.2546	0.8952	0.81719	0.83181
BTBD19	149478	1	45223373	45329801	355	46	46582	-1.2548	0.89523	0.79453	0.842
RND2	8153	17	41127258	41234058	276	41	46582	-1.2552	0.8953	0.69774	0.88736
TVP23A	780776	16	10805221	10962651	759	116	46582	-1.2555	0.89535	0.72593	0.96164
ASB2	51676	14	94350499	94493085	787	113	46582	-1.2565	0.89553	0.83598	0.81409
TPRG1	285386	3	188767910	189091271	1184	148	46582	-1.257	0.89562	0.97896	0.6674
FPGS	2356	9	130515137	130626799	361	64	46582	-1.2574	0.89569	0.72592	0.94789
RDM1	201299	17	34195084	34307780	519	50	46582	-1.2579	0.89579	0.86501	0.73921
KRTAP29-1	100533177	17	39408078	39509103	371	41	46582	-1.2594	0.89605	0.84709	0.74692
OCSTAMP	128506	20	45119670	45229213	436	73	46582	-1.2593	0.89605	0.69606	0.93969
IFFO2	126917	1	19180774	19332826	877	91	46582	-1.2597	0.89611	0.95141	0.71558
PTGES3L-AARSD1	100885850	17	41052543	41182545	287	60	46582	-1.2603	0.89622	0.72167	0.89021
LENG1	79165	19	54609377	54713446	527	91	46582	-1.2604	0.89623	0.83664	0.78188
SECISBP2	79048	9	91883394	92024561	519	68	46582	-1.2605	0.89625	0.90904	0.71697
CSF2RB	1439	22	37259639	37386491	714	93	46582	-1.2605	0.89626	0.74275	0.90709
NSG1	27065	4	4337983	4470785	605	84	46582	-1.2617	0.89646	0.96494	0.6828
FSHB	2488	11	30202563	30306824	298	40	46582	-1.2633	0.89676	0.75154	0.84207
LIMK1	3984	7	73448107	73586855	432	61	46582	-1.2636	0.89681	0.98113	0.68865
SLC38A1	81539	12	46526838	46713208	598	104	46582	-1.2636	0.89681	0.74764	0.89564
FAM209B	388799	20	55055960	55161576	456	80	46582	-1.2637	0.89683	0.84099	0.8119
TM9SF4	9777	20	30647309	30805061	394	53	46582	-1.264	0.89688	0.77334	0.86265
LRRC17	10234	7	102503344	102635558	360	51	46582	-1.2642	0.89693	0.8191	0.80844
CAV1	857	7	116114839	116251239	479	63	46582	-1.267	0.89742	0.895	0.77985
ICAM3	3385	19	10394452	10500345	427	67	46582	-1.2675	0.89751	0.76478	0.89697
CAP1	10487	1	40455912	40588321	509	35	46582	-1.2676	0.89753	0.77367	0.81255
POM121L12	285877	7	53053349	53154618	516	61	46582	-1.2684	0.89767	0.78256	0.84504
STMN2	11075	8	80473049	80628410	623	70	46582	-1.2684	0.89768	0.84944	0.82255
RECQL	5965	12	21571844	21704603	712	51	46582	-1.2687	0.89773	0.94022	0.7402
GPR6	2830	6	110249459	110351923	357	84	46582	-1.2688	0.89774	0.79084	0.86725
FAM169A	26049	5	74023399	74213832	505	46	46582	-1.2692	0.89782	0.92087	0.6813
TCP10L3	6953	6	167736577	167847998	661	66	46582	-1.2703	0.89801	0.87122	0.79542
MGRN1	23295	16	4624825	4790975	798	73	46582	-1.2704	0.89802	0.81781	0.76894
AOC1	26	7	150474336	150608379	746	73	46582	-1.2704	0.89803	0.73797	0.89608
C5	727	9	123664613	123862554	643	51	46582	-1.2705	0.89804	0.68637	0.94486
CCDC81	60494	11	86035778	86184151	713	65	46582	-1.2707	0.89808	0.95212	0.69413
RASSF3	283349	12	64954293	65141347	584	76	46582	-1.2708	0.8981	0.82317	0.85914
BMP5	653	6	55568451	55790388	943	77	46582	-1.2717	0.89827	0.94952	0.69305
COPS4	51138	4	83906239	84046971	403	65	46582	-1.2724	0.89838	0.78493	0.8143
KRTAP4-8	728224	17	39203233	39304375	708	40	46582	-1.2737	0.89862	0.80883	0.80424
EMC7	56851	15	34326223	34444053	381	66	46582	-1.2739	0.89864	0.69779	0.94598
PJVK	494513	2	179266163	179376149	274	51	46582	-1.2744	0.89875	0.89385	0.73261
KAT14	57325	20	18072868	18219031	726	69	46582	-1.2744	0.89875	0.77088	0.88891
MTERF2	80298	12	107321069	107430944	398	65	46582	-1.2747	0.89879	0.96293	0.67973
ZG16B	124220	16	2830173	2932285	359	88	46582	-1.2752	0.89887	0.73035	0.89383
TRAPPC3L	100128327	6	116767646	116916773	586	52	46582	-1.2763	0.89908	0.80387	0.90812
RPL36	25873	19	5640272	5741678	330	50	46582	-1.2767	0.89914	0.82839	0.8084
PSMC4	5704	19	40426912	40537671	452	49	46582	-1.2771	0.89922	0.70762	0.95416
SHLD1	149840	20	5681043	5894558	1147	140	46582	-1.2774	0.89926	0.81002	0.83272
ATAD2	29028	8	124282090	124458705	495	85	46582	-1.2775	0.89928	0.83977	0.77287
ENTPD2	954	9	139892550	139998503	452	76	46582	-1.2778	0.89934	0.83077	0.80143
OR5H2	79310	3	97951732	98052676	855	34	46582	-1.2779	0.89935	0.73911	0.91121
THEG	51298	19	311750	426688	903	126	46582	-1.2779	0.89936	0.98785	0.70324
SLC17A5	26503	6	74253102	74413737	735	51	46582	-1.2781	0.89939	0.95085	0.68768
ATP2A3	489	17	3777163	3917758	671	101	46582	-1.2783	0.89942	0.83192	0.81605
MROH9	80133	1	170854612	171083906	1080	88	46582	-1.2784	0.89944	0.94214	0.71125
CEBPE	1053	14	23536515	23638820	322	73	46582	-1.2785	0.89947	0.87285	0.82744
BCR	613	22	23472402	23710224	1128	91	46582	-1.2785	0.89947	0.90097	0.72813
PRAMEF5	343068	1	13309819	13419057	22	13	46582	-1.2787	0.89949	0.78458	0.92536
NPDC1	56654	9	139883909	139991147	437	77	46582	-1.279	0.89956	0.84352	0.78651
BDKRB2	624	14	96621016	96760666	736	112	46582	-1.2793	0.89961	0.93772	0.74477
LRRC63	220416	13	46736083	46900944	671	79	46582	-1.2796	0.89965	0.76313	0.89987
ZNF462	58499	9	109572469	109825525	697	92	46582	-1.2802	0.89977	0.74661	0.91244
CHST8	64377	19	34062861	34314414	1262	146	46582	-1.2807	0.89985	0.68725	0.91065
ZBTB17	7709	1	16218364	16352627	526	46	46582	-1.2809	0.89989	0.95017	0.70559
METTL22	79091	16	8665497	8790079	600	55	46582	-1.2813	0.89995	0.87402	0.80946
ENOPH1	58478	4	83301726	83432245	497	84	46582	-1.2815	0.89999	0.81609	0.85829
KRTAP4-1	85285	17	39290352	39391147	436	48	46582	-1.2824	0.90014	0.74327	0.86446
MIER2	54531	19	255575	394791	959	119	46582	-1.2834	0.90032	0.9536	0.73281
UPF3A	65110	13	114997059	115121292	400	59	46582	-1.2837	0.90037	0.81694	0.85293
PLCD4	84812	2	219422488	219551909	345	36	46582	-1.2849	0.90059	0.86328	0.72986
DCK	1633	4	71809265	71946631	369	54	46582	-1.2852	0.90064	0.77816	0.82516
OR5H6	79295	3	97933129	98034106	972	39	46582	-1.2864	0.90085	0.71432	0.93096
FHIP1B	84067	11	6182564	6305941	469	72	46582	-1.2866	0.90088	0.80364	0.79991
ADAMTS8	11095	11	130224660	130348539	503	90	46582	-1.287	0.90095	0.86508	0.78414
TOMM20L	387990	14	58812644	58925419	222	70	46582	-1.2874	0.90102	0.87321	0.74821
LCT	3938	2	136495415	136644750	416	38	46582	-1.2875	0.90105	0.72467	0.89918
PRAMEF8	391002	1	13336646	13440765	21	12	46582	-1.2884	0.90119	0.79667	0.91997
CYGB	114757	17	74473430	74583987	546	74	46582	-1.2894	0.90137	0.92618	0.75354
PPT1	5538	1	40488382	40613142	421	38	46582	-1.2898	0.90144	0.79458	0.80664
RASSF7	8045	11	510309	614025	634	59	46582	-1.2902	0.90151	0.86472	0.80705
AOC2	314	17	40946609	41052724	227	73	46582	-1.2905	0.90155	0.67486	0.92634
THEMIS	387357	6	127979339	128289776	947	84	46582	-1.2911	0.90167	0.93976	0.69062
TRERF1	55809	6	42142669	42469943	1244	130	46582	-1.2913	0.90169	0.90332	0.77185
RPLP2	6181	11	758841	877592	467	73	46582	-1.2914	0.90172	0.70168	0.94259
INSRR	3645	1	156760665	156878712	389	85	46582	-1.292	0.90183	0.81942	0.79611
SLC35D2	11046	9	99025719	99195992	763	75	46582	-1.2922	0.90185	0.75305	0.89554
HEATR9	256957	17	34131898	34245895	370	39	46582	-1.2925	0.90191	0.81173	0.78846
LOC389199	389199	4	7890734	7992023	613	65	46582	-1.2934	0.90206	0.82454	0.87085
MBL2	4153	10	54475140	54582578	712	60	46582	-1.2938	0.90213	0.89412	0.79668
ZCRB1	85437	12	42655888	42769932	436	53	46582	-1.2938	0.90214	0.97758	0.64811
-	100506627	11	30835150	31064233	487	69	46582	-1.2941	0.90218	0.96965	0.67509
C1orf158	93190	1	12756163	12871102	591	59	46582	-1.2942	0.9022	0.83788	0.82195
NXPE4	54827	11	114391313	114516484	535	55	46582	-1.2951	0.90236	0.87467	0.77812
-	101927681	4	146352012	146453871	324	50	46582	-1.2952	0.90238	0.81395	0.83324
PLXNC1	10154	12	94492499	94751451	1100	128	46582	-1.2964	0.90259	0.90776	0.75033
ZNF264	9422	19	57652868	57784214	603	69	46582	-1.2965	0.90259	0.85345	0.86965
RBM7	10179	11	114221283	114329636	357	56	46582	-1.2973	0.90273	0.90128	0.78725
FPR2	2358	19	52214453	52323779	586	93	46582	-1.2977	0.90281	0.87485	0.81289
KRTAP9-2	83899	17	39332900	39433904	382	50	46582	-1.2979	0.90284	0.84771	0.79441
NFKBIZ	64332	3	101496834	101629869	404	59	46582	-1.2982	0.9029	0.87959	0.79337
PTPRQ	374462	12	80788126	81123968	1278	101	46582	-1.2984	0.90293	0.94004	0.74223
MMP27	64066	11	102512415	102626468	639	47	46582	-1.2993	0.90308	0.81912	0.88047
CNPY2	10330	12	56654212	56760128	239	51	46582	-1.2993	0.90309	0.70296	0.93895
VCAM1	7412	1	101135196	101254601	388	81	46582	-1.2996	0.90314	0.84247	0.81303
LOC101928039	101928039	15	22488579	22592532	217	70	46582	-1.3012	0.90341	0.89784	0.81058
UGT2B17	7367	4	69352902	69484245	725	56	46582	-1.3016	0.90348	0.83916	0.77769
CRYL1	51084	13	20927806	21150012	1145	133	46582	-1.3019	0.90353	0.90225	0.76617
SMPDL3B	27293	1	28211456	28335663	530	59	46582	-1.302	0.90354	0.91387	0.73744
PTPN13	5783	4	87465468	87786332	1063	45	46582	-1.3026	0.90365	0.79319	0.80767
SPRY2	10253	13	80860111	80965086	348	74	46582	-1.3027	0.90367	0.76736	0.95809
ZNF25	219749	10	38188500	38315584	532	39	46582	-1.3032	0.90374	0.84418	0.77734
SF3B5	83443	6	144366018	144466754	396	58	46582	-1.3041	0.9039	0.82119	0.87889
NXNL1	115861	19	17516234	17621725	475	65	46582	-1.3053	0.90411	0.88251	0.76707
ADAMTS3	9508	4	73096686	73484516	1039	91	46582	-1.306	0.90422	0.74622	0.90133
VAT1	10493	17	41116622	41224459	264	45	46582	-1.306	0.90422	0.74076	0.86435
TRIM6	117854	11	5567331	5684188	759	89	46582	-1.3061	0.90423	0.96815	0.72547
FANCE	2178	6	35370116	35484918	489	65	46582	-1.3065	0.9043	0.91989	0.76172
C1QTNF6	114904	22	37526206	37644341	586	93	46582	-1.3066	0.90432	0.79838	0.90528
EFCAB9	285588	5	171571176	171680458	473	69	46582	-1.3069	0.90437	0.90025	0.77103
NKIRAS2	28511	17	40119594	40227659	279	55	46582	-1.3069	0.90438	0.82494	0.82996
GNPDA1	10007	5	141330234	141442620	475	87	46582	-1.307	0.90439	0.78478	0.87352
BDKRB1	623	14	96671641	96785304	531	85	46582	-1.307	0.90439	0.94157	0.74777
FKTN	2218	9	108270411	108453399	594	76	46582	-1.3074	0.90446	0.87784	0.76438
GPX8	493869	5	54405984	54513129	392	40	46582	-1.3078	0.90453	0.76008	0.88966
FBXO48	554251	2	68639498	68744448	414	64	46582	-1.3087	0.90469	0.88017	0.77559
ZNF708	7562	19	21423963	21562219	663	43	46582	-1.3089	0.90472	0.93847	0.75031
SNW1	22938	14	78133942	78277542	674	38	46582	-1.3092	0.90477	0.92712	0.71001
LRP6	4040	12	12218959	12469811	1052	92	46582	-1.3093	0.90478	0.88718	0.80639
CCDC180	100499483	9	100019910	100189577	675	47	46582	-1.3096	0.90483	0.84463	0.79713
MARCHF5	54708	10	94000920	94163721	434	54	46582	-1.3096	0.90484	0.73932	0.88723
PRKCI	5584	3	169890220	170073770	727	53	46582	-1.3099	0.90488	0.94243	0.67763
IFITM2	10581	11	258095	359410	606	106	46582	-1.3101	0.90492	0.84223	0.81008
UTS2R	2837	17	80280647	80383528	520	50	46582	-1.3104	0.90497	0.86021	0.77979
GSTK1	373156	7	142910506	143016222	154	60	46582	-1.3114	0.90515	0.93348	0.72439
PRKRA	8575	2	179246141	179365958	330	49	46582	-1.3118	0.90521	0.89603	0.73385
C14orf178	283579	14	78177173	78286085	491	41	46582	-1.312	0.90523	0.90138	0.7549
TMEM14C	51522	6	10673148	10791577	398	80	46582	-1.3129	0.90539	0.75639	0.90617
HPGD	3248	4	175361328	175494049	612	73	46582	-1.3142	0.9056	0.95943	0.74746
KCNK2	3776	1	215128885	215460436	1387	76	46582	-1.3144	0.90564	0.83738	0.8319
PTPRK	5796	6	128239924	128891870	2042	141	46582	-1.3148	0.9057	0.78176	0.8744
HSPB7	27129	1	16290523	16396084	704	50	46582	-1.3149	0.90573	0.97767	0.74871
PAFAH1B3	5050	19	42751185	42856952	198	47	46582	-1.3164	0.90598	0.70963	0.93295
TNFSF9	8744	19	6481010	6585939	457	99	46582	-1.3168	0.90605	0.79618	0.9069
SENP5	205564	3	196544727	196711585	685	90	46582	-1.317	0.90608	0.97178	0.70741
CPAMD8	27151	19	16953762	17187625	1046	144	46582	-1.3171	0.90609	0.73536	0.87205
MOCS1	4337	6	39822034	39952290	548	71	46582	-1.3177	0.9062	0.97471	0.68758
CLCNKA	1187	1	16298486	16410548	729	53	46582	-1.3179	0.90623	0.98519	0.74535
GLP1R	2740	6	38966557	39106657	648	84	46582	-1.318	0.90625	0.82858	0.83869
ZNF658	26149	9	40721188	40842112	187	37	46582	-1.3184	0.90631	0.80333	0.92769
ADGRG1	9289	16	57603442	57748944	826	119	46582	-1.3186	0.90635	0.81232	0.85465
CRYGD	1421	2	208936331	209039313	568	59	46582	-1.3202	0.90662	0.78266	0.86191
SLC25A48	153328	5	135120365	135274326	879	85	46582	-1.3202	0.90662	0.7729	0.88715
PTCD3	55037	2	86283305	86419280	514	47	46582	-1.3203	0.90664	0.86514	0.78936
PCDH12	51294	5	141273150	141388627	481	70	46582	-1.3212	0.90679	0.7308	0.945
TMEM156	80008	4	38918052	39084041	816	87	46582	-1.3224	0.90699	0.91074	0.78672
OR52M1	119772	11	4516421	4617374	892	58	46582	-1.3236	0.90719	0.7562	0.91611
GHR	2690	5	42373577	42771980	1296	78	46582	-1.3239	0.90724	0.92403	0.70728
GTF2H2C	728340	5	68806001	68938730	64	26	46582	-1.3244	0.90731	0.86887	0.85041
PSTPIP2	9050	18	43513502	43702250	847	73	46582	-1.3253	0.90746	0.81028	0.81093
MYG1	60314	12	53643132	53750965	290	47	46582	-1.3261	0.9076	0.78214	0.87767
C11orf71	54494	11	114212170	114321272	363	56	46582	-1.3268	0.90771	0.92183	0.77358
ANXA3	306	4	79422742	79581605	732	65	46582	-1.3278	0.90787	0.8397	0.80926
NFIL3	4783	9	94121327	94236908	512	76	46582	-1.3278	0.90788	0.89535	0.75811
ST6GAL1	6480	3	186598315	186846341	1282	141	46582	-1.3297	0.90819	0.84123	0.8387
CCDC169-SOHLH2	100526761	13	36692345	36921992	1047	57	46582	-1.3299	0.90823	0.81343	0.82565
HELZ-AS1	101928021	17	65204815	65318185	408	52	46582	-1.3299	0.90823	0.74551	0.94505
KRTAP16-1	100505753	17	39413952	39515505	369	42	46582	-1.3302	0.90827	0.85844	0.76459
NTRK1	4914	1	156735542	156901642	557	87	46582	-1.3302	0.90828	0.81248	0.83943
C1QTNF3	114899	5	33967963	34093371	387	55	46582	-1.331	0.9084	0.87658	0.83742
MCM10	55388	10	13153554	13303104	741	114	46582	-1.3312	0.90843	0.91751	0.78223
POLD3	10714	11	74253575	74430386	774	63	46582	-1.3323	0.90861	0.86673	0.82678
MAP2K2	5605	19	4040319	4174126	575	94	46582	-1.3323	0.90863	0.84623	0.82411
HSPBP1	23640	19	55723591	55841751	453	77	46582	-1.3332	0.90876	0.80554	0.83848
STK11	6794	19	1155798	1278434	494	93	46582	-1.3344	0.90897	0.75309	0.89842
MMP17	4326	12	132262941	132386316	576	76	46582	-1.3355	0.90915	0.7978	0.87175
OPALIN	93377	10	98052973	98169092	535	59	46582	-1.3366	0.90933	0.85294	0.79829
TMEM132E-DT	400591	17	32851142	32956388	438	81	46582	-1.3367	0.90934	0.93855	0.78095
TRAK2	66008	2	202191930	202366319	432	47	46582	-1.3374	0.90946	0.75392	0.87523
ZNF200	7752	16	3222325	3336221	438	70	46582	-1.3375	0.90946	0.88047	0.76564
CCDC178	374864	18	30467225	31070685	1750	77	46582	-1.3376	0.90949	0.72584	0.90487
PCNA	5111	20	5045599	5157268	396	58	46582	-1.3376	0.90949	0.69257	0.97404
TOMM7	54543	7	22802251	22912471	589	55	46582	-1.3383	0.9096	0.78227	0.88658
PFDN5	5204	12	53639235	53743234	282	47	46582	-1.3405	0.90996	0.7891	0.88162
UBE2V2	7336	8	48870966	49027268	312	77	46582	-1.3406	0.90997	0.90896	0.7281
PALD1	27143	10	72188564	72378206	887	111	46582	-1.3409	0.91002	0.84454	0.81487
LOC100505549	100505549	18	55247534	55386508	601	70	46582	-1.3424	0.91026	0.81885	0.84128
GOLPH3	64083	5	32074817	32224425	459	64	46582	-1.3424	0.91027	0.92052	0.77247
PAN2	9924	12	56660007	56777837	273	48	46582	-1.3436	0.91047	0.72009	0.92982
KIF23	9493	15	69656585	69790766	336	53	46582	-1.3451	0.91071	0.89614	0.74108
GSR	2936	8	30485578	30635486	567	67	46582	-1.3459	0.91084	0.71638	0.97303
ACOT6	641372	14	74033548	74136592	447	62	46582	-1.3469	0.91099	0.95552	0.74172
FBXO6	26270	1	11674150	11784411	472	94	46582	-1.3469	0.911	0.91183	0.77886
RALBP1	10928	18	9425530	9588106	733	67	46582	-1.3481	0.91119	0.785	0.88518
NCF4	4689	22	37207030	37324059	569	99	46582	-1.3482	0.91121	0.78972	0.89532
MEIOSIN	388553	19	46186515	46317376	374	60	46582	-1.3487	0.91128	0.87794	0.81608
RIOK2	55781	5	96446571	96569005	450	72	46582	-1.3506	0.91158	0.76425	0.90729
NIPA2	81614	15	22954684	23084427	701	121	46582	-1.351	0.91166	0.80271	0.87182
TP53TG3D	729264	16	32213413	32317243	42	23	46582	-1.3517	0.91177	0.85325	0.86923
TMC4	147798	19	54613833	54726944	587	105	46582	-1.352	0.91181	0.81526	0.82291
SOWAHB	345079	4	77766082	77869002	488	68	46582	-1.3523	0.91186	0.81266	0.87748
FBXO44	93611	1	11664432	11773384	464	88	46582	-1.3528	0.91193	0.89328	0.78806
ITGA2	3673	5	52235156	52440609	961	60	46582	-1.3532	0.91201	0.83882	0.8626
ATP6V1C2	245973	2	10811775	10975236	850	67	46582	-1.3534	0.91203	0.84909	0.78957
CEACAM21	90273	19	42005886	42143255	545	60	46582	-1.3538	0.9121	0.87232	0.82176
PSMD12	5718	17	65286619	65412721	413	81	46582	-1.3543	0.91218	0.94254	0.7912
CHRNG	1146	2	233354424	233461038	459	66	46582	-1.3553	0.91233	0.76326	0.9574
TBC1D3P6	101928566	1	16252626	16373701	606	49	46582	-1.3554	0.91235	0.97057	0.75711
NBPF20	100288142	1	148200249	148397262	40	31	46582	-1.3561	0.91247	0.87664	0.83278
TMED5	50999	1	93565299	93696246	359	47	46582	-1.3564	0.91252	0.75137	0.8997
GPR37L1	9283	1	202042029	202148634	529	104	46582	-1.357	0.91261	0.96743	0.72104
S100A2	6273	1	153483584	153588306	337	61	46582	-1.357	0.91262	0.91963	0.7368
TMEM11	8834	17	21051263	21167974	403	79	46582	-1.3581	0.91278	0.77639	0.89738
PRCD	768206	17	74473668	74591458	591	84	46582	-1.3592	0.91297	0.93904	0.76057
OR1L6	392390	9	125462127	125563062	377	40	46582	-1.3595	0.913	0.80711	0.78054
C11orf42	160298	11	6176798	6282365	354	58	46582	-1.3607	0.9132	0.88691	0.75954
VLDLR	7436	9	2571679	2704485	751	113	46582	-1.3613	0.9133	0.80856	0.87615
ACAN	176	15	89296674	89468585	707	125	46582	-1.3615	0.91333	0.78885	0.87028
SLC1A2	6506	11	35222752	35491610	1087	82	46582	-1.3624	0.91347	0.91753	0.77089
PRR29	92340	17	62025711	62131645	295	86	46582	-1.3625	0.91348	0.89572	0.75486
SAP30	8819	4	174242093	174348683	269	58	46582	-1.3627	0.91351	0.73095	0.92745
PIWIL3	440822	22	25065001	25220687	785	79	46582	-1.3632	0.91359	0.85895	0.8277
PPP1R37	284352	19	45546431	45700543	610	60	46582	-1.3633	0.91361	0.79948	0.85577
ARL8A	127829	1	202052532	202163871	546	97	46582	-1.3635	0.91363	0.96429	0.71836
TAS1R2	80834	1	19116093	19236155	799	84	46582	-1.3661	0.91405	0.87146	0.83104
SH2D1B	117157	1	162315056	162431928	499	75	46582	-1.3673	0.91423	0.98244	0.73523
PLK3	1263	1	45215638	45321667	353	49	46582	-1.3677	0.9143	0.83442	0.86268
DIO2	1734	14	80613868	80747397	348	50	46582	-1.368	0.91435	0.7871	0.87724
JUN	3725	1	59196463	59299785	313	62	46582	-1.3683	0.91439	0.77426	0.91555
ZNF559	84527	19	9384448	9511838	485	46	46582	-1.3683	0.91439	0.90959	0.7746
SEC24C	9632	10	75454039	75581933	239	51	46582	-1.3689	0.91449	0.8186	0.79946
SLC9C1	285335	3	111809752	112063105	1236	49	46582	-1.369	0.9145	0.90999	0.79122
ADCK1	57143	14	78216426	78450297	1125	71	46582	-1.3697	0.91461	0.97103	0.73084
NDUFB8	4714	10	102233497	102339640	288	32	46582	-1.3706	0.91475	0.82337	0.78282
GLIS1	148979	1	53921904	54253748	1270	120	46582	-1.3717	0.91493	0.89882	0.74482
PRELID2	153768	5	145088582	145264899	648	73	46582	-1.3718	0.91494	0.86511	0.76643
ZNF784	147808	19	56082107	56185941	368	65	46582	-1.3719	0.91495	0.99352	0.72536
ZNF22-AS1	220979	10	45443146	45546470	476	66	46582	-1.372	0.91497	0.74086	0.91784
SIN3A	25942	15	75611720	75798181	401	48	46582	-1.3735	0.9152	0.83249	0.82006
CENPW	387103	6	126610660	126720548	174	52	46582	-1.3736	0.91522	0.81011	0.82523
CCR2	729230	3	46345235	46452413	467	43	46582	-1.3747	0.91539	0.89136	0.79543
ZNF782	158431	9	99528754	99746169	673	46	46582	-1.3748	0.9154	0.94054	0.73973
TUBB4A	10382	19	6444330	6552595	414	99	46582	-1.375	0.91544	0.86482	0.82008
C3	718	19	6627846	6770662	770	109	46582	-1.375	0.91544	0.92242	0.75642
LOC101929583	101929583	9	69600064	69763193	5	4	46582	-1.3758	0.91555	0.92813	0.86921
MAP7	9053	6	136613419	136921957	909	54	46582	-1.3764	0.91565	0.85245	0.7601
SCYL1	57410	11	65242537	65356182	245	59	46582	-1.3765	0.91567	0.90522	0.74466
SECTM1	6398	17	80228900	80341921	570	49	46582	-1.3766	0.91568	0.90553	0.79209
DIPK1C	125704	18	72052963	72175070	633	98	46582	-1.3769	0.91572	0.98506	0.70192
TBC1D32	221322	6	121350627	121705646	1786	46	46582	-1.3771	0.91576	0.95294	0.69264
LAMB1	3912	7	107514244	107693804	569	96	46582	-1.3773	0.9158	0.88886	0.75344
CHSY1	22856	15	101665928	101842137	895	106	46582	-1.3781	0.91591	0.848	0.80783
ETNPPL	64850	4	109613196	109734235	504	66	46582	-1.3782	0.91593	0.7744	0.92271
HEPACAM	220296	11	124739089	124856308	515	72	46582	-1.3788	0.91603	0.85922	0.86817
DARS1	1615	2	136614252	136793254	410	42	46582	-1.3791	0.91607	0.84063	0.80199
KRTAP17-1	83902	17	39421169	39521947	364	45	46582	-1.3798	0.91618	0.86924	0.77612
TRIM29	23650	11	119931994	120106237	897	80	46582	-1.3802	0.91624	0.81385	0.86593
MT2A	4502	16	56592478	56693409	583	76	46582	-1.3803	0.91625	0.99414	0.76266
TIGD7	91151	16	3298808	3405439	345	73	46582	-1.3803	0.91626	0.89173	0.80264
WNT3	7473	17	44789872	44946126	435	82	46582	-1.3805	0.91629	0.92099	0.69043
TBXT	6862	6	166521144	166632157	680	54	46582	-1.3808	0.91634	0.96318	0.75323
RPS8	6202	1	45191213	45294427	377	53	46582	-1.3809	0.91635	0.8421	0.85268
C2CD4C	126567	19	355443	459170	839	133	46582	-1.3811	0.91638	0.95575	0.73673
TSHZ1	10194	18	72872710	73051905	898	102	46582	-1.3815	0.91644	0.82049	0.89146
BARHL1	56751	9	135407993	135515640	331	72	46582	-1.382	0.91651	0.87814	0.79335
FAM170A	340069	5	118915254	119021517	574	52	46582	-1.3821	0.91653	0.80355	0.84148
PXMP4	11264	20	32240550	32358136	265	55	46582	-1.3828	0.91664	0.86585	0.79612
FBN2	2201	5	127543601	127923735	1446	74	46582	-1.3834	0.91673	0.80959	0.85322
WNT7B	7477	22	46266246	46423008	833	112	46582	-1.3835	0.91675	0.84357	0.82988
BMPR2	659	2	203191033	203482474	701	64	46582	-1.3836	0.91676	0.87148	0.77563
FYTTD1	84248	3	197426424	197561317	503	57	46582	-1.3842	0.91686	0.71293	0.96067
MRPL3	11222	3	131131045	131271860	497	71	46582	-1.3866	0.91721	0.85876	0.84379
CD274	29126	9	5400503	5520567	563	82	46582	-1.387	0.91728	0.77334	0.96356
DEFB1	1672	8	6678097	6785529	1032	99	46582	-1.3875	0.91736	0.82076	0.8866
SLC6A13	6540	12	279787	422039	729	98	46582	-1.3879	0.91742	0.7763	0.91554
C2orf50	130813	2	11223179	11336916	562	77	46582	-1.3886	0.91752	0.81591	0.93064
HRCT1	646962	9	35856189	35957138	398	72	46582	-1.3887	0.91753	0.78666	0.92058
PCDH15	65217	10	55512531	56611051	5802	173	46582	-1.3891	0.9176	0.81576	0.8798
SEPTIN10	151011	2	110250372	110421783	739	59	46582	-1.3897	0.91769	0.77844	0.9068
KRTAP10-4	386672	21	45943606	46044987	580	73	46582	-1.3907	0.91784	0.85192	0.83219
SERPINE1	5054	7	100720370	100832547	490	74	46582	-1.391	0.91788	0.82373	0.904
CCKBR	887	11	6230841	6343363	455	108	46582	-1.3921	0.91806	0.86036	0.84363
ISCU	23479	12	108905239	109013160	449	69	46582	-1.3932	0.91822	0.95296	0.70277
PRSS56	646960	2	233335173	233440426	468	75	46582	-1.3949	0.91848	0.80034	0.92839
PIDD1	55367	11	749179	859872	439	65	46582	-1.3954	0.91856	0.75274	0.92672
ODAD4	83538	17	40036888	40167669	350	49	46582	-1.3956	0.91859	0.85556	0.80386
MEFV	4210	16	3242028	3356648	379	68	46582	-1.3958	0.91861	0.89768	0.78492
HIF1AN	55662	10	102245641	102363681	313	41	46582	-1.3961	0.91865	0.8577	0.77252
TMEM72	643236	10	45356764	45480642	546	75	46582	-1.3967	0.91875	0.78523	0.92312
FBN1	2200	15	48650503	48987985	1058	57	46582	-1.3967	0.91875	0.75742	0.90962
DICER1	23405	14	95502565	95673759	538	83	46582	-1.397	0.91879	0.86958	0.82594
CDC20B	166979	5	54358799	54519005	562	41	46582	-1.3973	0.91884	0.81587	0.85294
LINC02868	388667	1	117186734	117299225	289	75	46582	-1.3992	0.91912	0.86511	0.84615
PDIA6	10130	2	10858889	11028103	1104	87	46582	-1.3994	0.91915	0.82766	0.83221
WDSUB1	151525	2	160042304	160193304	790	54	46582	-1.3998	0.91922	0.81174	0.85398
RNF14	9604	5	141296402	141419856	512	81	46582	-1.4026	0.91963	0.77297	0.91057
ZNF286A	57335	17	15552891	15674101	406	54	46582	-1.4038	0.91981	0.81761	0.87207
MAN2C1	4123	15	75598133	75711455	283	45	46582	-1.404	0.91984	0.79495	0.8787
TMEM106B	54664	7	12200848	12326890	1013	52	46582	-1.4048	0.91996	0.80319	0.90983
MFSD6	54842	2	191223081	191417041	649	49	46582	-1.4063	0.92018	0.82901	0.8301
LAMC3	10319	9	133834504	134018446	854	124	46582	-1.4068	0.92025	0.90791	0.77998
ACOX1	51	17	73887588	74025515	552	71	46582	-1.407	0.92028	0.88444	0.81063
CARD8	22900	19	48661343	48809203	871	74	46582	-1.407	0.92029	0.76941	0.93548
ZGLP1	100125288	19	10365479	10470233	411	67	46582	-1.4083	0.92048	0.76926	0.96228
CD7	924	17	80222746	80325480	494	56	46582	-1.4087	0.92054	0.86592	0.83349
CNP	1267	17	40068737	40179754	278	49	46582	-1.4091	0.9206	0.87576	0.80391
CCN2	1490	6	132219316	132322518	415	73	46582	-1.4103	0.92077	0.83451	0.86669
SMAD5	4090	5	135418536	135568422	476	48	46582	-1.4103	0.92078	0.93854	0.73082
ST3GAL6	10402	3	98401080	98564689	614	63	46582	-1.4109	0.92087	0.77006	0.93503
INPP1	3628	2	191158196	191286391	446	46	46582	-1.4112	0.9209	0.86075	0.78906
NCF1	653361	7	74138309	74253720	35	17	46582	-1.4117	0.92098	0.83344	0.92794
MFSD9	84804	2	103281089	103403341	401	54	46582	-1.4119	0.92102	0.8313	0.89697
IFITM1	8519	11	263991	365272	621	116	46582	-1.4132	0.9212	0.84349	0.86042
TMEM117	84216	12	44179853	44833543	2549	87	46582	-1.4144	0.92138	0.95853	0.72163
KPNA5	3841	6	116952367	117113030	482	61	46582	-1.4145	0.92139	0.89065	0.82217
GRHL1	29841	2	10041792	10192412	857	81	46582	-1.4151	0.92148	0.83819	0.84088
DDX42	11325	17	61801549	61946677	451	43	46582	-1.4156	0.92156	0.82717	0.78381
NFATC1	4772	18	77105772	77339323	1450	133	46582	-1.417	0.92175	0.87189	0.83252
FOXE3	2301	1	47831744	47933724	358	47	46582	-1.4172	0.92179	0.99063	0.70978
UBTD2	92181	5	171586648	171760795	739	64	46582	-1.4179	0.92189	0.94743	0.77171
NUTM2G	441457	9	99641286	99754572	287	40	46582	-1.4193	0.92209	0.89804	0.80715
RC3H2	54542	9	125556835	125717562	430	60	46582	-1.4212	0.92236	0.96542	0.7481
MRO	83876	18	48271490	48401808	633	93	46582	-1.4218	0.92245	0.92396	0.76151
TMEM221	100130519	19	17496318	17609376	524	66	46582	-1.4218	0.92246	0.88254	0.80822
ALOX15B	247	17	7892343	8002452	530	81	46582	-1.4234	0.92269	0.77503	0.90622
BTAF1	9044	10	93633526	93840755	587	60	46582	-1.4237	0.92274	0.84996	0.83283
ATP10B	23120	5	159940127	160329219	1608	114	46582	-1.424	0.92278	0.86058	0.84888
TIFA	92610	4	113146782	113257059	356	67	46582	-1.4247	0.92287	0.93532	0.75259
TRAM2	9697	6	52312200	52491862	814	79	46582	-1.4251	0.92294	0.89138	0.82711
NLRP4	147945	19	56297944	56443221	921	140	46582	-1.4251	0.92294	0.83188	0.88665
FFAR1	2864	19	35791645	35894764	533	88	46582	-1.4253	0.92297	0.90237	0.79758
FUT6	2528	19	5780637	5889764	606	102	46582	-1.4256	0.923	0.9334	0.79421
EML4	27436	2	42346490	42609688	973	59	46582	-1.426	0.92306	0.89331	0.78807
RIPOR3	140876	20	49152645	49358277	805	97	46582	-1.427	0.92322	0.9941	0.72116
ZNRF1	84937	16	74982915	75194892	873	77	46582	-1.4278	0.92333	0.96127	0.7543
LAPTM5	7805	1	31155315	31280683	550	71	46582	-1.4288	0.92347	0.86731	0.82869
-	101927998	16	73439940	73975581	2240	211	46582	-1.4289	0.92348	0.96072	0.73242
ADIPOQ	9370	3	186510463	186626252	514	95	46582	-1.4296	0.92359	0.75727	0.97948
SRGAP2B	647135	1	143865897	144144426	26	18	46582	-1.4302	0.92367	0.82299	0.89786
TRAPPC1	58485	17	7783663	7885317	360	50	46582	-1.4302	0.92368	0.93886	0.73933
SRFBP1	153443	5	121247656	121414295	553	47	46582	-1.4306	0.92372	0.88089	0.81558
DNAJC7	7266	17	40078439	40219715	370	55	46582	-1.4313	0.92382	0.87317	0.8192
OR52W1	120787	11	6170454	6271416	352	61	46582	-1.4321	0.92394	0.90665	0.75981
CNTROB	116840	17	7785442	7903237	451	49	46582	-1.4324	0.92398	0.96067	0.71636
B3GALNT1	8706	3	160751671	160873160	366	44	46582	-1.4326	0.92402	0.85217	0.87236
SLC12A1	6557	15	48448498	48646275	499	42	46582	-1.4334	0.92413	0.86752	0.79499
FUT3	2525	19	5792899	5901485	597	96	46582	-1.4335	0.92415	0.90577	0.82347
LGR4	55366	11	27337508	27544338	609	70	46582	-1.434	0.92421	0.82534	0.8631
UBXN8	7993	8	30551690	30674522	486	52	46582	-1.4347	0.92432	0.70196	0.96515
MEGF8	1954	19	42779730	42932921	301	49	46582	-1.435	0.92436	0.81148	0.8336
AHDC1	27245	1	27810756	27980463	391	79	46582	-1.4367	0.92459	0.77275	0.95037
PTRH2	51651	17	57724667	57834856	257	46	46582	-1.437	0.92463	0.75488	0.90927
TBC1D26	353149	17	15585591	15698098	378	55	46582	-1.4371	0.92465	0.92625	0.80133
ABRA	137735	8	107721711	107832472	392	62	46582	-1.4371	0.92466	0.7805	0.97937
EPOP	100170841	17	36777956	36881187	300	63	46582	-1.4376	0.92473	0.93701	0.77715
AGPAT5	55326	8	6515878	6669024	1002	104	46582	-1.4387	0.92489	0.88399	0.81777
NPRL3	8131	16	85800	238697	642	86	46582	-1.4401	0.92508	0.88488	0.82851
FDX1	2230	11	110250661	110385608	560	46	46582	-1.4417	0.92531	0.90767	0.8285
CCDC140	151278	2	223112866	223219936	395	66	46582	-1.4421	0.92537	0.77542	0.93034
SEC31B	25956	10	102196397	102329711	384	39	46582	-1.4422	0.92538	0.79972	0.81799
CAVIN3	112464	11	6290176	6391740	425	102	46582	-1.4428	0.92546	0.86651	0.89219
ETAA1	54465	2	67574442	67687540	425	41	46582	-1.4431	0.9255	0.78724	0.89391
DNAAF8	146562	16	4734289	4849397	574	69	46582	-1.4439	0.92562	0.86435	0.82299
RPS7	6201	2	3572853	3678509	561	86	46582	-1.4442	0.92566	0.75383	0.99588
FAM110B	90362	8	58857068	59112277	904	108	46582	-1.4452	0.9258	0.82093	0.87586
SS18	6760	18	23546217	23721176	676	53	46582	-1.4454	0.92582	0.76739	0.93007
CA13	377677	8	86107716	86246302	327	51	46582	-1.4454	0.92583	0.93922	0.74863
ADGRB2	576	1	32142718	32280494	408	50	46582	-1.4456	0.92585	0.7416	0.94012
IL2RB	3560	22	37471878	37602414	592	118	46582	-1.4476	0.92614	0.8519	0.9177
FRG1	2483	4	190811974	190934360	354	31	46582	-1.4478	0.92616	0.91608	0.76897
PTPRD	5789	9	8264246	10662723	14639	484	46582	-1.4494	0.92638	0.88602	0.81639
MICOS13	125988	19	5628425	5730911	327	56	46582	-1.4494	0.92639	0.84289	0.85574
STK36	27148	2	219486749	219617440	330	40	46582	-1.4496	0.92641	0.72094	0.95884
LDLRAP1	26119	1	25820071	25945377	417	71	46582	-1.45	0.92647	0.81167	0.91132
CLU	1191	8	27404434	27522328	498	80	46582	-1.4502	0.9265	0.8127	0.89244
RTL1	388015	14	101296569	101409826	477	104	46582	-1.4506	0.92655	0.82988	0.86747
FGF19	9965	11	69463006	69569106	403	83	46582	-1.4513	0.92665	0.83547	0.88864
QRSL1	55278	6	107027441	107166292	689	62	46582	-1.4521	0.92676	0.81989	0.90634
FAM214B	80256	9	35054118	35166338	383	65	46582	-1.453	0.92689	0.94012	0.79266
-	101060569	15	30758065	30860867	42	18	46582	-1.4542	0.92705	0.90556	0.8818
LOC100996413	100996413	15	30763237	30865776	42	18	46582	-1.4542	0.92705	0.90556	0.8818
CHMP1B	57132	18	11801389	11904448	594	94	46582	-1.4548	0.92714	0.82733	0.84103
RRAGA	10670	9	18999372	19101023	572	41	46582	-1.4561	0.92732	0.88962	0.86723
PET117	100303755	20	18068499	18219016	757	67	46582	-1.4563	0.92735	0.80159	0.93816
NOC4L	79050	12	132578993	132686986	548	71	46582	-1.457	0.92745	0.83995	0.85315
GOLM2	113201	15	44530909	44757959	514	45	46582	-1.4571	0.92746	0.80979	0.81379
NANP	140838	20	25543571	25654648	342	43	46582	-1.4574	0.92749	0.9294	0.77523
APCDD1L	164284	20	56983503	57140405	596	105	46582	-1.4577	0.92753	0.96034	0.74534
COX15	1355	10	101405886	101542423	362	56	46582	-1.459	0.92771	0.78587	0.95781
NEIL1	79661	15	75589331	75697592	304	48	46582	-1.4596	0.9278	0.83615	0.84796
-	101927376	18	10551291	10655760	491	51	46582	-1.4603	0.9279	0.90821	0.80918
ANXA10	11199	4	168963688	169158893	722	60	46582	-1.4621	0.92815	0.79076	0.92336
ASTE1	28990	3	130682721	130795698	334	47	46582	-1.4625	0.9282	0.77521	0.89272
BBS4	585	15	72928520	73080817	311	48	46582	-1.4629	0.92825	0.873	0.85197
HS3ST2	9956	16	22775860	22977659	868	131	46582	-1.4629	0.92826	0.80094	0.86671
STOML2	30968	9	35049888	35153184	364	64	46582	-1.463	0.92827	0.94667	0.7922
OR52K1	390036	11	4460109	4561138	768	49	46582	-1.4633	0.92831	0.8353	0.87157
PPHLN1	51535	12	42669947	42892422	893	56	46582	-1.465	0.92854	0.92646	0.73848
C15orf39	56905	15	75441219	75554510	326	65	46582	-1.4674	0.92886	0.83981	0.8996
-	11217	9	112760878	112984792	948	110	46582	-1.4688	0.92906	0.94635	0.80533
GOLT1B	51026	12	21604699	21721337	646	50	46582	-1.4691	0.9291	0.92197	0.83133
TMEM165	55858	4	56212080	56342342	514	46	46582	-1.4694	0.92914	0.87305	0.82249
FREM3	166752	4	144448560	144671828	880	70	46582	-1.4696	0.92916	0.92664	0.76299
MIP	4284	12	56793286	56898435	308	53	46582	-1.4697	0.92918	0.91015	0.81866
FGFR3	2261	4	1745039	1860599	432	88	46582	-1.4704	0.92927	0.85321	0.83509
SPX	80763	12	21629256	21734210	539	50	46582	-1.471	0.92936	0.84422	0.87594
PRR19	284338	19	42756284	42864973	203	46	46582	-1.4722	0.92952	0.75941	0.93339
FGF5	2250	4	81137742	81262171	577	76	46582	-1.4723	0.92954	0.92974	0.80332
OR1L3	26735	9	125387409	125488383	440	57	46582	-1.4729	0.92961	0.83934	0.80877
CRP	1401	1	159632079	159734396	380	62	46582	-1.4731	0.92964	0.78666	0.93531
TMEM270	135886	7	73225489	73330223	308	50	46582	-1.4733	0.92966	0.90965	0.79329
ADGRF4	221393	6	47616289	47739757	627	47	46582	-1.4739	0.92975	0.93313	0.79455
COL8A1	1295	3	99307440	99568061	940	84	46582	-1.474	0.92976	0.80892	0.88703
ZNF705E	100131539	11	71475091	71582593	639	42	46582	-1.4753	0.92994	0.85343	0.87176
COQ10A	93058	12	56610642	56714750	223	49	46582	-1.4761	0.93004	0.76909	0.9404
SART3	9733	12	108865991	109005165	650	73	46582	-1.4762	0.93005	0.97444	0.73463
USP1	7398	1	62851975	62967475	325	55	46582	-1.4771	0.93018	0.82955	0.90183
ZNF263	10127	16	3283380	3401401	383	75	46582	-1.4775	0.93023	0.94125	0.78246
FAM131C	348487	1	16334264	16450127	721	59	46582	-1.4776	0.93024	0.96624	0.83563
VTCN1	79679	1	117636209	117803582	691	89	46582	-1.4778	0.93027	0.93275	0.81091
SLC8B1	80024	12	113686571	113822934	445	64	46582	-1.4786	0.93037	0.90261	0.80456
LONRF2	164832	2	100839753	100989195	792	48	46582	-1.479	0.93043	0.90913	0.8042
TAL2	6887	9	108368562	108475393	403	69	46582	-1.4797	0.93053	0.83333	0.89858
MT3	4504	16	56573267	56675000	585	82	46582	-1.4803	0.9306	0.98032	0.80496
INSL6	11172	9	5113863	5235618	450	40	46582	-1.4808	0.93067	0.77397	0.90189
FICD	11153	12	108859051	108963380	508	69	46582	-1.4808	0.93068	0.9749	0.7447
SIL1	64374	5	138232409	138584065	840	58	46582	-1.4823	0.93087	0.77788	0.91182
KCNE1	3753	21	35740910	35934573	961	97	46582	-1.4826	0.93091	0.84675	0.89883
MYPOP	339344	19	46343281	46455862	508	76	46582	-1.4828	0.93093	0.925	0.80347
CCM2L	140706	20	30548200	30669984	341	69	46582	-1.4832	0.93098	0.91232	0.79271
HSD11B1L	374875	19	5630776	5738534	352	57	46582	-1.4838	0.93107	0.85538	0.85295
STARD5	80765	15	81555007	81666524	500	67	46582	-1.4841	0.93111	0.75682	0.9822
ATP11AUN	400165	13	113251358	113388811	674	102	46582	-1.4844	0.93115	0.96352	0.72939
GNAI1	2770	7	79714140	79898725	631	85	46582	-1.4848	0.9312	0.93235	0.83365
LRRC26	389816	9	140013210	140114491	353	68	46582	-1.4854	0.93128	0.92272	0.81985
LARP1	23367	5	154012224	154247167	709	75	46582	-1.4855	0.93129	0.9458	0.76821
ADGRF2	222611	6	47574223	47715533	718	41	46582	-1.4861	0.93137	0.90277	0.81781
CD82	3732	11	44537141	44691339	750	103	46582	-1.4861	0.93137	0.81456	0.91467
WDFY3	23001	4	85540690	85937544	719	65	46582	-1.4864	0.93142	0.8277	0.86702
STC1	6781	8	23649434	23762320	499	57	46582	-1.4876	0.93157	0.8404	0.8837
LRRC74B	400891	22	21350249	21468457	621	97	46582	-1.4876	0.93157	0.91191	0.86422
INSL4	3641	9	5181419	5283967	380	45	46582	-1.488	0.93162	0.84299	0.84276
GYPC	2995	2	127363426	127504251	609	86	46582	-1.4887	0.93172	0.80432	0.92684
RGPD6	729540	2	111221379	111386309	4	3	46582	-1.4895	0.93182	0.92072	0.9215
ME2	4200	18	48355432	48526165	549	69	46582	-1.49	0.93188	0.96294	0.75084
ABLIM2	84448	4	7917037	8210559	1612	197	46582	-1.4906	0.93196	0.99619	0.7739
MOCS2	4338	5	52341509	52455602	551	53	46582	-1.4907	0.93198	0.84695	0.88381
ORC2	4999	2	201724894	201878424	318	47	46582	-1.4911	0.93204	0.91924	0.75659
DYNC1I2	1781	2	172493919	172656668	534	56	46582	-1.4915	0.93208	0.80361	0.94217
OSR1	130497	2	19501246	19608372	373	68	46582	-1.4926	0.93223	0.86671	0.88738
ST3GAL5	8869	2	86016271	86166157	639	49	46582	-1.4928	0.93225	0.90565	0.80711
NELL2	4753	12	44852058	45357711	1785	103	46582	-1.4928	0.93225	0.93621	0.79733
RPS6KA1	6195	1	26806249	26951520	415	58	46582	-1.4957	0.93263	0.87108	0.85659
BACE1	23621	11	117106402	117236972	448	69	46582	-1.4959	0.93265	0.85584	0.85873
PRKAB2	5565	1	146576685	146694168	687	40	46582	-1.496	0.93267	0.89212	0.79262
PAK2	5062	3	196416728	196609518	950	88	46582	-1.4962	0.93271	0.94219	0.78815
COLEC11	78989	2	3592422	3742234	892	107	46582	-1.4965	0.93273	0.74775	0.98999
CTAGE1	64693	18	19943564	20047878	339	81	46582	-1.497	0.9328	0.87324	0.81169
SPO11	23626	20	55854831	55969049	412	40	46582	-1.4972	0.93283	0.83294	0.83485
CPVL	54504	7	28985247	29275213	1303	132	46582	-1.4987	0.93302	0.89416	0.82136
OXER1	165140	2	42939639	43041401	426	56	46582	-1.4991	0.93307	0.88321	0.87503
WIPI2	26100	7	5179835	5323486	932	86	46582	-1.5004	0.93325	0.8249	0.949
RCSD1	92241	1	167549474	167727933	830	104	46582	-1.5005	0.93326	0.92754	0.81817
RASD2	23551	22	35886556	36000048	515	91	46582	-1.5011	0.93334	0.98311	0.80357
DEPP1	11067	10	45421709	45524330	456	73	46582	-1.5012	0.93335	0.83287	0.85731
GSX2	170825	4	54916248	55018122	281	55	46582	-1.5019	0.93344	0.77105	0.95963
KLF3	51274	4	38615790	38753129	573	59	46582	-1.502	0.93345	0.83306	0.94749
KRTAP4-2	85291	17	39283698	39384460	445	55	46582	-1.5023	0.93349	0.77642	0.91488
SH3GLB2	56904	9	131720313	131840604	263	67	46582	-1.5037	0.93368	0.80757	0.90234
BMP2	650	20	6698745	6810910	442	100	46582	-1.504	0.93371	0.87582	0.8862
ZNF561	93134	19	9668002	9781916	349	54	46582	-1.5043	0.93375	0.95119	0.79584
HEPN1	641654	11	124739146	124840573	453	72	46582	-1.5044	0.93376	0.88692	0.8855
CCZ1B	221960	7	6788566	6915926	552	66	46582	-1.5049	0.93382	0.97776	0.78007
CACNG4	27092	17	64910980	65079518	714	125	46582	-1.5059	0.93396	0.90378	0.84123
GOLGA6D	653643	15	75525182	75638148	252	54	46582	-1.506	0.93397	0.77374	0.93038
-	101927147	2	240782058	240901838	657	79	46582	-1.5061	0.93398	0.94941	0.82928
ICAM1	3383	19	10330707	10447291	416	78	46582	-1.5073	0.93413	0.90844	0.84516
KCTD12	115207	13	77404304	77510540	461	86	46582	-1.5078	0.9342	0.92503	0.8087
MTRNR2L3	100462983	20	55883496	55984878	404	45	46582	-1.5101	0.93449	0.82526	0.84857
RANBP6	26953	9	5961019	6065640	376	53	46582	-1.5111	0.93462	0.81284	0.92223
ZBED8	63920	5	159770155	159877060	367	68	46582	-1.5113	0.93464	0.94945	0.78741
APLF	200558	2	68644691	68889361	901	59	46582	-1.5116	0.93468	0.95414	0.76888
PRCC	5546	1	156687274	156820609	423	53	46582	-1.5121	0.93475	0.80049	0.94084
ZFP1	162239	16	75132392	75256132	727	82	46582	-1.5128	0.93483	0.89878	0.81517
JAG2	3714	14	105557318	105685161	486	74	46582	-1.5129	0.93485	0.85116	0.8808
SRD5A3	79644	4	56162388	56289267	533	74	46582	-1.5133	0.93489	0.82525	0.92977
IFITM3	10410	11	269673	370914	626	111	46582	-1.5137	0.93495	0.91504	0.83849
LONP1	9361	19	5641845	5770463	438	63	46582	-1.5137	0.93495	0.8868	0.84944
ARHGEF7	8874	13	111717624	112008081	1277	94	46582	-1.5139	0.93497	0.81502	0.92614
ACSM4	341392	12	7406928	7530969	403	50	46582	-1.5175	0.93543	0.82938	0.91683
FAM126B	285172	2	201788441	201986392	465	52	46582	-1.5179	0.93549	0.86609	0.81586
RAB6C	84084	2	130687235	130790311	365	42	46582	-1.5201	0.93575	0.79488	0.88185
DDX31	64794	9	135418384	135595788	600	66	46582	-1.5201	0.93575	0.93219	0.77794
PSD4	23550	2	113864976	114010677	624	81	46582	-1.5201	0.93576	0.88602	0.89975
HNRNPD	3184	4	83224467	83345149	497	63	46582	-1.5203	0.93579	0.88269	0.84757
C1orf226	400793	1	162298696	162406608	465	95	46582	-1.5223	0.93603	0.94433	0.79885
DCN	1634	12	91489035	91626806	431	55	46582	-1.5224	0.93604	0.84734	0.856
OR14A16	284532	1	247928102	248029031	687	40	46582	-1.5226	0.93607	0.92643	0.83929
PLA2G5	5322	1	20336157	20468394	551	74	46582	-1.5233	0.93616	0.83081	0.90059
MARCKSL1	65108	1	32749430	32851840	178	62	46582	-1.5234	0.93617	0.76348	0.95124
PCDHB15	56121	5	140575147	140677802	394	62	46582	-1.524	0.93624	0.98292	0.76633
GPR139	124274	16	19992981	20135100	616	75	46582	-1.5239	0.93624	0.84679	0.86097
SPINK14	408187	5	147498109	147605182	547	34	46582	-1.5241	0.93626	0.9111	0.82889
ARL4A	10124	7	12676452	12780559	629	65	46582	-1.5249	0.93635	0.94183	0.7916
ZNF699	374879	19	9354246	9470390	437	47	46582	-1.525	0.93636	0.8875	0.85444
PANO1	101927423	11	747398	849187	406	59	46582	-1.5258	0.93647	0.81001	0.90951
ANKEF1	63926	20	9965697	10087407	591	91	46582	-1.5258	0.93647	0.9119	0.82047
RPIA	22934	2	88941176	89100452	438	39	46582	-1.5271	0.93663	0.89678	0.78968
GPR161	23432	1	167998780	168156905	471	73	46582	-1.5288	0.93684	0.88478	0.85559
RASGEF1A	221002	10	43639983	43812367	750	71	46582	-1.5292	0.93689	0.77731	0.9424
KRTAP10-1	386677	21	45909068	46010078	470	82	46582	-1.5296	0.93694	0.80061	0.95566
GPR180	160897	13	95204104	95336899	454	75	46582	-1.5298	0.93697	0.99284	0.75197
PARVA	55742	11	12347988	12606903	1189	151	46582	-1.5303	0.93703	0.86493	0.88319
POLB	5423	8	42145973	42279331	351	49	46582	-1.5305	0.93705	0.89779	0.90928
WEE1	7465	11	9545197	9665016	417	70	46582	-1.5314	0.93717	0.97612	0.779
VPS26A	9559	10	70833908	70982617	551	43	46582	-1.5323	0.93728	0.90696	0.82669
L3MBTL4	91133	18	5904705	6464910	2081	186	46582	-1.5323	0.93728	0.84539	0.88869
SLC6A12	6539	12	249243	373740	742	108	46582	-1.5346	0.93757	0.84319	0.92993
MAP3K9	4293	14	71139243	71325912	871	65	46582	-1.5351	0.93762	0.94758	0.80803
STRADB	55437	2	202266392	202409501	375	50	46582	-1.5354	0.93766	0.80021	0.93277
NELFB	25920	9	140099759	140218000	435	63	46582	-1.536	0.93773	0.84438	0.87179
ZNF75A	7627	16	3305406	3422935	432	73	46582	-1.5365	0.9378	0.92277	0.83154
TGFBI	7045	5	135314584	135449507	502	68	46582	-1.5368	0.93782	0.91934	0.81337
G6PC1	2538	17	41002814	41116450	270	73	46582	-1.5367	0.93782	0.81562	0.89471
SPATA46	284680	1	162293515	162397017	455	93	46582	-1.5375	0.93792	0.94657	0.79223
WFDC1	58189	16	84278244	84413450	1214	145	46582	-1.5384	0.93803	0.98713	0.80448
LRRC49	54839	15	71095578	71392436	630	70	46582	-1.5396	0.93817	0.79957	0.90384
SPESP1	246777	15	69172839	69289150	298	45	46582	-1.5397	0.93819	0.83377	0.89033
ASNS	440	7	97431429	97551854	575	46	46582	-1.5403	0.93826	0.95623	0.8071
LRRC3B	116135	3	26614300	26802267	890	76	46582	-1.5408	0.93832	0.94675	0.79984
RCN2	5955	15	77173962	77292601	338	56	46582	-1.5423	0.9385	0.84894	0.8654
E2F2	1870	1	23782920	23907712	423	70	46582	-1.5426	0.93854	0.98577	0.75058
PEMT	10400	17	17358877	17545434	764	72	46582	-1.5442	0.93873	0.84179	0.91739
FOXD2	2306	1	47851689	47956363	378	54	46582	-1.5445	0.93877	0.98185	0.76421
LIX1	167410	5	96377574	96528520	540	84	46582	-1.5465	0.939	0.79114	0.94028
ANKFN1	162282	17	54180836	54610007	1344	99	46582	-1.5468	0.93905	0.98919	0.773
STEAP1B	256227	7	22409063	22589901	952	78	46582	-1.5479	0.93917	0.91378	0.81169
DSC2	1824	18	28595938	28732388	477	65	46582	-1.5481	0.9392	0.90687	0.84755
CPA2	1358	7	129856703	129979638	458	76	46582	-1.5482	0.93921	0.83778	0.9279
NUDT14	256281	14	105589274	105697660	427	80	46582	-1.5483	0.93923	0.87125	0.84053
ENG	2022	9	130527291	130667052	467	96	46582	-1.5485	0.93925	0.77255	0.99179
ATP5F1D	513	19	1191749	1294824	352	85	46582	-1.5491	0.93932	0.90798	0.82635
AFAP1L2	84632	10	115991248	116214515	854	142	46582	-1.5505	0.93948	0.7972	0.94236
WASHC5	9897	8	125986502	126154061	679	50	46582	-1.5513	0.93958	0.85185	0.85948
FPGT	8790	1	74613896	74724533	320	46	46582	-1.5519	0.93966	0.78488	0.97029
SARS1	6301	1	109706515	109830804	466	75	46582	-1.5534	0.93983	0.77889	0.96376
SPATA31A6	389730	9	43574502	43680730	147	18	46582	-1.5573	0.9403	0.82238	0.95149
SRSF3	6428	6	36512090	36622244	533	47	46582	-1.5578	0.94036	0.89651	0.84552
DKK4	27121	8	42181586	42284674	283	49	46582	-1.5597	0.94059	0.90826	0.90901
AMER2	219287	13	25685817	25796426	470	89	46582	-1.5602	0.94064	0.91365	0.87274
AIF1L	83543	9	133921863	134048539	528	73	46582	-1.5606	0.94069	0.80258	0.93176
ANAPC2	29882	9	140019236	140133057	385	71	46582	-1.5629	0.94096	0.92057	0.85942
GFM2	84340	5	73967029	74113196	448	51	46582	-1.5636	0.94104	0.78993	0.94207
NRTN	4902	19	5773818	5878335	564	106	46582	-1.5638	0.94106	0.95845	0.81012
ADRA2C	152	4	3718296	3820253	698	93	46582	-1.5648	0.94118	0.81796	0.90729
TMEM210	100505993	9	140015319	140116496	345	72	46582	-1.5656	0.94128	0.92822	0.84195
VSX2	338917	14	74656175	74779441	682	63	46582	-1.5659	0.94131	0.87389	0.85541
GUCY2D	3000	17	7855988	7973658	572	73	46582	-1.5673	0.94148	0.84925	0.85697
DONSON	29980	21	34887165	35011019	235	71	46582	-1.5692	0.9417	0.90386	0.82685
GALNT11	63917	7	151672774	151869427	545	80	46582	-1.5705	0.94185	0.86055	0.90467
ACTA1	58	1	229516992	229619858	453	90	46582	-1.5709	0.94189	0.91669	0.82631
RHBDL3	162494	17	30543195	30701680	513	76	46582	-1.5726	0.94209	0.79883	0.939
NPR3	4883	5	32660284	32841830	717	98	46582	-1.5741	0.94227	0.91014	0.85785
FLACC1	130540	2	202103147	202272101	582	57	46582	-1.5743	0.94229	0.91091	0.8241
CFAP126	257177	1	161284521	161387673	537	32	46582	-1.5745	0.94231	0.9123	0.82883
KRBOX1	100506243	3	42927834	43034284	329	45	46582	-1.5751	0.94239	0.8135	0.91208
SHC2	25759	19	366583	510996	1134	129	46582	-1.5755	0.94243	0.97617	0.78666
LTBP3	4054	11	65256030	65375858	258	58	46582	-1.5759	0.94247	0.95537	0.77754
TIMELESS	8914	12	56760157	56893200	375	66	46582	-1.5772	0.94262	0.87754	0.88059
CTSE	1510	1	206267459	206382104	189	48	46582	-1.5797	0.94291	0.89447	0.83301
ZUP1	221302	6	116906781	117039973	420	43	46582	-1.5807	0.94302	0.90701	0.86021
LAMTOR5	10542	1	110893875	111000546	373	53	46582	-1.5807	0.94303	0.9614	0.79305
MNDA	4332	1	158751168	158869270	594	56	46582	-1.5813	0.9431	0.92173	0.83736
PLA2G2D	26279	1	20389143	20496059	445	100	46582	-1.582	0.94317	0.81915	0.92069
TRIML2	205860	4	188962427	189080416	968	77	46582	-1.583	0.94329	0.86727	0.91314
BTLA	151888	3	112132813	112268438	471	74	46582	-1.5832	0.94331	0.92183	0.83408
ITLN1	55600	1	160796330	160904960	517	51	46582	-1.5845	0.94346	0.81465	0.92267
PKDCC	91461	2	42225161	42335668	622	52	46582	-1.5858	0.94361	0.85785	0.91275
OR8B12	219858	11	124362618	124463550	405	53	46582	-1.5867	0.94371	0.98136	0.83459
VHL	7428	3	10133319	10245354	485	64	46582	-1.5869	0.94373	0.89801	0.89512
EXD3	54932	9	140151346	140367714	859	147	46582	-1.5916	0.94426	0.94289	0.8266
GEMIN7	79760	19	45529024	45644782	425	53	46582	-1.5928	0.9444	0.90424	0.83487
OR4N2	390429	14	20245608	20346531	622	64	46582	-1.5931	0.94443	0.94402	0.86534
PARK7	11315	1	7971714	8095342	341	49	46582	-1.5966	0.94483	0.92126	0.89377
ELFN2	114794	22	37714000	37873505	691	94	46582	-1.5969	0.94486	0.84706	0.94167
RWDD1	51389	6	116842583	116964438	414	45	46582	-1.5974	0.94491	0.96704	0.84908
LINC02908	401563	9	139871916	139981234	407	69	46582	-1.5979	0.94496	0.86657	0.90892
ALDH4A1	8659	1	19147924	19279293	829	105	46582	-1.5979	0.94497	0.94466	0.80868
PIGO	84720	9	35037028	35146598	373	65	46582	-1.598	0.94498	0.95471	0.8131
WT1	7490	11	32358789	32507104	748	51	46582	-1.5986	0.94505	0.93131	0.82339
KCTD14	65987	11	77676761	77807237	636	67	46582	-1.599	0.94509	0.88709	0.86516
HEXB	3074	5	73885547	74067113	600	95	46582	-1.5995	0.94515	0.81085	0.92867
EIF2AK3	9451	2	88806259	88977094	516	64	46582	-1.601	0.94531	0.83437	0.97794
IL21R	50615	16	27363483	27513363	576	104	46582	-1.6012	0.94533	0.86666	0.88098
ARL14EP	120534	11	30294649	30409165	349	46	46582	-1.6025	0.94548	0.89259	0.8284
NKX6-3	157848	8	41453829	41558011	489	70	46582	-1.6054	0.9458	0.96391	0.79178
MC3R	4159	20	54773788	54874871	569	71	46582	-1.6068	0.94595	0.84947	0.91842
TPRN	286262	9	140036069	140145163	354	83	46582	-1.6075	0.94602	0.8398	0.93801
SON	6651	21	34865344	34999820	267	59	46582	-1.6083	0.94612	0.89735	0.83752
SYNPR	132204	3	63213914	63652597	2292	168	46582	-1.6085	0.94613	0.84911	0.91422
HK2	3099	2	75009782	75170481	667	111	46582	-1.6086	0.94615	0.87604	0.85003
VCP	7415	9	35006065	35122739	337	47	46582	-1.609	0.94619	0.91282	0.86442
EDNRA	1909	4	148352069	148516106	570	77	46582	-1.6092	0.94621	0.8579	0.8992
OR10A7	121364	12	55564809	55665759	338	38	46582	-1.6091	0.94621	0.87536	0.90482
KRTAP4-11	653240	17	39223433	39324606	667	45	46582	-1.6159	0.94694	0.82866	0.91957
TNFSF11	8600	13	43086872	43232149	592	71	46582	-1.6163	0.94698	0.90959	0.85827
TOR4A	54863	9	140122280	140227093	401	70	46582	-1.6168	0.94703	0.84628	0.91715
SUSD3	203328	9	95770989	95897420	578	101	46582	-1.6172	0.94708	0.87024	0.93459
SLC25A22	79751	11	740475	848269	426	62	46582	-1.6176	0.94713	0.84072	0.91091
PAQR5	54852	15	69541294	69749976	713	69	46582	-1.6178	0.94715	0.81049	0.93454
PTHLH	5744	12	28061017	28175664	482	63	46582	-1.618	0.94717	0.93618	0.85327
RPS12	6206	6	133085708	133192007	571	44	46582	-1.6194	0.94732	0.88367	0.84453
HSP90AB1	3326	6	44163903	44271625	423	86	46582	-1.6207	0.94746	0.83102	0.91208
ANKRA2	57763	5	72798025	72911521	452	60	46582	-1.6227	0.94767	0.79915	0.96151
CD244	51744	1	160749950	160882692	581	60	46582	-1.6233	0.94773	0.80772	0.95743
HELZ	9931	17	65016554	65291349	864	60	46582	-1.6245	0.94787	0.87011	0.89198
BORCS5	118426	12	12459967	12687587	1013	81	46582	-1.6246	0.94788	0.83707	0.92472
CYTH4	27128	22	37628495	37761389	633	103	46582	-1.6256	0.94799	0.94665	0.85023
RPUSD1	113000	16	784974	888383	907	100	46582	-1.6257	0.948	0.86821	0.86598
ZC3H12C	85463	11	109913673	110092566	627	60	46582	-1.6265	0.94807	0.85873	0.8827
FZD7	8324	2	202849310	202953160	381	59	46582	-1.6273	0.94816	0.96046	0.85396
RFPL4AL1	729974	19	56233171	56334545	622	90	46582	-1.6278	0.94822	0.97469	0.80541
PTGFR	5737	1	78906728	79056386	558	64	46582	-1.6288	0.94832	0.86917	0.89217
PLIN2	123	9	19065759	19177604	561	77	46582	-1.6294	0.94838	0.96271	0.85307
ODF3L2	284451	19	413346	524983	856	101	46582	-1.6294	0.94839	0.86393	0.89569
MMP10	4319	11	102591233	102701359	566	85	46582	-1.6308	0.94853	0.90854	0.87893
STRADA	92335	17	61730192	61869330	364	43	46582	-1.632	0.94866	0.89418	0.79947
NEMP2	100131211	2	191321619	191449468	376	43	46582	-1.6322	0.94868	0.80256	0.90469
FAM107A	11170	3	58499841	58663337	772	102	46582	-1.6342	0.94889	0.90298	0.89832
OR2A7	401427	7	143905789	144006721	9	6	46582	-1.6349	0.94896	0.93542	0.92591
RGPD2	729857	2	88006717	88175331	31	19	46582	-1.6354	0.94901	0.99436	0.83592
FUT7	2529	9	139874626	139977292	388	72	46582	-1.6378	0.94927	0.85809	0.92987
RFX1	5989	19	14022342	14167134	485	67	46582	-1.6385	0.94934	0.84551	0.91174
RUFY4	285180	2	218849657	219005304	528	79	46582	-1.6395	0.94945	0.82387	0.96568
GLRX3	10539	10	131884639	132028646	717	76	46582	-1.6419	0.94969	0.91709	0.87908
IL32	9235	16	3065313	3169668	456	88	46582	-1.643	0.9498	0.88696	0.88307
FGD3	89846	9	95659601	95848518	845	80	46582	-1.6436	0.94987	0.8547	0.93806
FFAR2	2867	19	35889185	35992669	490	95	46582	-1.6439	0.9499	0.86546	0.93673
PRDX3	10935	10	120877215	120988377	465	63	46582	-1.6441	0.94993	0.81081	0.97078
SCN4A	6329	17	61965914	62116876	506	94	46582	-1.6452	0.95003	0.96163	0.76873
TACR1	6869	2	75223590	75476645	1003	115	46582	-1.6464	0.95016	0.95023	0.83014
RCBTB2	1102	13	49013099	49157341	410	51	46582	-1.6465	0.95017	0.91221	0.82527
KRTAP10-3	386682	21	45927906	46028643	570	78	46582	-1.647	0.95022	0.84122	0.94079
CFAP97D2	101929355	13	114911877	115038549	583	54	46582	-1.6479	0.95032	0.96051	0.86658
FFAR3	2865	19	35799249	35901391	544	95	46582	-1.6485	0.95037	0.9356	0.82709
SLU7	10569	5	159778648	159896168	409	74	46582	-1.6486	0.95038	0.95997	0.81139
CEND1	51286	11	737110	840126	414	58	46582	-1.6493	0.95046	0.86823	0.89368
FAM230J	729461	22	20589647	20711407	51	23	46582	-1.6493	0.95046	0.88568	0.92433
RGS10	6001	10	121209339	121352222	612	85	46582	-1.6495	0.95048	0.89917	0.89839
DAP	1611	5	10629342	10811387	839	80	46582	-1.6497	0.9505	0.89093	0.91663
TRIM45	80263	1	117603677	117714411	372	69	46582	-1.6506	0.95059	0.96807	0.81892
UTP15	84135	5	72811568	72928984	454	52	46582	-1.6521	0.95075	0.92986	0.8384
RTP3	83597	3	46489485	46592439	376	49	46582	-1.6547	0.95101	0.83091	0.9714
DOCK8	81704	9	164865	515259	2058	118	46582	-1.6556	0.9511	0.9509	0.84983
DNAI4	79819	1	67228568	67440907	633	92	46582	-1.656	0.95114	0.94126	0.80986
ADPRM	56985	17	10550927	10666264	521	54	46582	-1.6569	0.95123	0.82292	0.91578
SLC6A3	6531	5	1342905	1495543	753	117	46582	-1.6575	0.95129	0.97012	0.80368
DENND3	22898	8	142088720	142255903	720	114	46582	-1.6575	0.95129	0.83493	0.97366
SRGN	5552	10	70797828	70914567	459	52	46582	-1.6576	0.9513	0.93168	0.84567
CD22	933	19	35770069	35888264	591	110	46582	-1.6607	0.95161	0.93939	0.84717
GABRD	2563	1	1900768	2012192	629	100	46582	-1.6612	0.95166	0.81796	0.94259
HLTF	6596	3	148697904	148854341	552	51	46582	-1.6614	0.95168	0.87001	0.91135
SPRING1	79794	12	117101289	117225868	523	75	46582	-1.6625	0.9518	0.84029	0.92324
MYBL2	4605	20	42245659	42395136	587	73	46582	-1.6626	0.9518	0.96202	0.8721
FAM3D	131177	3	58569670	58702575	633	79	46582	-1.6652	0.95206	0.98022	0.8357
NIF3L1	60491	2	201704050	201818655	264	50	46582	-1.6655	0.95209	0.94606	0.80177
CLTC	1213	17	57647050	57824317	384	48	46582	-1.6658	0.95212	0.84985	0.89455
GPHB5	122876	14	63729549	63835593	421	77	46582	-1.6662	0.95217	0.88916	0.90145
DEF6	50619	6	35215595	35339548	497	53	46582	-1.6668	0.95223	0.95039	0.80045
TMEM100	55273	17	53746988	53859482	410	75	46582	-1.6669	0.95223	0.91621	0.85371
LHX6	26468	9	124914856	125041166	398	101	46582	-1.669	0.95244	0.86495	0.90659
LIMD2	80774	17	61723249	61828527	248	49	46582	-1.6698	0.95253	0.90731	0.81835
KRT7	3855	12	52576954	52692709	551	88	46582	-1.671	0.95264	0.80219	0.98044
NPY4R	5540	10	47033534	47138320	69	24	46582	-1.6713	0.95267	0.86685	0.91765
DDX51	317781	12	132571139	132678880	503	59	46582	-1.6726	0.9528	0.85269	0.90558
ICAM5	7087	19	10350655	10457454	415	74	46582	-1.673	0.95284	0.86342	0.93534
PDYN	5173	20	1909402	2024931	548	74	46582	-1.6738	0.95292	0.8923	0.91662
CRYBB1	1414	22	26945362	27063991	563	72	46582	-1.6749	0.95302	0.86516	0.95453
CCDC198	55195	14	57886595	58010581	428	55	46582	-1.6751	0.95304	0.86699	0.95372
CCDC106	29903	19	56108934	56214527	400	55	46582	-1.6755	0.95308	0.99473	0.80901
KLK4	9622	19	51359608	51463994	668	98	46582	-1.6759	0.95312	0.80313	0.95188
PTTG1	9232	5	159798865	159905747	388	72	46582	-1.6774	0.95327	0.96126	0.82961
ALX1	8092	12	85623713	85745562	287	53	46582	-1.6777	0.9533	0.90491	0.85488
SLC38A10	124565	17	79168799	79319233	860	83	46582	-1.6781	0.95334	0.95241	0.84292
NOMO1	23420	16	14877643	15040014	46	30	46582	-1.6788	0.9534	0.86682	0.91801
MPC2	25874	1	167835913	167956307	454	57	46582	-1.6789	0.95341	0.98633	0.80658
OR2F2	135948	7	143582326	143683279	368	45	46582	-1.6796	0.95348	0.88245	0.92436
ASB18	401036	2	237053515	237222988	739	73	46582	-1.68	0.95352	0.96466	0.86907
COX7A2L	9167	2	42527640	42646150	380	50	46582	-1.6824	0.95375	0.88697	0.87657
LEF1	51176	4	108918701	109140112	702	72	46582	-1.6836	0.95387	0.97283	0.84853
AMER3	205147	2	131463077	131575707	331	61	46582	-1.6839	0.9539	0.80313	0.97145
TMEM203	94107	9	140048534	140150090	328	75	46582	-1.6854	0.95404	0.86052	0.93732
ZNF33A	7581	10	38249578	38403946	720	48	46582	-1.6864	0.95414	0.9318	0.84058
ZNF266	10781	19	9473102	9596254	549	38	46582	-1.6871	0.95421	0.93684	0.83397
CLCNKB	1188	1	16320231	16433821	782	58	46582	-1.6875	0.95425	0.97651	0.86956
XKR5	389610	8	6616038	6743166	1069	119	46582	-1.6882	0.95431	0.85615	0.93012
TENT5B	115572	1	27281511	27389333	270	56	46582	-1.6883	0.95432	0.92683	0.85425
DOCK6	57572	19	11259969	11423168	689	75	46582	-1.6886	0.95436	0.87407	0.91308
DKK1	22943	10	54024041	54127417	373	67	46582	-1.6898	0.95446	0.83867	0.92061
TMEM145	284339	19	42767477	42879214	201	47	46582	-1.6898	0.95446	0.82183	0.93742
PKP1	5317	1	201202580	201352121	754	72	46582	-1.6915	0.95463	0.871	0.94647
CDYL2	124359	16	80587675	80888175	1575	125	46582	-1.6921	0.95468	0.819	0.94789
KRTAP4-6	81871	17	39245685	39346739	661	42	46582	-1.6921	0.95468	0.82733	0.93069
OOSP2	219990	11	59757748	59865517	452	68	46582	-1.6924	0.95471	0.87834	0.91465
STK10	6793	5	171419074	171665346	1025	120	46582	-1.6925	0.95472	0.8948	0.88754
GATD1	347862	11	717222	827501	414	56	46582	-1.6924	0.95472	0.88395	0.89076
GGT2	728441	22	21512261	21644237	27	21	46582	-1.6933	0.9548	0.96622	0.87939
DYNLRB2	83657	16	80524854	80634713	566	80	46582	-1.6939	0.95485	0.93744	0.84239
SLC7A8	23428	14	23544504	23702869	581	107	46582	-1.6951	0.95497	0.89274	0.92171
TTC3	7267	21	38395554	38625408	995	59	46582	-1.6955	0.95501	0.96198	0.80822
CYRIB	51571	8	130801839	131078897	965	89	46582	-1.6964	0.95509	0.9248	0.85867
CDS2	8760	20	5057407	5228533	616	78	46582	-1.6969	0.95514	0.79836	0.9775
COMMD4	54939	15	75578352	75684268	285	48	46582	-1.6973	0.95518	0.81012	0.95946
CLK1	1195	2	201667732	201779467	262	63	46582	-1.6991	0.95535	0.92851	0.84076
PRAMEF15	653619	1	13591973	13698987	1	1	46582	-1.7028	0.9557	0.9557	0.9557
GALNT12	79695	9	101519981	101662363	654	92	46582	-1.7035	0.95577	0.89322	0.8829
C10orf55	414236	10	75619727	75732535	386	64	46582	-1.7038	0.95579	0.92289	0.87662
AGTR1	185	3	148365658	148510790	597	70	46582	-1.704	0.95581	0.81467	0.98187
RTP4	64108	3	187036168	187139372	527	65	46582	-1.7055	0.95595	0.92938	0.86298
TNFRSF9	3604	1	7925931	8053225	504	65	46582	-1.7063	0.95603	0.93244	0.9095
CDC16	8881	13	114950320	115088150	562	53	46582	-1.7071	0.9561	0.94419	0.90131
OR52E2	119678	11	5029880	5130857	683	43	46582	-1.7095	0.95632	0.92584	0.88178
FOLR3	2352	11	71796771	71900934	432	54	46582	-1.7104	0.95641	0.97623	0.85589
SCO1	6341	17	10533649	10650885	543	64	46582	-1.7106	0.95643	0.84871	0.89252
BPIFC	254240	22	32759834	32910429	848	92	46582	-1.7108	0.95644	0.85425	0.96602
ZNF37A	7587	10	38333264	38462280	603	43	46582	-1.7119	0.95654	0.9379	0.86111
U2AF2	11338	19	56115416	56236082	481	61	46582	-1.7126	0.95661	0.99508	0.81669
CSF1R	1436	5	149382854	149542935	645	90	46582	-1.7136	0.9567	0.86107	0.93433
SMAD4	4089	18	48506583	48661412	373	57	46582	-1.715	0.95682	0.81346	0.95525
CHTF18	63922	16	788622	898074	987	104	46582	-1.7167	0.95698	0.88644	0.88135
FMO3	2328	1	171010018	171136961	569	57	46582	-1.7171	0.95702	0.88989	0.90866
TMEM131L	23240	4	154337498	154608760	1189	137	46582	-1.7174	0.95705	0.88639	0.92546
IFIH1	64135	2	163073589	163225218	379	40	46582	-1.7218	0.95744	0.81401	0.89199
RASSF4	83937	10	45405183	45541337	608	76	46582	-1.7221	0.95747	0.83958	0.93754
SYMPK	8189	19	46268700	46416548	622	71	46582	-1.7226	0.95752	0.97314	0.84582
SIX5	147912	19	46218043	46322497	292	50	46582	-1.7229	0.95754	0.97575	0.85701
ELAPOR1	57535	1	109606585	109799403	778	102	46582	-1.7251	0.95775	0.93049	0.86778
GOLGA6C	653641	15	75500899	75615796	266	75	46582	-1.7257	0.9578	0.89873	0.9034
BARX2	8538	11	129195879	129372174	711	105	46582	-1.7294	0.95813	0.89285	0.87432
ASB6	140459	9	132346883	132454496	488	89	46582	-1.7299	0.95818	0.87883	0.93644
ERVMER34-1	100288413	4	53559684	53667807	329	54	46582	-1.7308	0.95825	0.87675	0.92215
ZNF207	7756	17	30627071	30747468	310	49	46582	-1.7307	0.95825	0.94374	0.84325
UFSP2	55325	4	186270691	186397139	523	66	46582	-1.7325	0.95841	0.89817	0.92864
MYOD1	4654	11	17691110	17793678	441	71	46582	-1.7333	0.95848	0.85233	0.98591
PRKCG	5582	19	54335467	54460906	533	105	46582	-1.7339	0.95853	0.88079	0.90646
ODF1	4956	8	103513848	103623245	646	88	46582	-1.734	0.95854	0.94297	0.88738
ST6GALNAC2	10610	17	74511461	74632145	662	95	46582	-1.7341	0.95855	0.84697	0.95321
IQCN	80726	19	18317906	18435319	502	61	46582	-1.7347	0.95861	0.83942	0.94098
MAB21L1	4081	13	35997926	36102786	334	61	46582	-1.7354	0.95867	0.94549	0.85009
NKX2-3	159296	10	101242690	101346281	486	64	46582	-1.7358	0.9587	0.8669	0.96629
LOX	4015	5	121348890	121464206	368	67	46582	-1.737	0.95881	0.93323	0.84335
ZNF296	162979	19	45524758	45629688	375	60	46582	-1.7375	0.95885	0.92128	0.87024
NLRP9	338321	19	56169798	56299768	660	86	46582	-1.7375	0.95885	0.98962	0.82085
SLC41A3	54946	3	125675200	125870398	1020	51	46582	-1.7393	0.95901	0.87136	0.88834
ZNF560	147741	19	9527031	9659279	620	40	46582	-1.7399	0.95906	0.97018	0.81119
NEFM	4741	8	24720712	24826607	413	57	46582	-1.7419	0.95924	0.93251	0.89902
NSMCE4A	54780	10	123666603	123784743	597	52	46582	-1.7422	0.95926	0.86502	0.93728
TMEM9	252839	1	201053900	201190710	637	98	46582	-1.7426	0.9593	0.91661	0.89266
ZIC1	7545	3	147077181	147184506	319	53	46582	-1.7431	0.95935	0.90227	0.94002
FCN1	2219	9	137747711	137859849	659	95	46582	-1.7439	0.95941	0.86337	0.95059
OR52J3	119679	11	5017756	5118691	685	45	46582	-1.745	0.95951	0.92253	0.89322
CCDC18	343099	1	93596038	93794769	590	46	46582	-1.7468	0.95967	0.8774	0.88231
KRTAP4-4	84616	17	39265905	39366983	528	58	46582	-1.7477	0.95975	0.83076	0.9418
SPEN	23013	1	16124359	16316951	698	56	46582	-1.7482	0.95978	0.95918	0.82125
SLC27A1	376497	19	17531300	17666977	575	83	46582	-1.7482	0.95978	0.93094	0.86888
NLRP11	204801	19	56246763	56398128	962	132	46582	-1.7491	0.95986	0.92238	0.88471
ONECUT1	3175	15	52999160	53132209	565	85	46582	-1.7502	0.95996	0.90371	0.84901
KRTAP10-2	386679	21	45920240	46021388	531	77	46582	-1.7502	0.95996	0.8741	0.93808
SLC25A28	81894	10	101320275	101469039	564	65	46582	-1.7512	0.96005	0.84573	0.95163
TMCO2	127391	1	40663573	40767365	206	61	46582	-1.7518	0.96009	0.86637	0.91867
TRNP1	388610	1	27270189	27377377	241	57	46582	-1.7564	0.96049	0.87159	0.91893
SQLE	6713	8	125960720	126084525	511	50	46582	-1.7572	0.96056	0.88441	0.90727
CCDC169	728591	13	36751179	36921992	755	45	46582	-1.7585	0.96067	0.94439	0.85499
STPG3	441476	9	140095713	140197935	373	65	46582	-1.7602	0.96081	0.85362	0.93101
SMAD1	4086	4	146352951	146530328	614	66	46582	-1.7607	0.96085	0.89887	0.90018
BEND6	221336	6	56769773	56942450	475	52	46582	-1.7609	0.96087	0.92019	0.88524
RLF	6018	1	40577041	40756593	352	61	46582	-1.761	0.96088	0.87817	0.90767
CRYBA4	1413	22	26967928	27076636	497	70	46582	-1.7611	0.96089	0.88135	0.95218
C17orf75	64149	17	30605460	30727066	371	59	46582	-1.7612	0.9609	0.8808	0.89825
CCNA2	890	4	122687599	122795153	336	50	46582	-1.7617	0.96094	0.83476	0.95688
CCR5	1234	3	46361633	46467697	492	50	46582	-1.7619	0.96096	0.91755	0.8878
ADAM28	10863	8	24101553	24262726	656	54	46582	-1.7627	0.96103	0.93329	0.83756
AADAC	13	3	151481769	151596276	551	52	46582	-1.7633	0.96107	0.95676	0.86483
CHL1	10752	3	188279	501100	1723	139	46582	-1.7636	0.9611	0.95414	0.87595
SEPTIN11	55752	4	77820895	78011307	671	86	46582	-1.7639	0.96112	0.88362	0.92036
P2RY13	53829	3	150994096	151097337	427	46	46582	-1.7662	0.96132	0.9097	0.87945
ADAMTS15	170689	11	130268869	130396539	520	83	46582	-1.7676	0.96144	0.94919	0.87231
RDX	5962	11	109995605	110217437	686	78	46582	-1.7682	0.96149	0.95054	0.84553
ABCA4	24	1	94408393	94636705	1044	130	46582	-1.7688	0.96153	0.92035	0.9053
PLAU	5328	10	75620862	75727259	365	67	46582	-1.7689	0.96154	0.93462	0.8784
CCND1	595	11	69405873	69519242	405	69	46582	-1.7701	0.96165	0.8651	0.96974
HCK	3055	20	30589991	30739659	447	64	46582	-1.7716	0.96177	0.88988	0.89871
AMBP	259	9	116772407	116890752	532	79	46582	-1.7768	0.9622	0.89982	0.94273
SUPV3L1	6832	10	70889993	71018854	516	59	46582	-1.7768	0.9622	0.91224	0.91601
OR5C1	392391	9	125501212	125602174	315	58	46582	-1.7769	0.96221	0.88223	0.90021
CUTC	51076	10	101441958	101565894	338	61	46582	-1.7775	0.96225	0.86993	0.97572
PGBD2	267002	1	249150395	249265453	258	56	46582	-1.7776	0.96226	0.94126	0.85349
OR2F1	26211	7	143607020	143708108	367	38	46582	-1.7785	0.96234	0.87157	0.96814
HMGN2	3151	1	26748902	26853133	276	43	46582	-1.7788	0.96237	0.90939	0.87144
-	100996273	17	75390786	75493731	516	72	46582	-1.7791	0.96239	0.90781	0.85491
RNF146	81847	6	127537827	127659707	335	44	46582	-1.7828	0.96269	0.91088	0.89873
MLIP	90523	6	53833714	54181078	1161	89	46582	-1.7857	0.96292	0.94114	0.89959
INSM1	3642	20	20298765	20401593	295	85	46582	-1.7866	0.963	0.9455	0.91116
GSKIP	51527	14	96779789	96903627	326	73	46582	-1.7896	0.96324	0.83929	0.96731
TUBAL3	79861	10	5385061	5496793	519	61	46582	-1.7932	0.96353	0.84077	0.98423
PEX5	5830	12	7291759	7421170	515	58	46582	-1.796	0.96375	0.97476	0.87687
RFPL4A	342931	19	56220507	56324541	597	93	46582	-1.7974	0.96386	0.96839	0.86022
GOLGA6B	55889	15	72897038	73009738	203	65	46582	-1.7984	0.96394	0.94815	0.876
HRH1	3269	3	11128779	11354939	899	109	46582	-1.7985	0.96395	0.94478	0.86786
IGF2R	3482	6	160340131	160577583	842	95	46582	-1.8001	0.96408	0.91859	0.89166
KARS1	3735	16	75611622	75731585	509	48	46582	-1.8008	0.96413	0.8958	0.92813
ZNF580	51157	19	56096361	56204836	371	58	46582	-1.8048	0.96444	0.99193	0.84609
ANKRD37	353322	4	186267840	186371529	402	52	46582	-1.8055	0.9645	0.98268	0.87437
INO80C	125476	18	32982194	33128110	434	73	46582	-1.8059	0.96453	0.95938	0.84395
VAMP3	9341	1	7781329	7891492	435	58	46582	-1.8064	0.96457	0.88335	0.92477
CCL3	6348	17	34365602	34467506	569	74	46582	-1.8071	0.96462	0.90321	0.94781
KRTAP4-12	83755	17	39229343	39330419	687	50	46582	-1.8077	0.96467	0.85415	0.94406
AADACL2	344752	3	151401704	151525556	598	47	46582	-1.8078	0.96468	0.94337	0.90843
ATE1	11101	10	123449939	123738149	1415	86	46582	-1.8102	0.96487	0.92641	0.8886
ZNF337	26152	20	25604744	25727515	440	41	46582	-1.8125	0.96505	0.90823	0.89078
VDAC3	7419	8	42199279	42313455	335	57	46582	-1.8137	0.96513	0.93466	0.93596
AVPR1B	553	1	206174283	206281482	400	53	46582	-1.8143	0.96518	0.84928	0.9314
TERF2IP	54386	16	75631602	75741340	473	50	46582	-1.8149	0.96523	0.89031	0.93732
ZDHHC13	54503	11	19088681	19247967	594	71	46582	-1.8153	0.96526	0.86924	0.91547
SPINK5	11005	5	147393535	147566925	949	49	46582	-1.8173	0.96541	0.93587	0.88085
GPR183	1880	13	99896789	100009749	387	55	46582	-1.8181	0.96548	0.86948	0.95996
C20orf144	128864	20	32200092	32301721	199	58	46582	-1.8213	0.96572	0.86609	0.93713
TUBB4B	10383	9	140085711	140188159	368	71	46582	-1.8224	0.9658	0.85993	0.94631
METTL7B	196410	12	56025330	56128395	399	86	46582	-1.8253	0.96602	0.94109	0.90674
ZNF581	51545	19	56104986	56206989	357	58	46582	-1.8272	0.96616	0.99119	0.84849
HNMT	3176	2	138671808	138823934	444	70	46582	-1.8273	0.96617	0.88312	0.92947
CRYZ	1429	1	75121170	75249092	485	66	46582	-1.8278	0.96621	0.95011	0.89432
GGTLC1	92086	20	23915687	24019475	521	54	46582	-1.828	0.96623	0.93397	0.86513
ASCL5	647219	1	201033081	201134500	493	91	46582	-1.8285	0.96626	0.84862	0.95072
SLC46A3	283537	13	29224217	29343150	376	62	46582	-1.8306	0.96642	0.90686	0.92205
C10orf90	118611	10	128063566	128263444	784	143	46582	-1.8313	0.96647	0.97501	0.85736
CC2D2A	57545	4	15421489	15653594	774	73	46582	-1.8321	0.96653	0.89474	0.9166
-	646670	15	72871107	72982539	182	59	46582	-1.8359	0.96681	0.95484	0.86343
FCGBP	8857	19	40303963	40490910	715	102	46582	-1.8376	0.96694	0.85984	0.97251
KRTAP4-3	85290	17	39273483	39374424	494	60	46582	-1.8403	0.96714	0.85926	0.9315
SLC19A1	6573	21	46884629	47033045	712	107	46582	-1.8408	0.96718	0.87705	0.92848
SLC16A8	23539	22	38424144	38529170	327	60	46582	-1.841	0.96719	0.90212	0.90544
FAM78B	149297	1	165976663	166185992	761	69	46582	-1.8414	0.96722	0.95615	0.84462
GTF2IRD2	84163	7	74160483	74317872	84	32	46582	-1.8426	0.9673	0.92695	0.95448
PTX3	5806	3	157104580	157211417	395	59	46582	-1.8432	0.96735	0.86131	0.98532
HAUS6	54801	9	19003135	19152940	767	57	46582	-1.8439	0.9674	0.94576	0.91135
IRF2BP1	26145	19	46336866	46439376	507	77	46582	-1.8438	0.9674	0.94007	0.89819
LINS1	55180	15	101059428	101192445	717	66	46582	-1.8448	0.96746	0.93562	0.90805
NGFR	4804	17	47522655	47642382	493	108	46582	-1.8452	0.96749	0.88736	0.95723
EPN1	29924	19	56136561	56257141	548	65	46582	-1.8467	0.9676	0.99695	0.84604
THAP7	80764	22	21304061	21406404	529	103	46582	-1.8479	0.96769	0.90817	0.94571
TCAF1	9747	7	143498461	143649278	278	49	46582	-1.8495	0.96781	0.89846	0.9629
HDAC1	3065	1	32707708	32849227	274	64	46582	-1.8512	0.96793	0.84484	0.97298
ASCC1	51008	10	73805790	74026892	790	65	46582	-1.8513	0.96793	0.94083	0.85066
TIMM9	26520	14	58825370	58944232	230	74	46582	-1.8518	0.96798	0.87251	0.92957
RNF217	154214	6	125233680	125463779	749	99	46582	-1.855	0.9682	0.94357	0.90596
RBPJ	3516	4	26115077	26486753	1258	112	46582	-1.8561	0.96828	0.97954	0.82977
C9orf131	138724	9	34991102	35095988	304	49	46582	-1.857	0.96834	0.93208	0.89527
F2RL3	9002	19	16949826	17052830	357	76	46582	-1.8572	0.96836	0.93915	0.89969
ABCC9	10060	12	21900323	22144797	592	83	46582	-1.8588	0.96847	0.95967	0.89971
ZNF334	55713	20	45078269	45192198	432	71	46582	-1.8594	0.96851	0.90277	0.92959
PPIL3	53938	2	201685630	201804048	277	59	46582	-1.8597	0.96854	0.9569	0.85246
COL3A1	1281	2	189789099	189927472	536	86	46582	-1.8604	0.96858	0.87471	0.94323
OR11L1	391189	1	247954230	248055198	644	58	46582	-1.8604	0.96859	0.96619	0.91218
CEP164	22897	11	117134792	117333982	745	91	46582	-1.8606	0.9686	0.93355	0.91394
IAPP	3375	12	21475802	21582914	471	60	46582	-1.8624	0.96872	0.92422	0.91672
GPR68	8111	14	91648876	91780898	561	88	46582	-1.8632	0.96878	0.83324	0.97562
FAM166A	401565	9	140088037	140192222	377	70	46582	-1.8665	0.96902	0.86993	0.94373
LHX4	89884	1	180149433	180294188	668	93	46582	-1.8667	0.96903	0.91125	0.92588
LGR6	59352	1	202113118	202338889	797	95	46582	-1.8671	0.96906	0.96081	0.88971
HTR7	3363	10	92450575	92667671	809	57	46582	-1.8688	0.96917	0.93631	0.91957
ARGFX	503582	3	121231269	121359469	475	76	46582	-1.8692	0.9692	0.95807	0.87298
SLC6A5	9152	11	20570946	20726610	891	98	46582	-1.8708	0.96931	0.89304	0.94136
CTAGE8	100142659	7	143913767	144016877	10	7	46582	-1.8709	0.96932	0.96685	0.93937
ARAP3	64411	5	140982968	141111800	557	87	46582	-1.8727	0.96945	0.89492	0.98518
FAM229A	100128071	1	32776871	32877844	168	63	46582	-1.8737	0.96952	0.8876	0.9417
OR6F1	343169	1	247825131	247926057	456	53	46582	-1.8737	0.96952	0.9074	0.916
EIF2AK4	440275	15	40176331	40377797	715	74	46582	-1.8743	0.96955	0.92578	0.9111
FYB2	199920	1	57134477	57335369	879	132	46582	-1.8748	0.96959	0.84644	0.98599
FAM3C	10447	7	120938905	121086422	574	74	46582	-1.8748	0.96959	0.99154	0.8287
ARL5A	26225	2	152607480	152735009	451	57	46582	-1.8771	0.96975	0.89178	0.94481
CYP2U1	113612	4	108802716	108924617	407	48	46582	-1.8776	0.96978	0.9328	0.89932
ACTL10	170487	20	32204304	32306331	203	61	46582	-1.88	0.96994	0.86696	0.95018
MMP8	4317	11	102532526	102645734	613	61	46582	-1.8815	0.97005	0.95527	0.92415
ATP2C1	27032	3	130519327	130785556	822	74	46582	-1.8816	0.97006	0.85983	0.95636
RSPH4A	345895	6	116887642	117004148	382	43	46582	-1.8847	0.97026	0.96804	0.89015
RNF186	54546	1	20090522	20191771	527	83	46582	-1.8852	0.9703	0.94254	0.88366
EYA4	2070	6	133511512	133903258	1611	106	46582	-1.8882	0.9705	0.88572	0.97103
BHLHE40	8553	3	4971097	5076866	504	83	46582	-1.8901	0.97062	0.98387	0.88752
LPCAT1	79888	5	1411542	1575644	797	115	46582	-1.8909	0.97068	0.98432	0.84982
NAMPT	10135	7	105838731	105976373	537	76	46582	-1.891	0.97069	0.87771	0.95561
NDC1	55706	1	54181133	54354225	570	84	46582	-1.8937	0.97087	0.90019	0.9164
KIAA0586	9786	14	58844103	59065549	463	90	46582	-1.896	0.97102	0.92857	0.87712
NSA2	10412	5	74012816	74122737	276	35	46582	-1.8961	0.97103	0.86353	0.94368
ITM2B	9445	13	48757274	48886232	411	56	46582	-1.8966	0.97106	0.94687	0.87489
TREML4	285852	6	41146062	41256120	702	67	46582	-1.8971	0.97109	0.92392	0.9157
ICAM4	3386	19	10347643	10449260	385	75	46582	-1.8981	0.97116	0.90543	0.94817
TKTL2	84076	4	164342245	164445047	335	54	46582	-1.8988	0.9712	0.88585	0.97946
PBX1	5087	1	164478597	164871067	1472	201	46582	-1.9002	0.97129	0.97267	0.8752
ISOC2	79763	19	55914345	56023070	470	102	46582	-1.9007	0.97133	0.95053	0.92572
DMPK	1760	19	46222975	46335815	346	55	46582	-1.9052	0.97162	0.983	0.89105
PICK1	9463	22	38403262	38521708	331	64	46582	-1.9062	0.97169	0.88975	0.92903
PRR22	163154	19	5732971	5834776	483	82	46582	-1.9118	0.97205	0.95681	0.89561
SGK1	6446	6	134440384	134689196	981	125	46582	-1.9146	0.97223	0.9652	0.89945
DSCAML1	57453	11	117248489	117717976	2144	183	46582	-1.9154	0.97228	0.95123	0.93103
ACTC1	70	15	35030297	35137927	538	92	46582	-1.9164	0.97234	0.96684	0.90442
CFAP20DC	200844	3	58670199	59085804	997	86	46582	-1.9184	0.97247	0.90743	0.91237
FOXA3	3171	19	46317518	46427055	535	70	46582	-1.9193	0.97253	0.94735	0.91873
FPGT-TNNI3K	100526835	1	74613896	75060116	1259	114	46582	-1.9209	0.97263	0.92843	0.92508
CTSV	1515	9	99741959	99851925	316	41	46582	-1.9227	0.97274	0.93302	0.93009
UCN3	114131	10	5356976	5466169	608	84	46582	-1.9229	0.97275	0.88506	0.97287
TNNI3K	51086	1	74651071	75060116	1180	115	46582	-1.9244	0.97285	0.93339	0.92008
CHRM5	1133	15	34210446	34407295	760	64	46582	-1.9271	0.97302	0.97624	0.86327
E2F1	1869	20	32213292	32324210	233	64	46582	-1.9288	0.97313	0.87535	0.95173
CT62	196993	15	71352583	71457929	248	68	46582	-1.9301	0.97321	0.95048	0.91509
CCNI	10983	4	77918308	78048719	435	63	46582	-1.9311	0.97327	0.94421	0.91057
MYMK	389827	9	136329708	136440068	482	88	46582	-1.9322	0.97333	0.89236	0.93668
TBC1D3B	414059	17	34443061	34554035	277	65	46582	-1.9332	0.97339	0.94602	0.92459
OR1C1	26188	1	247870764	247971708	533	40	46582	-1.9349	0.9735	0.8748	0.95617
TMEM139	135932	7	142932040	143035141	197	78	46582	-1.9353	0.97353	0.89627	0.93938
GOT1	2805	10	101106627	101240530	393	73	46582	-1.937	0.97362	0.90265	0.94898
RNF208	727800	9	140064699	140165775	369	71	46582	-1.9396	0.97379	0.92375	0.92688
GTSCR1	220158	18	68247755	68368093	550	53	46582	-1.9411	0.97388	0.93971	0.88482
GKN1	56287	2	69151705	69258112	536	49	46582	-1.9427	0.97397	0.90999	0.95497
ATOH8	84913	2	85930909	86068506	547	89	46582	-1.9431	0.974	0.97192	0.92584
OR13G1	441933	1	247785420	247886343	540	39	46582	-1.9454	0.97414	0.92621	0.92437
CTTN	2017	11	70194612	70332690	384	67	46582	-1.9474	0.97425	0.93408	0.9212
DMP1	1758	4	88521454	88635513	477	53	46582	-1.9506	0.97445	0.93472	0.88781
COL4A4	1286	2	227817427	228079275	1156	120	46582	-1.9511	0.97448	0.93261	0.8854
DUS3L	56931	19	5735151	5841249	496	79	46582	-1.9511	0.97448	0.96294	0.89421
POLR2K	5440	8	101112839	101216230	316	40	46582	-1.9522	0.97454	0.93749	0.90769
RNF19A	25897	8	101219285	101398446	617	58	46582	-1.9524	0.97456	0.93911	0.89113
TMEM132E	124842	17	32857768	33016337	683	132	46582	-1.9552	0.97472	0.97779	0.8939
ZNF142	7701	2	219452639	219574355	302	40	46582	-1.9565	0.9748	0.88079	0.94008
ASB4	51666	7	95065213	95219543	676	78	46582	-1.9565	0.9748	0.9371	0.93348
KDM8	79831	16	27164807	27283089	491	88	46582	-1.9572	0.97484	0.98204	0.90364
C1orf127	148345	1	10956530	11092094	594	94	46582	-1.9642	0.97525	0.94908	0.91263
CMAS	55907	12	22149108	22268608	429	60	46582	-1.9644	0.97526	0.93584	0.9325
SOCS4	122809	14	55443844	55566207	395	48	46582	-1.9644	0.97526	0.88971	0.93817
TCFL5	10732	20	61422467	61543115	651	96	46582	-1.9647	0.97527	0.93222	0.92824
FAM174C	55009	19	1225520	1329243	366	101	46582	-1.9675	0.97544	0.92759	0.92043
FBXO43	286151	8	101095588	101208099	351	47	46582	-1.9683	0.97548	0.9104	0.93692
PKIG	11142	20	43110422	43297678	519	64	46582	-1.9682	0.97548	0.95777	0.86469
NR5A2	2494	1	199946730	200196552	1132	110	46582	-1.9754	0.97589	0.94028	0.93616
OR4L1	122742	14	20478204	20579142	709	56	46582	-1.9764	0.97595	0.93061	0.94936
TWNK	56652	10	102697293	102804159	308	67	46582	-1.9778	0.97603	0.91884	0.91327
RPP30	10556	10	92581709	92718312	536	68	46582	-1.9781	0.97604	0.97802	0.87489
ASTN1	460	1	176776441	177184024	1358	98	46582	-1.9799	0.97614	0.96373	0.87946
GRID1	2894	10	87309312	88176250	3722	196	46582	-1.9804	0.97617	0.97306	0.87387
NECAB3	63941	20	32194893	32312264	228	66	46582	-1.9897	0.97669	0.88692	0.95834
GPR148	344561	2	131436643	131537909	202	46	46582	-1.9906	0.97674	0.85818	0.97382
MELTF	4241	3	196678611	196806687	544	99	46582	-1.9914	0.97678	0.94209	0.93158
NDOR1	27158	9	140050119	140163813	392	76	46582	-1.9925	0.97684	0.92421	0.93833
GREB1	9687	2	11624242	11832914	881	125	46582	-1.9944	0.97695	0.92309	0.92063
CIRBP	1153	19	1219267	1324809	372	102	46582	-1.9957	0.97702	0.9237	0.93699
OR51L1	119682	11	4970213	5071160	596	60	46582	-1.9967	0.97707	0.97772	0.88517
PIEZO2	63895	18	10620244	11198761	2782	212	46582	-1.9996	0.97723	0.975	0.8636
OR2W3	343171	1	248008889	248109833	589	76	46582	-2.0008	0.97729	0.95104	0.92266
FBXO7	25793	22	32820707	32944818	624	89	46582	-2.0016	0.97733	0.96503	0.91587
RBIS	401466	8	86076288	86182643	241	56	46582	-2.0028	0.9774	0.88312	0.97096
PDCD1LG2	80380	9	5460512	5621282	678	100	46582	-2.0037	0.97745	0.90849	0.9693
OR4K14	122740	14	20432420	20533352	684	54	46582	-2.0085	0.97771	0.91103	0.97571
KRTAP4-5	85289	17	39255176	39356054	592	55	46582	-2.0086	0.97771	0.89418	0.94923
GNLY	10578	2	85871414	85975967	365	55	46582	-2.0118	0.97788	0.95627	0.93671
WDR59	79726	16	74857468	75069026	1063	118	46582	-2.0118	0.97788	0.93961	0.90026
NSMCE1	197370	16	27186315	27330113	494	76	46582	-2.0144	0.97802	0.96206	0.90613
SLC9A2	6549	2	103186166	103377809	605	81	46582	-2.0171	0.97816	0.91116	0.9575
OR1K1	392392	9	125512402	125613352	307	62	46582	-2.019	0.97826	0.91108	0.93727
VPS33B	26276	15	91491774	91615833	640	81	46582	-2.0213	0.97837	0.89185	0.99299
DPH3P1	100132911	20	61426476	61527543	569	84	46582	-2.0222	0.97842	0.95886	0.91366
SLC34A3	142680	9	140075209	140181006	375	68	46582	-2.0234	0.97848	0.93151	0.93139
COL4A3	1285	2	227979281	228229508	1377	110	46582	-2.0281	0.97872	0.96562	0.90788
FGF18	8817	5	170796667	170934630	552	93	46582	-2.0298	0.97881	0.95712	0.92721
PIGP	51227	21	38387664	38495458	528	58	46582	-2.0343	0.97904	0.98387	0.87227
GADD45A	1647	1	68100860	68204021	359	53	46582	-2.0378	0.97921	0.90432	0.9655
CPNE3	8895	8	87476656	87623726	543	65	46582	-2.0392	0.97928	0.90579	0.94906
PDCL	5082	9	125530376	125640935	327	63	46582	-2.0392	0.97928	0.93727	0.92036
MRPL57	78988	13	21700372	21803223	446	53	46582	-2.0393	0.97929	0.99335	0.90679
CFAP97	57587	4	186030815	186175182	664	56	46582	-2.0402	0.97933	0.99266	0.91363
CLDN16	10686	3	190055661	190179932	662	56	46582	-2.0446	0.97955	0.96038	0.92722
CDK5RAP1	51654	20	31896645	32039375	395	70	46582	-2.0511	0.97987	0.92306	0.92698
BAIAP2L2	80115	22	38430896	38556971	458	68	46582	-2.0515	0.97989	0.94327	0.92093
CYSRT1	375791	9	140069086	140170765	379	71	46582	-2.0519	0.97991	0.94069	0.93312
KCNA5	3741	12	5103085	5205954	485	93	46582	-2.0577	0.98019	0.91991	0.97042
MAP3K3	4215	17	61649404	61823670	373	59	46582	-2.0576	0.98019	0.95722	0.87062
TALDO1	6888	11	697417	815024	476	69	46582	-2.0579	0.9802	0.92481	0.94386
TMEM207	131920	3	190096444	190217665	547	56	46582	-2.062	0.9804	0.9701	0.93884
DCSTAMP	81501	8	105302024	105418917	600	74	46582	-2.0669	0.98063	0.91084	0.9708
PDE3A	5139	12	20472179	20890575	1759	143	46582	-2.0759	0.98105	0.93596	0.95194
SIN3B	23309	19	16890209	17041166	509	77	46582	-2.0762	0.98106	0.98378	0.91725
RNF224	643596	9	140072018	140174090	372	72	46582	-2.0911	0.98174	0.94529	0.93497
SULT1E1	6783	4	70656930	70775870	439	64	46582	-2.0917	0.98177	0.98673	0.90432
ELAC1	55520	18	48444387	48564491	271	46	46582	-2.0928	0.98182	0.90798	0.96262
MMAA	166785	4	146490540	146631187	588	67	46582	-2.0934	0.98184	0.95212	0.93512
OR4N4	283694	15	22332473	22433815	299	63	46582	-2.0973	0.98201	0.92932	0.95782
CFAP73	387885	12	113537543	113647081	398	51	46582	-2.0986	0.98207	0.9193	0.96633
LRP2BP	55805	4	186235032	186368297	489	63	46582	-2.1007	0.98217	0.98987	0.92199
KRTDAP	388533	19	35928226	36031433	446	83	46582	-2.1047	0.98234	0.93634	0.97254
EMP1	2012	12	13299602	13419708	468	89	46582	-2.1195	0.98298	0.92478	0.97857
IFNGR1	3459	6	137468621	137590981	427	81	46582	-2.1199	0.98299	0.88556	0.97857
LTBR	4055	12	6434534	6550737	491	115	46582	-2.1245	0.98319	0.91682	0.96265
LPAR1	1902	9	113585542	113851523	1251	97	46582	-2.1254	0.98322	0.98651	0.91429
RNF25	64320	2	219478587	219586781	249	47	46582	-2.1268	0.98328	0.89878	0.96296
PUM2	23369	2	20398453	20600585	697	58	46582	-2.1287	0.98336	0.9292	0.95546
CCL4	6351	17	34381220	34483014	601	82	46582	-2.1294	0.98339	0.98395	0.92691
COL9A3	1299	20	61398414	61522511	731	113	46582	-2.1298	0.98341	0.9303	0.96805
PGLS	25796	19	17572278	17682097	474	83	46582	-2.1313	0.98347	0.96519	0.93067
NUP155	9631	5	37241735	37421228	595	48	46582	-2.1351	0.98362	0.94063	0.93479
GAPDHS	26330	19	35974314	36086221	429	77	46582	-2.1359	0.98366	0.99148	0.91319
SMO	6608	7	128778713	128903386	425	69	46582	-2.1426	0.98393	0.94993	0.93286
MIDN	90007	19	1198552	1309142	379	100	46582	-2.1428	0.98393	0.90823	0.98884
NPAS2	4862	2	101386613	101663289	1118	123	46582	-2.1454	0.98404	0.93542	0.96422
MCM2	4171	3	127267200	127391279	261	61	46582	-2.1469	0.9841	0.95117	0.92648
ISX	91464	22	35412130	35533380	641	53	46582	-2.1481	0.98415	0.98516	0.9141
MBOAT7	79143	19	54627106	54743733	649	90	46582	-2.169	0.98496	0.92282	0.96261
OR4K13	390433	14	20452003	20552917	652	53	46582	-2.175	0.98519	0.93479	0.98678
INIP	58493	9	115398786	115530387	462	69	46582	-2.182	0.98545	0.99153	0.91344
CATSPERD	257062	19	5670688	5828742	659	97	46582	-2.1885	0.98568	0.96811	0.9412
PECAM1	5175	17	62346775	62454856	270	45	46582	-2.1903	0.98575	0.96733	0.93606
F2RL2	2151	5	75861307	75969259	577	64	46582	-2.1945	0.9859	0.95262	0.96202
MMP26	56547	11	4959424	5063659	605	60	46582	-2.195	0.98592	0.9863	0.90942
OR4M2	390538	15	22318478	22419561	296	60	46582	-2.1987	0.98605	0.93505	0.96833
CSMD2	114784	1	33929609	34681443	2929	247	46582	-2.2035	0.98622	0.96043	0.94348
PPP1R14C	81706	6	150414188	150621528	1044	116	46582	-2.2065	0.98633	0.96163	0.93697
TPRA1	131601	3	127241907	127359602	288	66	46582	-2.2145	0.9866	0.98159	0.92386
HADH	3033	4	108860870	109006331	530	47	46582	-2.2162	0.98666	0.9742	0.92322
LZTS2	84445	10	102706864	102817593	313	83	46582	-2.2189	0.98675	0.94665	0.94026
MB	4151	22	35952811	36069401	564	75	46582	-2.2187	0.98675	0.95586	0.96338
OR51A7	119687	11	4878600	4979538	534	70	46582	-2.2223	0.98687	0.96359	0.95573
ATP2B4	493	1	203545915	203763209	897	119	46582	-2.225	0.98696	0.98879	0.89944
PLA2G6	8398	22	38457502	38627857	719	58	46582	-2.2267	0.98702	0.96352	0.94436
TSEN34	79042	19	54644112	54748394	583	87	46582	-2.2361	0.98733	0.93893	0.95902
FOXB2	442425	9	79584571	79685869	690	67	46582	-2.2548	0.98793	0.94193	0.98115
KCNC1	3746	11	17707495	17854602	562	97	46582	-2.2583	0.98804	0.92745	0.99409
FZD5	7855	2	208577310	208684143	322	62	46582	-2.2591	0.98806	0.96478	0.94823
SH3TC1	54436	4	8151060	8292830	726	103	46582	-2.2659	0.98827	0.92554	0.98874
EVA1A	84141	2	75669444	75846848	781	96	46582	-2.2725	0.98847	0.94093	0.98219
BCS1L	617	2	219474379	219578166	244	50	46582	-2.2724	0.98847	0.911	0.97367
SAMD5	389432	6	147779807	148108677	1625	113	46582	-2.2788	0.98866	0.93235	0.96756
KLK2	3817	19	51326689	51433823	692	96	46582	-2.2995	0.98926	0.94035	0.93982
ATG2B	55102	14	96697595	96879678	615	82	46582	-2.3052	0.98942	0.98114	0.94078
ZIC4	84107	3	147053835	147174596	370	72	46582	-2.3064	0.98945	0.96097	0.98385
SPAG1	6674	8	101120263	101304132	542	56	46582	-2.3081	0.9895	0.96267	0.94046
COA4	51287	11	73533712	73637890	431	38	46582	-2.3091	0.98953	0.97207	0.93797
GPR39	2863	2	133124147	133454169	1259	128	46582	-2.3151	0.9897	0.93353	0.97829
EFCAB1	79645	8	49577474	49697870	346	65	46582	-2.3171	0.98975	0.9792	0.90941
LOC100505841	100505841	5	121445871	121568358	334	65	46582	-2.3219	0.98988	0.97552	0.92486
RHOB	388	2	20596835	20699201	455	74	46582	-2.3238	0.98993	0.98163	0.95135
TMEM147	10430	19	35986502	36088429	399	82	46582	-2.3266	0.99001	0.99653	0.93564
SUCNR1	56670	3	151541431	151649876	445	62	46582	-2.3273	0.99003	0.95295	0.97806
PDZD7	79955	10	102717440	102840914	366	87	46582	-2.3295	0.99008	0.95571	0.96372
C11orf96	387763	11	43914106	44015433	526	89	46582	-2.3344	0.99021	0.93724	0.99248
SBSN	374897	19	35964269	36069253	415	85	46582	-2.3382	0.99031	0.98488	0.95478
RNASEH1	246243	2	3542675	3655957	398	65	46582	-2.3419	0.99041	0.95563	0.98755
RSPH6A	81492	19	46248968	46368605	447	57	46582	-2.3511	0.99064	0.97029	0.96122
ATP4A	495	19	35991095	36104560	431	93	46582	-2.3684	0.99107	0.99523	0.94818
SNX25	83891	4	186080773	186335120	1021	70	46582	-2.3738	0.9912	0.99785	0.94529
TGIF1	7050	18	3361925	3508409	693	125	46582	-2.3888	0.99155	0.95042	0.98695
OR51G2	81282	11	4885949	4986893	538	67	46582	-2.3916	0.99161	0.98395	0.95266
SALL3	27164	18	76690275	76809770	515	78	46582	-2.3942	0.99167	0.97848	0.96384
DMWD	1762	19	46236205	46346060	367	56	46582	-2.4037	0.99189	0.98184	0.96618
PTPN7	5778	1	202066141	202180716	549	82	46582	-2.4097	0.99202	0.96707	0.96551
IL1RAP	3556	3	190181840	190428856	1000	154	46582	-2.4194	0.99223	0.95599	0.9876
CLEC14A	161198	14	38673205	38775575	313	70	46582	-2.4342	0.99254	0.95224	0.98412
PROKR1	10887	2	68820712	68933244	423	60	46582	-2.435	0.99255	0.96401	0.96124
RHEX	440712	1	206188872	206338236	539	78	46582	-2.4596	0.99305	0.94304	0.96744
TTLL2	83887	6	167688574	167806177	668	74	46582	-2.4641	0.99313	0.98515	0.95922
PLAGL1	5325	6	144211437	144435736	809	92	46582	-2.4811	0.99345	0.97874	0.96794
ZNF474	133923	5	121415215	121539266	369	79	46582	-2.4943	0.99369	0.94617	0.97011
UNC93A	54346	6	167654803	167779502	739	69	46582	-2.5045	0.99387	0.96665	0.9707
ANKRD1	27063	10	92621857	92731032	477	64	46582	-2.5056	0.99389	0.95731	0.97809
ROBO4	54538	11	124704114	124817857	520	82	46582	-2.5272	0.99425	0.97111	0.98636
LDHD	197257	16	75095758	75200670	451	64	46582	-2.5312	0.99432	0.98629	0.96822
DMKN	93099	19	35938119	36054560	459	90	46582	-2.5327	0.99434	0.97723	0.98251
SLC25A4	291	4	186014417	186121538	447	68	46582	-2.5461	0.99455	0.9955	0.96508
SFXN3	81855	10	102740996	102850998	360	91	46582	-2.5689	0.9949	0.9767	0.97697
PPARD	5467	6	35260335	35445968	799	57	46582	-2.5858	0.99514	0.99428	0.95684
PCBD1	5092	10	72592037	72698541	496	94	46582	-2.6026	0.99537	0.99786	0.96164
CDH23	64072	10	73106691	73625704	2654	223	46582	-2.6174	0.99557	0.97645	0.98551
SPEF2	79925	5	35567900	35864713	1168	78	46582	-2.6714	0.99622	0.97751	0.98344
INSIG1	3638	7	155039486	155151945	728	75	46582	-2.7329	0.99686	0.99642	0.98147
PLA2G2A	5320	1	20251924	20356932	480	85	46582	-2.7411	0.99694	0.98638	0.98577
ARHGAP29	9411	1	94584463	94763251	530	74	46582	-2.8313	0.99768	0.98757	0.98514
GTSF1L	149699	20	42304801	42405647	385	88	46582	-2.8315	0.99768	0.99811	0.98518
TACO1	51204	17	61628231	61735725	226	56	46582	-2.9397	0.99836	0.96466	0.99415
OR51A4	401666	11	4917389	5018330	540	64	46582	-2.9461	0.99839	0.982	0.99335
RPL39L	116832	3	186788741	186907263	563	96	46582	-2.9734	0.99853	0.99723	0.98411
ADAMDEC1	27299	8	24191798	24313526	525	56	46582	-2.9783	0.99855	0.99032	0.97764
OR51G1	79324	11	4894604	4995569	546	69	46582	-3.0607	0.9989	0.98952	0.99116
OTUD1	220213	10	23678198	23781310	476	51	46582	-3.1543	0.9992	0.98728	0.98596
TRIM58	25893	1	247753007	248093440	1915	105	46582	-3.163	0.99922	0.99535	0.99007
DCAF7	10238	17	61577796	61721641	336	71	46582	-3.1678	0.99923	0.98293	0.99668
OR51A2	401667	11	4926002	5026943	549	71	46582	-3.2116	0.99934	0.99671	0.98928
